# Early detection and improved genomic surveillance of SARS-CoV-2 variants from deep sequencing data

**DOI:** 10.1101/2021.12.14.21267810

**Authors:** Daniele Ramazzotti, Davide Maspero, Fabrizio Angaroni, Marco Antoniotti, Rocco Piazza, Alex Graudenzi

**Affiliations:** Dept. of Medicine and Surgery, Univ. of Milan-Bicocca, Milan; Dept. of Informatics, Systems and Communication, Univ. of Milan-Bicocca, Milan; Inst. of Molecular Bioimaging and Physiology, Consiglio Nazionale delle Ricerche (IBFM-CNR), Segrate, Milan; Bicocca Bioinformatics Biostatistics and Bioimaging Centre – B4, Milan

## Abstract

In the definition of fruitful strategies to contrast the worldwide diffusion of SARS-CoV-2, maximum efforts must be devoted to the early detection of dangerous variants. An effective help to this end is granted by the analysis of deep sequencing data of viral samples, which are typically discarded after the creation of consensus sequences. Indeed, only with deep sequencing data it is possible to identify intra-host low-frequency mutations, which are a direct footprint of mutational processes that may eventually lead to the origination of functionally advantageous variants. Accordingly, a timely and statistically robust identification of such mutations might inform political decision-making with significant anticipation with respect to standard analyses based on consensus sequences.

To support our claim, we here present the largest study to date of SARS-CoV-2 deep sequencing data, which involves 220,788 high quality samples, collected over 20 months from 137 distinct studies. Importantly, we show that a relevant number of spike and nucleocapsid mutations of interest associated to the most circulating variants, including Beta, Delta and Omicron, might have been intercepted several months in advance, possibly leading to different public-health decisions. In addition, we show that a refined genomic surveillance system involving high- and low-frequency mutations might allow one to pin-point possibly dangerous emerging mutation patterns, providing a data-driven automated support to epidemiologists and virologists.

## Supplementary Table 1 for "Early detection and improved genomic surveillance of SARS-CoV-2 variants from deep sequencing data" (part 1 of 3)

### Sheet: List of BioProjects
BioProject
PRJEB37886
PRJEB38101
PRJEB38546
PRJEB39761
PRJEB39849
PRJEB40188
PRJEB40443
PRJEB40750
PRJEB42961
PRJEB43166
PRJEB43444
PRJEB44141
PRJEB44396
PRJEB45305
PRJEB46220
PRJNA610428
PRJNA613958
PRJNA614995
PRJNA616147
PRJNA622817
PRJNA622837
PRJNA623683
PRJNA624358
PRJNA625551
PRJNA625669
PRJNA626526
PRJNA627229
PRJNA627662
PRJNA628662
PRJNA629891
PRJNA631061
PRJNA633948
PRJNA634396
PRJNA635017
PRJNA636004
PRJNA636748
PRJNA637892
PRJNA639066
PRJNA639864
PRJNA643359
PRJNA643575
PRJNA645906
PRJNA647448
PRJNA647529
PRJNA650037
PRJNA655789
PRJNA656534
PRJNA656695
PRJNA657032
PRJNA657938
PRJNA657985
PRJNA658211
PRJNA659293
PRJNA662684
PRJNA663402
PRJNA665485
PRJNA666543
PRJNA667090
PRJNA672811
PRJNA673096
PRJNA673341
PRJNA674796
PRJNA675840
PRJNA679456
PRJNA679786
PRJNA681038
PRJNA682013
PRJNA682212
PRJNA682735
PRJNA686074
PRJNA686081
PRJNA686984
PRJNA687366
PRJNA689203
PRJNA689621
PRJNA689811
PRJNA690577
PRJNA690890
PRJNA691021
PRJNA691556
PRJNA692472
PRJNA692653
PRJNA694014
PRJNA694172
PRJNA694865
PRJNA698079
PRJNA701669
PRJNA704235
PRJNA704391
PRJNA704499
PRJNA707370
PRJNA707536
PRJNA713804
PRJNA714680
PRJNA714692
PRJNA714744
PRJNA715749
PRJNA716271
PRJNA716985
PRJNA717017
PRJNA717113
PRJNA717974
PRJNA718451
PRJNA720050
PRJNA720240
PRJNA723604
PRJNA725674
PRJNA726840
PRJNA726871
PRJNA727735
PRJNA727811
PRJNA728463
PRJNA731148
PRJNA731149
PRJNA731152
PRJNA731979
PRJNA733209
PRJNA733775
PRJNA733903
PRJNA735058
PRJNA735252
PRJNA735311
PRJNA735597
PRJNA736036
PRJNA736581
PRJNA737427
PRJNA737658
PRJNA738286
PRJNA739578
PRJNA741220
PRJNA742050
PRJNA744530
PRJNA744588
PRJNA747050
PRJNA748832
PRJNA751078
PRJNA752057

### Sheet: Metadata (before quality check)
Run	BioProject	AssayType	BioSample	Experiment	SampleName	Instrument	LibraryLayout	LibrarySelection	LibrarySource	Organism	Host	Platform	CollectionDate	Country	Continent	NumberVariants	MeanCoverage	MedianCoverage	PercentageHighCoverage	TotalCoverage
ERR4082713	PRJEB37886	AMPLICON	SAMEA6791945	ERX4078867	COG-UK/CVR103	Illumina MiSeq	PAIRED	PCR	VIRAL RNA	Severe acute respiratory syndrome coronavirus 2	Homo sapiens	ILLUMINA	NA	NA	NA	20	2592.96	2393	0.95656	77537282
ERR4082715	PRJEB37886	AMPLICON	SAMEA6791947	ERX4078872	COG-UK/CVR106	Illumina MiSeq	PAIRED	PCR	VIRAL RNA	Severe acute respiratory syndrome coronavirus 2	Homo sapiens	ILLUMINA	NA	NA	NA	21	3170.18	2933	0.967227	94798026
ERR4082716	PRJEB37886	AMPLICON	SAMEA6791948	ERX4078874	COG-UK/CVR107	Illumina MiSeq	PAIRED	PCR	VIRAL RNA	Severe acute respiratory syndrome coronavirus 2	Homo sapiens	ILLUMINA	NA	NA	NA	28	4692.56	4239	0.977628	140321706
ERR4082717	PRJEB37886	AMPLICON	SAMEA6791949	ERX4078875	COG-UK/CVR108	Illumina MiSeq	PAIRED	PCR	VIRAL RNA	Severe acute respiratory syndrome coronavirus 2	Homo sapiens	ILLUMINA	NA	NA	NA	23	2784.47	2482	0.947162	83264147
ERR4082718	PRJEB37886	AMPLICON	SAMEA6808183	ERX4078876	COG-UK/CVR1081	Illumina MiSeq	PAIRED	PCR	VIRAL RNA	Severe acute respiratory syndrome coronavirus 2	Homo sapiens	ILLUMINA	2020-03-29	United Kingdom	Europe	28	4166.83	3930	0.975554	124600704
ERR4082720	PRJEB37886	AMPLICON	SAMEA6808184	ERX4078877	COG-UK/CVR1085	Illumina MiSeq	PAIRED	PCR	VIRAL RNA	Severe acute respiratory syndrome coronavirus 2	Homo sapiens	ILLUMINA	2020-03-29	United Kingdom	Europe	58	1129.77	713	0.894258	33783515
ERR4082721	PRJEB37886	AMPLICON	SAMEA6791951	ERX4078879	COG-UK/CVR11	Illumina MiSeq	PAIRED	PCR	VIRAL RNA	Severe acute respiratory syndrome coronavirus 2	Homo sapiens	ILLUMINA	NA	NA	NA	95	2653.72	1777	0.874059	79354336
ERR4082739	PRJEB37886	AMPLICON	SAMEA6791954	ERX4078885	COG-UK/CVR114	Illumina MiSeq	PAIRED	PCR	VIRAL RNA	Severe acute respiratory syndrome coronavirus 2	Homo sapiens	ILLUMINA	NA	NA	NA	16	2914.96	2590	0.954954	87165968
ERR4082743	PRJEB37886	AMPLICON	SAMEA6791956	ERX4078890	COG-UK/CVR116	Illumina MiSeq	PAIRED	PCR	VIRAL RNA	Severe acute respiratory syndrome coronavirus 2	Homo sapiens	ILLUMINA	NA	NA	NA	80	2645.89	1255	0.868475	79120129
ERR4082747	PRJEB37886	AMPLICON	SAMEA6808197	ERX4078895	COG-UK/CVR1271	Illumina MiSeq	PAIRED	PCR	VIRAL RNA	Severe acute respiratory syndrome coronavirus 2	Homo sapiens	ILLUMINA	2020-03-31	United Kingdom	Europe	13	4077.69	3913	0.981942	121935057
ERR4082748	PRJEB37886	AMPLICON	SAMEA6808198	ERX4078896	COG-UK/CVR1272	Illumina MiSeq	PAIRED	PCR	VIRAL RNA	Severe acute respiratory syndrome coronavirus 2	Homo sapiens	ILLUMINA	2020-03-31	United Kingdom	Europe	42	2567.69	2182	0.917533	76781584
ERR4082749	PRJEB37886	AMPLICON	SAMEA6808199	ERX4078897	COG-UK/CVR1277	Illumina MiSeq	PAIRED	PCR	VIRAL RNA	Severe acute respiratory syndrome coronavirus 2	Homo sapiens	ILLUMINA	2020-03-30	United Kingdom	Europe	100	2216.49	1472	0.86697	66279806
ERR4082750	PRJEB37886	AMPLICON	SAMEA6791966	ERX4078898	COG-UK/CVR128	Illumina MiSeq	PAIRED	PCR	VIRAL RNA	Severe acute respiratory syndrome coronavirus 2	Homo sapiens	ILLUMINA	NA	NA	NA	26	2373.99	2187	0.980938	70989413
ERR4082751	PRJEB37886	AMPLICON	SAMEA6791967	ERX4078899	COG-UK/CVR129	Illumina MiSeq	PAIRED	PCR	VIRAL RNA	Severe acute respiratory syndrome coronavirus 2	Homo sapiens	ILLUMINA	NA	NA	NA	21	2281.59	2032	0.965823	68226257
ERR4082752	PRJEB37886	AMPLICON	SAMEA6808200	ERX4078900	COG-UK/CVR1290	Illumina MiSeq	PAIRED	PCR	VIRAL RNA	Severe acute respiratory syndrome coronavirus 2	Homo sapiens	ILLUMINA	2020-03-30	United Kingdom	Europe	100	2820.61	2004	0.889275	84344719
ERR4082754	PRJEB37886	AMPLICON	SAMEA6791970	ERX4078902	COG-UK/CVR13	Illumina MiSeq	PAIRED	PCR	VIRAL RNA	Severe acute respiratory syndrome coronavirus 2	Homo sapiens	ILLUMINA	NA	NA	NA	25	2985.46	2537	0.951677	89274168
ERR4082759	PRJEB37886	AMPLICON	SAMEA6791969	ERX4078907	COG-UK/CVR131	Illumina MiSeq	PAIRED	PCR	VIRAL RNA	Severe acute respiratory syndrome coronavirus 2	Homo sapiens	ILLUMINA	NA	NA	NA	18	2592.62	2273	0.976691	77527187
ERR4082764	PRJEB37886	AMPLICON	SAMEA6791971	ERX4078912	COG-UK/CVR132	Illumina MiSeq	PAIRED	PCR	VIRAL RNA	Severe acute respiratory syndrome coronavirus 2	Homo sapiens	ILLUMINA	NA	NA	NA	19	1980.47	1786	0.976691	59222054
ERR4082768	PRJEB37886	AMPLICON	SAMEA6791972	ERX4078916	COG-UK/CVR133	Illumina MiSeq	PAIRED	PCR	VIRAL RNA	Severe acute respiratory syndrome coronavirus 2	Homo sapiens	ILLUMINA	NA	NA	NA	22	2603.05	2267	0.974584	77838943
ERR4082773	PRJEB37886	AMPLICON	SAMEA6791973	ERX4078921	COG-UK/CVR134	Illumina MiSeq	PAIRED	PCR	VIRAL RNA	Severe acute respiratory syndrome coronavirus 2	Homo sapiens	ILLUMINA	NA	NA	NA	17	2468.96	2127	0.98261	73829193
ERR4082783	PRJEB37886	AMPLICON	SAMEA6791975	ERX4078931	COG-UK/CVR136	Illumina MiSeq	PAIRED	PCR	VIRAL RNA	Severe acute respiratory syndrome coronavirus 2	Homo sapiens	ILLUMINA	NA	NA	NA	19	2662.51	2284	0.967963	79617091
ERR4082786	PRJEB37886	AMPLICON	SAMEA6808224	ERX4078934	COG-UK/CVR1365	Illumina MiSeq	PAIRED	PCR	VIRAL RNA	Severe acute respiratory syndrome coronavirus 2	Homo sapiens	ILLUMINA	2020-04-01	United Kingdom	Europe	19	3492.7	3211	0.971608	104442316
ERR4082789	PRJEB37886	AMPLICON	SAMEA6808226	ERX4078937	COG-UK/CVR1370	Illumina MiSeq	PAIRED	PCR	VIRAL RNA	Severe acute respiratory syndrome coronavirus 2	Homo sapiens	ILLUMINA	2020-03-31	United Kingdom	Europe	28	2629.05	2081	0.927198	78616579
ERR4082790	PRJEB37886	AMPLICON	SAMEA6808227	ERX4078938	COG-UK/CVR1371	Illumina MiSeq	PAIRED	PCR	VIRAL RNA	Severe acute respiratory syndrome coronavirus 2	Homo sapiens	ILLUMINA	2020-03-31	United Kingdom	Europe	16	2673.87	2326	0.945858	79956709
ERR4082791	PRJEB37886	AMPLICON	SAMEA6808228	ERX4078939	COG-UK/CVR1373	Illumina MiSeq	PAIRED	PCR	VIRAL RNA	Severe acute respiratory syndrome coronavirus 2	Homo sapiens	ILLUMINA	2020-04-01	United Kingdom	Europe	22	3831.79	3562	0.978865	114582003
ERR4082793	PRJEB37886	AMPLICON	SAMEA6808230	ERX4078941	COG-UK/CVR1379	Illumina MiSeq	PAIRED	PCR	VIRAL RNA	Severe acute respiratory syndrome coronavirus 2	Homo sapiens	ILLUMINA	2020-04-01	United Kingdom	Europe	23	3366.55	3154	0.957931	100670046
ERR4082796	PRJEB37886	AMPLICON	SAMEA6808232	ERX4078944	COG-UK/CVR1385	Illumina MiSeq	PAIRED	PCR	VIRAL RNA	Severe acute respiratory syndrome coronavirus 2	Homo sapiens	ILLUMINA	2020-03-31	United Kingdom	Europe	22	4038.75	3685	0.92061	120770817
ERR4082798	PRJEB37886	AMPLICON	SAMEA6808233	ERX4078945	COG-UK/CVR1387	Illumina MiSeq	PAIRED	PCR	VIRAL RNA	Severe acute respiratory syndrome coronavirus 2	Homo sapiens	ILLUMINA	2020-04-01	United Kingdom	Europe	27	3282.71	3015	0.949537	98162845
ERR4082801	PRJEB37886	AMPLICON	SAMEA6808235	ERX4078949	COG-UK/CVR1398	Illumina MiSeq	PAIRED	PCR	VIRAL RNA	Severe acute respiratory syndrome coronavirus 2	Homo sapiens	ILLUMINA	2020-04-01	United Kingdom	Europe	19	3949.73	3721	0.968398	118108768
ERR4082802	PRJEB37886	AMPLICON	SAMEA6791981	ERX4078950	COG-UK/CVR14	Illumina MiSeq	PAIRED	PCR	VIRAL RNA	Severe acute respiratory syndrome coronavirus 2	Homo sapiens	ILLUMINA	NA	NA	NA	67	2613.2	1770	0.892452	78142591
ERR4082803	PRJEB37886	AMPLICON	SAMEA6791979	ERX4078951	COG-UK/CVR140	Illumina MiSeq	PAIRED	PCR	VIRAL RNA	Severe acute respiratory syndrome coronavirus 2	Homo sapiens	ILLUMINA	NA	NA	NA	29	3646.6	2994	0.95967	109044270
ERR4082805	PRJEB37886	AMPLICON	SAMEA6808237	ERX4078953	COG-UK/CVR1403	Illumina MiSeq	PAIRED	PCR	VIRAL RNA	Severe acute respiratory syndrome coronavirus 2	Homo sapiens	ILLUMINA	2020-03-31	United Kingdom	Europe	32	3192.56	2942	0.951343	95467163
ERR4082810	PRJEB37886	AMPLICON	SAMEA6791980	ERX4078958	COG-UK/CVR141	Illumina MiSeq	PAIRED	PCR	VIRAL RNA	Severe acute respiratory syndrome coronavirus 2	Homo sapiens	ILLUMINA	NA	NA	NA	13	2033.69	1803	0.977962	60813522
ERR4082812	PRJEB37886	AMPLICON	SAMEA6808242	ERX4078959	COG-UK/CVR1410	Illumina MiSeq	PAIRED	PCR	VIRAL RNA	Severe acute respiratory syndrome coronavirus 2	Homo sapiens	ILLUMINA	2020-04-01	United Kingdom	Europe	27	4020	3711	0.954453	120209941
ERR4085109	PRJEB37886	AMPLICON	SAMEA6791942	ERX4082102	COG-UK/CVR100	Illumina MiSeq	PAIRED	PCR	VIRAL RNA	Severe acute respiratory syndrome coronavirus 2	Homo sapiens	ILLUMINA	NA	NA	NA	17	3179.18	3010	0.966826	95066981
ERR4085110	PRJEB37886	AMPLICON	SAMEA6810766	ERX4082103	COG-UK/CVR1000	Illumina MiSeq	PAIRED	PCR	VIRAL RNA	Severe acute respiratory syndrome coronavirus 2	Homo sapiens	ILLUMINA	2020-03-29	United Kingdom	Europe	20	3581.21	3300	0.974986	107088854
ERR4085111	PRJEB37886	AMPLICON	SAMEA6791943	ERX4082104	COG-UK/CVR101	Illumina MiSeq	PAIRED	PCR	VIRAL RNA	Severe acute respiratory syndrome coronavirus 2	Homo sapiens	ILLUMINA	NA	NA	NA	16	4481.52	4104	0.980972	134010810
ERR4085112	PRJEB37886	AMPLICON	SAMEA6791944	ERX4082105	COG-UK/CVR102	Illumina MiSeq	PAIRED	PCR	VIRAL RNA	Severe acute respiratory syndrome coronavirus 2	Homo sapiens	ILLUMINA	NA	NA	NA	32	2887.08	2626	0.950339	86332212
ERR4085118	PRJEB37886	AMPLICON	SAMEA6810767	ERX4082107	COG-UK/CVR1063	Illumina MiSeq	PAIRED	PCR	VIRAL RNA	Severe acute respiratory syndrome coronavirus 2	Homo sapiens	ILLUMINA	2020-03-29	United Kingdom	Europe	18	2951.05	2460	0.922349	88245159
ERR4085120	PRJEB37886	AMPLICON	SAMEA6810768	ERX4082109	COG-UK/CVR1069	Illumina MiSeq	PAIRED	PCR	VIRAL RNA	Severe acute respiratory syndrome coronavirus 2	Homo sapiens	ILLUMINA	2020-03-29	United Kingdom	Europe	27	3930.74	3742	0.960138	117540946
ERR4085121	PRJEB37886	AMPLICON	SAMEA6810769	ERX4082110	COG-UK/CVR1093	Illumina MiSeq	PAIRED	PCR	VIRAL RNA	Severe acute respiratory syndrome coronavirus 2	Homo sapiens	ILLUMINA	2020-03-29	United Kingdom	Europe	23	3762.27	3567	0.978062	112503012
ERR4085124	PRJEB37886	AMPLICON	SAMEA6810770	ERX4082111	COG-UK/CVR1115	Illumina MiSeq	PAIRED	PCR	VIRAL RNA	Severe acute respiratory syndrome coronavirus 2	Homo sapiens	ILLUMINA	2020-03-29	United Kingdom	Europe	20	3938.44	3756	0.982109	117771065
ERR4085125	PRJEB37886	AMPLICON	SAMEA6791952	ERX4082112	COG-UK/CVR112	Illumina MiSeq	PAIRED	PCR	VIRAL RNA	Severe acute respiratory syndrome coronavirus 2	Homo sapiens	ILLUMINA	NA	NA	NA	13	3938.68	3804	0.980403	117778251
ERR4085127	PRJEB37886	AMPLICON	SAMEA6808186	ERX4082114	COG-UK/CVR1129	Illumina MiSeq	PAIRED	PCR	VIRAL RNA	Severe acute respiratory syndrome coronavirus 2	Homo sapiens	ILLUMINA	2020-03-30	United Kingdom	Europe	112	1331.04	603	0.742501	39802107
ERR4085128	PRJEB37886	AMPLICON	SAMEA6791953	ERX4082115	COG-UK/CVR113	Illumina MiSeq	PAIRED	PCR	VIRAL RNA	Severe acute respiratory syndrome coronavirus 2	Homo sapiens	ILLUMINA	NA	NA	NA	26	3595.65	3261	0.953015	107520769
ERR4085133	PRJEB37886	AMPLICON	SAMEA6810772	ERX4082118	COG-UK/CVR1159	Illumina MiSeq	PAIRED	PCR	VIRAL RNA	Severe acute respiratory syndrome coronavirus 2	Homo sapiens	ILLUMINA	2020-03-29	United Kingdom	Europe	21	3708.02	3520	0.975053	110880885
ERR4085136	PRJEB37886	AMPLICON	SAMEA6791960	ERX4082120	COG-UK/CVR12	Illumina MiSeq	PAIRED	PCR	VIRAL RNA	Severe acute respiratory syndrome coronavirus 2	Homo sapiens	ILLUMINA	NA	NA	NA	20	3192.36	2822	0.950239	95460996
ERR4085139	PRJEB37886	AMPLICON	SAMEA6791961	ERX4082123	COG-UK/CVR122	Illumina MiSeq	PAIRED	PCR	VIRAL RNA	Severe acute respiratory syndrome coronavirus 2	Homo sapiens	ILLUMINA	NA	NA	NA	118	159.592	85	0.455205	4772294
ERR4085140	PRJEB37886	AMPLICON	SAMEA6810774	ERX4082124	COG-UK/CVR1222	Illumina MiSeq	PAIRED	PCR	VIRAL RNA	Severe acute respiratory syndrome coronavirus 2	Homo sapiens	ILLUMINA	2020-03-30	United Kingdom	Europe	59	2948.07	2148	0.883457	88156171
ERR4085143	PRJEB37886	AMPLICON	SAMEA6808194	ERX4082127	COG-UK/CVR1252	Illumina MiSeq	PAIRED	PCR	VIRAL RNA	Severe acute respiratory syndrome coronavirus 2	Homo sapiens	ILLUMINA	2020-03-31	United Kingdom	Europe	26	3920.45	3717	0.962646	117233121
ERR4085144	PRJEB37886	AMPLICON	SAMEA6791965	ERX4082128	COG-UK/CVR126	Illumina MiSeq	PAIRED	PCR	VIRAL RNA	Severe acute respiratory syndrome coronavirus 2	Homo sapiens	ILLUMINA	NA	NA	NA	15	4135.93	3708	0.995954	123676845
ERR4085145	PRJEB37886	AMPLICON	SAMEA6810775	ERX4082129	COG-UK/CVR1261	Illumina MiSeq	PAIRED	PCR	VIRAL RNA	Severe acute respiratory syndrome coronavirus 2	Homo sapiens	ILLUMINA	2020-03-31	United Kingdom	Europe	18	4230.26	3945	0.974785	126497465
ERR4085146	PRJEB37886	AMPLICON	SAMEA6810776	ERX4082130	COG-UK/CVR1266	Illumina MiSeq	PAIRED	PCR	VIRAL RNA	Severe acute respiratory syndrome coronavirus 2	Homo sapiens	ILLUMINA	2020-03-31	United Kingdom	Europe	19	3712.37	3518	0.956192	111010890
ERR4085147	PRJEB37886	AMPLICON	SAMEA6808195	ERX4082131	COG-UK/CVR1267	Illumina MiSeq	PAIRED	PCR	VIRAL RNA	Severe acute respiratory syndrome coronavirus 2	Homo sapiens	ILLUMINA	2020-03-31	United Kingdom	Europe	21	4256.56	3960	0.982075	127283851
ERR4145453	PRJEB38101	WGS	SAMEA6819236	ERX4112725	SARS-CoV-2-UNIBS-AP66-0320	Illumina MiSeq	PAIRED	RANDOM	GENOMIC	Severe acute respiratory syndrome coronavirus 2	Homo sapiens	ILLUMINA	NA	Italy	Europe	151	2963.3	1705	0.974284	88611473
ERR4204010	PRJEB37886	AMPLICON	SAMEA6915227	ERX4165038	COG-UK/CAMB-77329	Illumina NovaSeq 6000	PAIRED	PCR	VIRAL RNA	Severe acute respiratory syndrome coronavirus 2	Homo sapiens	ILLUMINA	2020-03-31	United Kingdom	Europe	53	3451.11	3061	0.880413	103198663
ERR4204121	PRJEB37886	AMPLICON	SAMEA6915784	ERX4165147	COG-UK/PHEC-12D5F	Illumina HiSeq 2500	PAIRED	PCR	VIRAL RNA	Severe acute respiratory syndrome coronavirus 2	Homo sapiens	ILLUMINA	2020-04-02	United Kingdom	Europe	22	4709.71	5259	0.932916	140834570
ERR4204122	PRJEB37886	AMPLICON	SAMEA6915785	ERX4165148	COG-UK/PHEC-1C54E	NextSeq 550	PAIRED	PCR	VIRAL RNA	Severe acute respiratory syndrome coronavirus 2	Homo sapiens	ILLUMINA	2020-04-14	United Kingdom	Europe	43	4506.83	5016	0.91041	134767599
ERR4204123	PRJEB37886	AMPLICON	SAMEA6915791	ERX4165154	COG-UK/PHEC-199FA	Illumina HiSeq 2500	PAIRED	PCR	VIRAL RNA	Severe acute respiratory syndrome coronavirus 2	Homo sapiens	ILLUMINA	2020-03-12	United Kingdom	Europe	41	3887.71	3368	0.870615	116254316
ERR4204124	PRJEB37886	AMPLICON	SAMEA6915789	ERX4165153	COG-UK/PHEC-178B3	Illumina HiSeq 2500	PAIRED	PCR	VIRAL RNA	Severe acute respiratory syndrome coronavirus 2	Homo sapiens	ILLUMINA	2020-03-12	United Kingdom	Europe	30	5423.16	7118	0.901682	162168765
ERR4204125	PRJEB37886	AMPLICON	SAMEA6915787	ERX4165150	COG-UK/PHEC-1425E	Illumina HiSeq 2500	PAIRED	PCR	VIRAL RNA	Severe acute respiratory syndrome coronavirus 2	Homo sapiens	ILLUMINA	2020-03-21	United Kingdom	Europe	36	4394.39	4661	0.885898	131405564
ERR4204126	PRJEB37886	AMPLICON	SAMEA6915788	ERX4165155	COG-UK/PHEC-17F27	Illumina HiSeq 2500	PAIRED	PCR	VIRAL RNA	Severe acute respiratory syndrome coronavirus 2	Homo sapiens	ILLUMINA	2020-03-11	United Kingdom	Europe	30	4698.36	5563	0.890212	140494923
ERR4204128	PRJEB37886	AMPLICON	SAMEA6915790	ERX4165156	COG-UK/PHEC-10E30	NextSeq 550	PAIRED	PCR	VIRAL RNA	Severe acute respiratory syndrome coronavirus 2	Homo sapiens	ILLUMINA	2020-03-01	United Kingdom	Europe	14	6322.22	7788	0.950038	189053359
ERR4204130	PRJEB37886	AMPLICON	SAMEA6915795	ERX4165158	COG-UK/PHEC-1097B	NextSeq 550	PAIRED	PCR	VIRAL RNA	Severe acute respiratory syndrome coronavirus 2	Homo sapiens	ILLUMINA	2020-03-17	United Kingdom	Europe	91	3092.76	1379	0.84326	92482755
ERR4204132	PRJEB37886	AMPLICON	SAMEA6915797	ERX4165160	COG-UK/PHEC-17BAB	Illumina HiSeq 2500	PAIRED	PCR	VIRAL RNA	Severe acute respiratory syndrome coronavirus 2	Homo sapiens	ILLUMINA	2020-03-13	United Kingdom	Europe	23	4724.54	5450	0.898338	141278021
ERR4204134	PRJEB37886	AMPLICON	SAMEA6915799	ERX4165162	COG-UK/PHEC-17886	Illumina HiSeq 2500	PAIRED	PCR	VIRAL RNA	Severe acute respiratory syndrome coronavirus 2	Homo sapiens	ILLUMINA	2020-03-12	United Kingdom	Europe	63	4664.19	5738	0.911681	139473167
ERR4204137	PRJEB37886	AMPLICON	SAMEA6915802	ERX4165165	COG-UK/PHEC-177B6	Illumina HiSeq 2500	PAIRED	PCR	VIRAL RNA	Severe acute respiratory syndrome coronavirus 2	Homo sapiens	ILLUMINA	2020-03-11	United Kingdom	Europe	19	6225.44	7688	0.961308	186159373
ERR4204139	PRJEB37886	AMPLICON	SAMEA6915804	ERX4165167	COG-UK/PHEC-11ED5	Illumina HiSeq 2500	PAIRED	PCR	VIRAL RNA	Severe acute respiratory syndrome coronavirus 2	Homo sapiens	ILLUMINA	2020-03-24	United Kingdom	Europe	21	6004.54	7590	0.949102	179553859
ERR4204140	PRJEB37886	AMPLICON	SAMEA6915806	ERX4165169	COG-UK/PHEC-14379	Illumina HiSeq 2500	PAIRED	PCR	VIRAL RNA	Severe acute respiratory syndrome coronavirus 2	Homo sapiens	ILLUMINA	2020-03-21	United Kingdom	Europe	23	5149.24	6351	0.96696	153977773
ERR4204141	PRJEB37886	AMPLICON	SAMEA6915805	ERX4165168	COG-UK/PHEC-19DB2	Illumina HiSeq 2500	PAIRED	PCR	VIRAL RNA	Severe acute respiratory syndrome coronavirus 2	Homo sapiens	ILLUMINA	2020-03-05	United Kingdom	Europe	33	3339.54	2346	0.88262	99862386
ERR4204142	PRJEB37886	AMPLICON	SAMEA6915807	ERX4165171	COG-UK/PHEC-15BE9	Illumina HiSeq 2500	PAIRED	PCR	VIRAL RNA	Severe acute respiratory syndrome coronavirus 2	Homo sapiens	ILLUMINA	2020-03-24	United Kingdom	Europe	26	5074.3	5951	0.95161	151736759
ERR4204143	PRJEB37886	AMPLICON	SAMEA6915808	ERX4165170	COG-UK/PHEC-15C04	Illumina HiSeq 2500	PAIRED	PCR	VIRAL RNA	Severe acute respiratory syndrome coronavirus 2	Homo sapiens	ILLUMINA	2020-03-27	United Kingdom	Europe	38	4659.18	5220	0.94432	139323365
ERR4204145	PRJEB37886	AMPLICON	SAMEA6915810	ERX4165173	COG-UK/PHEC-1BC3B	Illumina HiSeq 2500	PAIRED	PCR	VIRAL RNA	Severe acute respiratory syndrome coronavirus 2	Homo sapiens	ILLUMINA	2020-03-02	United Kingdom	Europe	55	3922.9	3534	0.81333	117306493
ERR4204146	PRJEB37886	AMPLICON	SAMEA6915811	ERX4165174	COG-UK/PHEC-198DF	Illumina HiSeq 2500	PAIRED	PCR	VIRAL RNA	Severe acute respiratory syndrome coronavirus 2	Homo sapiens	ILLUMINA	2020-03-11	United Kingdom	Europe	35	4793.48	6479	0.904558	143339541
ERR4204147	PRJEB37886	AMPLICON	SAMEA6915812	ERX4165175	COG-UK/PHEC-16562	NextSeq 550	PAIRED	PCR	VIRAL RNA	Severe acute respiratory syndrome coronavirus 2	Homo sapiens	ILLUMINA	2020-03-29	United Kingdom	Europe	15	5858.27	7401	0.981106	175179922
ERR4204152	PRJEB37886	AMPLICON	SAMEA6915817	ERX4165180	COG-UK/PHEC-11655	NextSeq 550	PAIRED	PCR	VIRAL RNA	Severe acute respiratory syndrome coronavirus 2	Homo sapiens	ILLUMINA	2020-03-28	United Kingdom	Europe	20	5724.74	7381	0.930442	171186852
ERR4204153	PRJEB37886	AMPLICON	SAMEA6915819	ERX4165181	COG-UK/PHEC-17DE1	Illumina HiSeq 2500	PAIRED	PCR	VIRAL RNA	Severe acute respiratory syndrome coronavirus 2	Homo sapiens	ILLUMINA	2020-03-13	United Kingdom	Europe	22	4934.85	6120	0.929271	147566897
ERR4204154	PRJEB37886	AMPLICON	SAMEA6915818	ERX4165182	COG-UK/PHEC-16571	NextSeq 550	PAIRED	PCR	VIRAL RNA	Severe acute respiratory syndrome coronavirus 2	Homo sapiens	ILLUMINA	2020-03-29	United Kingdom	Europe	11	6996.11	7934	0.992944	209204594
ERR4204155	PRJEB37886	AMPLICON	SAMEA6915820	ERX4165183	COG-UK/PHEC-12E2F	Illumina HiSeq 2500	PAIRED	PCR	VIRAL RNA	Severe acute respiratory syndrome coronavirus 2	Homo sapiens	ILLUMINA	2020-03-19	United Kingdom	Europe	23	4962.9	6123	0.930943	148405518
ERR4204156	PRJEB37886	AMPLICON	SAMEA6915821	ERX4165184	COG-UK/PHEC-11233	NextSeq 550	PAIRED	PCR	VIRAL RNA	Severe acute respiratory syndrome coronavirus 2	Homo sapiens	ILLUMINA	2020-03-23	United Kingdom	Europe	22	5787.52	7439	0.947631	173064183
ERR4204158	PRJEB37886	AMPLICON	SAMEA6915823	ERX4165186	COG-UK/PHEC-17D2D	Illumina HiSeq 2500	PAIRED	PCR	VIRAL RNA	Severe acute respiratory syndrome coronavirus 2	Homo sapiens	ILLUMINA	2020-03-11	United Kingdom	Europe	79	4237.42	4279	0.903956	126711604
ERR4204159	PRJEB37886	AMPLICON	SAMEA6915824	ERX4165187	COG-UK/PHEC-132F5	Illumina HiSeq 2500	PAIRED	PCR	VIRAL RNA	Severe acute respiratory syndrome coronavirus 2	Homo sapiens	ILLUMINA	2020-03-19	United Kingdom	Europe	21	5174.61	6544	0.929004	154736427
ERR4204160	PRJEB37886	AMPLICON	SAMEA6915825	ERX4165188	COG-UK/PHEC-17CD5	Illumina HiSeq 2500	PAIRED	PCR	VIRAL RNA	Severe acute respiratory syndrome coronavirus 2	Homo sapiens	ILLUMINA	2020-03-12	United Kingdom	Europe	26	5712.84	7410	0.944387	170831057
ERR4204161	PRJEB37886	AMPLICON	SAMEA6915827	ERX4165189	COG-UK/PHEC-14458	Illumina HiSeq 2500	PAIRED	PCR	VIRAL RNA	Severe acute respiratory syndrome coronavirus 2	Homo sapiens	ILLUMINA	2020-03-21	United Kingdom	Europe	31	4438.42	4932	0.894258	132722009
ERR4204162	PRJEB37886	AMPLICON	SAMEA6915828	ERX4165190	COG-UK/PHEC-10DBB	NextSeq 550	PAIRED	PCR	VIRAL RNA	Severe acute respiratory syndrome coronavirus 2	Homo sapiens	ILLUMINA	2020-03-01	United Kingdom	Europe	23	5544.66	7293	0.926763	165801947
ERR4204163	PRJEB37886	AMPLICON	SAMEA6915829	ERX4165191	COG-UK/PHEC-10D9D	NextSeq 550	PAIRED	PCR	VIRAL RNA	Severe acute respiratory syndrome coronavirus 2	Homo sapiens	ILLUMINA	2020-03-02	United Kingdom	Europe	22	5171.15	6607	0.914791	154632846
ERR4204164	PRJEB37886	AMPLICON	SAMEA6915830	ERX4165192	COG-UK/PHEC-19D94	Illumina HiSeq 2500	PAIRED	PCR	VIRAL RNA	Severe acute respiratory syndrome coronavirus 2	Homo sapiens	ILLUMINA	2020-03-06	United Kingdom	Europe	86	4693.18	5889	0.924757	140340203
ERR4204167	PRJEB37886	AMPLICON	SAMEA6915832	ERX4165194	COG-UK/PHEC-162B6	Illumina HiSeq 2500	PAIRED	PCR	VIRAL RNA	Severe acute respiratory syndrome coronavirus 2	Homo sapiens	ILLUMINA	2020-03-26	United Kingdom	Europe	33	4016.49	3729	0.915861	120104984
ERR4204169	PRJEB37886	AMPLICON	SAMEA6915836	ERX4165198	COG-UK/PHEC-17947	Illumina HiSeq 2500	PAIRED	PCR	VIRAL RNA	Severe acute respiratory syndrome coronavirus 2	Homo sapiens	ILLUMINA	2020-03-12	United Kingdom	Europe	34	4993.72	6598	0.912082	149327313
ERR4204171	PRJEB37886	AMPLICON	SAMEA6915837	ERX4165199	COG-UK/PHEC-1C432	NextSeq 550	PAIRED	PCR	VIRAL RNA	Severe acute respiratory syndrome coronavirus 2	Homo sapiens	ILLUMINA	2020-04-16	United Kingdom	Europe	46	4992.77	6249	0.9176	149298663
ERR4204172	PRJEB37886	AMPLICON	SAMEA6915838	ERX4165200	COG-UK/PHEC-12B28	Illumina HiSeq 2500	PAIRED	PCR	VIRAL RNA	Severe acute respiratory syndrome coronavirus 2	Homo sapiens	ILLUMINA	2020-03-31	United Kingdom	Europe	31	4760.55	5925	0.887001	142354790
ERR4204173	PRJEB37886	AMPLICON	SAMEA6915841	ERX4165201	COG-UK/PHEC-19FCB	Illumina HiSeq 2500	PAIRED	PCR	VIRAL RNA	Severe acute respiratory syndrome coronavirus 2	Homo sapiens	ILLUMINA	2020-03-08	United Kingdom	Europe	28	4128.46	3828	0.853359	123453392
ERR4204175	PRJEB37886	AMPLICON	SAMEA6915839	ERX4165203	COG-UK/PHEC-13CE8	Illumina HiSeq 2500	PAIRED	PCR	VIRAL RNA	Severe acute respiratory syndrome coronavirus 2	Homo sapiens	ILLUMINA	2020-03-12	United Kingdom	Europe	34	4490.42	4384	0.931044	134277155
ERR4204176	PRJEB37886	AMPLICON	SAMEA6915843	ERX4165205	COG-UK/PHEC-110A2	NextSeq 550	PAIRED	PCR	VIRAL RNA	Severe acute respiratory syndrome coronavirus 2	Homo sapiens	ILLUMINA	2020-03-16	United Kingdom	Europe	18	5461.15	6839	0.941812	163304875
ERR4204177	PRJEB37886	AMPLICON	SAMEA6915840	ERX4165204	COG-UK/PHEC-1344A	Illumina HiSeq 2500	PAIRED	PCR	VIRAL RNA	Severe acute respiratory syndrome coronavirus 2	Homo sapiens	ILLUMINA	2020-03-20	United Kingdom	Europe	19	5008.48	6046	0.931311	149768583
ERR4204181	PRJEB37886	AMPLICON	SAMEA6915847	ERX4165209	COG-UK/PHEC-132B9	Illumina HiSeq 2500	PAIRED	PCR	VIRAL RNA	Severe acute respiratory syndrome coronavirus 2	Homo sapiens	ILLUMINA	2020-03-19	United Kingdom	Europe	13	5032.09	5898	0.96385	150474561
ERR4204184	PRJEB37886	AMPLICON	SAMEA6915850	ERX4165212	COG-UK/PHEC-14722	Illumina HiSeq 2500	PAIRED	PCR	VIRAL RNA	Severe acute respiratory syndrome coronavirus 2	Homo sapiens	ILLUMINA	2020-03-23	United Kingdom	Europe	35	4586.51	5266	0.892285	137150496
ERR4204186	PRJEB37886	AMPLICON	SAMEA6915852	ERX4165214	COG-UK/PHEC-12074	Illumina HiSeq 2500	PAIRED	PCR	VIRAL RNA	Severe acute respiratory syndrome coronavirus 2	Homo sapiens	ILLUMINA	2020-03-25	United Kingdom	Europe	15	6863.36	7876	0.979066	205235166
ERR4204188	PRJEB37886	AMPLICON	SAMEA6915854	ERX4165216	COG-UK/PHEC-1784A	Illumina HiSeq 2500	PAIRED	PCR	VIRAL RNA	Severe acute respiratory syndrome coronavirus 2	Homo sapiens	ILLUMINA	2020-03-12	United Kingdom	Europe	29	5727.46	7397	0.9483	171268295
ERR4204189	PRJEB37886	AMPLICON	SAMEA6915855	ERX4165217	COG-UK/PHEC-10C81	NextSeq 550	PAIRED	PCR	VIRAL RNA	Severe acute respiratory syndrome coronavirus 2	Homo sapiens	ILLUMINA	2020-03-19	United Kingdom	Europe	29	4338.76	4637	0.876768	129741866
ERR4204190	PRJEB37886	AMPLICON	SAMEA6915856	ERX4165218	COG-UK/PHEC-1B8FB	Illumina HiSeq 2500	PAIRED	PCR	VIRAL RNA	Severe acute respiratory syndrome coronavirus 2	Homo sapiens	ILLUMINA	2020-02-27	United Kingdom	Europe	13	5569.53	7203	0.936327	166545562
ERR4204191	PRJEB37886	AMPLICON	SAMEA6915858	ERX4165220	COG-UK/PHEC-153C3	Illumina HiSeq 2500	PAIRED	PCR	VIRAL RNA	Severe acute respiratory syndrome coronavirus 2	Homo sapiens	ILLUMINA	2020-03-24	United Kingdom	Europe	18	5935.27	7283	0.966793	177482338
ERR4204193	PRJEB37886	AMPLICON	SAMEA6915857	ERX4165219	COG-UK/PHEC-1A382	Illumina HiSeq 2500	PAIRED	PCR	VIRAL RNA	Severe acute respiratory syndrome coronavirus 2	Homo sapiens	ILLUMINA	2020-03-08	United Kingdom	Europe	51	4773.58	6602	0.890245	142744223
ERR4204194	PRJEB37886	AMPLICON	SAMEA6915860	ERX4165222	COG-UK/PHEC-1AF9D	NextSeq 550	PAIRED	PCR	VIRAL RNA	Severe acute respiratory syndrome coronavirus 2	Homo sapiens	ILLUMINA	2020-03-07	United Kingdom	Europe	103	4746.88	5915	0.906431	141945949
ERR4204196	PRJEB37886	AMPLICON	SAMEA6915862	ERX4165224	COG-UK/PHEC-16A45	Illumina HiSeq 2500	PAIRED	PCR	VIRAL RNA	Severe acute respiratory syndrome coronavirus 2	Homo sapiens	ILLUMINA	2020-03-29	United Kingdom	Europe	31	4871.99	5754	0.916798	145687156
ERR4204199	PRJEB37886	AMPLICON	SAMEA6915865	ERX4165227	COG-UK/PHEC-150F9	NextSeq 550	PAIRED	PCR	VIRAL RNA	Severe acute respiratory syndrome coronavirus 2	Homo sapiens	ILLUMINA	2020-03-23	United Kingdom	Europe	20	4924.63	6720	0.912952	147261337
ERR4204200	PRJEB37886	AMPLICON	SAMEA6915866	ERX4165228	COG-UK/PHEC-1AEEB	NextSeq 550	PAIRED	PCR	VIRAL RNA	Severe acute respiratory syndrome coronavirus 2	Homo sapiens	ILLUMINA	2020-03-04	United Kingdom	Europe	21	5840.5	7478	0.937565	174648508
ERR4204202	PRJEB37886	AMPLICON	SAMEA6915868	ERX4165230	COG-UK/PHEC-1C818	NextSeq 550	PAIRED	PCR	VIRAL RNA	Severe acute respiratory syndrome coronavirus 2	Homo sapiens	ILLUMINA	2020-04-18	United Kingdom	Europe	36	5344.67	7225	0.915092	159821730
ERR4204204	PRJEB37886	AMPLICON	SAMEA6915871	ERX4165233	COG-UK/PHEC-1BC1D	Illumina HiSeq 2500	PAIRED	PCR	VIRAL RNA	Severe acute respiratory syndrome coronavirus 2	Homo sapiens	ILLUMINA	2020-03-02	United Kingdom	Europe	39	4481.93	5283	0.900645	134023171
ERR4204205	PRJEB37886	AMPLICON	SAMEA6915872	ERX4165232	COG-UK/NORW-E8A6A	NextSeq 500	PAIRED	PCR	VIRAL RNA	Severe acute respiratory syndrome coronavirus 2	Homo sapiens	ILLUMINA	2020-04-13	United Kingdom	Europe	215	3516.32	3322	0.955958	105148420
ERR4204206	PRJEB37886	AMPLICON	SAMEA6915873	ERX4165234	COG-UK/PHEC-1966C	Illumina HiSeq 2500	PAIRED	PCR	VIRAL RNA	Severe acute respiratory syndrome coronavirus 2	Homo sapiens	ILLUMINA	2020-03-10	United Kingdom	Europe	30	5403.49	6831	0.956526	161580703
ERR4204207	PRJEB37886	AMPLICON	SAMEA6915875	ERX4165236	COG-UK/PHEC-15DC5	Illumina HiSeq 2500	PAIRED	PCR	VIRAL RNA	Severe acute respiratory syndrome coronavirus 2	Homo sapiens	ILLUMINA	2020-03-24	United Kingdom	Europe	32	4885.67	5836	0.938836	146096258
ERR4204208	PRJEB37886	AMPLICON	SAMEA6915874	ERX4165235	COG-UK/PHEC-1859D	NextSeq 550	PAIRED	PCR	VIRAL RNA	Severe acute respiratory syndrome coronavirus 2	Homo sapiens	ILLUMINA	2020-03-17	United Kingdom	Europe	30	4766.3	5652	0.912885	142526603
ERR4204209	PRJEB37886	AMPLICON	SAMEA6915876	ERX4165237	COG-UK/PHEC-1194D	NextSeq 550	PAIRED	PCR	VIRAL RNA	Severe acute respiratory syndrome coronavirus 2	Homo sapiens	ILLUMINA	2020-03-28	United Kingdom	Europe	20	6749.61	7928	0.978932	201833737
ERR4204210	PRJEB37886	AMPLICON	SAMEA6915877	ERX4165238	COG-UK/PHEC-109B7	NextSeq 550	PAIRED	PCR	VIRAL RNA	Severe acute respiratory syndrome coronavirus 2	Homo sapiens	ILLUMINA	2020-03-17	United Kingdom	Europe	21	5816.11	7769	0.935893	173918994
ERR4204214	PRJEB37886	AMPLICON	SAMEA6915881	ERX4165242	COG-UK/NORW-E8BFE	NextSeq 500	PAIRED	PCR	VIRAL RNA	Severe acute respiratory syndrome coronavirus 2	Homo sapiens	ILLUMINA	2020-04-14	United Kingdom	Europe	72	3548.86	3622	0.958466	106121673
ERR4204218	PRJEB37886	AMPLICON	SAMEA6915885	ERX4165246	COG-UK/PHEC-1196B	NextSeq 550	PAIRED	PCR	VIRAL RNA	Severe acute respiratory syndrome coronavirus 2	Homo sapiens	ILLUMINA	2020-03-27	United Kingdom	Europe	136	5147.55	6732	0.951309	153927234
ERR4204219	PRJEB37886	AMPLICON	SAMEA6915887	ERX4165248	COG-UK/PHEC-13FB2	Illumina HiSeq 2500	PAIRED	PCR	VIRAL RNA	Severe acute respiratory syndrome coronavirus 2	Homo sapiens	ILLUMINA	2020-03-21	United Kingdom	Europe	26	4696.38	5405	0.913186	140435728
ERR4204221	PRJEB37886	AMPLICON	SAMEA6915886	ERX4165247	COG-UK/PHEC-1C6D2	NextSeq 550	PAIRED	PCR	VIRAL RNA	Severe acute respiratory syndrome coronavirus 2	Homo sapiens	ILLUMINA	2020-04-18	United Kingdom	Europe	114	5041.65	6739	0.920242	150760357
ERR4204223	PRJEB37886	AMPLICON	SAMEA6915892	ERX4165253	COG-UK/PHEC-14B9F	Illumina HiSeq 2500	PAIRED	PCR	VIRAL RNA	Severe acute respiratory syndrome coronavirus 2	Homo sapiens	ILLUMINA	2020-03-24	United Kingdom	Europe	37	5158.53	6517	0.932047	154255631
ERR4204224	PRJEB37886	AMPLICON	SAMEA6915891	ERX4165252	COG-UK/PHEC-11C26	NextSeq 550	PAIRED	PCR	VIRAL RNA	Severe acute respiratory syndrome coronavirus 2	Homo sapiens	ILLUMINA	2020-03-25	United Kingdom	Europe	48	5003.58	6536	0.945925	149622152
ERR4204225	PRJEB37886	AMPLICON	SAMEA6915890	ERX4165251	COG-UK/PHEC-10F3D	NextSeq 550	PAIRED	PCR	VIRAL RNA	Severe acute respiratory syndrome coronavirus 2	Homo sapiens	ILLUMINA	2020-02-28	United Kingdom	Europe	21	7474.26	7932	0.972946	223502710
ERR4204226	PRJEB37886	AMPLICON	SAMEA6915893	ERX4165254	COG-UK/PHEC-1C450	NextSeq 550	PAIRED	PCR	VIRAL RNA	Severe acute respiratory syndrome coronavirus 2	Homo sapiens	ILLUMINA	2020-04-15	United Kingdom	Europe	29	5353.63	6786	0.943584	160089713
ERR4204227	PRJEB37886	AMPLICON	SAMEA6915894	ERX4165255	COG-UK/PHEC-12B91	Illumina HiSeq 2500	PAIRED	PCR	VIRAL RNA	Severe acute respiratory syndrome coronavirus 2	Homo sapiens	ILLUMINA	2020-04-01	United Kingdom	Europe	24	5324.92	6922	0.927599	159230979
ERR4204229	PRJEB37886	AMPLICON	SAMEA6915897	ERX4165257	COG-UK/PHEC-12C70	Illumina HiSeq 2500	PAIRED	PCR	VIRAL RNA	Severe acute respiratory syndrome coronavirus 2	Homo sapiens	ILLUMINA	2020-04-02	United Kingdom	Europe	22	5341.91	6957	0.951844	159739247
ERR4204230	PRJEB37886	AMPLICON	SAMEA6915896	ERX4165258	COG-UK/PHEC-1B0C6	NextSeq 550	PAIRED	PCR	VIRAL RNA	Severe acute respiratory syndrome coronavirus 2	Homo sapiens	ILLUMINA	2020-02-24	United Kingdom	Europe	19	5772.81	7409	0.954854	172624218
ERR4204231	PRJEB37886	AMPLICON	SAMEA6915898	ERX4165259	COG-UK/PHEC-16D3D	Illumina HiSeq 2500	PAIRED	PCR	VIRAL RNA	Severe acute respiratory syndrome coronavirus 2	Homo sapiens	ILLUMINA	2020-03-31	United Kingdom	Europe	19	5650.77	7257	0.959803	168974872
ERR4204234	PRJEB37886	AMPLICON	SAMEA6915902	ERX4165262	COG-UK/PHEC-11A77	NextSeq 550	PAIRED	PCR	VIRAL RNA	Severe acute respiratory syndrome coronavirus 2	Homo sapiens	ILLUMINA	2020-03-28	United Kingdom	Europe	17	6428.35	7802	0.978296	192226991
ERR4204235	PRJEB37886	AMPLICON	SAMEA6915903	ERX4165263	COG-UK/NORW-E8C37	NextSeq 500	PAIRED	PCR	VIRAL RNA	Severe acute respiratory syndrome coronavirus 2	Homo sapiens	ILLUMINA	2020-04-13	United Kingdom	Europe	30	3827.59	3825	0.988663	114456355
ERR4204236	PRJEB37886	AMPLICON	SAMEA6915899	ERX4165264	COG-UK/PHEC-1774D	Illumina HiSeq 2500	PAIRED	PCR	VIRAL RNA	Severe acute respiratory syndrome coronavirus 2	Homo sapiens	ILLUMINA	2020-03-12	United Kingdom	Europe	33	5096.41	6610	0.889142	152397836
ERR4204238	PRJEB37886	AMPLICON	SAMEA6915905	ERX4165266	COG-UK/PHEC-1C5C6	NextSeq 550	PAIRED	PCR	VIRAL RNA	Severe acute respiratory syndrome coronavirus 2	Homo sapiens	ILLUMINA	2020-04-12	United Kingdom	Europe	120	5214.2	7028	0.923419	155920181
ERR4204239	PRJEB37886	AMPLICON	SAMEA6915906	ERX4165267	COG-UK/PHEC-15080	NextSeq 550	PAIRED	PCR	VIRAL RNA	Severe acute respiratory syndrome coronavirus 2	Homo sapiens	ILLUMINA	2020-03-28	United Kingdom	Europe	18	5840.89	7417	0.96706	174660055
ERR4204241	PRJEB37886	AMPLICON	SAMEA6915908	ERX4165269	COG-UK/PHEC-144D0	Illumina HiSeq 2500	PAIRED	PCR	VIRAL RNA	Severe acute respiratory syndrome coronavirus 2	Homo sapiens	ILLUMINA	2020-03-21	United Kingdom	Europe	35	5557.42	7311	0.935592	166183661
ERR4204246	PRJEB37886	AMPLICON	SAMEA6915912	ERX4165273	COG-UK/PHEC-19FF8	Illumina HiSeq 2500	PAIRED	PCR	VIRAL RNA	Severe acute respiratory syndrome coronavirus 2	Homo sapiens	ILLUMINA	2020-03-06	United Kingdom	Europe	39	2209	1160	0.850818	66055761
ERR4204247	PRJEB37886	AMPLICON	SAMEA6915914	ERX4165275	COG-UK/PHEC-1B284	NextSeq 550	PAIRED	PCR	VIRAL RNA	Severe acute respiratory syndrome coronavirus 2	Homo sapiens	ILLUMINA	2020-02-29	United Kingdom	Europe	37	3917.26	3739	0.889242	117137935
ERR4204249	PRJEB37886	AMPLICON	SAMEA6915918	ERX4165277	COG-UK/PHEC-11DE7	NextSeq 550	PAIRED	PCR	VIRAL RNA	Severe acute respiratory syndrome coronavirus 2	Homo sapiens	ILLUMINA	2020-03-30	United Kingdom	Europe	27	5864.86	7696	0.956827	175377029
ERR4204250	PRJEB37886	AMPLICON	SAMEA6915917	ERX4165278	COG-UK/PHEC-18849	NextSeq 550	PAIRED	PCR	VIRAL RNA	Severe acute respiratory syndrome coronavirus 2	Homo sapiens	ILLUMINA	2020-03-17	United Kingdom	Europe	24	5525.58	7207	0.946527	165231371
ERR4204253	PRJEB37886	AMPLICON	SAMEA6915921	ERX4165281	COG-UK/PHEC-1054A	NextSeq 550	PAIRED	PCR	VIRAL RNA	Severe acute respiratory syndrome coronavirus 2	Homo sapiens	ILLUMINA	2020-03-08	United Kingdom	Europe	37	5384.89	7154	0.955958	161024430
ERR4204256	PRJEB37886	AMPLICON	SAMEA6915923	ERX4165284	COG-UK/PHEC-13B18	Illumina HiSeq 2500	PAIRED	PCR	VIRAL RNA	Severe acute respiratory syndrome coronavirus 2	Homo sapiens	ILLUMINA	2020-03-21	United Kingdom	Europe	32	4132.91	3904	0.877203	123586542
ERR4204257	PRJEB37886	AMPLICON	SAMEA6915924	ERX4165285	COG-UK/PHEC-1A9BD	NextSeq 550	PAIRED	PCR	VIRAL RNA	Severe acute respiratory syndrome coronavirus 2	Homo sapiens	ILLUMINA	2020-03-04	United Kingdom	Europe	48	4781.77	5278	0.933518	142989290
ERR4204259	PRJEB37886	AMPLICON	SAMEA6915926	ERX4165287	COG-UK/PHEC-10E03	NextSeq 550	PAIRED	PCR	VIRAL RNA	Severe acute respiratory syndrome coronavirus 2	Homo sapiens	ILLUMINA	2020-02-27	United Kingdom	Europe	26	5715.63	7487	0.933886	170914556
ERR4204261	PRJEB37886	AMPLICON	SAMEA6915928	ERX4165289	COG-UK/PHEC-10F1F	NextSeq 550	PAIRED	PCR	VIRAL RNA	Severe acute respiratory syndrome coronavirus 2	Homo sapiens	ILLUMINA	2020-02-09	United Kingdom	Europe	11	7792.32	7929	0.997559	233013832
ERR4204262	PRJEB37886	AMPLICON	SAMEA6915929	ERX4165290	COG-UK/PHEC-10C45	NextSeq 550	PAIRED	PCR	VIRAL RNA	Severe acute respiratory syndrome coronavirus 2	Homo sapiens	ILLUMINA	2020-03-18	United Kingdom	Europe	18	4380.14	4393	0.897703	130979399
ERR4204264	PRJEB37886	AMPLICON	SAMEA6915931	ERX4165292	COG-UK/PHEC-13608	Illumina HiSeq 2500	PAIRED	PCR	VIRAL RNA	Severe acute respiratory syndrome coronavirus 2	Homo sapiens	ILLUMINA	2020-03-20	United Kingdom	Europe	26	4379.74	5168	0.865565	130967387
ERR4204267	PRJEB37886	AMPLICON	SAMEA6915935	ERX4165295	COG-UK/PHEC-19E73	Illumina HiSeq 2500	PAIRED	PCR	VIRAL RNA	Severe acute respiratory syndrome coronavirus 2	Homo sapiens	ILLUMINA	2020-03-04	United Kingdom	Europe	37	3412.6	2580	0.86386	102046966
ERR4204269	PRJEB37886	AMPLICON	SAMEA6915939	ERX4165299	COG-UK/PHEC-11585	NextSeq 550	PAIRED	PCR	VIRAL RNA	Severe acute respiratory syndrome coronavirus 2	Homo sapiens	ILLUMINA	2020-03-27	United Kingdom	Europe	23	4881.89	5568	0.925961	145983027
ERR4204270	PRJEB37886	AMPLICON	SAMEA6915937	ERX4165297	COG-UK/PHEC-16F0A	Illumina HiSeq 2500	PAIRED	PCR	VIRAL RNA	Severe acute respiratory syndrome coronavirus 2	Homo sapiens	ILLUMINA	2020-03-31	United Kingdom	Europe	55	4787.55	5699	0.921078	143162112
ERR4204272	PRJEB37886	AMPLICON	SAMEA6915941	ERX4165301	COG-UK/PHEC-1C1C2	Illumina HiSeq 2500	PAIRED	PCR	VIRAL RNA	Severe acute respiratory syndrome coronavirus 2	Homo sapiens	ILLUMINA	2020-04-08	United Kingdom	Europe	31	3829.31	3339	0.902017	114507865
ERR4204273	PRJEB37886	AMPLICON	SAMEA6915940	ERX4165300	COG-UK/PHEC-15475	NextSeq 550	PAIRED	PCR	VIRAL RNA	Severe acute respiratory syndrome coronavirus 2	Homo sapiens	ILLUMINA	2020-03-24	United Kingdom	Europe	13	6328.6	7828	0.966525	189244159
ERR4204277	PRJEB37886	AMPLICON	SAMEA6915946	ERX4165306	COG-UK/PHEC-12A58	Illumina HiSeq 2500	PAIRED	PCR	VIRAL RNA	Severe acute respiratory syndrome coronavirus 2	Homo sapiens	ILLUMINA	2020-04-01	United Kingdom	Europe	18	5726.94	7135	0.966692	171252561
ERR4204278	PRJEB37886	AMPLICON	SAMEA6915944	ERX4165305	COG-UK/PHEC-19DD0	Illumina HiSeq 2500	PAIRED	PCR	VIRAL RNA	Severe acute respiratory syndrome coronavirus 2	Homo sapiens	ILLUMINA	2020-03-06	United Kingdom	Europe	23	3826.26	3065	0.905795	114416785
ERR4204279	PRJEB37886	AMPLICON	SAMEA6915947	ERX4165308	COG-UK/PHEC-11C80	NextSeq 550	PAIRED	PCR	VIRAL RNA	Severe acute respiratory syndrome coronavirus 2	Homo sapiens	ILLUMINA	2020-03-25	United Kingdom	Europe	25	5855.07	7520	0.956626	175084130
ERR4204280	PRJEB37886	AMPLICON	SAMEA6915948	ERX4165307	COG-UK/NORW-E839C	NextSeq 500	PAIRED	PCR	VIRAL RNA	Severe acute respiratory syndrome coronavirus 2	Homo sapiens	ILLUMINA	2020-04-08	United Kingdom	Europe	129	3354.5	2990	0.974284	100309571
ERR4204282	PRJEB37886	AMPLICON	SAMEA6915950	ERX4165310	COG-UK/PHEC-145BF	Illumina HiSeq 2500	PAIRED	PCR	VIRAL RNA	Severe acute respiratory syndrome coronavirus 2	Homo sapiens	ILLUMINA	2020-03-20	United Kingdom	Europe	55	3974.71	3708	0.891115	118855721
ERR4204283	PRJEB37886	AMPLICON	SAMEA6915951	ERX4165311	COG-UK/PHEC-1A22B	Illumina HiSeq 2500	PAIRED	PCR	VIRAL RNA	Severe acute respiratory syndrome coronavirus 2	Homo sapiens	ILLUMINA	2020-03-09	United Kingdom	Europe	29	4443.35	4458	0.887871	132869364
ERR4204284	PRJEB37886	AMPLICON	SAMEA6915953	ERX4165312	COG-UK/PHEC-1137C	NextSeq 550	PAIRED	PCR	VIRAL RNA	Severe acute respiratory syndrome coronavirus 2	Homo sapiens	ILLUMINA	2020-03-23	United Kingdom	Europe	20	3420.26	2985	0.932047	102276060
ERR4204285	PRJEB37886	AMPLICON	SAMEA6915954	ERX4165313	COG-UK/PHEC-1875B	NextSeq 550	PAIRED	PCR	VIRAL RNA	Severe acute respiratory syndrome coronavirus 2	Homo sapiens	ILLUMINA	2020-03-17	United Kingdom	Europe	44	4684.74	5443	0.920108	140087673
ERR4204286	PRJEB37886	AMPLICON	SAMEA6915955	ERX4165314	COG-UK/PHEC-15493	NextSeq 550	PAIRED	PCR	VIRAL RNA	Severe acute respiratory syndrome coronavirus 2	Homo sapiens	ILLUMINA	2020-03-23	United Kingdom	Europe	63	6006.56	7662	0.96599	179614230
ERR4204287	PRJEB37886	AMPLICON	SAMEA6915956	ERX4165315	COG-UK/PHEC-17631	Illumina HiSeq 2500	PAIRED	PCR	VIRAL RNA	Severe acute respiratory syndrome coronavirus 2	Homo sapiens	ILLUMINA	2020-03-13	United Kingdom	Europe	25	5548.76	7363	0.924155	165924475
ERR4204289	PRJEB37886	AMPLICON	SAMEA6915959	ERX4165317	COG-UK/PHEC-185AC	NextSeq 550	PAIRED	PCR	VIRAL RNA	Severe acute respiratory syndrome coronavirus 2	Homo sapiens	ILLUMINA	2020-03-15	United Kingdom	Europe	29	4929.89	6134	0.921245	147418468
ERR4204290	PRJEB37886	AMPLICON	SAMEA6915962	ERX4165319	COG-UK/PHEC-169FD	Illumina HiSeq 2500	PAIRED	PCR	VIRAL RNA	Severe acute respiratory syndrome coronavirus 2	Homo sapiens	ILLUMINA	2020-03-31	United Kingdom	Europe	23	5057.05	6347	0.920108	151220835
ERR4204291	PRJEB37886	AMPLICON	SAMEA6915963	ERX4165320	COG-UK/PHEC-1AB5D	NextSeq 550	PAIRED	PCR	VIRAL RNA	Severe acute respiratory syndrome coronavirus 2	Homo sapiens	ILLUMINA	2020-03-06	United Kingdom	Europe	22	5553.94	7238	0.932114	166079496
ERR4204292	PRJEB37886	AMPLICON	SAMEA6915957	ERX4165316	COG-UK/PHEC-1C362	NextSeq 550	PAIRED	PCR	VIRAL RNA	Severe acute respiratory syndrome coronavirus 2	Homo sapiens	ILLUMINA	2020-04-15	United Kingdom	Europe	42	3006.95	1590	0.844765	89916931
ERR4204293	PRJEB37886	AMPLICON	SAMEA6915964	ERX4165321	COG-UK/PHEC-1BEBD	Illumina HiSeq 2500	PAIRED	PCR	VIRAL RNA	Severe acute respiratory syndrome coronavirus 2	Homo sapiens	ILLUMINA	2020-04-03	United Kingdom	Europe	24	5265.04	6856	0.954085	157440639
ERR4204294	PRJEB37886	AMPLICON	SAMEA6915961	ERX4165323	COG-UK/PHEC-1A294	Illumina HiSeq 2500	PAIRED	PCR	VIRAL RNA	Severe acute respiratory syndrome coronavirus 2	Homo sapiens	ILLUMINA	2020-03-09	United Kingdom	Europe	21	3420.22	2253	0.876969	102274782
ERR4204297	PRJEB37886	AMPLICON	SAMEA6915960	ERX4165322	COG-UK/PHEC-1C274	NextSeq 550	PAIRED	PCR	VIRAL RNA	Severe acute respiratory syndrome coronavirus 2	Homo sapiens	ILLUMINA	2020-04-10	United Kingdom	Europe	88	4014.77	3888	0.870214	120053543
ERR4204301	PRJEB37886	AMPLICON	SAMEA6915971	ERX4165330	COG-UK/PHEC-12BCE	Illumina HiSeq 2500	PAIRED	PCR	VIRAL RNA	Severe acute respiratory syndrome coronavirus 2	Homo sapiens	ILLUMINA	2020-03-31	United Kingdom	Europe	29	4300.4	4545	0.904224	128594747
ERR4204302	PRJEB37886	AMPLICON	SAMEA6915970	ERX4165328	COG-UK/PHEC-10AC3	NextSeq 550	PAIRED	PCR	VIRAL RNA	Severe acute respiratory syndrome coronavirus 2	Homo sapiens	ILLUMINA	2020-03-13	United Kingdom	Europe	17	5765.39	7676	0.970705	172402587
ERR4204303	PRJEB37886	AMPLICON	SAMEA6915972	ERX4165331	COG-UK/PHEC-13116	Illumina HiSeq 2500	PAIRED	PCR	VIRAL RNA	Severe acute respiratory syndrome coronavirus 2	Homo sapiens	ILLUMINA	2020-03-18	United Kingdom	Europe	24	4505.23	4692	0.898505	134719940
ERR4204304	PRJEB37886	AMPLICON	SAMEA6915973	ERX4165332	COG-UK/PHEC-16DF1	Illumina HiSeq 2500	PAIRED	PCR	VIRAL RNA	Severe acute respiratory syndrome coronavirus 2	Homo sapiens	ILLUMINA	2020-03-31	United Kingdom	Europe	32	4661.17	4962	0.930107	139383052
ERR4204306	PRJEB37886	AMPLICON	SAMEA6915975	ERX4165334	COG-UK/PHEC-134A4	Illumina HiSeq 2500	PAIRED	PCR	VIRAL RNA	Severe acute respiratory syndrome coronavirus 2	Homo sapiens	ILLUMINA	2020-03-20	United Kingdom	Europe	37	3977.38	3728	0.909842	118935634
ERR4204308	PRJEB37886	AMPLICON	SAMEA6915977	ERX4165336	COG-UK/PHEC-1691B	NextSeq 550	PAIRED	PCR	VIRAL RNA	Severe acute respiratory syndrome coronavirus 2	Homo sapiens	ILLUMINA	2020-03-28	United Kingdom	Europe	34	5460.85	7144	0.955523	163295708
ERR4204309	PRJEB37886	AMPLICON	SAMEA6915981	ERX4165338	COG-UK/PHEC-1383F	Illumina HiSeq 2500	PAIRED	PCR	VIRAL RNA	Severe acute respiratory syndrome coronavirus 2	Homo sapiens	ILLUMINA	2020-03-19	United Kingdom	Europe	22	5197.81	6454	0.912952	155430045
ERR4204310	PRJEB37886	AMPLICON	SAMEA6915982	ERX4165340	COG-UK/PHEC-19918	Illumina HiSeq 2500	PAIRED	PCR	VIRAL RNA	Severe acute respiratory syndrome coronavirus 2	Homo sapiens	ILLUMINA	2020-03-11	United Kingdom	Europe	83	2834.29	1707	0.871384	84753834
ERR4204311	PRJEB37886	AMPLICON	SAMEA6915979	ERX4165341	COG-UK/PHEC-19471	Illumina HiSeq 2500	PAIRED	PCR	VIRAL RNA	Severe acute respiratory syndrome coronavirus 2	Homo sapiens	ILLUMINA	2020-03-10	United Kingdom	Europe	81	4886.67	6205	0.967294	146125946
ERR4204312	PRJEB37886	AMPLICON	SAMEA6915980	ERX4165339	COG-UK/PHEC-103D7	NextSeq 550	PAIRED	PCR	VIRAL RNA	Severe acute respiratory syndrome coronavirus 2	Homo sapiens	ILLUMINA	2020-03-06	United Kingdom	Europe	14	6925.29	7865	0.977193	207086846
ERR4204313	PRJEB37886	AMPLICON	SAMEA6915983	ERX4165342	COG-UK/PHEC-10D42	NextSeq 550	PAIRED	PCR	VIRAL RNA	Severe acute respiratory syndrome coronavirus 2	Homo sapiens	ILLUMINA	2020-02-28	United Kingdom	Europe	19	5702.98	7535	0.926462	170536262
ERR4204314	PRJEB37886	AMPLICON	SAMEA6915984	ERX4165343	COG-UK/PHEC-1C7C0	NextSeq 550	PAIRED	PCR	VIRAL RNA	Severe acute respiratory syndrome coronavirus 2	Homo sapiens	ILLUMINA	2020-04-17	United Kingdom	Europe	185	5198.56	7040	0.926997	155452500
ERR4204316	PRJEB37886	AMPLICON	SAMEA6915986	ERX4165345	COG-UK/PHEC-1A892	NextSeq 550	PAIRED	PCR	VIRAL RNA	Severe acute respiratory syndrome coronavirus 2	Homo sapiens	ILLUMINA	2020-03-03	United Kingdom	Europe	19	5562.08	6915	0.966592	166322823
ERR4204317	PRJEB37886	AMPLICON	SAMEA6915987	ERX4165346	COG-UK/PHEC-1608F	Illumina HiSeq 2500	PAIRED	PCR	VIRAL RNA	Severe acute respiratory syndrome coronavirus 2	Homo sapiens	ILLUMINA	2020-03-25	United Kingdom	Europe	22	5074.64	6788	0.905662	151746817
ERR4204318	PRJEB37886	AMPLICON	SAMEA6915989	ERX4165348	COG-UK/PHEC-16E2B	Illumina HiSeq 2500	PAIRED	PCR	VIRAL RNA	Severe acute respiratory syndrome coronavirus 2	Homo sapiens	ILLUMINA	2020-03-30	United Kingdom	Europe	18	5379.15	6828	0.94121	160852747
ERR4204319	PRJEB37886	AMPLICON	SAMEA6915990	ERX4165349	COG-UK/PHEC-19ABB	Illumina HiSeq 2500	PAIRED	PCR	VIRAL RNA	Severe acute respiratory syndrome coronavirus 2	Homo sapiens	ILLUMINA	2020-03-11	United Kingdom	Europe	20	5433.33	7185	0.946928	162472799
ERR4204320	PRJEB37886	AMPLICON	SAMEA6915991	ERX4165350	COG-UK/PHEC-110DF	NextSeq 550	PAIRED	PCR	VIRAL RNA	Severe acute respiratory syndrome coronavirus 2	Homo sapiens	ILLUMINA	2020-03-18	United Kingdom	Europe	22	5069.35	6245	0.933518	151588920
ERR4204328	PRJEB37886	AMPLICON	SAMEA6916000	ERX4165358	COG-UK/PHEC-14B08	Illumina HiSeq 2500	PAIRED	PCR	VIRAL RNA	Severe acute respiratory syndrome coronavirus 2	Homo sapiens	ILLUMINA	2020-03-23	United Kingdom	Europe	21	5752.29	7233	0.959436	172010801
ERR4204329	PRJEB37886	AMPLICON	SAMEA6916001	ERX4165359	COG-UK/PHEC-1924A	Illumina HiSeq 2500	PAIRED	PCR	VIRAL RNA	Severe acute respiratory syndrome coronavirus 2	Homo sapiens	ILLUMINA	2020-03-09	United Kingdom	Europe	29	4564.56	5618	0.856503	136494148
ERR4204330	PRJEB37886	AMPLICON	SAMEA6916002	ERX4165360	COG-UK/PHEC-1BE9F	Illumina HiSeq 2500	PAIRED	PCR	VIRAL RNA	Severe acute respiratory syndrome coronavirus 2	Homo sapiens	ILLUMINA	2020-04-03	United Kingdom	Europe	73	4794.95	5608	0.919473	143383505
ERR4204331	PRJEB37886	AMPLICON	SAMEA6916003	ERX4165361	COG-UK/PHEC-1C06B	Illumina HiSeq 2500	PAIRED	PCR	VIRAL RNA	Severe acute respiratory syndrome coronavirus 2	Homo sapiens	ILLUMINA	2020-04-07	United Kingdom	Europe	32	4741	5413	0.933084	141770042
ERR4204333	PRJEB37886	AMPLICON	SAMEA6916005	ERX4165363	COG-UK/PHEC-16D2E	Illumina HiSeq 2500	PAIRED	PCR	VIRAL RNA	Severe acute respiratory syndrome coronavirus 2	Homo sapiens	ILLUMINA	2020-03-31	United Kingdom	Europe	84	4533.17	5011	0.94442	135555385
ERR4204334	PRJEB37886	AMPLICON	SAMEA6916006	ERX4165364	COG-UK/PHEC-10067	NextSeq 550	PAIRED	PCR	VIRAL RNA	Severe acute respiratory syndrome coronavirus 2	Homo sapiens	ILLUMINA	2020-03-02	United Kingdom	Europe	9	6637.14	7876	0.966324	198470489
ERR4204336	PRJEB37886	AMPLICON	SAMEA6916008	ERX4165366	COG-UK/PHEC-12A49	Illumina HiSeq 2500	PAIRED	PCR	VIRAL RNA	Severe acute respiratory syndrome coronavirus 2	Homo sapiens	ILLUMINA	2020-04-01	United Kingdom	Europe	65	5002.39	6573	0.94024	149586471
ERR4204339	PRJEB37886	AMPLICON	SAMEA6916010	ERX4165368	COG-UK/PHEC-179A1	Illumina HiSeq 2500	PAIRED	PCR	VIRAL RNA	Severe acute respiratory syndrome coronavirus 2	Homo sapiens	ILLUMINA	2020-03-12	United Kingdom	Europe	33	4989.56	6216	0.913153	149202732
ERR4204340	PRJEB37886	AMPLICON	SAMEA6916011	ERX4165370	COG-UK/PHEC-171A9	Illumina HiSeq 2500	PAIRED	PCR	VIRAL RNA	Severe acute respiratory syndrome coronavirus 2	Homo sapiens	ILLUMINA	2020-03-31	United Kingdom	Europe	56	4085.33	3465	0.911715	122163684
ERR4204342	PRJEB37886	AMPLICON	SAMEA6915932	ERX4165372	COG-UK/PHEC-10805	NextSeq 550	PAIRED	PCR	VIRAL RNA	Severe acute respiratory syndrome coronavirus 2	Homo sapiens	ILLUMINA	2020-03-17	United Kingdom	Europe	15	6473.09	7854	0.978631	193564695
ERR4204346	PRJEB37886	AMPLICON	SAMEA6916015	ERX4165376	COG-UK/PHEC-1318F	Illumina HiSeq 2500	PAIRED	PCR	VIRAL RNA	Severe acute respiratory syndrome coronavirus 2	Homo sapiens	ILLUMINA	2020-03-20	United Kingdom	Europe	119	4517.07	5005	0.898171	135073863
ERR4204347	PRJEB37886	AMPLICON	SAMEA6916019	ERX4165380	COG-UK/PHEC-12E6B	Illumina HiSeq 2500	PAIRED	PCR	VIRAL RNA	Severe acute respiratory syndrome coronavirus 2	Homo sapiens	ILLUMINA	2020-03-18	United Kingdom	Europe	164	3177.26	1856	0.890814	95009738
ERR4204348	PRJEB37886	AMPLICON	SAMEA6916020	ERX4165381	COG-UK/NORW-E8851	NextSeq 500	PAIRED	PCR	VIRAL RNA	Severe acute respiratory syndrome coronavirus 2	Homo sapiens	ILLUMINA	NA	United Kingdom	Europe	26	4138.11	4119	0.98338	123742007
ERR4204349	PRJEB37886	AMPLICON	SAMEA6916018	ERX4165378	COG-UK/PHEC-10577	NextSeq 550	PAIRED	PCR	VIRAL RNA	Severe acute respiratory syndrome coronavirus 2	Homo sapiens	ILLUMINA	2020-03-08	United Kingdom	Europe	23	5997.82	7546	0.956693	179352795
ERR4204350	PRJEB37886	AMPLICON	SAMEA6916021	ERX4165379	COG-UK/PHEC-1C168	Illumina HiSeq 2500	PAIRED	PCR	VIRAL RNA	Severe acute respiratory syndrome coronavirus 2	Homo sapiens	ILLUMINA	2020-04-09	United Kingdom	Europe	56	4861.39	5744	0.925292	145370231
ERR4204351	PRJEB37886	AMPLICON	SAMEA6916016	ERX4165375	COG-UK/PHEC-107EA	NextSeq 550	PAIRED	PCR	VIRAL RNA	Severe acute respiratory syndrome coronavirus 2	Homo sapiens	ILLUMINA	2020-03-17	United Kingdom	Europe	65	5540.14	7362	0.985955	165666941
ERR4204358	PRJEB37886	AMPLICON	SAMEA6916028	ERX4165387	COG-UK/PHEC-168D2	NextSeq 550	PAIRED	PCR	VIRAL RNA	Severe acute respiratory syndrome coronavirus 2	Homo sapiens	ILLUMINA	2020-03-29	United Kingdom	Europe	21	4770.87	5385	0.955523	142663319
ERR4204360	PRJEB37886	AMPLICON	SAMEA6916030	ERX4165389	COG-UK/PHEC-1436A	Illumina HiSeq 2500	PAIRED	PCR	VIRAL RNA	Severe acute respiratory syndrome coronavirus 2	Homo sapiens	ILLUMINA	2020-03-22	United Kingdom	Europe	28	4019.85	4069	0.865532	120205645
ERR4204364	PRJEB37886	AMPLICON	SAMEA6915988	ERX4165347	COG-UK/PHEC-1532D	NextSeq 550	PAIRED	PCR	VIRAL RNA	Severe acute respiratory syndrome coronavirus 2	Homo sapiens	ILLUMINA	2020-03-24	United Kingdom	Europe	20	5983.24	7600	0.965789	178916965
ERR4204367	PRJEB37886	AMPLICON	SAMEA6915826	ERX4165394	COG-UK/PHEC-19383	Illumina HiSeq 2500	PAIRED	PCR	VIRAL RNA	Severe acute respiratory syndrome coronavirus 2	Homo sapiens	ILLUMINA	2020-03-09	United Kingdom	Europe	89	3653.29	2690	0.901515	109244386
ERR4204368	PRJEB37886	AMPLICON	SAMEA6915952	ERX4165398	COG-UK/PHEC-12BEC	Illumina HiSeq 2500	PAIRED	PCR	VIRAL RNA	Severe acute respiratory syndrome coronavirus 2	Homo sapiens	ILLUMINA	2020-04-02	United Kingdom	Europe	20	3983.72	3804	0.927164	119125298
ERR4204369	PRJEB37886	AMPLICON	SAMEA6916036	ERX4165397	COG-UK/PHEC-15369	NextSeq 550	PAIRED	PCR	VIRAL RNA	Severe acute respiratory syndrome coronavirus 2	Homo sapiens	ILLUMINA	2020-03-25	United Kingdom	Europe	20	5905.34	7549	0.946594	176587373
ERR4204370	PRJEB37886	AMPLICON	SAMEA6916035	ERX4165396	COG-UK/PHEC-11EF3	Illumina HiSeq 2500	PAIRED	PCR	VIRAL RNA	Severe acute respiratory syndrome coronavirus 2	Homo sapiens	ILLUMINA	2020-03-25	United Kingdom	Europe	23	6376.07	7823	0.973013	190663479
ERR4204371	PRJEB37886	AMPLICON	SAMEA6916038	ERX4165400	COG-UK/PHEC-1BCE0	Illumina HiSeq 2500	PAIRED	PCR	VIRAL RNA	Severe acute respiratory syndrome coronavirus 2	Homo sapiens	ILLUMINA	2020-03-02	United Kingdom	Europe	21	4825.76	5454	0.926797	144304734
ERR4204375	PRJEB37886	AMPLICON	SAMEA6916041	ERX4165403	COG-UK/PHEC-19A24	Illumina HiSeq 2500	PAIRED	PCR	VIRAL RNA	Severe acute respiratory syndrome coronavirus 2	Homo sapiens	ILLUMINA	2020-03-12	United Kingdom	Europe	72	3548.25	2845	0.886968	106103409
ERR4204378	PRJEB37886	AMPLICON	SAMEA6916045	ERX4165407	COG-UK/PHEC-129D3	Illumina HiSeq 2500	PAIRED	PCR	VIRAL RNA	Severe acute respiratory syndrome coronavirus 2	Homo sapiens	ILLUMINA	2020-03-31	United Kingdom	Europe	28	5303.84	6788	0.950674	158600870
ERR4204379	PRJEB37886	AMPLICON	SAMEA6916047	ERX4165409	COG-UK/PHEC-16A63	NextSeq 550	PAIRED	PCR	VIRAL RNA	Severe acute respiratory syndrome coronavirus 2	Homo sapiens	ILLUMINA	2020-03-30	United Kingdom	Europe	26	5135.24	5979	0.975153	153559201
ERR4204380	PRJEB37886	AMPLICON	SAMEA6916049	ERX4165410	COG-UK/PHEC-12D22	Illumina HiSeq 2500	PAIRED	PCR	VIRAL RNA	Severe acute respiratory syndrome coronavirus 2	Homo sapiens	ILLUMINA	2020-04-02	United Kingdom	Europe	23	5688.11	7148	0.95783	170091554
ERR4204381	PRJEB37886	AMPLICON	SAMEA6916046	ERX4165408	COG-UK/PHEC-13F2B	Illumina HiSeq 2500	PAIRED	PCR	VIRAL RNA	Severe acute respiratory syndrome coronavirus 2	Homo sapiens	ILLUMINA	2020-03-20	United Kingdom	Europe	28	4874.97	6141	0.899809	145776295
ERR4204382	PRJEB37886	AMPLICON	SAMEA6916048	ERX4165411	COG-UK/PHEC-1C757	NextSeq 550	PAIRED	PCR	VIRAL RNA	Severe acute respiratory syndrome coronavirus 2	Homo sapiens	ILLUMINA	2020-04-15	United Kingdom	Europe	75	4126.13	4130	0.883122	123383809
ERR4204383	PRJEB37886	AMPLICON	SAMEA6916050	ERX4165412	COG-UK/PHEC-1622F	Illumina HiSeq 2500	PAIRED	PCR	VIRAL RNA	Severe acute respiratory syndrome coronavirus 2	Homo sapiens	ILLUMINA	2020-03-26	United Kingdom	Europe	88	4241.45	4333	0.899676	126831934
ERR4204384	PRJEB37886	AMPLICON	SAMEA6916051	ERX4165413	COG-UK/PHEC-10568	NextSeq 550	PAIRED	PCR	VIRAL RNA	Severe acute respiratory syndrome coronavirus 2	Homo sapiens	ILLUMINA	2020-03-06	United Kingdom	Europe	15	6649.94	7787	0.967495	198853297
ERR4204385	PRJEB37886	AMPLICON	SAMEA6916052	ERX4165414	COG-UK/PHEC-128B8	Illumina HiSeq 2500	PAIRED	PCR	VIRAL RNA	Severe acute respiratory syndrome coronavirus 2	Homo sapiens	ILLUMINA	2020-03-30	United Kingdom	Europe	22	5713.67	7230	0.960639	170855974
ERR4204388	PRJEB37886	AMPLICON	SAMEA6916058	ERX4165420	COG-UK/NORW-E88D9	NextSeq 500	PAIRED	PCR	VIRAL RNA	Severe acute respiratory syndrome coronavirus 2	Homo sapiens	ILLUMINA	2020-04-11	United Kingdom	Europe	24	4201.14	4102	0.988663	125626700
ERR4204389	PRJEB37886	AMPLICON	SAMEA6916057	ERX4165419	COG-UK/PHEC-1A7E0	NextSeq 550	PAIRED	PCR	VIRAL RNA	Severe acute respiratory syndrome coronavirus 2	Homo sapiens	ILLUMINA	2020-03-05	United Kingdom	Europe	25	5718.3	7144	0.96609	170994194
ERR4204390	PRJEB37886	AMPLICON	SAMEA6916056	ERX4165417	COG-UK/PHEC-1822D	NextSeq 550	PAIRED	PCR	VIRAL RNA	Severe acute respiratory syndrome coronavirus 2	Homo sapiens	ILLUMINA	2020-03-15	United Kingdom	Europe	49	4930.92	6117	0.926663	147449375
ERR4204393	PRJEB37886	AMPLICON	SAMEA6916059	ERX4165421	COG-UK/PHEC-191C5	Illumina HiSeq 2500	PAIRED	PCR	VIRAL RNA	Severe acute respiratory syndrome coronavirus 2	Homo sapiens	ILLUMINA	2020-03-09	United Kingdom	Europe	26	4610.47	5002	0.941076	137866897
ERR4204396	PRJEB37886	AMPLICON	SAMEA6916062	ERX4165424	COG-UK/PHEC-12751	NextSeq 550	PAIRED	PCR	VIRAL RNA	Severe acute respiratory syndrome coronavirus 2	Homo sapiens	ILLUMINA	2020-03-27	United Kingdom	Europe	28	5613.48	7203	0.941946	167859902
ERR4204400	PRJEB37886	AMPLICON	SAMEA6916066	ERX4165428	COG-UK/PHEC-1B9DA	Illumina HiSeq 2500	PAIRED	PCR	VIRAL RNA	Severe acute respiratory syndrome coronavirus 2	Homo sapiens	ILLUMINA	2020-03-01	United Kingdom	Europe	142	3958.32	3472	0.903622	118365589
ERR4204401	PRJEB37886	AMPLICON	SAMEA6916067	ERX4165429	COG-UK/PHEC-1A9CC	NextSeq 550	PAIRED	PCR	VIRAL RNA	Severe acute respiratory syndrome coronavirus 2	Homo sapiens	ILLUMINA	2020-03-06	United Kingdom	Europe	18	5729.47	7317	0.955657	171328333
ERR4204402	PRJEB37886	AMPLICON	SAMEA6916068	ERX4165430	COG-UK/PHEC-192A4	Illumina HiSeq 2500	PAIRED	PCR	VIRAL RNA	Severe acute respiratory syndrome coronavirus 2	Homo sapiens	ILLUMINA	2020-03-10	United Kingdom	Europe	23	5338.22	6941	0.952446	159628839
ERR4204405	PRJEB37886	AMPLICON	SAMEA6916070	ERX4165433	COG-UK/PHEC-125A2	NextSeq 550	PAIRED	PCR	VIRAL RNA	Severe acute respiratory syndrome coronavirus 2	Homo sapiens	ILLUMINA	2020-03-27	United Kingdom	Europe	24	5491.8	7087	0.949236	164221173
ERR4204406	PRJEB37886	AMPLICON	SAMEA6916073	ERX4165435	COG-UK/PHEC-1B318	NextSeq 550	PAIRED	PCR	VIRAL RNA	Severe acute respiratory syndrome coronavirus 2	Homo sapiens	ILLUMINA	2020-02-27	United Kingdom	Europe	17	2834.96	2561	0.91867	84773864
ERR4204408	PRJEB37886	AMPLICON	SAMEA6916072	ERX4165434	COG-UK/PHEC-10A4B	NextSeq 550	PAIRED	PCR	VIRAL RNA	Severe acute respiratory syndrome coronavirus 2	Homo sapiens	ILLUMINA	2020-03-13	United Kingdom	Europe	30	5129.92	7022	0.91148	153400060
ERR4204409	PRJEB37886	AMPLICON	SAMEA6916075	ERX4165437	COG-UK/PHEC-192B3	Illumina HiSeq 2500	PAIRED	PCR	VIRAL RNA	Severe acute respiratory syndrome coronavirus 2	Homo sapiens	ILLUMINA	2020-03-10	United Kingdom	Europe	50	3669.47	3084	0.877805	109728092
ERR4204417	PRJEB37886	AMPLICON	SAMEA6916081	ERX4165442	COG-UK/PHEC-13F67	Illumina HiSeq 2500	PAIRED	PCR	VIRAL RNA	Severe acute respiratory syndrome coronavirus 2	Homo sapiens	ILLUMINA	2020-03-21	United Kingdom	Europe	21	5109.98	6068	0.923051	152803874
ERR4204418	PRJEB37886	AMPLICON	SAMEA6916084	ERX4165446	COG-UK/PHEC-1BFD8	Illumina HiSeq 2500	PAIRED	PCR	VIRAL RNA	Severe acute respiratory syndrome coronavirus 2	Homo sapiens	ILLUMINA	2020-04-06	United Kingdom	Europe	25	5555.83	7299	0.948433	166136121
ERR4204420	PRJEB37886	AMPLICON	SAMEA6916086	ERX4165448	COG-UK/PHEC-17419	Illumina HiSeq 2500	PAIRED	PCR	VIRAL RNA	Severe acute respiratory syndrome coronavirus 2	Homo sapiens	ILLUMINA	2020-04-02	United Kingdom	Europe	75	5175.9	6500	0.972177	154774921
ERR4204421	PRJEB37886	AMPLICON	SAMEA6916087	ERX4165449	COG-UK/PHEC-1917A	Illumina HiSeq 2500	PAIRED	PCR	VIRAL RNA	Severe acute respiratory syndrome coronavirus 2	Homo sapiens	ILLUMINA	2020-03-10	United Kingdom	Europe	28	4907.02	6461	0.885731	146734620
ERR4204422	PRJEB37886	AMPLICON	SAMEA6916088	ERX4165450	COG-UK/PHEC-126CD	NextSeq 550	PAIRED	PCR	VIRAL RNA	Severe acute respiratory syndrome coronavirus 2	Homo sapiens	ILLUMINA	2020-03-27	United Kingdom	Europe	23	5841.37	7655	0.956894	174674626
ERR4204425	PRJEB37886	AMPLICON	SAMEA6916089	ERX4165451	COG-UK/PHEC-10119	NextSeq 550	PAIRED	PCR	VIRAL RNA	Severe acute respiratory syndrome coronavirus 2	Homo sapiens	ILLUMINA	2020-03-03	United Kingdom	Europe	15	6077.91	7660	0.955556	181747842
ERR4204426	PRJEB37886	AMPLICON	SAMEA6916091	ERX4165454	COG-UK/PHEC-11E7B	Illumina HiSeq 2500	PAIRED	PCR	VIRAL RNA	Severe acute respiratory syndrome coronavirus 2	Homo sapiens	ILLUMINA	2020-03-25	United Kingdom	Europe	22	5755.06	7238	0.95151	172093594
ERR4204427	PRJEB37886	AMPLICON	SAMEA6916095	ERX4165457	COG-UK/PHEC-17525	Illumina HiSeq 2500	PAIRED	PCR	VIRAL RNA	Severe acute respiratory syndrome coronavirus 2	Homo sapiens	ILLUMINA	2020-03-13	United Kingdom	Europe	28	4901.17	6166	0.891917	146559798
ERR4204428	PRJEB37886	AMPLICON	SAMEA6916094	ERX4165456	COG-UK/PHEC-19A60	Illumina HiSeq 2500	PAIRED	PCR	VIRAL RNA	Severe acute respiratory syndrome coronavirus 2	Homo sapiens	ILLUMINA	2020-03-10	United Kingdom	Europe	29	4396.78	4598	0.895629	131477022
ERR4204431	PRJEB37886	AMPLICON	SAMEA6916097	ERX4165459	COG-UK/PHEC-16210	Illumina HiSeq 2500	PAIRED	PCR	VIRAL RNA	Severe acute respiratory syndrome coronavirus 2	Homo sapiens	ILLUMINA	2020-03-26	United Kingdom	Europe	27	4888.92	5597	0.910711	146193375
ERR4204432	PRJEB37886	AMPLICON	SAMEA6916098	ERX4165460	COG-UK/PHEC-1AAAB	NextSeq 550	PAIRED	PCR	VIRAL RNA	Severe acute respiratory syndrome coronavirus 2	Homo sapiens	ILLUMINA	2020-03-05	United Kingdom	Europe	159	5264.19	6903	0.928201	157415208
ERR4204433	PRJEB37886	AMPLICON	SAMEA6916099	ERX4165461	COG-UK/PHEC-13D12	Illumina HiSeq 2500	PAIRED	PCR	VIRAL RNA	Severe acute respiratory syndrome coronavirus 2	Homo sapiens	ILLUMINA	2020-03-12	United Kingdom	Europe	86	2176.02	902	0.78233	65069392
ERR4204438	PRJEB37886	AMPLICON	SAMEA6916103	ERX4165465	COG-UK/PHEC-1A59B	NextSeq 550	PAIRED	PCR	VIRAL RNA	Severe acute respiratory syndrome coronavirus 2	Homo sapiens	ILLUMINA	2020-03-04	United Kingdom	Europe	35	5923.13	7642	0.967729	177119398
ERR4204439	PRJEB37886	AMPLICON	SAMEA6916105	ERX4165467	COG-UK/PHEC-1865E	NextSeq 550	PAIRED	PCR	VIRAL RNA	Severe acute respiratory syndrome coronavirus 2	Homo sapiens	ILLUMINA	2020-03-15	United Kingdom	Europe	27	5403.98	7042	0.946895	161595224
ERR4204440	PRJEB37886	AMPLICON	SAMEA6916106	ERX4165468	COG-UK/PHEC-12E5C	Illumina HiSeq 2500	PAIRED	PCR	VIRAL RNA	Severe acute respiratory syndrome coronavirus 2	Homo sapiens	ILLUMINA	2020-03-18	United Kingdom	Europe	27	4883.22	5668	0.923988	146022792
ERR4204441	PRJEB37886	AMPLICON	SAMEA6916107	ERX4165469	COG-UK/PHEC-14582	Illumina HiSeq 2500	PAIRED	PCR	VIRAL RNA	Severe acute respiratory syndrome coronavirus 2	Homo sapiens	ILLUMINA	2020-03-23	United Kingdom	Europe	26	6038.14	7633	0.938434	180558359
ERR4204443	PRJEB37886	AMPLICON	SAMEA6916109	ERX4165471	COG-UK/PHEC-11303	NextSeq 550	PAIRED	PCR	VIRAL RNA	Severe acute respiratory syndrome coronavirus 2	Homo sapiens	ILLUMINA	2020-03-22	United Kingdom	Europe	61	3879.92	3349	0.791258	116021289
ERR4204447	PRJEB37886	AMPLICON	SAMEA6916117	ERX4165479	COG-UK/PHEC-1441C	Illumina HiSeq 2500	PAIRED	PCR	VIRAL RNA	Severe acute respiratory syndrome coronavirus 2	Homo sapiens	ILLUMINA	2020-03-21	United Kingdom	Europe	41	4415.8	4681	0.882353	132045728
ERR4204448	PRJEB37886	AMPLICON	SAMEA6872487	ERX4165480	COG-UK/PHEC-1B13C	NextSeq 550	PAIRED	PCR	VIRAL RNA	Severe acute respiratory syndrome coronavirus 2	Homo sapiens	ILLUMINA	2020-02-27	United Kingdom	Europe	20	6512.26	7870	0.968498	194736228
ERR4204449	PRJEB37886	AMPLICON	SAMEA6916118	ERX4165481	COG-UK/PHEC-13741	Illumina HiSeq 2500	PAIRED	PCR	VIRAL RNA	Severe acute respiratory syndrome coronavirus 2	Homo sapiens	ILLUMINA	2020-03-20	United Kingdom	Europe	26	5604.93	7269	0.927365	167604219
ERR4204451	PRJEB37886	AMPLICON	SAMEA6916120	ERX4165483	COG-UK/PHEC-108C9	NextSeq 550	PAIRED	PCR	VIRAL RNA	Severe acute respiratory syndrome coronavirus 2	Homo sapiens	ILLUMINA	2020-03-16	United Kingdom	Europe	15	6356.65	7875	0.986189	190082789
ERR4204452	PRJEB37886	AMPLICON	SAMEA6916121	ERX4165484	COG-UK/PHEC-141E8	Illumina HiSeq 2500	PAIRED	PCR	VIRAL RNA	Severe acute respiratory syndrome coronavirus 2	Homo sapiens	ILLUMINA	2020-03-22	United Kingdom	Europe	29	4850.97	5838	0.900344	145058699
ERR4204454	PRJEB37886	AMPLICON	SAMEA6916124	ERX4165487	COG-UK/PHEC-19EA0	Illumina HiSeq 2500	PAIRED	PCR	VIRAL RNA	Severe acute respiratory syndrome coronavirus 2	Homo sapiens	ILLUMINA	2020-03-08	United Kingdom	Europe	23	4907.54	5775	0.920309	146750141
ERR4204456	PRJEB37886	AMPLICON	SAMEA6916125	ERX4165488	COG-UK/PHEC-19F34	Illumina HiSeq 2500	PAIRED	PCR	VIRAL RNA	Severe acute respiratory syndrome coronavirus 2	Homo sapiens	ILLUMINA	2020-03-08	United Kingdom	Europe	34	3026.99	1954	0.864529	90516149
ERR4204460	PRJEB37886	AMPLICON	SAMEA6916129	ERX4165492	COG-UK/PHEC-16F19	Illumina HiSeq 2500	PAIRED	PCR	VIRAL RNA	Severe acute respiratory syndrome coronavirus 2	Homo sapiens	ILLUMINA	2020-03-31	United Kingdom	Europe	76	3587.24	2552	0.889075	107269168
ERR4204463	PRJEB37886	AMPLICON	SAMEA6916132	ERX4165495	COG-UK/PHEC-1A1D3	Illumina HiSeq 2500	PAIRED	PCR	VIRAL RNA	Severe acute respiratory syndrome coronavirus 2	Homo sapiens	ILLUMINA	2020-03-09	United Kingdom	Europe	30	3432.35	2242	0.858309	102637601
ERR4204466	PRJEB37886	AMPLICON	SAMEA6916135	ERX4165498	COG-UK/PHEC-15581	NextSeq 550	PAIRED	PCR	VIRAL RNA	Severe acute respiratory syndrome coronavirus 2	Homo sapiens	ILLUMINA	2020-03-24	United Kingdom	Europe	18	5771.77	7406	0.924489	172593379
ERR4204467	PRJEB37886	AMPLICON	SAMEA6916136	ERX4165499	COG-UK/PHEC-16034	Illumina HiSeq 2500	PAIRED	PCR	VIRAL RNA	Severe acute respiratory syndrome coronavirus 2	Homo sapiens	ILLUMINA	2020-03-26	United Kingdom	Europe	33	4923.89	6061	0.919306	147239231
ERR4204471	PRJEB37886	AMPLICON	SAMEA6916138	ERX4165501	COG-UK/PHEC-172C4	Illumina HiSeq 2500	PAIRED	PCR	VIRAL RNA	Severe acute respiratory syndrome coronavirus 2	Homo sapiens	ILLUMINA	2020-04-01	United Kingdom	Europe	117	4026.8	3594	0.865967	120413400
ERR4204472	PRJEB37886	AMPLICON	SAMEA6916115	ERX4165477	COG-UK/NORW-E6FB8	NextSeq 500	PAIRED	PCR	VIRAL RNA	Severe acute respiratory syndrome coronavirus 2	Homo sapiens	ILLUMINA	2020-04-08	United Kingdom	Europe	216	1920.36	1010	0.786108	57424432
ERR4204474	PRJEB37886	AMPLICON	SAMEA6916139	ERX4165502	COG-UK/PHEC-117E9	NextSeq 550	PAIRED	PCR	VIRAL RNA	Severe acute respiratory syndrome coronavirus 2	Homo sapiens	ILLUMINA	2020-03-28	United Kingdom	Europe	48	3238.22	2056	0.884928	96832446
ERR4204477	PRJEB37886	AMPLICON	SAMEA6916142	ERX4165505	COG-UK/PHEC-14C23	Illumina HiSeq 2500	PAIRED	PCR	VIRAL RNA	Severe acute respiratory syndrome coronavirus 2	Homo sapiens	ILLUMINA	2020-03-24	United Kingdom	Europe	21	5582.73	7113	0.963482	166940345
ERR4204480	PRJEB37886	AMPLICON	SAMEA6916146	ERX4165509	COG-UK/PHEC-1733A	Illumina HiSeq 2500	PAIRED	PCR	VIRAL RNA	Severe acute respiratory syndrome coronavirus 2	Homo sapiens	ILLUMINA	2020-04-01	United Kingdom	Europe	14	5327.14	6781	0.95044	159297422
ERR4204483	PRJEB37886	AMPLICON	SAMEA6916149	ERX4165512	COG-UK/PHEC-186C7	NextSeq 550	PAIRED	PCR	VIRAL RNA	Severe acute respiratory syndrome coronavirus 2	Homo sapiens	ILLUMINA	2020-03-17	United Kingdom	Europe	15	4610.76	5037	0.947631	137875427
ERR4204489	PRJEB37886	AMPLICON	SAMEA6916154	ERX4165517	COG-UK/PHEC-1B512	NextSeq 550	PAIRED	PCR	VIRAL RNA	Severe acute respiratory syndrome coronavirus 2	Homo sapiens	ILLUMINA	2020-03-31	United Kingdom	Europe	30	4248.71	4215	0.893522	127049261
ERR4204490	PRJEB37886	AMPLICON	SAMEA6916156	ERX4165519	COG-UK/PHEC-16E3A	Illumina HiSeq 2500	PAIRED	PCR	VIRAL RNA	Severe acute respiratory syndrome coronavirus 2	Homo sapiens	ILLUMINA	2020-03-31	United Kingdom	Europe	63	2821.17	1675	0.842558	84361424
ERR4204491	PRJEB37886	AMPLICON	SAMEA6916158	ERX4165520	COG-UK/PHEC-163A4	Illumina HiSeq 2500	PAIRED	PCR	VIRAL RNA	Severe acute respiratory syndrome coronavirus 2	Homo sapiens	ILLUMINA	2020-03-27	United Kingdom	Europe	22	3615.28	3064	0.901849	108107698
ERR4204494	PRJEB37886	AMPLICON	SAMEA6916162	ERX4165524	COG-UK/NORW-E82F9	NextSeq 500	PAIRED	PCR	VIRAL RNA	Severe acute respiratory syndrome coronavirus 2	Homo sapiens	ILLUMINA	2020-04-08	United Kingdom	Europe	150	2548.74	1936	0.897803	76214824
ERR4204495	PRJEB37886	AMPLICON	SAMEA6916159	ERX4165522	COG-UK/PHEC-1100C	NextSeq 550	PAIRED	PCR	VIRAL RNA	Severe acute respiratory syndrome coronavirus 2	Homo sapiens	ILLUMINA	2020-03-02	United Kingdom	Europe	13	7818.13	7942	0.997559	233785422
ERR4204496	PRJEB37886	AMPLICON	SAMEA6916163	ERX4165526	COG-UK/PHEC-15DA7	Illumina HiSeq 2500	PAIRED	PCR	VIRAL RNA	Severe acute respiratory syndrome coronavirus 2	Homo sapiens	ILLUMINA	2020-03-24	United Kingdom	Europe	25	5605.29	6976	0.939304	167615069
ERR4204498	PRJEB37886	AMPLICON	SAMEA6916164	ERX4165527	COG-UK/NORW-E8824	NextSeq 500	PAIRED	PCR	VIRAL RNA	Severe acute respiratory syndrome coronavirus 2	Homo sapiens	ILLUMINA	2020-04-11	United Kingdom	Europe	34	3324.84	3127	0.978664	99422668
ERR4204500	PRJEB37886	AMPLICON	SAMEA6916169	ERX4165531	COG-UK/PHEC-159A3	NextSeq 550	PAIRED	PCR	VIRAL RNA	Severe acute respiratory syndrome coronavirus 2	Homo sapiens	ILLUMINA	2020-03-24	United Kingdom	Europe	38	4140.2	4693	0.901214	123804312
ERR4204501	PRJEB37886	AMPLICON	SAMEA6916167	ERX4165529	COG-UK/PHEC-166D8	NextSeq 550	PAIRED	PCR	VIRAL RNA	Severe acute respiratory syndrome coronavirus 2	Homo sapiens	ILLUMINA	2020-03-29	United Kingdom	Europe	44	4902.28	5486	0.912818	146592801
ERR4204502	PRJEB37886	AMPLICON	SAMEA6916170	ERX4165533	COG-UK/NORW-E8059	NextSeq 500	PAIRED	PCR	VIRAL RNA	Severe acute respiratory syndrome coronavirus 2	Homo sapiens	ILLUMINA	2020-04-08	United Kingdom	Europe	35	3474.63	3283	0.988663	103901758
ERR4204503	PRJEB37886	AMPLICON	SAMEA6916128	ERX4165532	COG-UK/PHEC-1AFF7	NextSeq 550	PAIRED	PCR	VIRAL RNA	Severe acute respiratory syndrome coronavirus 2	Homo sapiens	ILLUMINA	2020-02-13	United Kingdom	Europe	29	5851.73	7549	0.933619	174984215
ERR4204505	PRJEB37886	AMPLICON	SAMEA6916171	ERX4165534	COG-UK/PHEC-1C05C	Illumina HiSeq 2500	PAIRED	PCR	VIRAL RNA	Severe acute respiratory syndrome coronavirus 2	Homo sapiens	ILLUMINA	2020-04-06	United Kingdom	Europe	111	4744.02	5545	0.944788	141860555
ERR4204509	PRJEB37886	AMPLICON	SAMEA6916175	ERX4165538	COG-UK/NORW-E8244	NextSeq 500	PAIRED	PCR	VIRAL RNA	Severe acute respiratory syndrome coronavirus 2	Homo sapiens	ILLUMINA	2020-04-08	United Kingdom	Europe	40	4043.97	3999	0.967428	120926929
ERR4204510	PRJEB37886	AMPLICON	SAMEA6916176	ERX4165539	COG-UK/NORW-E89C7	NextSeq 500	PAIRED	PCR	VIRAL RNA	Severe acute respiratory syndrome coronavirus 2	Homo sapiens	ILLUMINA	2020-04-11	United Kingdom	Europe	39	3456.48	3242	0.969	103359213
ERR4204511	PRJEB37886	AMPLICON	SAMEA6916177	ERX4165540	COG-UK/PHEC-14F2A	Illumina HiSeq 2500	PAIRED	PCR	VIRAL RNA	Severe acute respiratory syndrome coronavirus 2	Homo sapiens	ILLUMINA	2020-03-23	United Kingdom	Europe	23	6095.63	7671	0.945925	182277549
ERR4204512	PRJEB37886	AMPLICON	SAMEA6916178	ERX4165541	COG-UK/PHEC-17B7E	Illumina HiSeq 2500	PAIRED	PCR	VIRAL RNA	Severe acute respiratory syndrome coronavirus 2	Homo sapiens	ILLUMINA	2020-03-13	United Kingdom	Europe	31	5477.95	7274	0.921948	163807034
ERR4204513	PRJEB37886	AMPLICON	SAMEA6916181	ERX4165542	COG-UK/PHEC-10BB1	NextSeq 550	PAIRED	PCR	VIRAL RNA	Severe acute respiratory syndrome coronavirus 2	Homo sapiens	ILLUMINA	2020-03-18	United Kingdom	Europe	19	6083.27	7821	0.950841	181907967
ERR4204514	PRJEB37886	AMPLICON	SAMEA6916179	ERX4165543	COG-UK/PHEC-185E8	NextSeq 550	PAIRED	PCR	VIRAL RNA	Severe acute respiratory syndrome coronavirus 2	Homo sapiens	ILLUMINA	2020-03-16	United Kingdom	Europe	22	5300.27	6891	0.937632	158493911
ERR4204515	PRJEB37886	AMPLICON	SAMEA6916180	ERX4165544	COG-UK/PHEC-1616E	Illumina HiSeq 2500	PAIRED	PCR	VIRAL RNA	Severe acute respiratory syndrome coronavirus 2	Homo sapiens	ILLUMINA	2020-03-26	United Kingdom	Europe	48	3930.79	3330	0.891683	117542358
ERR4204516	PRJEB37886	AMPLICON	SAMEA6916182	ERX4165545	COG-UK/PHEC-104F2	NextSeq 550	PAIRED	PCR	VIRAL RNA	Severe acute respiratory syndrome coronavirus 2	Homo sapiens	ILLUMINA	2020-03-06	United Kingdom	Europe	24	6097.6	7675	0.963883	182336520
ERR4204521	PRJEB37886	AMPLICON	SAMEA6916185	ERX4165548	COG-UK/PHEC-16016	Illumina HiSeq 2500	PAIRED	PCR	VIRAL RNA	Severe acute respiratory syndrome coronavirus 2	Homo sapiens	ILLUMINA	2020-03-20	United Kingdom	Europe	24	4486.5	4769	0.912484	134159759
ERR4204523	PRJEB37886	AMPLICON	SAMEA6916191	ERX4165554	COG-UK/PHEC-13811	Illumina HiSeq 2500	PAIRED	PCR	VIRAL RNA	Severe acute respiratory syndrome coronavirus 2	Homo sapiens	ILLUMINA	2020-03-20	United Kingdom	Europe	12	5613.7	6943	0.960907	167866381
ERR4204524	PRJEB37886	AMPLICON	SAMEA6916189	ERX4165553	COG-UK/PHEC-12A76	Illumina HiSeq 2500	PAIRED	PCR	VIRAL RNA	Severe acute respiratory syndrome coronavirus 2	Homo sapiens	ILLUMINA	2020-04-01	United Kingdom	Europe	18	4596	5029	0.93091	137434259
ERR4204525	PRJEB37886	AMPLICON	SAMEA6916190	ERX4165552	COG-UK/PHEC-13C9D	Illumina HiSeq 2500	PAIRED	PCR	VIRAL RNA	Severe acute respiratory syndrome coronavirus 2	Homo sapiens	ILLUMINA	2020-03-11	United Kingdom	Europe	25	4662.49	5094	0.916263	139422498
ERR4204527	PRJEB37886	AMPLICON	SAMEA6916193	ERX4165556	COG-UK/PHEC-1093F	NextSeq 550	PAIRED	PCR	VIRAL RNA	Severe acute respiratory syndrome coronavirus 2	Homo sapiens	ILLUMINA	2020-03-16	United Kingdom	Europe	17	6084.49	7839	0.954219	181944532
ERR4204528	PRJEB37886	AMPLICON	SAMEA6916113	ERX4165476	COG-UK/PHEC-10717	NextSeq 550	PAIRED	PCR	VIRAL RNA	Severe acute respiratory syndrome coronavirus 2	Homo sapiens	ILLUMINA	2020-03-16	United Kingdom	Europe	14	6914.22	7917	0.989232	206755780
ERR4204529	PRJEB37886	AMPLICON	SAMEA6916195	ERX4165558	COG-UK/PHEC-131DA	Illumina HiSeq 2500	PAIRED	PCR	VIRAL RNA	Severe acute respiratory syndrome coronavirus 2	Homo sapiens	ILLUMINA	2020-03-18	United Kingdom	Europe	25	5184.9	6515	0.929238	155044093
ERR4204530	PRJEB37886	AMPLICON	SAMEA6916194	ERX4165557	COG-UK/PHEC-1AC78	NextSeq 550	PAIRED	PCR	VIRAL RNA	Severe acute respiratory syndrome coronavirus 2	Homo sapiens	ILLUMINA	2020-03-06	United Kingdom	Europe	19	5371.32	6795	0.939638	160618702
ERR4204531	PRJEB37886	AMPLICON	SAMEA6916196	ERX4165559	COG-UK/PHEC-194EA	Illumina HiSeq 2500	PAIRED	PCR	VIRAL RNA	Severe acute respiratory syndrome coronavirus 2	Homo sapiens	ILLUMINA	2020-03-12	United Kingdom	Europe	39	5150.4	6775	0.916229	154012284
ERR4204533	PRJEB37886	AMPLICON	SAMEA6916198	ERX4165561	COG-UK/PHEC-19DFE	Illumina HiSeq 2500	PAIRED	PCR	VIRAL RNA	Severe acute respiratory syndrome coronavirus 2	Homo sapiens	ILLUMINA	2020-03-07	United Kingdom	Europe	25	2900.98	1912	0.880581	86747892
ERR4204534	PRJEB37886	AMPLICON	SAMEA6916197	ERX4165562	COG-UK/PHEC-15BF8	Illumina HiSeq 2500	PAIRED	PCR	VIRAL RNA	Severe acute respiratory syndrome coronavirus 2	Homo sapiens	ILLUMINA	2020-03-24	United Kingdom	Europe	21	5260.4	6684	0.959703	157301831
ERR4204543	PRJEB37886	AMPLICON	SAMEA6916203	ERX4165566	COG-UK/PHEC-10EC7	NextSeq 550	PAIRED	PCR	VIRAL RNA	Severe acute respiratory syndrome coronavirus 2	Homo sapiens	ILLUMINA	2020-02-08	United Kingdom	Europe	13	7664.46	7951	0.997559	229190369
ERR4204549	PRJEB37886	AMPLICON	SAMEA6916212	ERX4165575	COG-UK/PHEC-139E1	Illumina HiSeq 2500	PAIRED	PCR	VIRAL RNA	Severe acute respiratory syndrome coronavirus 2	Homo sapiens	ILLUMINA	2020-03-10	United Kingdom	Europe	17	5383.32	7038	0.924188	160977548
ERR4204551	PRJEB37886	AMPLICON	SAMEA6916215	ERX4165578	COG-UK/PHEC-17938	Illumina HiSeq 2500	PAIRED	PCR	VIRAL RNA	Severe acute respiratory syndrome coronavirus 2	Homo sapiens	ILLUMINA	2020-03-12	United Kingdom	Europe	26	4957.11	5791	0.950005	148232428
ERR4204555	PRJEB37886	AMPLICON	SAMEA6916218	ERX4165581	COG-UK/PHEC-14564	Illumina HiSeq 2500	PAIRED	PCR	VIRAL RNA	Severe acute respiratory syndrome coronavirus 2	Homo sapiens	ILLUMINA	2020-03-23	United Kingdom	Europe	90	3629.43	2784	0.907869	108530951
ERR4204558	PRJEB37886	AMPLICON	SAMEA6916223	ERX4165585	COG-UK/PHEC-16025	Illumina HiSeq 2500	PAIRED	PCR	VIRAL RNA	Severe acute respiratory syndrome coronavirus 2	Homo sapiens	ILLUMINA	2020-03-22	United Kingdom	Europe	51	4509.15	4517	0.904692	134837146
ERR4204559	PRJEB37886	AMPLICON	SAMEA6916225	ERX4165587	COG-UK/PHEC-16FBF	Illumina HiSeq 2500	PAIRED	PCR	VIRAL RNA	Severe acute respiratory syndrome coronavirus 2	Homo sapiens	ILLUMINA	2020-03-30	United Kingdom	Europe	22	4363.69	4363	0.887804	130487530
ERR4204561	PRJEB37886	AMPLICON	SAMEA6916224	ERX4165588	COG-UK/PHEC-1740A	Illumina HiSeq 2500	PAIRED	PCR	VIRAL RNA	Severe acute respiratory syndrome coronavirus 2	Homo sapiens	ILLUMINA	2020-04-02	United Kingdom	Europe	90	5651.77	7361	0.945156	169004993
ERR4204563	PRJEB37886	AMPLICON	SAMEA6916227	ERX4165590	COG-UK/PHEC-1C906	NextSeq 550	PAIRED	PCR	VIRAL RNA	Severe acute respiratory syndrome coronavirus 2	Homo sapiens	ILLUMINA	2020-04-18	United Kingdom	Europe	21	6228.27	7785	0.972177	186243952
ERR4204564	PRJEB37886	AMPLICON	SAMEA6916229	ERX4165592	COG-UK/PHEC-15572	NextSeq 550	PAIRED	PCR	VIRAL RNA	Severe acute respiratory syndrome coronavirus 2	Homo sapiens	ILLUMINA	2020-03-24	United Kingdom	Europe	44	5477.9	7273	0.928335	163805656
ERR4204569	PRJEB37886	AMPLICON	SAMEA6916234	ERX4165597	COG-UK/PHEC-12B82	Illumina HiSeq 2500	PAIRED	PCR	VIRAL RNA	Severe acute respiratory syndrome coronavirus 2	Homo sapiens	ILLUMINA	2020-03-31	United Kingdom	Europe	26	4650.79	5038	0.929539	139072561
ERR4204573	PRJEB37886	AMPLICON	SAMEA6916237	ERX4165600	COG-UK/PHEC-17974	Illumina HiSeq 2500	PAIRED	PCR	VIRAL RNA	Severe acute respiratory syndrome coronavirus 2	Homo sapiens	ILLUMINA	2020-03-12	United Kingdom	Europe	23	5401.28	7011	0.948801	161514584
ERR4204576	PRJEB37886	AMPLICON	SAMEA6916241	ERX4165604	COG-UK/PHEC-1A364	Illumina HiSeq 2500	PAIRED	PCR	VIRAL RNA	Severe acute respiratory syndrome coronavirus 2	Homo sapiens	ILLUMINA	2020-03-09	United Kingdom	Europe	27	3251.64	2586	0.858309	97233900
ERR4204578	PRJEB37886	AMPLICON	SAMEA6916243	ERX4165606	COG-UK/PHEC-1C335	NextSeq 550	PAIRED	PCR	VIRAL RNA	Severe acute respiratory syndrome coronavirus 2	Homo sapiens	ILLUMINA	2020-04-14	United Kingdom	Europe	24	5343.74	7205	0.925392	159793850
ERR4204581	PRJEB37886	AMPLICON	SAMEA6916246	ERX4165610	COG-UK/PHEC-17121	Illumina HiSeq 2500	PAIRED	PCR	VIRAL RNA	Severe acute respiratory syndrome coronavirus 2	Homo sapiens	ILLUMINA	2020-03-30	United Kingdom	Europe	43	449.948	259	0.741798	13454806
ERR4204604	PRJEB37886	AMPLICON	SAMEA6916268	ERX4165632	COG-UK/PHEC-1C02F	Illumina HiSeq 2500	PAIRED	PCR	VIRAL RNA	Severe acute respiratory syndrome coronavirus 2	Homo sapiens	ILLUMINA	2020-04-03	United Kingdom	Europe	31	5398.61	7113	0.934522	161434730
ERR4204608	PRJEB37886	AMPLICON	SAMEA6916270	ERX4165634	COG-UK/PHEC-188A3	NextSeq 550	PAIRED	PCR	VIRAL RNA	Severe acute respiratory syndrome coronavirus 2	Homo sapiens	ILLUMINA	2020-03-13	United Kingdom	Europe	38	5245.1	6795	0.952446	156844179
ERR4204611	PRJEB37886	AMPLICON	SAMEA6916274	ERX4165639	COG-UK/PHEC-11F1E	Illumina HiSeq 2500	PAIRED	PCR	VIRAL RNA	Severe acute respiratory syndrome coronavirus 2	Homo sapiens	ILLUMINA	2020-03-26	United Kingdom	Europe	19	5767.47	7294	0.947764	172464802
ERR4204616	PRJEB37886	AMPLICON	SAMEA6916278	ERX4165644	COG-UK/PHEC-11330	NextSeq 550	PAIRED	PCR	VIRAL RNA	Severe acute respiratory syndrome coronavirus 2	Homo sapiens	ILLUMINA	2020-03-22	United Kingdom	Europe	16	5752.91	7648	0.922784	172029147
ERR4204618	PRJEB37886	AMPLICON	SAMEA6916282	ERX4165645	COG-UK/NORW-E87FA	NextSeq 500	PAIRED	PCR	VIRAL RNA	Severe acute respiratory syndrome coronavirus 2	Homo sapiens	ILLUMINA	2020-04-11	United Kingdom	Europe	49	3423.08	3192	0.9692	102360381
ERR4204624	PRJEB37886	AMPLICON	SAMEA6916287	ERX4165652	COG-UK/PHEC-101FB	NextSeq 550	PAIRED	PCR	VIRAL RNA	Severe acute respiratory syndrome coronavirus 2	Homo sapiens	ILLUMINA	2020-03-03	United Kingdom	Europe	47	4175.03	4170	0.830017	124845872
ERR4204626	PRJEB37886	AMPLICON	SAMEA6916290	ERX4165654	COG-UK/PHEC-13204	Illumina HiSeq 2500	PAIRED	PCR	VIRAL RNA	Severe acute respiratory syndrome coronavirus 2	Homo sapiens	ILLUMINA	2020-03-18	United Kingdom	Europe	30	5336.71	6859	0.929104	159583640
ERR4204629	PRJEB37886	AMPLICON	SAMEA6916293	ERX4165657	COG-UK/PHEC-19AE8	Illumina HiSeq 2500	PAIRED	PCR	VIRAL RNA	Severe acute respiratory syndrome coronavirus 2	Homo sapiens	ILLUMINA	2020-03-11	United Kingdom	Europe	26	3946.99	3557	0.888038	118026793
ERR4204633	PRJEB37886	AMPLICON	SAMEA6916299	ERX4165662	COG-UK/PHEC-15ADD	Illumina HiSeq 2500	PAIRED	PCR	VIRAL RNA	Severe acute respiratory syndrome coronavirus 2	Homo sapiens	ILLUMINA	2020-03-25	United Kingdom	Europe	27	5322.06	6256	0.949771	159145552
ERR4204636	PRJEB37886	AMPLICON	SAMEA6916300	ERX4165664	COG-UK/PHEC-12F77	Illumina HiSeq 2500	PAIRED	PCR	VIRAL RNA	Severe acute respiratory syndrome coronavirus 2	Homo sapiens	ILLUMINA	2020-03-19	United Kingdom	Europe	30	3460.51	2432	0.889342	103479637
ERR4204638	PRJEB37886	AMPLICON	SAMEA6916302	ERX4165665	COG-UK/PHEC-15466	NextSeq 550	PAIRED	PCR	VIRAL RNA	Severe acute respiratory syndrome coronavirus 2	Homo sapiens	ILLUMINA	2020-03-24	United Kingdom	Europe	109	4782.17	5772	0.918369	143001226
ERR4204641	PRJEB37886	AMPLICON	SAMEA6916305	ERX4165669	COG-UK/PHEC-19A9D	Illumina HiSeq 2500	PAIRED	PCR	VIRAL RNA	Severe acute respiratory syndrome coronavirus 2	Homo sapiens	ILLUMINA	2020-03-10	United Kingdom	Europe	23	4287.54	4024	0.869411	128210416
ERR4204643	PRJEB37886	AMPLICON	SAMEA6916306	ERX4165670	COG-UK/PHEC-17394	Illumina HiSeq 2500	PAIRED	PCR	VIRAL RNA	Severe acute respiratory syndrome coronavirus 2	Homo sapiens	ILLUMINA	2020-03-31	United Kingdom	Europe	45	3573.68	1769	0.830151	106863758
ERR4204647	PRJEB37886	AMPLICON	SAMEA6916310	ERX4165674	COG-UK/PHEC-13B36	Illumina HiSeq 2500	PAIRED	PCR	VIRAL RNA	Severe acute respiratory syndrome coronavirus 2	Homo sapiens	ILLUMINA	2020-03-12	United Kingdom	Europe	17	5379.83	6965	0.926629	160873174
ERR4204655	PRJEB37886	AMPLICON	SAMEA6916320	ERX4165683	COG-UK/PHEC-10B93	NextSeq 550	PAIRED	PCR	VIRAL RNA	Severe acute respiratory syndrome coronavirus 2	Homo sapiens	ILLUMINA	2020-03-19	United Kingdom	Europe	19	5496.5	7501	0.934421	164361714
ERR4204664	PRJEB37886	AMPLICON	SAMEA6916328	ERX4165693	COG-UK/PHEC-18041	NextSeq 550	PAIRED	PCR	VIRAL RNA	Severe acute respiratory syndrome coronavirus 2	Homo sapiens	ILLUMINA	2020-03-14	United Kingdom	Europe	20	4966.07	5749	0.912183	148500444
ERR4204665	PRJEB37886	AMPLICON	SAMEA6916327	ERX4165691	COG-UK/PHEC-1824B	NextSeq 550	PAIRED	PCR	VIRAL RNA	Severe acute respiratory syndrome coronavirus 2	Homo sapiens	ILLUMINA	2020-03-16	United Kingdom	Europe	21	5027.77	6248	0.904424	150345280
ERR4204667	PRJEB37886	AMPLICON	SAMEA6916332	ERX4165696	COG-UK/PHEC-1B433	NextSeq 550	PAIRED	PCR	VIRAL RNA	Severe acute respiratory syndrome coronavirus 2	Homo sapiens	ILLUMINA	2020-04-01	United Kingdom	Europe	28	4657.54	5081	0.929138	139274371
ERR4204673	PRJEB37886	AMPLICON	SAMEA6916336	ERX4165699	COG-UK/PHEC-194DB	Illumina HiSeq 2500	PAIRED	PCR	VIRAL RNA	Severe acute respiratory syndrome coronavirus 2	Homo sapiens	ILLUMINA	2020-03-11	United Kingdom	Europe	20	4117.83	3903	0.909507	123135538
ERR4204674	PRJEB37886	AMPLICON	SAMEA6916338	ERX4165702	COG-UK/PHEC-1028F	NextSeq 550	PAIRED	PCR	VIRAL RNA	Severe acute respiratory syndrome coronavirus 2	Homo sapiens	ILLUMINA	2020-03-03	United Kingdom	Europe	11	6611.89	7901	0.966492	197715464
ERR4204676	PRJEB37886	AMPLICON	SAMEA6916340	ERX4165704	COG-UK/PHEC-166BA	NextSeq 550	PAIRED	PCR	VIRAL RNA	Severe acute respiratory syndrome coronavirus 2	Homo sapiens	ILLUMINA	2020-03-28	United Kingdom	Europe	92	5661.74	7578	0.93101	169303100
ERR4204677	PRJEB37886	AMPLICON	SAMEA6916343	ERX4165707	COG-UK/PHEC-18621	NextSeq 550	PAIRED	PCR	VIRAL RNA	Severe acute respiratory syndrome coronavirus 2	Homo sapiens	ILLUMINA	2020-03-16	United Kingdom	Europe	40	4788.17	5777	0.92469	143180635
ERR4204678	PRJEB37886	AMPLICON	SAMEA6916342	ERX4165708	COG-UK/PHEC-19611	Illumina HiSeq 2500	PAIRED	PCR	VIRAL RNA	Severe acute respiratory syndrome coronavirus 2	Homo sapiens	ILLUMINA	2020-03-12	United Kingdom	Europe	30	4592.93	5172	0.907133	137342415
ERR4204679	PRJEB37886	AMPLICON	SAMEA6916033	ERX4165706	COG-UK/PHEC-1B2B1	NextSeq 550	PAIRED	PCR	VIRAL RNA	Severe acute respiratory syndrome coronavirus 2	Homo sapiens	ILLUMINA	2020-02-29	United Kingdom	Europe	54	4402.3	4927	0.805538	131641841
ERR4204682	PRJEB37886	AMPLICON	SAMEA6916345	ERX4165710	COG-UK/PHEC-167D5	NextSeq 550	PAIRED	PCR	VIRAL RNA	Severe acute respiratory syndrome coronavirus 2	Homo sapiens	ILLUMINA	2020-03-29	United Kingdom	Europe	31	4713.4	5375	0.918169	140944799
ERR4204686	PRJEB37886	AMPLICON	SAMEA6916349	ERX4165714	COG-UK/PHEC-1807E	NextSeq 550	PAIRED	PCR	VIRAL RNA	Severe acute respiratory syndrome coronavirus 2	Homo sapiens	ILLUMINA	2020-03-13	United Kingdom	Europe	25	4173.67	4160	0.87931	124805237
ERR4204693	PRJEB37886	AMPLICON	SAMEA6916358	ERX4165722	COG-UK/NORW-E8A00	NextSeq 500	PAIRED	PCR	VIRAL RNA	Severe acute respiratory syndrome coronavirus 2	Homo sapiens	ILLUMINA	2020-04-11	United Kingdom	Europe	18	3735.15	3594	0.981306	111692297
ERR4204701	PRJEB37886	AMPLICON	SAMEA6916365	ERX4165730	COG-UK/PHEC-1A461	Illumina HiSeq 2500	PAIRED	PCR	VIRAL RNA	Severe acute respiratory syndrome coronavirus 2	Homo sapiens	ILLUMINA	2020-03-07	United Kingdom	Europe	41	3952.67	3577	0.868742	118196635
ERR4204709	PRJEB37886	AMPLICON	SAMEA6916372	ERX4165737	COG-UK/PHEC-10164	NextSeq 550	PAIRED	PCR	VIRAL RNA	Severe acute respiratory syndrome coronavirus 2	Homo sapiens	ILLUMINA	2020-03-02	United Kingdom	Europe	10	6743.83	7865	0.976859	201660764
ERR4204710	PRJEB37886	AMPLICON	SAMEA6916373	ERX4165738	COG-UK/PHEC-11E8A	Illumina HiSeq 2500	PAIRED	PCR	VIRAL RNA	Severe acute respiratory syndrome coronavirus 2	Homo sapiens	ILLUMINA	2020-03-25	United Kingdom	Europe	34	5778.25	7351	0.941745	172787050
ERR4204711	PRJEB37886	AMPLICON	SAMEA6916377	ERX4165742	COG-UK/PHEC-127D9	NextSeq 550	PAIRED	PCR	VIRAL RNA	Severe acute respiratory syndrome coronavirus 2	Homo sapiens	ILLUMINA	2020-03-27	United Kingdom	Europe	24	5329.62	6865	0.962679	159371674
ERR4204713	PRJEB37886	AMPLICON	SAMEA6916374	ERX4165740	COG-UK/PHEC-1C872	NextSeq 550	PAIRED	PCR	VIRAL RNA	Severe acute respiratory syndrome coronavirus 2	Homo sapiens	ILLUMINA	2020-04-16	United Kingdom	Europe	37	6169.46	7711	0.962813	184485272
ERR4204714	PRJEB37886	AMPLICON	SAMEA6916375	ERX4165741	COG-UK/PHEC-17FDC	NextSeq 550	PAIRED	PCR	VIRAL RNA	Severe acute respiratory syndrome coronavirus 2	Homo sapiens	ILLUMINA	2020-03-15	United Kingdom	Europe	21	5732.21	7431	0.955623	171410377
ERR4204715	PRJEB37886	AMPLICON	SAMEA6916376	ERX4165739	COG-UK/PHEC-15202	NextSeq 550	PAIRED	PCR	VIRAL RNA	Severe acute respiratory syndrome coronavirus 2	Homo sapiens	ILLUMINA	2020-03-19	United Kingdom	Europe	14	5707.56	7359	0.9278	170673097
ERR4204718	PRJEB37886	AMPLICON	SAMEA6916381	ERX4165746	COG-UK/PHEC-19D76	Illumina HiSeq 2500	PAIRED	PCR	VIRAL RNA	Severe acute respiratory syndrome coronavirus 2	Homo sapiens	ILLUMINA	2020-03-04	United Kingdom	Europe	27	3178.45	2061	0.895228	95045184
ERR4204719	PRJEB37886	AMPLICON	SAMEA6916382	ERX4165747	COG-UK/PHEC-1391E	Illumina HiSeq 2500	PAIRED	PCR	VIRAL RNA	Severe acute respiratory syndrome coronavirus 2	Homo sapiens	ILLUMINA	2020-03-21	United Kingdom	Europe	23	4781.2	5649	0.915895	142972337
ERR4204723	PRJEB37886	AMPLICON	SAMEA6916383	ERX4165749	COG-UK/PHEC-12E01	Illumina HiSeq 2500	PAIRED	PCR	VIRAL RNA	Severe acute respiratory syndrome coronavirus 2	Homo sapiens	ILLUMINA	2020-03-17	United Kingdom	Europe	19	5255.74	6662	0.941277	157162339
ERR4204724	PRJEB37886	AMPLICON	SAMEA6916389	ERX4165754	COG-UK/PHEC-19D2B	Illumina HiSeq 2500	PAIRED	PCR	VIRAL RNA	Severe acute respiratory syndrome coronavirus 2	Homo sapiens	ILLUMINA	2020-03-06	United Kingdom	Europe	24	2895.31	2027	0.885797	86578470
ERR4204725	PRJEB37886	AMPLICON	SAMEA6916384	ERX4165752	COG-UK/PHEC-16B24	Illumina HiSeq 2500	PAIRED	PCR	VIRAL RNA	Severe acute respiratory syndrome coronavirus 2	Homo sapiens	ILLUMINA	2020-03-29	United Kingdom	Europe	25	5514.75	7029	0.943216	164907447
ERR4204726	PRJEB37886	AMPLICON	SAMEA6916388	ERX4165753	COG-UK/PHEC-110FD	NextSeq 550	PAIRED	PCR	VIRAL RNA	Severe acute respiratory syndrome coronavirus 2	Homo sapiens	ILLUMINA	2020-03-18	United Kingdom	Europe	23	5537.37	7516	0.935458	165583982
ERR4204727	PRJEB37886	AMPLICON	SAMEA6916390	ERX4165755	COG-UK/PHEC-13DE5	Illumina HiSeq 2500	PAIRED	PCR	VIRAL RNA	Severe acute respiratory syndrome coronavirus 2	Homo sapiens	ILLUMINA	2020-03-12	United Kingdom	Europe	20	5420.13	6951	0.948233	162078284
ERR4204728	PRJEB37886	AMPLICON	SAMEA6916391	ERX4165756	COG-UK/PHEC-156AC	NextSeq 550	PAIRED	PCR	VIRAL RNA	Severe acute respiratory syndrome coronavirus 2	Homo sapiens	ILLUMINA	2020-03-23	United Kingdom	Europe	19	5864.09	7549	0.943919	175353803
ERR4204731	PRJEB37886	AMPLICON	SAMEA6916392	ERX4165757	COG-UK/PHEC-100A3	NextSeq 550	PAIRED	PCR	VIRAL RNA	Severe acute respiratory syndrome coronavirus 2	Homo sapiens	ILLUMINA	2020-03-04	United Kingdom	Europe	17	5797.95	7228	0.962746	173376009
ERR4204733	PRJEB37886	AMPLICON	SAMEA6916396	ERX4165762	COG-UK/PHEC-16DE2	Illumina HiSeq 2500	PAIRED	PCR	VIRAL RNA	Severe acute respiratory syndrome coronavirus 2	Homo sapiens	ILLUMINA	2020-03-31	United Kingdom	Europe	67	3974.88	3779	0.877805	118860846
ERR4204734	PRJEB37886	AMPLICON	SAMEA6916399	ERX4165763	COG-UK/PHEC-17015	Illumina HiSeq 2500	PAIRED	PCR	VIRAL RNA	Severe acute respiratory syndrome coronavirus 2	Homo sapiens	ILLUMINA	2020-03-27	United Kingdom	Europe	30	3560.69	3198	0.8763	106475235
ERR4204735	PRJEB37886	AMPLICON	SAMEA6916397	ERX4165761	COG-UK/PHEC-17428	Illumina HiSeq 2500	PAIRED	PCR	VIRAL RNA	Severe acute respiratory syndrome coronavirus 2	Homo sapiens	ILLUMINA	2020-04-03	United Kingdom	Europe	117	5279.56	6956	0.943016	157874577
ERR4204738	PRJEB37886	AMPLICON	SAMEA6916400	ERX4165765	COG-UK/PHEC-1683C	Illumina HiSeq 2500	PAIRED	PCR	VIRAL RNA	Severe acute respiratory syndrome coronavirus 2	Homo sapiens	ILLUMINA	2020-03-28	United Kingdom	Europe	16	5347.91	6800	0.955958	159918611
ERR4204740	PRJEB37886	AMPLICON	SAMEA6916403	ERX4165768	COG-UK/PHEC-1923B	Illumina HiSeq 2500	PAIRED	PCR	VIRAL RNA	Severe acute respiratory syndrome coronavirus 2	Homo sapiens	ILLUMINA	2020-03-11	United Kingdom	Europe	159	4065.57	3521	0.889509	121572668
ERR4204741	PRJEB37886	AMPLICON	SAMEA6916404	ERX4165769	COG-UK/PHEC-1BC59	Illumina HiSeq 2500	PAIRED	PCR	VIRAL RNA	Severe acute respiratory syndrome coronavirus 2	Homo sapiens	ILLUMINA	2020-03-02	United Kingdom	Europe	17	5479.78	6828	0.942882	163861913
ERR4204745	PRJEB37886	AMPLICON	SAMEA6916407	ERX4165772	COG-UK/PHEC-16A54	Illumina HiSeq 2500	PAIRED	PCR	VIRAL RNA	Severe acute respiratory syndrome coronavirus 2	Homo sapiens	ILLUMINA	2020-03-30	United Kingdom	Europe	105	5101.49	6488	0.954687	152549955
ERR4204746	PRJEB37886	AMPLICON	SAMEA6916409	ERX4165774	COG-UK/PHEC-159D0	NextSeq 550	PAIRED	PCR	VIRAL RNA	Severe acute respiratory syndrome coronavirus 2	Homo sapiens	ILLUMINA	2020-03-24	United Kingdom	Europe	56	5138.13	6858	0.928669	153645377
ERR4204749	PRJEB37886	AMPLICON	SAMEA6916412	ERX4165777	COG-UK/PHEC-16B9D	Illumina HiSeq 2500	PAIRED	PCR	VIRAL RNA	Severe acute respiratory syndrome coronavirus 2	Homo sapiens	ILLUMINA	2020-03-27	United Kingdom	Europe	29	4444.73	4607	0.899709	132910658
ERR4204751	PRJEB37886	AMPLICON	SAMEA6916414	ERX4165779	COG-UK/PHEC-16650	NextSeq 550	PAIRED	PCR	VIRAL RNA	Severe acute respiratory syndrome coronavirus 2	Homo sapiens	ILLUMINA	2020-03-28	United Kingdom	Europe	17	5400.29	6637	0.953951	161484776
ERR4204752	PRJEB37886	AMPLICON	SAMEA6916415	ERX4165780	COG-UK/PHEC-12803	Illumina HiSeq 2500	PAIRED	PCR	VIRAL RNA	Severe acute respiratory syndrome coronavirus 2	Homo sapiens	ILLUMINA	2020-03-28	United Kingdom	Europe	17	5456.4	6970	0.951142	163162704
ERR4204753	PRJEB37886	AMPLICON	SAMEA6916416	ERX4165782	COG-UK/PHEC-1240F	NextSeq 550	PAIRED	PCR	VIRAL RNA	Severe acute respiratory syndrome coronavirus 2	Homo sapiens	ILLUMINA	2020-03-26	United Kingdom	Europe	27	5817.53	7495	0.943517	173961715
ERR4204757	PRJEB37886	AMPLICON	SAMEA6916420	ERX4165785	COG-UK/PHEC-1427C	Illumina HiSeq 2500	PAIRED	PCR	VIRAL RNA	Severe acute respiratory syndrome coronavirus 2	Homo sapiens	ILLUMINA	2020-03-23	United Kingdom	Europe	32	4186.04	3868	0.887469	125175051
ERR4204759	PRJEB37886	AMPLICON	SAMEA6916422	ERX4165786	COG-UK/PHEC-1243C	NextSeq 550	PAIRED	PCR	VIRAL RNA	Severe acute respiratory syndrome coronavirus 2	Homo sapiens	ILLUMINA	2020-03-27	United Kingdom	Europe	34	5842.53	7494	0.95559	174709284
ERR4204760	PRJEB37886	AMPLICON	SAMEA6916423	ERX4165788	COG-UK/PHEC-131BC	Illumina HiSeq 2500	PAIRED	PCR	VIRAL RNA	Severe acute respiratory syndrome coronavirus 2	Homo sapiens	ILLUMINA	2020-03-19	United Kingdom	Europe	33	4812.14	5610	0.922349	143897506
ERR4204762	PRJEB37886	AMPLICON	SAMEA6916425	ERX4165790	COG-UK/PHEC-170CA	Illumina HiSeq 2500	PAIRED	PCR	VIRAL RNA	Severe acute respiratory syndrome coronavirus 2	Homo sapiens	ILLUMINA	2020-03-31	United Kingdom	Europe	81	3915.24	3150	0.88864	117077448
ERR4204767	PRJEB37886	AMPLICON	SAMEA6916431	ERX4165796	COG-UK/PHEC-1C0E3	Illumina HiSeq 2500	PAIRED	PCR	VIRAL RNA	Severe acute respiratory syndrome coronavirus 2	Homo sapiens	ILLUMINA	2020-04-07	United Kingdom	Europe	24	5424.05	7065	0.962011	162195425
ERR4204768	PRJEB37886	AMPLICON	SAMEA6916430	ERX4165795	COG-UK/PHEC-104E3	NextSeq 550	PAIRED	PCR	VIRAL RNA	Severe acute respiratory syndrome coronavirus 2	Homo sapiens	ILLUMINA	2020-03-06	United Kingdom	Europe	18	6621.48	7866	0.968532	198002123
ERR4204769	PRJEB37886	AMPLICON	SAMEA6916432	ERX4165797	COG-UK/PHEC-1681E	Illumina HiSeq 2500	PAIRED	PCR	VIRAL RNA	Severe acute respiratory syndrome coronavirus 2	Homo sapiens	ILLUMINA	2020-03-29	United Kingdom	Europe	17	5947.35	7575	0.96074	177843687
ERR4204771	PRJEB37886	AMPLICON	SAMEA6916435	ERX4165800	COG-UK/PHEC-1094E	NextSeq 550	PAIRED	PCR	VIRAL RNA	Severe acute respiratory syndrome coronavirus 2	Homo sapiens	ILLUMINA	2020-03-16	United Kingdom	Europe	28	4400.8	4764	0.883122	131597232
ERR4204772	PRJEB37886	AMPLICON	SAMEA6916434	ERX4165799	COG-UK/PHEC-15E1D	Illumina HiSeq 2500	PAIRED	PCR	VIRAL RNA	Severe acute respiratory syndrome coronavirus 2	Homo sapiens	ILLUMINA	2020-03-25	United Kingdom	Europe	27	5216.26	6661	0.934789	155981768
ERR4204774	PRJEB37886	AMPLICON	SAMEA6916437	ERX4165802	COG-UK/PHEC-1832A	NextSeq 550	PAIRED	PCR	VIRAL RNA	Severe acute respiratory syndrome coronavirus 2	Homo sapiens	ILLUMINA	2020-03-14	United Kingdom	Europe	26	5007.41	6212	0.935893	149736490
ERR4204775	PRJEB37886	AMPLICON	SAMEA6916438	ERX4165803	COG-UK/PHEC-157A9	NextSeq 550	PAIRED	PCR	VIRAL RNA	Severe acute respiratory syndrome coronavirus 2	Homo sapiens	ILLUMINA	2020-03-24	United Kingdom	Europe	66	4529.21	5055	0.913989	135436860
ERR4204776	PRJEB37886	AMPLICON	SAMEA6916436	ERX4165801	COG-UK/PHEC-184AF	NextSeq 550	PAIRED	PCR	VIRAL RNA	Severe acute respiratory syndrome coronavirus 2	Homo sapiens	ILLUMINA	2020-03-16	United Kingdom	Europe	83	5013.94	6438	0.945156	149931778
ERR4204777	PRJEB37886	AMPLICON	SAMEA6916440	ERX4165805	COG-UK/PHEC-19040	Illumina HiSeq 2500	PAIRED	PCR	VIRAL RNA	Severe acute respiratory syndrome coronavirus 2	Homo sapiens	ILLUMINA	2020-03-09	United Kingdom	Europe	63	4563.27	5491	0.914758	136455599
ERR4204782	PRJEB37886	AMPLICON	SAMEA6916445	ERX4165810	COG-UK/PHEC-14DA8	Illumina HiSeq 2500	PAIRED	PCR	VIRAL RNA	Severe acute respiratory syndrome coronavirus 2	Homo sapiens	ILLUMINA	2020-03-23	United Kingdom	Europe	47	357.339	251	0.76407	10685520
ERR4204784	PRJEB37886	AMPLICON	SAMEA6916447	ERX4165812	COG-UK/NORW-E8CDD	NextSeq 500	PAIRED	PCR	VIRAL RNA	Severe acute respiratory syndrome coronavirus 2	Homo sapiens	ILLUMINA	2020-04-13	United Kingdom	Europe	34	4458.47	4548	0.970772	133321479
ERR4204790	PRJEB37886	AMPLICON	SAMEA6916453	ERX4165817	COG-UK/PHEC-145EC	Illumina HiSeq 2500	PAIRED	PCR	VIRAL RNA	Severe acute respiratory syndrome coronavirus 2	Homo sapiens	ILLUMINA	2020-03-20	United Kingdom	Europe	78	3533.07	2621	0.880179	105649411
ERR4204791	PRJEB37886	AMPLICON	SAMEA6916454	ERX4165819	COG-UK/PHEC-13547	Illumina HiSeq 2500	PAIRED	PCR	VIRAL RNA	Severe acute respiratory syndrome coronavirus 2	Homo sapiens	ILLUMINA	2020-03-20	United Kingdom	Europe	57	4870.46	5854	0.932783	145641317
ERR4204792	PRJEB37886	AMPLICON	SAMEA6916455	ERX4165820	COG-UK/PHEC-11567	NextSeq 550	PAIRED	PCR	VIRAL RNA	Severe acute respiratory syndrome coronavirus 2	Homo sapiens	ILLUMINA	2020-03-26	United Kingdom	Europe	13	6098.06	7749	0.928602	182350350
ERR4204799	PRJEB37886	AMPLICON	SAMEA6916464	ERX4165830	COG-UK/PHEC-184BE	NextSeq 550	PAIRED	PCR	VIRAL RNA	Severe acute respiratory syndrome coronavirus 2	Homo sapiens	ILLUMINA	2020-03-16	United Kingdom	Europe	23	4157.95	4062	0.916329	124335219
ERR4204801	PRJEB37886	AMPLICON	SAMEA6916462	ERX4165827	COG-UK/PHEC-127F7	Illumina HiSeq 2500	PAIRED	PCR	VIRAL RNA	Severe acute respiratory syndrome coronavirus 2	Homo sapiens	ILLUMINA	2020-03-28	United Kingdom	Europe	15	5969.93	7469	0.964084	178518955
ERR4204802	PRJEB37886	AMPLICON	SAMEA6916463	ERX4165829	COG-UK/PHEC-1980C	Illumina HiSeq 2500	PAIRED	PCR	VIRAL RNA	Severe acute respiratory syndrome coronavirus 2	Homo sapiens	ILLUMINA	2020-03-11	United Kingdom	Europe	22	5584.09	7209	0.950072	166981156
ERR4204804	PRJEB37886	AMPLICON	SAMEA6916466	ERX4165831	COG-UK/PHEC-16201	Illumina HiSeq 2500	PAIRED	PCR	VIRAL RNA	Severe acute respiratory syndrome coronavirus 2	Homo sapiens	ILLUMINA	2020-03-25	United Kingdom	Europe	23	4034.52	3923	0.909675	120644168
ERR4204806	PRJEB37886	AMPLICON	SAMEA6916467	ERX4165832	COG-UK/PHEC-1435B	Illumina HiSeq 2500	PAIRED	PCR	VIRAL RNA	Severe acute respiratory syndrome coronavirus 2	Homo sapiens	ILLUMINA	2020-03-24	United Kingdom	Europe	27	4432.89	4654	0.893389	132556792
ERR4204808	PRJEB37886	AMPLICON	SAMEA6916471	ERX4165836	COG-UK/PHEC-1329B	Illumina HiSeq 2500	PAIRED	PCR	VIRAL RNA	Severe acute respiratory syndrome coronavirus 2	Homo sapiens	ILLUMINA	2020-03-18	United Kingdom	Europe	45	4725.4	5311	0.898572	141303585
ERR4204811	PRJEB37886	AMPLICON	SAMEA6916473	ERX4165837	COG-UK/PHEC-11FA5	Illumina HiSeq 2500	PAIRED	PCR	VIRAL RNA	Severe acute respiratory syndrome coronavirus 2	Homo sapiens	ILLUMINA	2020-03-21	United Kingdom	Europe	19	5518.61	7120	0.930509	165022964
ERR4204814	PRJEB37886	AMPLICON	SAMEA6916477	ERX4165842	COG-UK/PHEC-116FB	NextSeq 550	PAIRED	PCR	VIRAL RNA	Severe acute respiratory syndrome coronavirus 2	Homo sapiens	ILLUMINA	2020-03-28	United Kingdom	Europe	26	5048.53	6603	0.915092	150966316
ERR4204815	PRJEB37886	AMPLICON	SAMEA6916475	ERX4165840	COG-UK/PHEC-1667E	Illumina HiSeq 2500	PAIRED	PCR	VIRAL RNA	Severe acute respiratory syndrome coronavirus 2	Homo sapiens	ILLUMINA	2020-03-28	United Kingdom	Europe	93	4776.48	5864	0.913186	142831095
ERR4204816	PRJEB37886	AMPLICON	SAMEA6916479	ERX4165844	COG-UK/PHEC-17C02	Illumina HiSeq 2500	PAIRED	PCR	VIRAL RNA	Severe acute respiratory syndrome coronavirus 2	Homo sapiens	ILLUMINA	2020-03-13	United Kingdom	Europe	26	5028.3	6542	0.898104	150361146
ERR4204817	PRJEB37886	AMPLICON	SAMEA6916481	ERX4165846	COG-UK/PHEC-14EF0	Illumina HiSeq 2500	PAIRED	PCR	VIRAL RNA	Severe acute respiratory syndrome coronavirus 2	Homo sapiens	ILLUMINA	2020-03-23	United Kingdom	Europe	37	744.853	506	0.828713	22273351
ERR4204818	PRJEB37886	AMPLICON	SAMEA6916480	ERX4165845	COG-UK/PHEC-142B8	Illumina HiSeq 2500	PAIRED	PCR	VIRAL RNA	Severe acute respiratory syndrome coronavirus 2	Homo sapiens	ILLUMINA	2020-03-21	United Kingdom	Europe	84	3732.04	2915	0.873926	111599240
ERR4204827	PRJEB37886	AMPLICON	SAMEA6916492	ERX4165857	COG-UK/PHEC-15E0E	Illumina HiSeq 2500	PAIRED	PCR	VIRAL RNA	Severe acute respiratory syndrome coronavirus 2	Homo sapiens	ILLUMINA	2020-03-24	United Kingdom	Europe	23	5182.98	6522	0.961007	154986680
ERR4204828	PRJEB37886	AMPLICON	SAMEA6916491	ERX4165856	COG-UK/PHEC-10489	NextSeq 550	PAIRED	PCR	VIRAL RNA	Severe acute respiratory syndrome coronavirus 2	Homo sapiens	ILLUMINA	2020-03-06	United Kingdom	Europe	12	6415.82	7783	0.963047	191852393
ERR4204830	PRJEB37886	AMPLICON	SAMEA6916493	ERX4165858	COG-UK/PHEC-17DD2	Illumina HiSeq 2500	PAIRED	PCR	VIRAL RNA	Severe acute respiratory syndrome coronavirus 2	Homo sapiens	ILLUMINA	2020-03-13	United Kingdom	Europe	23	5390.57	6924	0.952012	161194079
ERR4204833	PRJEB37886	AMPLICON	SAMEA6916495	ERX4165861	COG-UK/PHEC-1C39F	NextSeq 550	PAIRED	PCR	VIRAL RNA	Severe acute respiratory syndrome coronavirus 2	Homo sapiens	ILLUMINA	2020-04-15	United Kingdom	Europe	39	5282.28	6730	0.919975	157955965
ERR4204834	PRJEB37886	AMPLICON	SAMEA6916489	ERX4165854	COG-UK/PHEC-168A5	NextSeq 550	PAIRED	PCR	VIRAL RNA	Severe acute respiratory syndrome coronavirus 2	Homo sapiens	ILLUMINA	2020-03-30	United Kingdom	Europe	38	6791.28	7933	0.986824	203079786
ERR4204835	PRJEB37886	AMPLICON	SAMEA6916498	ERX4165863	COG-UK/NORW-E8165	NextSeq 500	PAIRED	PCR	VIRAL RNA	Severe acute respiratory syndrome coronavirus 2	Homo sapiens	ILLUMINA	2020-04-09	United Kingdom	Europe	35	1626.33	1399	0.962211	48632210
ERR4204838	PRJEB37886	AMPLICON	SAMEA6916501	ERX4165866	COG-UK/PHEC-17F36	NextSeq 550	PAIRED	PCR	VIRAL RNA	Severe acute respiratory syndrome coronavirus 2	Homo sapiens	ILLUMINA	2020-03-14	United Kingdom	Europe	36	5050.59	6479	0.934455	151027722
ERR4204840	PRJEB37886	AMPLICON	SAMEA6916502	ERX4165867	COG-UK/PHEC-17E2A	Illumina HiSeq 2500	PAIRED	PCR	VIRAL RNA	Severe acute respiratory syndrome coronavirus 2	Homo sapiens	ILLUMINA	2020-03-12	United Kingdom	Europe	106	4698.56	6184	0.912183	140501116
ERR4204842	PRJEB37886	AMPLICON	SAMEA6916506	ERX4165871	COG-UK/NORW-E82EA	NextSeq 500	PAIRED	PCR	VIRAL RNA	Severe acute respiratory syndrome coronavirus 2	Homo sapiens	ILLUMINA	2020-04-08	United Kingdom	Europe	23	3922.21	3824	0.988663	117285790
ERR4204843	PRJEB37886	AMPLICON	SAMEA6916503	ERX4165868	COG-UK/PHEC-180F6	NextSeq 550	PAIRED	PCR	VIRAL RNA	Severe acute respiratory syndrome coronavirus 2	Homo sapiens	ILLUMINA	2020-03-15	United Kingdom	Europe	21	5900.39	7583	0.956325	176439496
ERR4204845	PRJEB37886	AMPLICON	SAMEA6916508	ERX4165873	COG-UK/NORW-E87CD	NextSeq 500	PAIRED	PCR	VIRAL RNA	Severe acute respiratory syndrome coronavirus 2	Homo sapiens	ILLUMINA	2020-04-12	United Kingdom	Europe	19	3587.51	3361	0.988663	107277210
ERR4204847	PRJEB37886	AMPLICON	SAMEA6916510	ERX4165875	COG-UK/PHEC-139B4	Illumina HiSeq 2500	PAIRED	PCR	VIRAL RNA	Severe acute respiratory syndrome coronavirus 2	Homo sapiens	ILLUMINA	2020-03-12	United Kingdom	Europe	33	4559.46	5046	0.898204	136341616
ERR4204848	PRJEB37886	AMPLICON	SAMEA6916512	ERX4165877	COG-UK/PHEC-1A9F9	NextSeq 550	PAIRED	PCR	VIRAL RNA	Severe acute respiratory syndrome coronavirus 2	Homo sapiens	ILLUMINA	2020-03-04	United Kingdom	Europe	21	5369.15	7106	0.929873	160553544
ERR4204850	PRJEB37886	AMPLICON	SAMEA6916511	ERX4165876	COG-UK/PHEC-116CE	NextSeq 550	PAIRED	PCR	VIRAL RNA	Severe acute respiratory syndrome coronavirus 2	Homo sapiens	ILLUMINA	2020-03-28	United Kingdom	Europe	14	6120.15	7675	0.960138	183010696
ERR4204851	PRJEB37886	AMPLICON	SAMEA6916513	ERX4165878	COG-UK/PHEC-136BD	Illumina HiSeq 2500	PAIRED	PCR	VIRAL RNA	Severe acute respiratory syndrome coronavirus 2	Homo sapiens	ILLUMINA	2020-03-20	United Kingdom	Europe	38	4975.05	6146	0.910644	148768816
ERR4204852	PRJEB37886	AMPLICON	SAMEA6916516	ERX4165881	COG-UK/PHEC-15A0A	NextSeq 550	PAIRED	PCR	VIRAL RNA	Severe acute respiratory syndrome coronavirus 2	Homo sapiens	ILLUMINA	2020-03-24	United Kingdom	Europe	26	4396.1	4915	0.897836	131456489
ERR4204853	PRJEB37886	AMPLICON	SAMEA6916515	ERX4165880	COG-UK/PHEC-10137	NextSeq 550	PAIRED	PCR	VIRAL RNA	Severe acute respiratory syndrome coronavirus 2	Homo sapiens	ILLUMINA	2020-03-02	United Kingdom	Europe	17	6709.36	7885	0.967963	200630088
ERR4204854	PRJEB37886	AMPLICON	SAMEA6916517	ERX4165882	COG-UK/NORW-E8AE2	NextSeq 500	PAIRED	PCR	VIRAL RNA	Severe acute respiratory syndrome coronavirus 2	Homo sapiens	ILLUMINA	2020-04-15	United Kingdom	Europe	40	4140.79	4046	0.972244	123821938
ERR4204857	PRJEB37886	AMPLICON	SAMEA6916520	ERX4165885	COG-UK/PHEC-128A9	Illumina HiSeq 2500	PAIRED	PCR	VIRAL RNA	Severe acute respiratory syndrome coronavirus 2	Homo sapiens	ILLUMINA	2020-03-31	United Kingdom	Europe	28	5106.54	5947	0.945658	152700746
ERR4204858	PRJEB37886	AMPLICON	SAMEA6916521	ERX4165886	COG-UK/PHEC-17024	Illumina HiSeq 2500	PAIRED	PCR	VIRAL RNA	Severe acute respiratory syndrome coronavirus 2	Homo sapiens	ILLUMINA	2020-03-27	United Kingdom	Europe	31	4116.53	4278	0.877939	123096504
ERR4204860	PRJEB37886	AMPLICON	SAMEA6916522	ERX4165887	COG-UK/PHEC-14C9C	Illumina HiSeq 2500	PAIRED	PCR	VIRAL RNA	Severe acute respiratory syndrome coronavirus 2	Homo sapiens	ILLUMINA	2020-03-24	United Kingdom	Europe	58	4290.52	4313	0.927198	128299498
ERR4204861	PRJEB37886	AMPLICON	SAMEA6916523	ERX4165888	COG-UK/PHEC-19909	Illumina HiSeq 2500	PAIRED	PCR	VIRAL RNA	Severe acute respiratory syndrome coronavirus 2	Homo sapiens	ILLUMINA	2020-03-11	United Kingdom	Europe	33	4862.65	5715	0.928502	145407962
ERR4204862	PRJEB37886	AMPLICON	SAMEA6916524	ERX4165889	COG-UK/PHEC-16DA6	Illumina HiSeq 2500	PAIRED	PCR	VIRAL RNA	Severe acute respiratory syndrome coronavirus 2	Homo sapiens	ILLUMINA	2020-03-31	United Kingdom	Europe	25	5325.57	6834	0.932147	159250378
ERR4204864	PRJEB37886	AMPLICON	SAMEA6916527	ERX4165892	COG-UK/PHEC-101BF	NextSeq 550	PAIRED	PCR	VIRAL RNA	Severe acute respiratory syndrome coronavirus 2	Homo sapiens	ILLUMINA	2020-03-03	United Kingdom	Europe	19	5526.16	6914	0.956225	165248616
ERR4204865	PRJEB37886	AMPLICON	SAMEA6916529	ERX4165894	COG-UK/PHEC-17200	Illumina HiSeq 2500	PAIRED	PCR	VIRAL RNA	Severe acute respiratory syndrome coronavirus 2	Homo sapiens	ILLUMINA	2020-03-31	United Kingdom	Europe	60	3761.61	2761	0.889744	112483544
ERR4204866	PRJEB37886	AMPLICON	SAMEA6916528	ERX4165893	COG-UK/PHEC-1186E	NextSeq 550	PAIRED	PCR	VIRAL RNA	Severe acute respiratory syndrome coronavirus 2	Homo sapiens	ILLUMINA	2020-03-28	United Kingdom	Europe	76	4773.3	5619	0.94626	142736089
ERR4204867	PRJEB37886	AMPLICON	SAMEA6916530	ERX4165895	COG-UK/NORW-E810B	NextSeq 500	PAIRED	PCR	VIRAL RNA	Severe acute respiratory syndrome coronavirus 2	Homo sapiens	ILLUMINA	2020-04-08	United Kingdom	Europe	48	3227.04	2961	0.966592	96498237
ERR4204871	PRJEB37886	AMPLICON	SAMEA6916533	ERX4165898	COG-UK/PHEC-11673	NextSeq 550	PAIRED	PCR	VIRAL RNA	Severe acute respiratory syndrome coronavirus 2	Homo sapiens	ILLUMINA	2020-03-28	United Kingdom	Europe	92	5153.24	6898	0.942982	154097479
ERR4204874	PRJEB37886	AMPLICON	SAMEA6916536	ERX4165901	COG-UK/PHEC-10C27	NextSeq 550	PAIRED	PCR	VIRAL RNA	Severe acute respiratory syndrome coronavirus 2	Homo sapiens	ILLUMINA	2020-03-17	United Kingdom	Europe	32	5689.6	7653	0.946326	170136106
ERR4204876	PRJEB37886	AMPLICON	SAMEA6916539	ERX4165904	COG-UK/NORW-E898B	NextSeq 500	PAIRED	PCR	VIRAL RNA	Severe acute respiratory syndrome coronavirus 2	Homo sapiens	ILLUMINA	2020-04-11	United Kingdom	Europe	27	3917.2	3799	0.988061	117136110
ERR4204877	PRJEB37886	AMPLICON	SAMEA6916540	ERX4165905	COG-UK/PHEC-1540C	NextSeq 550	PAIRED	PCR	VIRAL RNA	Severe acute respiratory syndrome coronavirus 2	Homo sapiens	ILLUMINA	2020-03-24	United Kingdom	Europe	22	4569.77	4952	0.912718	136649921
ERR4204878	PRJEB37886	AMPLICON	SAMEA6916541	ERX4165906	COG-UK/PHEC-1BA7D	Illumina HiSeq 2500	PAIRED	PCR	VIRAL RNA	Severe acute respiratory syndrome coronavirus 2	Homo sapiens	ILLUMINA	2020-02-28	United Kingdom	Europe	20	5633.44	7042	0.952413	168456738
ERR4204879	PRJEB37886	AMPLICON	SAMEA6916543	ERX4165908	COG-UK/PHEC-1A12E	Illumina HiSeq 2500	PAIRED	PCR	VIRAL RNA	Severe acute respiratory syndrome coronavirus 2	Homo sapiens	ILLUMINA	2020-03-07	United Kingdom	Europe	25	4028.36	3332	0.90215	120460109
ERR4204880	PRJEB37886	AMPLICON	SAMEA6916542	ERX4165907	COG-UK/PHEC-19A15	Illumina HiSeq 2500	PAIRED	PCR	VIRAL RNA	Severe acute respiratory syndrome coronavirus 2	Homo sapiens	ILLUMINA	2020-03-11	United Kingdom	Europe	59	5167.47	6560	0.963582	154522738
ERR4204881	PRJEB37886	AMPLICON	SAMEA6916544	ERX4165909	COG-UK/PHEC-16605	NextSeq 550	PAIRED	PCR	VIRAL RNA	Severe acute respiratory syndrome coronavirus 2	Homo sapiens	ILLUMINA	2020-03-29	United Kingdom	Europe	22	5550.92	6987	0.969501	165989094
ERR4204885	PRJEB37886	AMPLICON	SAMEA6916549	ERX4165914	COG-UK/PHEC-14CC9	Illumina HiSeq 2500	PAIRED	PCR	VIRAL RNA	Severe acute respiratory syndrome coronavirus 2	Homo sapiens	ILLUMINA	2020-03-23	United Kingdom	Europe	40	986.559	572	0.84423	29501081
ERR4204886	PRJEB37886	AMPLICON	SAMEA6916548	ERX4165913	COG-UK/PHEC-10832	NextSeq 550	PAIRED	PCR	VIRAL RNA	Severe acute respiratory syndrome coronavirus 2	Homo sapiens	ILLUMINA	2020-03-16	United Kingdom	Europe	113	5190.65	6980	0.948065	155216123
ERR4204888	PRJEB37886	AMPLICON	SAMEA6916552	ERX4165917	COG-UK/PHEC-19E0A	Illumina HiSeq 2500	PAIRED	PCR	VIRAL RNA	Severe acute respiratory syndrome coronavirus 2	Homo sapiens	ILLUMINA	2020-03-06	United Kingdom	Europe	24	3153.85	1871	0.884058	94309618
ERR4204889	PRJEB37886	AMPLICON	SAMEA6916550	ERX4165915	COG-UK/PHEC-11BED	NextSeq 550	PAIRED	PCR	VIRAL RNA	Severe acute respiratory syndrome coronavirus 2	Homo sapiens	ILLUMINA	2020-03-23	United Kingdom	Europe	86	5236.16	7171	0.943818	156576917
ERR4204890	PRJEB37886	AMPLICON	SAMEA6916553	ERX4165918	COG-UK/PHEC-15211	NextSeq 550	PAIRED	PCR	VIRAL RNA	Severe acute respiratory syndrome coronavirus 2	Homo sapiens	ILLUMINA	2020-03-23	United Kingdom	Europe	25	5742.16	7381	0.939304	171707925
ERR4204893	PRJEB37886	AMPLICON	SAMEA6916555	ERX4165921	COG-UK/PHEC-18120	NextSeq 550	PAIRED	PCR	VIRAL RNA	Severe acute respiratory syndrome coronavirus 2	Homo sapiens	ILLUMINA	2020-03-11	United Kingdom	Europe	22	5784.17	7431	0.938735	172964131
ERR4204894	PRJEB37886	AMPLICON	SAMEA6916557	ERX4165922	COG-UK/PHEC-1A74A	NextSeq 550	PAIRED	PCR	VIRAL RNA	Severe acute respiratory syndrome coronavirus 2	Homo sapiens	ILLUMINA	2020-03-05	United Kingdom	Europe	17	5554.34	6838	0.954687	166091498
ERR4204895	PRJEB37886	AMPLICON	SAMEA6916558	ERX4165923	COG-UK/PHEC-1BFC9	Illumina HiSeq 2500	PAIRED	PCR	VIRAL RNA	Severe acute respiratory syndrome coronavirus 2	Homo sapiens	ILLUMINA	2020-04-06	United Kingdom	Europe	154	3808.1	3481	0.873993	113873721
ERR4204896	PRJEB37886	AMPLICON	SAMEA6916559	ERX4165924	COG-UK/PHEC-10401	NextSeq 550	PAIRED	PCR	VIRAL RNA	Severe acute respiratory syndrome coronavirus 2	Homo sapiens	ILLUMINA	2020-03-06	United Kingdom	Europe	16	6132.78	7558	0.964686	183388656
ERR4204897	PRJEB37886	AMPLICON	SAMEA6916560	ERX4165925	COG-UK/PHEC-17D87	Illumina HiSeq 2500	PAIRED	PCR	VIRAL RNA	Severe acute respiratory syndrome coronavirus 2	Homo sapiens	ILLUMINA	2020-03-14	United Kingdom	Europe	17	5654.99	7267	0.941946	169101084
ERR4204898	PRJEB37886	AMPLICON	SAMEA6916561	ERX4165926	COG-UK/PHEC-1BE26	Illumina HiSeq 2500	PAIRED	PCR	VIRAL RNA	Severe acute respiratory syndrome coronavirus 2	Homo sapiens	ILLUMINA	2020-04-03	United Kingdom	Europe	26	5725.84	7452	0.949737	171219776
ERR4204899	PRJEB37886	AMPLICON	SAMEA6916562	ERX4165927	COG-UK/PHEC-15660	NextSeq 550	PAIRED	PCR	VIRAL RNA	Severe acute respiratory syndrome coronavirus 2	Homo sapiens	ILLUMINA	2020-03-24	United Kingdom	Europe	85	5078.69	6639	0.911547	151868138
ERR4204900	PRJEB37886	AMPLICON	SAMEA6916564	ERX4165929	COG-UK/PHEC-1AA14	NextSeq 550	PAIRED	PCR	VIRAL RNA	Severe acute respiratory syndrome coronavirus 2	Homo sapiens	ILLUMINA	2020-03-05	United Kingdom	Europe	75	3918.46	3416	0.92673	117173702
ERR4204901	PRJEB37886	AMPLICON	SAMEA6916563	ERX4165928	COG-UK/PHEC-17CE4	Illumina HiSeq 2500	PAIRED	PCR	VIRAL RNA	Severe acute respiratory syndrome coronavirus 2	Homo sapiens	ILLUMINA	2020-03-12	United Kingdom	Europe	16	6034.95	7695	0.945089	180463208
ERR4204902	PRJEB37886	AMPLICON	SAMEA6916566	ERX4165930	COG-UK/PHEC-1B530	NextSeq 550	PAIRED	PCR	VIRAL RNA	Severe acute respiratory syndrome coronavirus 2	Homo sapiens	ILLUMINA	2020-03-30	United Kingdom	Europe	27	4908.08	5532	0.91857	146766261
ERR4204906	PRJEB37886	AMPLICON	SAMEA6916569	ERX4165934	COG-UK/PHEC-1B3FA	NextSeq 550	PAIRED	PCR	VIRAL RNA	Severe acute respiratory syndrome coronavirus 2	Homo sapiens	ILLUMINA	2020-03-31	United Kingdom	Europe	16	4978.36	5850	0.926964	148868020
ERR4204907	PRJEB37886	AMPLICON	SAMEA6916570	ERX4165935	COG-UK/PHEC-148E3	NextSeq 550	PAIRED	PCR	VIRAL RNA	Severe acute respiratory syndrome coronavirus 2	Homo sapiens	ILLUMINA	2020-03-23	United Kingdom	Europe	81	4567.6	5031	0.9073	136584980
ERR4204909	PRJEB37886	AMPLICON	SAMEA6916571	ERX4165936	COG-UK/PHEC-17F72	NextSeq 550	PAIRED	PCR	VIRAL RNA	Severe acute respiratory syndrome coronavirus 2	Homo sapiens	ILLUMINA	2020-03-14	United Kingdom	Europe	18	5130.28	6390	0.951175	153410820
ERR4204913	PRJEB37886	AMPLICON	SAMEA6916577	ERX4165941	COG-UK/PHEC-11A95	NextSeq 550	PAIRED	PCR	VIRAL RNA	Severe acute respiratory syndrome coronavirus 2	Homo sapiens	ILLUMINA	2020-03-19	United Kingdom	Europe	20	5828.99	7400	0.958533	174304423
ERR4204914	PRJEB37886	AMPLICON	SAMEA6916576	ERX4165942	COG-UK/PHEC-16E0D	Illumina HiSeq 2500	PAIRED	PCR	VIRAL RNA	Severe acute respiratory syndrome coronavirus 2	Homo sapiens	ILLUMINA	2020-03-31	United Kingdom	Europe	87	4602.89	4767	0.92576	137640204
ERR4204915	PRJEB37886	AMPLICON	SAMEA6916578	ERX4165943	COG-UK/PHEC-12FE0	Illumina HiSeq 2500	PAIRED	PCR	VIRAL RNA	Severe acute respiratory syndrome coronavirus 2	Homo sapiens	ILLUMINA	2020-03-18	United Kingdom	Europe	26	3219.94	2379	0.894024	96285972
ERR4204920	PRJEB37886	AMPLICON	SAMEA6916582	ERX4165947	COG-UK/PHEC-145DD	Illumina HiSeq 2500	PAIRED	PCR	VIRAL RNA	Severe acute respiratory syndrome coronavirus 2	Homo sapiens	ILLUMINA	2020-03-20	United Kingdom	Europe	117	4491.68	4953	0.91041	134314666
ERR4204921	PRJEB37886	AMPLICON	SAMEA6916585	ERX4165950	COG-UK/PHEC-11A68	NextSeq 550	PAIRED	PCR	VIRAL RNA	Severe acute respiratory syndrome coronavirus 2	Homo sapiens	ILLUMINA	2020-03-25	United Kingdom	Europe	28	4860.39	5602	0.935993	145340097
ERR4204922	PRJEB37886	AMPLICON	SAMEA6916584	ERX4165949	COG-UK/PHEC-14D6C	Illumina HiSeq 2500	PAIRED	PCR	VIRAL RNA	Severe acute respiratory syndrome coronavirus 2	Homo sapiens	ILLUMINA	2020-03-23	United Kingdom	Europe	43	5532.61	7326	0.948634	165441775
ERR4204924	PRJEB37886	AMPLICON	SAMEA6916588	ERX4165952	COG-UK/PHEC-16FA0	Illumina HiSeq 2500	PAIRED	PCR	VIRAL RNA	Severe acute respiratory syndrome coronavirus 2	Homo sapiens	ILLUMINA	2020-03-26	United Kingdom	Europe	60	4105.71	4054	0.888038	122772953
ERR4204925	PRJEB37886	AMPLICON	SAMEA6916587	ERX4165953	COG-UK/PHEC-140DC	Illumina HiSeq 2500	PAIRED	PCR	VIRAL RNA	Severe acute respiratory syndrome coronavirus 2	Homo sapiens	ILLUMINA	2020-03-21	United Kingdom	Europe	31	4197.36	4156	0.872321	125513596
ERR4204927	PRJEB37886	AMPLICON	SAMEA6916590	ERX4165955	COG-UK/PHEC-13BCD	Illumina HiSeq 2500	PAIRED	PCR	VIRAL RNA	Severe acute respiratory syndrome coronavirus 2	Homo sapiens	ILLUMINA	2020-03-11	United Kingdom	Europe	108	4425.26	4578	0.882721	132328564
ERR4204929	PRJEB37886	AMPLICON	SAMEA6916594	ERX4165959	COG-UK/PHEC-10850	NextSeq 550	PAIRED	PCR	VIRAL RNA	Severe acute respiratory syndrome coronavirus 2	Homo sapiens	ILLUMINA	2020-03-16	United Kingdom	Europe	95	3846.74	2935	0.879076	115029027
ERR4204932	PRJEB37886	AMPLICON	SAMEA6916593	ERX4165958	COG-UK/PHEC-1B10F	NextSeq 550	PAIRED	PCR	VIRAL RNA	Severe acute respiratory syndrome coronavirus 2	Homo sapiens	ILLUMINA	2020-02-25	United Kingdom	Europe	25	6314.63	7854	0.958031	188826477
ERR4204933	PRJEB37886	AMPLICON	SAMEA6916596	ERX4165961	COG-UK/PHEC-1BF50	Illumina HiSeq 2500	PAIRED	PCR	VIRAL RNA	Severe acute respiratory syndrome coronavirus 2	Homo sapiens	ILLUMINA	2020-04-03	United Kingdom	Europe	29	4744.41	5575	0.911949	141872172
ERR4204935	PRJEB37886	AMPLICON	SAMEA6916597	ERX4165962	COG-UK/PHEC-163B3	Illumina HiSeq 2500	PAIRED	PCR	VIRAL RNA	Severe acute respiratory syndrome coronavirus 2	Homo sapiens	ILLUMINA	2020-03-27	United Kingdom	Europe	30	3747.69	2935	0.900545	112067296
ERR4204936	PRJEB37886	AMPLICON	SAMEA6916599	ERX4165964	COG-UK/PHEC-1BA22	Illumina HiSeq 2500	PAIRED	PCR	VIRAL RNA	Severe acute respiratory syndrome coronavirus 2	Homo sapiens	ILLUMINA	2020-03-01	United Kingdom	Europe	13	5236.43	6663	0.94539	156584852
ERR4204937	PRJEB37886	AMPLICON	SAMEA6916600	ERX4165965	COG-UK/PHEC-15A55	NextSeq 550	PAIRED	PCR	VIRAL RNA	Severe acute respiratory syndrome coronavirus 2	Homo sapiens	ILLUMINA	2020-03-21	United Kingdom	Europe	23	5376.73	6862	0.918804	160780460
ERR4204938	PRJEB37886	AMPLICON	SAMEA6916601	ERX4165966	COG-UK/PHEC-15E68	Illumina HiSeq 2500	PAIRED	PCR	VIRAL RNA	Severe acute respiratory syndrome coronavirus 2	Homo sapiens	ILLUMINA	2020-03-25	United Kingdom	Europe	72	4123.02	3176	0.896632	123290545
ERR4204941	PRJEB37886	AMPLICON	SAMEA6916604	ERX4165969	COG-UK/PHEC-15150	NextSeq 550	PAIRED	PCR	VIRAL RNA	Severe acute respiratory syndrome coronavirus 2	Homo sapiens	ILLUMINA	2020-03-24	United Kingdom	Europe	29	5056.4	5971	0.945557	151201406
ERR4204942	PRJEB37886	AMPLICON	SAMEA6916605	ERX4165970	COG-UK/PHEC-17F81	NextSeq 550	PAIRED	PCR	VIRAL RNA	Severe acute respiratory syndrome coronavirus 2	Homo sapiens	ILLUMINA	2020-03-14	United Kingdom	Europe	17	5057.57	6176	0.93519	151236645
ERR4204943	PRJEB37886	AMPLICON	SAMEA6916606	ERX4165971	COG-UK/NORW-E81B0	NextSeq 500	PAIRED	PCR	VIRAL RNA	Severe acute respiratory syndrome coronavirus 2	Homo sapiens	ILLUMINA	2020-04-08	United Kingdom	Europe	20	4133.34	4120	0.98659	123599263
ERR4204944	PRJEB37886	AMPLICON	SAMEA6916607	ERX4165973	COG-UK/PHEC-105FF	NextSeq 550	PAIRED	PCR	VIRAL RNA	Severe acute respiratory syndrome coronavirus 2	Homo sapiens	ILLUMINA	2020-03-08	United Kingdom	Europe	20	5633.01	6924	0.958967	168443861
ERR4204945	PRJEB37886	AMPLICON	SAMEA6916608	ERX4165972	COG-UK/PHEC-1881C	NextSeq 550	PAIRED	PCR	VIRAL RNA	Severe acute respiratory syndrome coronavirus 2	Homo sapiens	ILLUMINA	2020-03-17	United Kingdom	Europe	20	4908.32	6256	0.914423	146773428
ERR4204946	PRJEB37886	AMPLICON	SAMEA6916609	ERX4165974	COG-UK/PHEC-1BFBA	Illumina HiSeq 2500	PAIRED	PCR	VIRAL RNA	Severe acute respiratory syndrome coronavirus 2	Homo sapiens	ILLUMINA	2020-04-06	United Kingdom	Europe	39	5141.76	6619	0.951543	153753923
ERR4204947	PRJEB37886	AMPLICON	SAMEA6916610	ERX4165975	COG-UK/PHEC-108AB	NextSeq 550	PAIRED	PCR	VIRAL RNA	Severe acute respiratory syndrome coronavirus 2	Homo sapiens	ILLUMINA	2020-03-17	United Kingdom	Europe	16	6413.44	7873	0.964084	191780948
ERR4204948	PRJEB37886	AMPLICON	SAMEA6916611	ERX4165976	COG-UK/PHEC-1AB7B	NextSeq 550	PAIRED	PCR	VIRAL RNA	Severe acute respiratory syndrome coronavirus 2	Homo sapiens	ILLUMINA	2020-03-05	United Kingdom	Europe	77	4989.5	6148	0.904491	149201070
ERR4204949	PRJEB37886	AMPLICON	SAMEA6916612	ERX4165977	COG-UK/PHEC-1BCC2	Illumina HiSeq 2500	PAIRED	PCR	VIRAL RNA	Severe acute respiratory syndrome coronavirus 2	Homo sapiens	ILLUMINA	2020-03-02	United Kingdom	Europe	16	5386.37	6601	0.953349	161068658
ERR4204950	PRJEB37886	AMPLICON	SAMEA6916613	ERX4165978	COG-UK/PHEC-11D6F	NextSeq 550	PAIRED	PCR	VIRAL RNA	Severe acute respiratory syndrome coronavirus 2	Homo sapiens	ILLUMINA	2020-03-30	United Kingdom	Europe	22	5888.79	7646	0.954887	176092590
ERR4204951	PRJEB37886	AMPLICON	SAMEA6916614	ERX4165979	COG-UK/NORW-E838D	NextSeq 500	PAIRED	PCR	VIRAL RNA	Severe acute respiratory syndrome coronavirus 2	Homo sapiens	ILLUMINA	2020-04-14	United Kingdom	Europe	61	3214.09	2983	0.976658	96110860
ERR4204952	PRJEB37886	AMPLICON	SAMEA6916615	ERX4165980	COG-UK/PHEC-17297	Illumina HiSeq 2500	PAIRED	PCR	VIRAL RNA	Severe acute respiratory syndrome coronavirus 2	Homo sapiens	ILLUMINA	2020-04-01	United Kingdom	Europe	75	4512.86	5236	0.906197	134948164
ERR4204954	PRJEB37886	AMPLICON	SAMEA6916616	ERX4165981	COG-UK/PHEC-10DF7	NextSeq 550	PAIRED	PCR	VIRAL RNA	Severe acute respiratory syndrome coronavirus 2	Homo sapiens	ILLUMINA	2020-03-02	United Kingdom	Europe	10	6740.19	7903	0.976691	201551787
ERR4204955	PRJEB37886	AMPLICON	SAMEA6916619	ERX4165984	COG-UK/NORW-E8AC4	NextSeq 500	PAIRED	PCR	VIRAL RNA	Severe acute respiratory syndrome coronavirus 2	Homo sapiens	ILLUMINA	2020-04-14	United Kingdom	Europe	197	1165.61	678	0.826038	34855289
ERR4204956	PRJEB37886	AMPLICON	SAMEA6916618	ERX4165983	COG-UK/PHEC-1874C	NextSeq 550	PAIRED	PCR	VIRAL RNA	Severe acute respiratory syndrome coronavirus 2	Homo sapiens	ILLUMINA	2020-03-17	United Kingdom	Europe	86	4689.47	5872	0.911949	140229180
ERR4204957	PRJEB37886	AMPLICON	SAMEA6916620	ERX4165985	COG-UK/PHEC-12CE9	Illumina HiSeq 2500	PAIRED	PCR	VIRAL RNA	Severe acute respiratory syndrome coronavirus 2	Homo sapiens	ILLUMINA	2020-03-31	United Kingdom	Europe	40	4751.89	5736	0.909073	142095865
ERR4204958	PRJEB37886	AMPLICON	SAMEA6916621	ERX4165986	COG-UK/PHEC-19B8B	Illumina HiSeq 2500	PAIRED	PCR	VIRAL RNA	Severe acute respiratory syndrome coronavirus 2	Homo sapiens	ILLUMINA	2020-03-10	United Kingdom	Europe	24	5162.49	7057	0.909976	154373795
ERR4204959	PRJEB37886	AMPLICON	SAMEA6916622	ERX4165987	COG-UK/PHEC-11E6C	Illumina HiSeq 2500	PAIRED	PCR	VIRAL RNA	Severe acute respiratory syndrome coronavirus 2	Homo sapiens	ILLUMINA	2020-03-26	United Kingdom	Europe	21	5551.73	6937	0.949236	166013330
ERR4204961	PRJEB37886	AMPLICON	SAMEA6916623	ERX4165990	COG-UK/PHEC-1C177	Illumina HiSeq 2500	PAIRED	PCR	VIRAL RNA	Severe acute respiratory syndrome coronavirus 2	Homo sapiens	ILLUMINA	2020-04-07	United Kingdom	Europe	70	2967.47	1755	0.85055	88736351
ERR4204962	PRJEB37886	AMPLICON	SAMEA6916625	ERX4165989	COG-UK/PHEC-1BF32	Illumina HiSeq 2500	PAIRED	PCR	VIRAL RNA	Severe acute respiratory syndrome coronavirus 2	Homo sapiens	ILLUMINA	2020-04-03	United Kingdom	Europe	32	4214.38	3949	0.901682	126022695
ERR4204963	PRJEB37886	AMPLICON	SAMEA6916626	ERX4165991	COG-UK/PHEC-19EEC	Illumina HiSeq 2500	PAIRED	PCR	VIRAL RNA	Severe acute respiratory syndrome coronavirus 2	Homo sapiens	ILLUMINA	2020-03-06	United Kingdom	Europe	36	3773.79	3068	0.900746	112847552
ERR4204964	PRJEB37886	AMPLICON	SAMEA6916627	ERX4165992	COG-UK/PHEC-16ADC	Illumina HiSeq 2500	PAIRED	PCR	VIRAL RNA	Severe acute respiratory syndrome coronavirus 2	Homo sapiens	ILLUMINA	2020-03-30	United Kingdom	Europe	21	5626.88	7079	0.958599	168260478
ERR4204965	PRJEB37886	AMPLICON	SAMEA6916628	ERX4165993	COG-UK/PHEC-17E0C	Illumina HiSeq 2500	PAIRED	PCR	VIRAL RNA	Severe acute respiratory syndrome coronavirus 2	Homo sapiens	ILLUMINA	2020-03-13	United Kingdom	Europe	27	4815.88	5628	0.912751	144009393
ERR4204968	PRJEB37886	AMPLICON	SAMEA6916632	ERX4165996	COG-UK/PHEC-1BE71	Illumina HiSeq 2500	PAIRED	PCR	VIRAL RNA	Severe acute respiratory syndrome coronavirus 2	Homo sapiens	ILLUMINA	2020-04-02	United Kingdom	Europe	45	3984.57	3428	0.892653	119150520
ERR4204969	PRJEB37886	AMPLICON	SAMEA6916631	ERX4165997	COG-UK/PHEC-16720	NextSeq 550	PAIRED	PCR	VIRAL RNA	Severe acute respiratory syndrome coronavirus 2	Homo sapiens	ILLUMINA	2020-03-28	United Kingdom	Europe	29	5026.49	6039	0.925225	150307264
ERR4204970	PRJEB37886	AMPLICON	SAMEA6916633	ERX4165998	COG-UK/PHEC-105E0	NextSeq 550	PAIRED	PCR	VIRAL RNA	Severe acute respiratory syndrome coronavirus 2	Homo sapiens	ILLUMINA	2020-03-08	United Kingdom	Europe	25	6531.99	7844	0.963816	195326201
ERR4204973	PRJEB37886	AMPLICON	SAMEA6916634	ERX4165999	COG-UK/PHEC-1045C	NextSeq 550	PAIRED	PCR	VIRAL RNA	Severe acute respiratory syndrome coronavirus 2	Homo sapiens	ILLUMINA	2020-03-07	United Kingdom	Europe	19	6529.73	7841	0.966057	195258487
ERR4204975	PRJEB37886	AMPLICON	SAMEA6916637	ERX4166002	COG-UK/PHEC-1C13B	Illumina HiSeq 2500	PAIRED	PCR	VIRAL RNA	Severe acute respiratory syndrome coronavirus 2	Homo sapiens	ILLUMINA	2020-04-03	United Kingdom	Europe	51	4809.99	5481	0.923319	143833192
ERR4204976	PRJEB37886	AMPLICON	SAMEA6916639	ERX4166004	COG-UK/PHEC-13E4C	Illumina HiSeq 2500	PAIRED	PCR	VIRAL RNA	Severe acute respiratory syndrome coronavirus 2	Homo sapiens	ILLUMINA	2020-03-12	United Kingdom	Europe	114	3716.6	2634	0.853827	111137515
ERR4204977	PRJEB37886	AMPLICON	SAMEA6916640	ERX4166005	COG-UK/PHEC-15976	NextSeq 550	PAIRED	PCR	VIRAL RNA	Severe acute respiratory syndrome coronavirus 2	Homo sapiens	ILLUMINA	2020-03-24	United Kingdom	Europe	27	5556.76	7067	0.955958	166163650
ERR4204979	PRJEB37886	AMPLICON	SAMEA6916641	ERX4166006	COG-UK/PHEC-12302	NextSeq 550	PAIRED	PCR	VIRAL RNA	Severe acute respiratory syndrome coronavirus 2	Homo sapiens	ILLUMINA	2020-03-26	United Kingdom	Europe	36	5870.25	7692	0.971173	175537983
ERR4204980	PRJEB37886	AMPLICON	SAMEA6916643	ERX4166008	COG-UK/PHEC-114D3	NextSeq 550	PAIRED	PCR	VIRAL RNA	Severe acute respiratory syndrome coronavirus 2	Homo sapiens	ILLUMINA	2020-03-22	United Kingdom	Europe	36	6109.92	7822	0.934789	182704891
ERR4204981	PRJEB37886	AMPLICON	SAMEA6916644	ERX4166009	COG-UK/PHEC-13662	Illumina HiSeq 2500	PAIRED	PCR	VIRAL RNA	Severe acute respiratory syndrome coronavirus 2	Homo sapiens	ILLUMINA	2020-03-19	United Kingdom	Europe	41	4308.02	4310	0.890446	128822658
ERR4204982	PRJEB37886	AMPLICON	SAMEA6916645	ERX4166010	COG-UK/PHEC-1AFD9	NextSeq 550	PAIRED	PCR	VIRAL RNA	Severe acute respiratory syndrome coronavirus 2	Homo sapiens	ILLUMINA	2020-02-09	United Kingdom	Europe	110	4716.36	5572	0.912584	141033322
ERR4204983	PRJEB37886	AMPLICON	SAMEA6916646	ERX4166011	COG-UK/PHEC-14063	Illumina HiSeq 2500	PAIRED	PCR	VIRAL RNA	Severe acute respiratory syndrome coronavirus 2	Homo sapiens	ILLUMINA	2020-03-20	United Kingdom	Europe	118	4103.94	3501	0.872621	122720208
ERR4204984	PRJEB37886	AMPLICON	SAMEA6916647	ERX4166012	COG-UK/PHEC-116EC	NextSeq 550	PAIRED	PCR	VIRAL RNA	Severe acute respiratory syndrome coronavirus 2	Homo sapiens	ILLUMINA	2020-03-28	United Kingdom	Europe	19	5846.32	7409	0.954386	174822506
ERR4204985	PRJEB37886	AMPLICON	SAMEA6916648	ERX4166013	COG-UK/PHEC-12724	NextSeq 550	PAIRED	PCR	VIRAL RNA	Severe acute respiratory syndrome coronavirus 2	Homo sapiens	ILLUMINA	2020-03-26	United Kingdom	Europe	18	5945.36	7579	0.948132	177784090
ERR4204987	PRJEB37886	AMPLICON	SAMEA6916650	ERX4166015	COG-UK/PHEC-174FB	Illumina HiSeq 2500	PAIRED	PCR	VIRAL RNA	Severe acute respiratory syndrome coronavirus 2	Homo sapiens	ILLUMINA	2020-03-12	United Kingdom	Europe	24	5315.62	6881	0.929505	158953038
ERR4204988	PRJEB37886	AMPLICON	SAMEA6916344	ERX4166016	COG-UK/PHEC-1B05D	NextSeq 550	PAIRED	PCR	VIRAL RNA	Severe acute respiratory syndrome coronavirus 2	Homo sapiens	ILLUMINA	2020-02-16	United Kingdom	Europe	22	6126.93	7775	0.96094	183213628
ERR4204989	PRJEB37886	AMPLICON	SAMEA6916651	ERX4166017	COG-UK/PHEC-1592B	NextSeq 550	PAIRED	PCR	VIRAL RNA	Severe acute respiratory syndrome coronavirus 2	Homo sapiens	ILLUMINA	2020-03-25	United Kingdom	Europe	23	4260.03	4420	0.895261	127387649
ERR4204991	PRJEB37886	AMPLICON	SAMEA6916654	ERX4166020	COG-UK/PHEC-13E88	Illumina HiSeq 2500	PAIRED	PCR	VIRAL RNA	Severe acute respiratory syndrome coronavirus 2	Homo sapiens	ILLUMINA	2020-03-11	United Kingdom	Europe	59	3020.19	1752	0.860449	90312602
ERR4204993	PRJEB37886	AMPLICON	SAMEA6916655	ERX4166021	COG-UK/PHEC-1BB2F	Illumina HiSeq 2500	PAIRED	PCR	VIRAL RNA	Severe acute respiratory syndrome coronavirus 2	Homo sapiens	ILLUMINA	2020-03-02	United Kingdom	Europe	44	4808.9	5715	0.925392	143800652
ERR4204994	PRJEB37886	AMPLICON	SAMEA6916656	ERX4166022	COG-UK/PHEC-127CA	NextSeq 550	PAIRED	PCR	VIRAL RNA	Severe acute respiratory syndrome coronavirus 2	Homo sapiens	ILLUMINA	2020-03-27	United Kingdom	Europe	21	5256.14	6789	0.949069	157174227
ERR4204995	PRJEB37886	AMPLICON	SAMEA6916657	ERX4166023	COG-UK/PHEC-1289A	Illumina HiSeq 2500	PAIRED	PCR	VIRAL RNA	Severe acute respiratory syndrome coronavirus 2	Homo sapiens	ILLUMINA	2020-03-31	United Kingdom	Europe	21	5536.26	6816	0.951945	165550752
ERR4204998	PRJEB37886	AMPLICON	SAMEA6916659	ERX4166025	COG-UK/PHEC-10AB4	NextSeq 550	PAIRED	PCR	VIRAL RNA	Severe acute respiratory syndrome coronavirus 2	Homo sapiens	ILLUMINA	2020-03-18	United Kingdom	Europe	25	5803.34	7692	0.954352	173537296
ERR4204999	PRJEB37886	AMPLICON	SAMEA6916661	ERX4166028	COG-UK/PHEC-15F65	Illumina HiSeq 2500	PAIRED	PCR	VIRAL RNA	Severe acute respiratory syndrome coronavirus 2	Homo sapiens	ILLUMINA	2020-03-26	United Kingdom	Europe	26	4861.79	5330	0.953249	145382000
ERR4205001	PRJEB37886	AMPLICON	SAMEA6916662	ERX4166027	COG-UK/PHEC-10DCA	NextSeq 550	PAIRED	PCR	VIRAL RNA	Severe acute respiratory syndrome coronavirus 2	Homo sapiens	ILLUMINA	2020-02-29	United Kingdom	Europe	16	6340.14	7803	0.944855	189589258
ERR4205002	PRJEB37886	AMPLICON	SAMEA6916664	ERX4166031	COG-UK/PHEC-12487	NextSeq 550	PAIRED	PCR	VIRAL RNA	Severe acute respiratory syndrome coronavirus 2	Homo sapiens	ILLUMINA	2020-03-27	United Kingdom	Europe	84	4444.01	4824	0.93295	132889174
ERR4205004	PRJEB37886	AMPLICON	SAMEA6916663	ERX4166029	COG-UK/PHEC-14A47	Illumina HiSeq 2500	PAIRED	PCR	VIRAL RNA	Severe acute respiratory syndrome coronavirus 2	Homo sapiens	ILLUMINA	2020-03-24	United Kingdom	Europe	21	6006.59	7592	0.987058	179615192
ERR4205005	PRJEB37886	AMPLICON	SAMEA6916667	ERX4166033	COG-UK/PHEC-13574	Illumina HiSeq 2500	PAIRED	PCR	VIRAL RNA	Severe acute respiratory syndrome coronavirus 2	Homo sapiens	ILLUMINA	2020-03-21	United Kingdom	Europe	31	3179.45	2492	0.816373	95075174
ERR4205008	PRJEB37886	AMPLICON	SAMEA6916670	ERX4166036	COG-UK/PHEC-102E9	NextSeq 550	PAIRED	PCR	VIRAL RNA	Severe acute respiratory syndrome coronavirus 2	Homo sapiens	ILLUMINA	2020-03-03	United Kingdom	Europe	66	5778.34	7431	0.949972	172789661
ERR4205009	PRJEB37886	AMPLICON	SAMEA6916672	ERX4166038	COG-UK/PHEC-123F3	NextSeq 550	PAIRED	PCR	VIRAL RNA	Severe acute respiratory syndrome coronavirus 2	Homo sapiens	ILLUMINA	2020-03-26	United Kingdom	Europe	27	5757.63	7223	0.962479	172170406
ERR4205010	PRJEB37886	AMPLICON	SAMEA6916671	ERX4166037	COG-UK/PHEC-1300A	Illumina HiSeq 2500	PAIRED	PCR	VIRAL RNA	Severe acute respiratory syndrome coronavirus 2	Homo sapiens	ILLUMINA	2020-03-18	United Kingdom	Europe	95	3893.11	3433	0.892318	116415724
ERR4205013	PRJEB37886	AMPLICON	SAMEA6916675	ERX4166041	COG-UK/PHEC-120FC	Illumina HiSeq 2500	PAIRED	PCR	VIRAL RNA	Severe acute respiratory syndrome coronavirus 2	Homo sapiens	ILLUMINA	2020-03-25	United Kingdom	Europe	29	5168.8	6582	0.92168	154562632
ERR4205014	PRJEB37886	AMPLICON	SAMEA6916676	ERX4166042	COG-UK/PHEC-12108	Illumina HiSeq 2500	PAIRED	PCR	VIRAL RNA	Severe acute respiratory syndrome coronavirus 2	Homo sapiens	ILLUMINA	2020-03-25	United Kingdom	Europe	17	5579.12	6874	0.971307	166832550
ERR4205015	PRJEB37886	AMPLICON	SAMEA6916677	ERX4166043	COG-UK/PHEC-1C48D	NextSeq 550	PAIRED	PCR	VIRAL RNA	Severe acute respiratory syndrome coronavirus 2	Homo sapiens	ILLUMINA	2020-04-15	United Kingdom	Europe	92	4447.04	4342	0.917232	132979934
ERR4205017	PRJEB37886	AMPLICON	SAMEA6916679	ERX4166045	COG-UK/PHEC-1533C	NextSeq 550	PAIRED	PCR	VIRAL RNA	Severe acute respiratory syndrome coronavirus 2	Homo sapiens	ILLUMINA	2020-03-23	United Kingdom	Europe	34	5421.84	6798	0.943183	162129319
ERR4205019	PRJEB37886	AMPLICON	SAMEA6916681	ERX4166047	COG-UK/PHEC-1042F	NextSeq 550	PAIRED	PCR	VIRAL RNA	Severe acute respiratory syndrome coronavirus 2	Homo sapiens	ILLUMINA	2020-03-07	United Kingdom	Europe	39	416.706	304	0.786878	12460763
ERR4205025	PRJEB37886	AMPLICON	SAMEA6916686	ERX4166052	COG-UK/PHEC-15E3B	Illumina HiSeq 2500	PAIRED	PCR	VIRAL RNA	Severe acute respiratory syndrome coronavirus 2	Homo sapiens	ILLUMINA	2020-03-25	United Kingdom	Europe	16	5763.64	7056	0.96706	172350110
ERR4205026	PRJEB37886	AMPLICON	SAMEA6916688	ERX4166054	COG-UK/PHEC-19893	Illumina HiSeq 2500	PAIRED	PCR	VIRAL RNA	Severe acute respiratory syndrome coronavirus 2	Homo sapiens	ILLUMINA	2020-03-12	United Kingdom	Europe	14	5360.04	6948	0.956593	160281220
ERR4205029	PRJEB37886	AMPLICON	SAMEA6916690	ERX4166056	COG-UK/NORW-E8271	NextSeq 500	PAIRED	PCR	VIRAL RNA	Severe acute respiratory syndrome coronavirus 2	Homo sapiens	ILLUMINA	2020-04-08	United Kingdom	Europe	43	3606.31	3450	0.970304	107839451
ERR4205031	PRJEB37886	AMPLICON	SAMEA6916694	ERX4166060	COG-UK/NORW-E8B0D	NextSeq 500	PAIRED	PCR	VIRAL RNA	Severe acute respiratory syndrome coronavirus 2	Homo sapiens	ILLUMINA	2020-04-13	United Kingdom	Europe	21	3610.44	3463	0.988496	107963049
ERR4205034	PRJEB37886	AMPLICON	SAMEA6916696	ERX4166062	COG-UK/PHEC-14A74	Illumina HiSeq 2500	PAIRED	PCR	VIRAL RNA	Severe acute respiratory syndrome coronavirus 2	Homo sapiens	ILLUMINA	2020-03-23	United Kingdom	Europe	21	385.016	292	0.786476	11513135
ERR4205035	PRJEB37886	AMPLICON	SAMEA6916697	ERX4166063	COG-UK/PHEC-131E9	Illumina HiSeq 2500	PAIRED	PCR	VIRAL RNA	Severe acute respiratory syndrome coronavirus 2	Homo sapiens	ILLUMINA	2020-03-18	United Kingdom	Europe	27	5142.57	6452	0.92255	153778402
ERR4205036	PRJEB37886	AMPLICON	SAMEA6916698	ERX4166064	COG-UK/PHEC-183EE	NextSeq 550	PAIRED	PCR	VIRAL RNA	Severe acute respiratory syndrome coronavirus 2	Homo sapiens	ILLUMINA	2020-03-14	United Kingdom	Europe	25	4890.85	6073	0.922349	146250999
ERR4205038	PRJEB37886	AMPLICON	SAMEA6916700	ERX4166066	COG-UK/PHEC-14986	Illumina HiSeq 2500	PAIRED	PCR	VIRAL RNA	Severe acute respiratory syndrome coronavirus 2	Homo sapiens	ILLUMINA	2020-03-22	United Kingdom	Europe	38	5058.29	6444	0.916564	151258120
ERR4205039	PRJEB37886	AMPLICON	SAMEA6916702	ERX4166068	COG-UK/PHEC-17C8A	Illumina HiSeq 2500	PAIRED	PCR	VIRAL RNA	Severe acute respiratory syndrome coronavirus 2	Homo sapiens	ILLUMINA	2020-03-13	United Kingdom	Europe	27	4998.24	6137	0.94131	149462461
ERR4205040	PRJEB37886	AMPLICON	SAMEA6916701	ERX4166067	COG-UK/PHEC-11AB3	NextSeq 550	PAIRED	PCR	VIRAL RNA	Severe acute respiratory syndrome coronavirus 2	Homo sapiens	ILLUMINA	2020-03-19	United Kingdom	Europe	26	5357.46	7273	0.946828	160204096
ERR4205042	PRJEB37886	AMPLICON	SAMEA6916703	ERX4166069	COG-UK/PHEC-13AEE	Illumina HiSeq 2500	PAIRED	PCR	VIRAL RNA	Severe acute respiratory syndrome coronavirus 2	Homo sapiens	ILLUMINA	2020-03-21	United Kingdom	Europe	38	3937.73	3614	0.834164	117749958
ERR4205043	PRJEB37886	AMPLICON	SAMEA6916705	ERX4166071	COG-UK/PHEC-1A838	NextSeq 550	PAIRED	PCR	VIRAL RNA	Severe acute respiratory syndrome coronavirus 2	Homo sapiens	ILLUMINA	2020-03-06	United Kingdom	Europe	41	5199.3	6576	0.932114	155474629
ERR4205044	PRJEB37886	AMPLICON	SAMEA6916706	ERX4166072	COG-UK/PHEC-1581F	NextSeq 550	PAIRED	PCR	VIRAL RNA	Severe acute respiratory syndrome coronavirus 2	Homo sapiens	ILLUMINA	2020-03-24	United Kingdom	Europe	22	6048.83	7683	0.95365	180878268
ERR4205046	PRJEB37886	AMPLICON	SAMEA6916707	ERX4166073	COG-UK/PHEC-17D78	Illumina HiSeq 2500	PAIRED	PCR	VIRAL RNA	Severe acute respiratory syndrome coronavirus 2	Homo sapiens	ILLUMINA	2020-03-14	United Kingdom	Europe	32	5242.48	7276	0.915493	156765847
ERR4205053	PRJEB37886	AMPLICON	SAMEA6916712	ERX4166078	COG-UK/PHEC-18894	NextSeq 550	PAIRED	PCR	VIRAL RNA	Severe acute respiratory syndrome coronavirus 2	Homo sapiens	ILLUMINA	2020-03-18	United Kingdom	Europe	71	4690.13	5616	0.928001	140248811
ERR4205054	PRJEB37886	AMPLICON	SAMEA6916716	ERX4166082	COG-UK/PHEC-1A8CF	NextSeq 550	PAIRED	PCR	VIRAL RNA	Severe acute respiratory syndrome coronavirus 2	Homo sapiens	ILLUMINA	2020-03-05	United Kingdom	Europe	18	5659.03	7183	0.963181	169221949
ERR4205057	PRJEB37886	AMPLICON	SAMEA6916720	ERX4166086	COG-UK/PHEC-1442B	Illumina HiSeq 2500	PAIRED	PCR	VIRAL RNA	Severe acute respiratory syndrome coronavirus 2	Homo sapiens	ILLUMINA	2020-03-21	United Kingdom	Europe	43	4084.55	3921	0.878206	122140180
ERR4205058	PRJEB37886	AMPLICON	SAMEA6916719	ERX4166085	COG-UK/PHEC-1187D	NextSeq 550	PAIRED	PCR	VIRAL RNA	Severe acute respiratory syndrome coronavirus 2	Homo sapiens	ILLUMINA	2020-03-29	United Kingdom	Europe	40	5994	7638	0.940407	179238510
ERR4205059	PRJEB37886	AMPLICON	SAMEA6916721	ERX4166087	COG-UK/PHEC-17A80	Illumina HiSeq 2500	PAIRED	PCR	VIRAL RNA	Severe acute respiratory syndrome coronavirus 2	Homo sapiens	ILLUMINA	2020-03-12	United Kingdom	Europe	10	6217.21	7711	0.96793	185913148
ERR4205061	PRJEB37886	AMPLICON	SAMEA6916723	ERX4166089	COG-UK/PHEC-1A11F	Illumina HiSeq 2500	PAIRED	PCR	VIRAL RNA	Severe acute respiratory syndrome coronavirus 2	Homo sapiens	ILLUMINA	2020-03-07	United Kingdom	Europe	33	3278.3	2162	0.884125	98030969
ERR4205062	PRJEB37886	AMPLICON	SAMEA6916724	ERX4166090	COG-UK/PHEC-126EB	NextSeq 550	PAIRED	PCR	VIRAL RNA	Severe acute respiratory syndrome coronavirus 2	Homo sapiens	ILLUMINA	2020-03-28	United Kingdom	Europe	30	5651.32	7449	0.930877	168991487
ERR4205063	PRJEB37886	AMPLICON	SAMEA6916725	ERX4166091	COG-UK/PHEC-19295	Illumina HiSeq 2500	PAIRED	PCR	VIRAL RNA	Severe acute respiratory syndrome coronavirus 2	Homo sapiens	ILLUMINA	2020-03-09	United Kingdom	Europe	122	4766.13	5592	0.958633	142521700
ERR4205066	PRJEB37886	AMPLICON	SAMEA6916727	ERX4166093	COG-UK/PHEC-16FDD	Illumina HiSeq 2500	PAIRED	PCR	VIRAL RNA	Severe acute respiratory syndrome coronavirus 2	Homo sapiens	ILLUMINA	2020-03-30	United Kingdom	Europe	20	4709.37	5375	0.892486	140824437
ERR4205067	PRJEB37886	AMPLICON	SAMEA6916729	ERX4166095	COG-UK/PHEC-13D5E	Illumina HiSeq 2500	PAIRED	PCR	VIRAL RNA	Severe acute respiratory syndrome coronavirus 2	Homo sapiens	ILLUMINA	2020-03-12	United Kingdom	Europe	26	4810.45	6238	0.877002	143847028
ERR4205068	PRJEB37886	AMPLICON	SAMEA6916730	ERX4166096	COG-UK/PHEC-1615F	Illumina HiSeq 2500	PAIRED	PCR	VIRAL RNA	Severe acute respiratory syndrome coronavirus 2	Homo sapiens	ILLUMINA	2020-03-26	United Kingdom	Europe	40	4492.87	4596	0.932348	134350274
ERR4205069	PRJEB37886	AMPLICON	SAMEA6916731	ERX4166097	COG-UK/PHEC-157E5	NextSeq 550	PAIRED	PCR	VIRAL RNA	Severe acute respiratory syndrome coronavirus 2	Homo sapiens	ILLUMINA	2020-03-21	United Kingdom	Europe	28	5170.77	6448	0.928335	154621574
ERR4205071	PRJEB37886	AMPLICON	SAMEA6916733	ERX4166099	COG-UK/PHEC-11EB7	Illumina HiSeq 2500	PAIRED	PCR	VIRAL RNA	Severe acute respiratory syndrome coronavirus 2	Homo sapiens	ILLUMINA	2020-03-25	United Kingdom	Europe	22	5714.75	7183	0.958098	170888062
ERR4205072	PRJEB37886	AMPLICON	SAMEA6916734	ERX4166100	COG-UK/PHEC-1B002	NextSeq 550	PAIRED	PCR	VIRAL RNA	Severe acute respiratory syndrome coronavirus 2	Homo sapiens	ILLUMINA	2020-02-14	United Kingdom	Europe	47	5048.36	6152	0.941076	150961191
ERR4205073	PRJEB37886	AMPLICON	SAMEA6916735	ERX4166101	COG-UK/PHEC-15721	NextSeq 550	PAIRED	PCR	VIRAL RNA	Severe acute respiratory syndrome coronavirus 2	Homo sapiens	ILLUMINA	2020-03-23	United Kingdom	Europe	25	6066.89	7722	0.928368	181418270
ERR4205074	PRJEB37886	AMPLICON	SAMEA6916736	ERX4166102	COG-UK/PHEC-16CB8	Illumina HiSeq 2500	PAIRED	PCR	VIRAL RNA	Severe acute respiratory syndrome coronavirus 2	Homo sapiens	ILLUMINA	2020-03-31	United Kingdom	Europe	35	4942.38	5882	0.934589	147792089
ERR4205075	PRJEB37886	AMPLICON	SAMEA6916738	ERX4166104	COG-UK/PHEC-15B16	Illumina HiSeq 2500	PAIRED	PCR	VIRAL RNA	Severe acute respiratory syndrome coronavirus 2	Homo sapiens	ILLUMINA	2020-03-24	United Kingdom	Europe	18	4990.04	5794	0.932415	149217103
ERR4205076	PRJEB37886	AMPLICON	SAMEA6916737	ERX4166103	COG-UK/PHEC-1AAF6	NextSeq 550	PAIRED	PCR	VIRAL RNA	Severe acute respiratory syndrome coronavirus 2	Homo sapiens	ILLUMINA	2020-03-03	United Kingdom	Europe	20	5712.38	7509	0.932047	170817403
ERR4205077	PRJEB37886	AMPLICON	SAMEA6916739	ERX4166105	COG-UK/PHEC-137D8	Illumina HiSeq 2500	PAIRED	PCR	VIRAL RNA	Severe acute respiratory syndrome coronavirus 2	Homo sapiens	ILLUMINA	2020-03-20	United Kingdom	Europe	15	5402.59	6708	0.933385	161553755
ERR4205078	PRJEB37886	AMPLICON	SAMEA6916740	ERX4166106	COG-UK/PHEC-1AE81	NextSeq 550	PAIRED	PCR	VIRAL RNA	Severe acute respiratory syndrome coronavirus 2	Homo sapiens	ILLUMINA	2020-03-06	United Kingdom	Europe	25	4924.77	5624	0.924656	147265286
ERR4205079	PRJEB37886	AMPLICON	SAMEA6916741	ERX4166107	COG-UK/PHEC-138E4	Illumina HiSeq 2500	PAIRED	PCR	VIRAL RNA	Severe acute respiratory syndrome coronavirus 2	Homo sapiens	ILLUMINA	2020-03-20	United Kingdom	Europe	18	5653.6	7291	0.947564	169059672
ERR4205080	PRJEB37886	AMPLICON	SAMEA6916742	ERX4166108	COG-UK/PHEC-12A3A	Illumina HiSeq 2500	PAIRED	PCR	VIRAL RNA	Severe acute respiratory syndrome coronavirus 2	Homo sapiens	ILLUMINA	2020-04-01	United Kingdom	Europe	32	5474.71	7259	0.958867	163710362
ERR4205081	PRJEB37886	AMPLICON	SAMEA6916743	ERX4166109	COG-UK/PHEC-10304	NextSeq 550	PAIRED	PCR	VIRAL RNA	Severe acute respiratory syndrome coronavirus 2	Homo sapiens	ILLUMINA	2020-03-04	United Kingdom	Europe	26	5182.99	6893	0.928134	154987065
ERR4205082	PRJEB37886	AMPLICON	SAMEA6916744	ERX4166110	COG-UK/PHEC-10E5E	NextSeq 550	PAIRED	PCR	VIRAL RNA	Severe acute respiratory syndrome coronavirus 2	Homo sapiens	ILLUMINA	2020-03-01	United Kingdom	Europe	25	6142.08	7801	0.935558	183666672
ERR4205083	PRJEB37886	AMPLICON	SAMEA6916746	ERX4166112	COG-UK/PHEC-1530F	NextSeq 550	PAIRED	PCR	VIRAL RNA	Severe acute respiratory syndrome coronavirus 2	Homo sapiens	ILLUMINA	2020-03-24	United Kingdom	Europe	14	5784.46	7335	0.968532	172972810
ERR4205084	PRJEB37886	AMPLICON	SAMEA6916745	ERX4166111	COG-UK/PHEC-1781D	Illumina HiSeq 2500	PAIRED	PCR	VIRAL RNA	Severe acute respiratory syndrome coronavirus 2	Homo sapiens	ILLUMINA	2020-03-12	United Kingdom	Europe	74	4551.33	5517	0.924121	136098444
ERR4205085	PRJEB37886	AMPLICON	SAMEA6916748	ERX4166114	COG-UK/PHEC-1BA13	Illumina HiSeq 2500	PAIRED	PCR	VIRAL RNA	Severe acute respiratory syndrome coronavirus 2	Homo sapiens	ILLUMINA	2020-02-29	United Kingdom	Europe	19	4620.13	4982	0.917333	138155651
ERR4205086	PRJEB37886	AMPLICON	SAMEA6916747	ERX4166113	COG-UK/PHEC-14397	Illumina HiSeq 2500	PAIRED	PCR	VIRAL RNA	Severe acute respiratory syndrome coronavirus 2	Homo sapiens	ILLUMINA	2020-03-21	United Kingdom	Europe	82	3763.71	2497	0.873458	112546252
ERR4205087	PRJEB37886	AMPLICON	SAMEA6916749	ERX4166115	COG-UK/PHEC-148C5	NextSeq 550	PAIRED	PCR	VIRAL RNA	Severe acute respiratory syndrome coronavirus 2	Homo sapiens	ILLUMINA	2020-03-23	United Kingdom	Europe	46	5080.88	6166	0.932047	151933460
ERR4205088	PRJEB37886	AMPLICON	SAMEA6916750	ERX4166116	COG-UK/PHEC-1390F	Illumina HiSeq 2500	PAIRED	PCR	VIRAL RNA	Severe acute respiratory syndrome coronavirus 2	Homo sapiens	ILLUMINA	2020-03-20	United Kingdom	Europe	28	4746.6	6175	0.88767	141937708
ERR4205089	PRJEB37886	AMPLICON	SAMEA6916752	ERX4166117	COG-UK/PHEC-11DD8	NextSeq 550	PAIRED	PCR	VIRAL RNA	Severe acute respiratory syndrome coronavirus 2	Homo sapiens	ILLUMINA	2020-03-28	United Kingdom	Europe	24	6171.59	7692	0.960372	184549063
ERR4205090	PRJEB37886	AMPLICON	SAMEA6916751	ERX4166118	COG-UK/PHEC-152F3	NextSeq 550	PAIRED	PCR	VIRAL RNA	Severe acute respiratory syndrome coronavirus 2	Homo sapiens	ILLUMINA	2020-03-23	United Kingdom	Europe	31	5633.18	7371	0.929806	168448961
ERR4205091	PRJEB37886	AMPLICON	SAMEA6916753	ERX4166119	COG-UK/PHEC-195BA	Illumina HiSeq 2500	PAIRED	PCR	VIRAL RNA	Severe acute respiratory syndrome coronavirus 2	Homo sapiens	ILLUMINA	2020-03-09	United Kingdom	Europe	21	5856.46	7546	0.958298	175125858
ERR4205092	PRJEB37886	AMPLICON	SAMEA6916754	ERX4166120	COG-UK/PHEC-18603	NextSeq 550	PAIRED	PCR	VIRAL RNA	Severe acute respiratory syndrome coronavirus 2	Homo sapiens	ILLUMINA	2020-03-15	United Kingdom	Europe	23	5775.34	7517	0.951543	172699936
ERR4205093	PRJEB37886	AMPLICON	SAMEA6916755	ERX4166121	COG-UK/PHEC-10CAF	NextSeq 550	PAIRED	PCR	VIRAL RNA	Severe acute respiratory syndrome coronavirus 2	Homo sapiens	ILLUMINA	2020-03-18	United Kingdom	Europe	24	5787.06	7582	0.935893	173050540
ERR4205094	PRJEB37886	AMPLICON	SAMEA6916756	ERX4166122	COG-UK/PHEC-10656	NextSeq 550	PAIRED	PCR	VIRAL RNA	Severe acute respiratory syndrome coronavirus 2	Homo sapiens	ILLUMINA	2020-03-08	United Kingdom	Europe	11	6574.96	7874	0.973481	196611054
ERR4205095	PRJEB37886	AMPLICON	SAMEA6916757	ERX4166123	COG-UK/PHEC-10331	NextSeq 550	PAIRED	PCR	VIRAL RNA	Severe acute respiratory syndrome coronavirus 2	Homo sapiens	ILLUMINA	2020-03-06	United Kingdom	Europe	26	6427.88	7862	0.960405	192212788
ERR4205096	PRJEB37886	AMPLICON	SAMEA6916758	ERX4166124	COG-UK/PHEC-10E4F	NextSeq 550	PAIRED	PCR	VIRAL RNA	Severe acute respiratory syndrome coronavirus 2	Homo sapiens	ILLUMINA	2020-03-03	United Kingdom	Europe	17	6006.69	7660	0.950072	179617975
ERR4205098	PRJEB37886	AMPLICON	SAMEA6916760	ERX4166126	COG-UK/PHEC-17C20	Illumina HiSeq 2500	PAIRED	PCR	VIRAL RNA	Severe acute respiratory syndrome coronavirus 2	Homo sapiens	ILLUMINA	2020-03-14	United Kingdom	Europe	30	4223.12	4347	0.937063	126283866
ERR4205099	PRJEB37886	AMPLICON	SAMEA6916761	ERX4166127	COG-UK/PHEC-1251B	NextSeq 550	PAIRED	PCR	VIRAL RNA	Severe acute respiratory syndrome coronavirus 2	Homo sapiens	ILLUMINA	2020-03-26	United Kingdom	Europe	26	6267.21	7775	0.964619	187408415
ERR4205100	PRJEB37886	AMPLICON	SAMEA6916762	ERX4166128	COG-UK/PHEC-10182	NextSeq 550	PAIRED	PCR	VIRAL RNA	Severe acute respiratory syndrome coronavirus 2	Homo sapiens	ILLUMINA	2020-03-02	United Kingdom	Europe	23	5632.05	7211	0.968364	168415117
ERR4205101	PRJEB37886	AMPLICON	SAMEA6916763	ERX4166129	COG-UK/PHEC-140AF	Illumina HiSeq 2500	PAIRED	PCR	VIRAL RNA	Severe acute respiratory syndrome coronavirus 2	Homo sapiens	ILLUMINA	2020-03-21	United Kingdom	Europe	32	4616.16	5521	0.874026	138037038
ERR4205102	PRJEB37886	AMPLICON	SAMEA6916764	ERX4166130	COG-UK/PHEC-17B50	Illumina HiSeq 2500	PAIRED	PCR	VIRAL RNA	Severe acute respiratory syndrome coronavirus 2	Homo sapiens	ILLUMINA	2020-03-12	United Kingdom	Europe	28	5458.13	7036	0.939939	163214345
ERR4205105	PRJEB37886	AMPLICON	SAMEA6916767	ERX4166133	COG-UK/PHEC-19189	Illumina HiSeq 2500	PAIRED	PCR	VIRAL RNA	Severe acute respiratory syndrome coronavirus 2	Homo sapiens	ILLUMINA	2020-03-11	United Kingdom	Europe	20	4669.38	5355	0.901548	139628548
ERR4205106	PRJEB37886	AMPLICON	SAMEA6916768	ERX4166134	COG-UK/PHEC-13055	Illumina HiSeq 2500	PAIRED	PCR	VIRAL RNA	Severe acute respiratory syndrome coronavirus 2	Homo sapiens	ILLUMINA	2020-03-18	United Kingdom	Europe	43	3148.88	2186	0.874193	94160997
ERR4205107	PRJEB37886	AMPLICON	SAMEA6916769	ERX4166135	COG-UK/PHEC-11D23	NextSeq 550	PAIRED	PCR	VIRAL RNA	Severe acute respiratory syndrome coronavirus 2	Homo sapiens	ILLUMINA	2020-03-25	United Kingdom	Europe	94	4201.08	4472	0.904357	125624848
ERR4205108	PRJEB37886	AMPLICON	SAMEA6916770	ERX4166136	COG-UK/PHEC-13A66	Illumina HiSeq 2500	PAIRED	PCR	VIRAL RNA	Severe acute respiratory syndrome coronavirus 2	Homo sapiens	ILLUMINA	2020-03-11	United Kingdom	Europe	27	5265.15	6772	0.925894	157443708
ERR4205109	PRJEB37886	AMPLICON	SAMEA6916771	ERX4166137	COG-UK/PHEC-13F76	Illumina HiSeq 2500	PAIRED	PCR	VIRAL RNA	Severe acute respiratory syndrome coronavirus 2	Homo sapiens	ILLUMINA	2020-03-21	United Kingdom	Europe	23	5050.7	5877	0.930007	151031088
ERR4205111	PRJEB37886	AMPLICON	SAMEA6916773	ERX4166139	COG-UK/PHEC-157B8	NextSeq 550	PAIRED	PCR	VIRAL RNA	Severe acute respiratory syndrome coronavirus 2	Homo sapiens	ILLUMINA	2020-03-24	United Kingdom	Europe	61	188.437	142	0.654583	5634825
ERR4205113	PRJEB37886	AMPLICON	SAMEA6916775	ERX4166141	COG-UK/PHEC-17367	Illumina HiSeq 2500	PAIRED	PCR	VIRAL RNA	Severe acute respiratory syndrome coronavirus 2	Homo sapiens	ILLUMINA	2020-03-31	United Kingdom	Europe	51	3870.88	3171	0.893756	115750841
ERR4205114	PRJEB37886	AMPLICON	SAMEA6916776	ERX4166142	COG-UK/PHEC-1219F	Illumina HiSeq 2500	PAIRED	PCR	VIRAL RNA	Severe acute respiratory syndrome coronavirus 2	Homo sapiens	ILLUMINA	2020-03-25	United Kingdom	Europe	18	6350.08	7644	0.980069	189886574
ERR4205115	PRJEB37886	AMPLICON	SAMEA6916777	ERX4166143	COG-UK/PHEC-14221	Illumina HiSeq 2500	PAIRED	PCR	VIRAL RNA	Severe acute respiratory syndrome coronavirus 2	Homo sapiens	ILLUMINA	2020-03-22	United Kingdom	Europe	103	3101.96	1852	0.8143	92757773
ERR4205117	PRJEB37886	AMPLICON	SAMEA6916779	ERX4166145	COG-UK/PHEC-192E0	Illumina HiSeq 2500	PAIRED	PCR	VIRAL RNA	Severe acute respiratory syndrome coronavirus 2	Homo sapiens	ILLUMINA	2020-03-02	United Kingdom	Europe	30	2513.14	1548	0.889309	75150545
ERR4205118	PRJEB37886	AMPLICON	SAMEA6916780	ERX4166146	COG-UK/PHEC-16E85	Illumina HiSeq 2500	PAIRED	PCR	VIRAL RNA	Severe acute respiratory syndrome coronavirus 2	Homo sapiens	ILLUMINA	2020-03-31	United Kingdom	Europe	45	488.734	336	0.788683	14614600
ERR4205150	PRJEB37886	AMPLICON	SAMEA6916781	ERX4166178	COG-UK/PHEC-18533	NextSeq 550	PAIRED	PCR	VIRAL RNA	Severe acute respiratory syndrome coronavirus 2	Homo sapiens	ILLUMINA	2020-03-16	United Kingdom	Europe	44	4565.77	5074	0.915962	136530105
ERR4205151	PRJEB37886	AMPLICON	SAMEA6916782	ERX4166179	COG-UK/PHEC-1AD57	NextSeq 550	PAIRED	PCR	VIRAL RNA	Severe acute respiratory syndrome coronavirus 2	Homo sapiens	ILLUMINA	2020-03-06	United Kingdom	Europe	26	5447.07	7177	0.922516	162883742
ERR4205154	PRJEB37886	AMPLICON	SAMEA6916784	ERX4166182	COG-UK/PHEC-1AD48	NextSeq 550	PAIRED	PCR	VIRAL RNA	Severe acute respiratory syndrome coronavirus 2	Homo sapiens	ILLUMINA	2020-03-05	United Kingdom	Europe	14	5715.89	7374	0.947831	170922136
ERR4205161	PRJEB37886	AMPLICON	SAMEA6916788	ERX4166189	COG-UK/PHEC-1AE72	NextSeq 550	PAIRED	PCR	VIRAL RNA	Severe acute respiratory syndrome coronavirus 2	Homo sapiens	ILLUMINA	2020-03-06	United Kingdom	Europe	97	5419.54	7296	0.934321	162060617
ERR4205162	PRJEB37886	AMPLICON	SAMEA6916789	ERX4166190	COG-UK/PHEC-19408	Illumina HiSeq 2500	PAIRED	PCR	VIRAL RNA	Severe acute respiratory syndrome coronavirus 2	Homo sapiens	ILLUMINA	2020-03-12	United Kingdom	Europe	23	5267.03	6797	0.944989	157500132
ERR4205163	PRJEB37886	AMPLICON	SAMEA6916790	ERX4166191	COG-UK/PHEC-188B2	NextSeq 550	PAIRED	PCR	VIRAL RNA	Severe acute respiratory syndrome coronavirus 2	Homo sapiens	ILLUMINA	2020-03-18	United Kingdom	Europe	40	4825.93	5984	0.930509	144309774
ERR4205165	PRJEB37886	AMPLICON	SAMEA6916793	ERX4166194	COG-UK/PHEC-12988	Illumina HiSeq 2500	PAIRED	PCR	VIRAL RNA	Severe acute respiratory syndrome coronavirus 2	Homo sapiens	ILLUMINA	2020-03-31	United Kingdom	Europe	41	5168.48	6656	0.952513	154553082
ERR4205166	PRJEB37886	AMPLICON	SAMEA6916792	ERX4166193	COG-UK/PHEC-1768C	Illumina HiSeq 2500	PAIRED	PCR	VIRAL RNA	Severe acute respiratory syndrome coronavirus 2	Homo sapiens	ILLUMINA	2020-03-12	United Kingdom	Europe	44	5136.16	6766	0.913989	153586717
ERR4205167	PRJEB37886	AMPLICON	SAMEA6916794	ERX4166195	COG-UK/PHEC-19F9E	Illumina HiSeq 2500	PAIRED	PCR	VIRAL RNA	Severe acute respiratory syndrome coronavirus 2	Homo sapiens	ILLUMINA	2020-03-07	United Kingdom	Europe	31	3995.89	3407	0.895763	119489170
ERR4205173	PRJEB37886	AMPLICON	SAMEA6916799	ERX4166201	COG-UK/PHEC-14BCC	Illumina HiSeq 2500	PAIRED	PCR	VIRAL RNA	Severe acute respiratory syndrome coronavirus 2	Homo sapiens	ILLUMINA	2020-03-23	United Kingdom	Europe	31	4954.14	5519	0.923988	148143562
ERR4205174	PRJEB37886	AMPLICON	SAMEA6916800	ERX4166202	COG-UK/PHEC-11B74	NextSeq 550	PAIRED	PCR	VIRAL RNA	Severe acute respiratory syndrome coronavirus 2	Homo sapiens	ILLUMINA	2020-03-13	United Kingdom	Europe	17	6156.79	7842	0.949972	184106455
ERR4205178	PRJEB37886	AMPLICON	SAMEA6916802	ERX4166206	COG-UK/PHEC-1335C	Illumina HiSeq 2500	PAIRED	PCR	VIRAL RNA	Severe acute respiratory syndrome coronavirus 2	Homo sapiens	ILLUMINA	2020-03-18	United Kingdom	Europe	22	4817	5419	0.954319	144042637
ERR4205179	PRJEB37886	AMPLICON	SAMEA6916803	ERX4166207	COG-UK/PHEC-10FF1	NextSeq 550	PAIRED	PCR	VIRAL RNA	Severe acute respiratory syndrome coronavirus 2	Homo sapiens	ILLUMINA	2020-03-01	United Kingdom	Europe	14	7618.75	7933	0.997559	227823615
ERR4205181	PRJEB37886	AMPLICON	SAMEA6916805	ERX4166209	COG-UK/PHEC-12F4A	Illumina HiSeq 2500	PAIRED	PCR	VIRAL RNA	Severe acute respiratory syndrome coronavirus 2	Homo sapiens	ILLUMINA	2020-03-18	United Kingdom	Europe	42	4471.06	4639	0.909775	133697984
ERR4205183	PRJEB37886	AMPLICON	SAMEA6916806	ERX4166211	COG-UK/PHEC-13538	Illumina HiSeq 2500	PAIRED	PCR	VIRAL RNA	Severe acute respiratory syndrome coronavirus 2	Homo sapiens	ILLUMINA	2020-03-21	United Kingdom	Europe	29	3918.09	3201	0.894827	117162561
ERR4205186	PRJEB37886	AMPLICON	SAMEA6916807	ERX4166214	COG-UK/PHEC-1ADDF	NextSeq 550	PAIRED	PCR	VIRAL RNA	Severe acute respiratory syndrome coronavirus 2	Homo sapiens	ILLUMINA	2020-03-07	United Kingdom	Europe	31	4601.95	4835	0.903254	137612202
ERR4205188	PRJEB37886	AMPLICON	SAMEA6916809	ERX4166216	COG-UK/PHEC-195E7	Illumina HiSeq 2500	PAIRED	PCR	VIRAL RNA	Severe acute respiratory syndrome coronavirus 2	Homo sapiens	ILLUMINA	2020-03-10	United Kingdom	Europe	20	4583.6	4861	0.910544	137063422
ERR4205190	PRJEB37886	AMPLICON	SAMEA6916810	ERX4166218	COG-UK/PHEC-13152	Illumina HiSeq 2500	PAIRED	PCR	VIRAL RNA	Severe acute respiratory syndrome coronavirus 2	Homo sapiens	ILLUMINA	2020-03-18	United Kingdom	Europe	29	4787.87	5628	0.914958	143171717
ERR4205192	PRJEB37886	AMPLICON	SAMEA6916813	ERX4166221	COG-UK/PHEC-14B26	Illumina HiSeq 2500	PAIRED	PCR	VIRAL RNA	Severe acute respiratory syndrome coronavirus 2	Homo sapiens	ILLUMINA	2020-03-23	United Kingdom	Europe	37	3783.62	3101	0.889376	113141470
ERR4205193	PRJEB37886	AMPLICON	SAMEA6916812	ERX4166220	COG-UK/PHEC-13D7C	Illumina HiSeq 2500	PAIRED	PCR	VIRAL RNA	Severe acute respiratory syndrome coronavirus 2	Homo sapiens	ILLUMINA	2020-03-11	United Kingdom	Europe	50	3889.91	3612	0.848009	116320053
ERR4205194	PRJEB37886	AMPLICON	SAMEA6916815	ERX4166222	COG-UK/PHEC-1BE17	Illumina HiSeq 2500	PAIRED	PCR	VIRAL RNA	Severe acute respiratory syndrome coronavirus 2	Homo sapiens	ILLUMINA	2020-04-03	United Kingdom	Europe	30	5047.76	6376	0.939371	150943018
ERR4205197	PRJEB37886	AMPLICON	SAMEA6916818	ERX4166225	COG-UK/PHEC-11215	NextSeq 550	PAIRED	PCR	VIRAL RNA	Severe acute respiratory syndrome coronavirus 2	Homo sapiens	ILLUMINA	2020-03-20	United Kingdom	Europe	20	6145.96	7705	0.95054	183782629
ERR4205198	PRJEB37886	AMPLICON	SAMEA6916820	ERX4166227	COG-UK/PHEC-1982A	Illumina HiSeq 2500	PAIRED	PCR	VIRAL RNA	Severe acute respiratory syndrome coronavirus 2	Homo sapiens	ILLUMINA	2020-03-11	United Kingdom	Europe	25	4860.79	6167	0.918169	145352073
ERR4205199	PRJEB37886	AMPLICON	SAMEA6916821	ERX4166226	COG-UK/PHEC-112D9	NextSeq 550	PAIRED	PCR	VIRAL RNA	Severe acute respiratory syndrome coronavirus 2	Homo sapiens	ILLUMINA	2020-03-21	United Kingdom	Europe	15	5549	7410	0.954486	165931661
ERR4205200	PRJEB37886	AMPLICON	SAMEA6916822	ERX4166228	COG-UK/PHEC-10647	NextSeq 550	PAIRED	PCR	VIRAL RNA	Severe acute respiratory syndrome coronavirus 2	Homo sapiens	ILLUMINA	2020-03-09	United Kingdom	Europe	30	5803.19	7459	0.95676	173532841
ERR4205201	PRJEB37886	AMPLICON	SAMEA6916823	ERX4166229	COG-UK/PHEC-156BB	NextSeq 550	PAIRED	PCR	VIRAL RNA	Severe acute respiratory syndrome coronavirus 2	Homo sapiens	ILLUMINA	2020-03-24	United Kingdom	Europe	103	5413.27	7395	0.930743	161873132
ERR4205204	PRJEB37886	AMPLICON	SAMEA6916826	ERX4166232	COG-UK/PHEC-13143	Illumina HiSeq 2500	PAIRED	PCR	VIRAL RNA	Severe acute respiratory syndrome coronavirus 2	Homo sapiens	ILLUMINA	2020-03-18	United Kingdom	Europe	29	4410.22	4770	0.907568	131878782
ERR4205206	PRJEB37886	AMPLICON	SAMEA6916828	ERX4166234	COG-UK/PHEC-17877	Illumina HiSeq 2500	PAIRED	PCR	VIRAL RNA	Severe acute respiratory syndrome coronavirus 2	Homo sapiens	ILLUMINA	2020-03-12	United Kingdom	Europe	18	4717.03	5286	0.932983	141053405
ERR4205207	PRJEB37886	AMPLICON	SAMEA6916829	ERX4166235	COG-UK/PHEC-146BC	Illumina HiSeq 2500	PAIRED	PCR	VIRAL RNA	Severe acute respiratory syndrome coronavirus 2	Homo sapiens	ILLUMINA	2020-03-20	United Kingdom	Europe	75	4398.7	4519	0.92265	131534192
ERR4205209	PRJEB37886	AMPLICON	SAMEA6916831	ERX4166237	COG-UK/PHEC-18427	NextSeq 550	PAIRED	PCR	VIRAL RNA	Severe acute respiratory syndrome coronavirus 2	Homo sapiens	ILLUMINA	2020-03-16	United Kingdom	Europe	29	4814.68	5795	0.92459	143973329
ERR4205210	PRJEB37886	AMPLICON	SAMEA6916832	ERX4166238	COG-UK/PHEC-1385D	Illumina HiSeq 2500	PAIRED	PCR	VIRAL RNA	Severe acute respiratory syndrome coronavirus 2	Homo sapiens	ILLUMINA	2020-03-21	United Kingdom	Europe	21	5770.77	7458	0.958633	172563452
ERR4205211	PRJEB37886	AMPLICON	SAMEA6916835	ERX4166240	COG-UK/PHEC-1479B	Illumina HiSeq 2500	PAIRED	PCR	VIRAL RNA	Severe acute respiratory syndrome coronavirus 2	Homo sapiens	ILLUMINA	2020-03-21	United Kingdom	Europe	30	3754.22	2896	0.872454	112262508
ERR4205212	PRJEB37886	AMPLICON	SAMEA6916836	ERX4166241	COG-UK/PHEC-1FA5B	Illumina HiSeq 2500	PAIRED	PCR	VIRAL RNA	Severe acute respiratory syndrome coronavirus 2	Homo sapiens	ILLUMINA	2020-03-30	United Kingdom	Europe	24	6171.74	7700	0.952179	184553542
ERR4205216	PRJEB37886	AMPLICON	SAMEA6916840	ERX4166245	COG-UK/PHEC-159B2	NextSeq 550	PAIRED	PCR	VIRAL RNA	Severe acute respiratory syndrome coronavirus 2	Homo sapiens	ILLUMINA	2020-03-24	United Kingdom	Europe	35	5438.51	6989	0.928268	162627898
ERR4205219	PRJEB37886	AMPLICON	SAMEA6916842	ERX4166248	COG-UK/PHEC-1A55F	NextSeq 550	PAIRED	PCR	VIRAL RNA	Severe acute respiratory syndrome coronavirus 2	Homo sapiens	ILLUMINA	2020-03-03	United Kingdom	Europe	30	6065.28	7771	0.960472	181370029
ERR4205220	PRJEB37886	AMPLICON	SAMEA6916843	ERX4166249	COG-UK/PHEC-11637	NextSeq 550	PAIRED	PCR	VIRAL RNA	Severe acute respiratory syndrome coronavirus 2	Homo sapiens	ILLUMINA	2020-03-28	United Kingdom	Europe	24	5394.59	6714	0.926061	161314571
ERR4205221	PRJEB37886	AMPLICON	SAMEA6916844	ERX4166250	COG-UK/PHEC-186D6	NextSeq 550	PAIRED	PCR	VIRAL RNA	Severe acute respiratory syndrome coronavirus 2	Homo sapiens	ILLUMINA	2020-03-17	United Kingdom	Europe	20	5642.54	7350	0.959904	168728829
ERR4205222	PRJEB37886	AMPLICON	SAMEA6916845	ERX4166251	COG-UK/PHEC-14F66	Illumina HiSeq 2500	PAIRED	PCR	VIRAL RNA	Severe acute respiratory syndrome coronavirus 2	Homo sapiens	ILLUMINA	2020-03-22	United Kingdom	Europe	28	6161.53	7703	0.962278	184248187
ERR4205223	PRJEB37886	AMPLICON	SAMEA6916846	ERX4166252	COG-UK/PHEC-1EDCC	Illumina HiSeq 2500	PAIRED	PCR	VIRAL RNA	Severe acute respiratory syndrome coronavirus 2	Homo sapiens	ILLUMINA	2020-03-27	United Kingdom	Europe	107	3986.22	3591	0.894927	119199969
ERR4205224	PRJEB37886	AMPLICON	SAMEA6916847	ERX4166253	COG-UK/PHEC-169A2	Illumina HiSeq 2500	PAIRED	PCR	VIRAL RNA	Severe acute respiratory syndrome coronavirus 2	Homo sapiens	ILLUMINA	2020-03-30	United Kingdom	Europe	16	5676.45	7170	0.978163	169743029
ERR4205228	PRJEB37886	AMPLICON	SAMEA6916851	ERX4166257	COG-UK/PHEC-15545	NextSeq 550	PAIRED	PCR	VIRAL RNA	Severe acute respiratory syndrome coronavirus 2	Homo sapiens	ILLUMINA	2020-03-23	United Kingdom	Europe	79	5037.24	6670	0.924523	150628590
ERR4205229	PRJEB37886	AMPLICON	SAMEA6916852	ERX4166258	COG-UK/PHEC-1AC5A	NextSeq 550	PAIRED	PCR	VIRAL RNA	Severe acute respiratory syndrome coronavirus 2	Homo sapiens	ILLUMINA	2020-03-04	United Kingdom	Europe	17	5724.21	7443	0.944755	171171066
ERR4205236	PRJEB37886	AMPLICON	SAMEA6916860	ERX4166266	COG-UK/PHEC-18102	NextSeq 550	PAIRED	PCR	VIRAL RNA	Severe acute respiratory syndrome coronavirus 2	Homo sapiens	ILLUMINA	2020-03-15	United Kingdom	Europe	30	5436.87	6983	0.949704	162578579
ERR4205237	PRJEB37886	AMPLICON	SAMEA6916859	ERX4166265	COG-UK/PHEC-1B08A	NextSeq 550	PAIRED	PCR	VIRAL RNA	Severe acute respiratory syndrome coronavirus 2	Homo sapiens	ILLUMINA	2020-02-19	United Kingdom	Europe	22	6415.92	7884	0.946126	191855156
ERR4205238	PRJEB37886	AMPLICON	SAMEA6916861	ERX4166267	COG-UK/PHEC-14D99	Illumina HiSeq 2500	PAIRED	PCR	VIRAL RNA	Severe acute respiratory syndrome coronavirus 2	Homo sapiens	ILLUMINA	2020-03-23	United Kingdom	Europe	135	860.631	454	0.751162	25735456
ERR4205247	PRJEB37886	AMPLICON	SAMEA6916871	ERX4166276	COG-UK/PHEC-1A100	Illumina HiSeq 2500	PAIRED	PCR	VIRAL RNA	Severe acute respiratory syndrome coronavirus 2	Homo sapiens	ILLUMINA	2020-03-07	United Kingdom	Europe	21	3627.5	2449	0.897836	108473096
ERR4205259	PRJEB37886	AMPLICON	SAMEA6916885	ERX4166289	COG-UK/PHEC-1C21A	Illumina HiSeq 2500	PAIRED	PCR	VIRAL RNA	Severe acute respiratory syndrome coronavirus 2	Homo sapiens	ILLUMINA	2020-04-08	United Kingdom	Europe	136	2248.71	1004	0.825436	67243045
ERR4205311	PRJEB37886	AMPLICON	SAMEA6916935	ERX4166340	COG-UK/PHEC-187A6	NextSeq 550	PAIRED	PCR	VIRAL RNA	Severe acute respiratory syndrome coronavirus 2	Homo sapiens	ILLUMINA	2020-03-17	United Kingdom	Europe	18	5734.56	7430	0.949871	171480553
ERR4205312	PRJEB37886	AMPLICON	SAMEA6916936	ERX4166341	COG-UK/PHEC-1BC2C	Illumina HiSeq 2500	PAIRED	PCR	VIRAL RNA	Severe acute respiratory syndrome coronavirus 2	Homo sapiens	ILLUMINA	2020-03-02	United Kingdom	Europe	25	5470.6	6970	0.925693	163587311
ERR4205313	PRJEB37886	AMPLICON	SAMEA6916937	ERX4166342	COG-UK/PHEC-13556	Illumina HiSeq 2500	PAIRED	PCR	VIRAL RNA	Severe acute respiratory syndrome coronavirus 2	Homo sapiens	ILLUMINA	2020-03-20	United Kingdom	Europe	49	4903.71	5770	0.906832	146635639
ERR4205314	PRJEB37886	AMPLICON	SAMEA6916940	ERX4166345	COG-UK/PHEC-12D31	Illumina HiSeq 2500	PAIRED	PCR	VIRAL RNA	Severe acute respiratory syndrome coronavirus 2	Homo sapiens	ILLUMINA	2020-04-02	United Kingdom	Europe	17	5897.56	7328	0.959168	176354630
ERR4205315	PRJEB37886	AMPLICON	SAMEA6916938	ERX4166343	COG-UK/PHEC-13A1B	Illumina HiSeq 2500	PAIRED	PCR	VIRAL RNA	Severe acute respiratory syndrome coronavirus 2	Homo sapiens	ILLUMINA	2020-03-12	United Kingdom	Europe	24	5851.16	7559	0.933151	174967194
ERR4205316	PRJEB37886	AMPLICON	SAMEA6916939	ERX4166344	COG-UK/PHEC-14A29	Illumina HiSeq 2500	PAIRED	PCR	VIRAL RNA	Severe acute respiratory syndrome coronavirus 2	Homo sapiens	ILLUMINA	2020-03-23	United Kingdom	Europe	37	5234.52	6695	0.918737	156527737
ERR4205317	PRJEB37886	AMPLICON	SAMEA6916942	ERX4166347	COG-UK/PHEC-16C7C	Illumina HiSeq 2500	PAIRED	PCR	VIRAL RNA	Severe acute respiratory syndrome coronavirus 2	Homo sapiens	ILLUMINA	2020-03-30	United Kingdom	Europe	58	4152.03	3543	0.892887	124158047
ERR4205318	PRJEB37886	AMPLICON	SAMEA6916941	ERX4166346	COG-UK/PHEC-16EB2	Illumina HiSeq 2500	PAIRED	PCR	VIRAL RNA	Severe acute respiratory syndrome coronavirus 2	Homo sapiens	ILLUMINA	2020-03-31	United Kingdom	Europe	15	5668.33	7361	0.939404	169500093
ERR4205319	PRJEB37886	AMPLICON	SAMEA6916943	ERX4166348	COG-UK/PHEC-13CD9	Illumina HiSeq 2500	PAIRED	PCR	VIRAL RNA	Severe acute respiratory syndrome coronavirus 2	Homo sapiens	ILLUMINA	2020-03-12	United Kingdom	Europe	37	4547.43	4537	0.925292	135981883
ERR4205320	PRJEB37886	AMPLICON	SAMEA6916944	ERX4166349	COG-UK/PHEC-17F90	NextSeq 550	PAIRED	PCR	VIRAL RNA	Severe acute respiratory syndrome coronavirus 2	Homo sapiens	ILLUMINA	2020-03-13	United Kingdom	Europe	20	4592.26	5060	0.901147	137322286
ERR4205323	PRJEB37886	AMPLICON	SAMEA6916945	ERX4166350	COG-UK/PHEC-1C1D1	Illumina HiSeq 2500	PAIRED	PCR	VIRAL RNA	Severe acute respiratory syndrome coronavirus 2	Homo sapiens	ILLUMINA	2020-04-07	United Kingdom	Europe	111	4825.58	5790	0.963582	144299423
ERR4205324	PRJEB37886	AMPLICON	SAMEA6916949	ERX4166354	COG-UK/PHEC-19C88	Illumina HiSeq 2500	PAIRED	PCR	VIRAL RNA	Severe acute respiratory syndrome coronavirus 2	Homo sapiens	ILLUMINA	2020-03-07	United Kingdom	Europe	29	3026.71	1857	0.872053	90507698
ERR4205325	PRJEB37886	AMPLICON	SAMEA6916948	ERX4166353	COG-UK/PHEC-12E89	Illumina HiSeq 2500	PAIRED	PCR	VIRAL RNA	Severe acute respiratory syndrome coronavirus 2	Homo sapiens	ILLUMINA	2020-03-18	United Kingdom	Europe	54	3252.9	2106	0.872488	97271471
ERR4205328	PRJEB37886	AMPLICON	SAMEA6916952	ERX4166357	COG-UK/PHEC-1B4D9	NextSeq 550	PAIRED	PCR	VIRAL RNA	Severe acute respiratory syndrome coronavirus 2	Homo sapiens	ILLUMINA	2020-04-03	United Kingdom	Europe	26	2727.98	2219	0.875999	81574659
ERR4205329	PRJEB37886	AMPLICON	SAMEA6916953	ERX4166358	COG-UK/PHEC-130DD	Illumina HiSeq 2500	PAIRED	PCR	VIRAL RNA	Severe acute respiratory syndrome coronavirus 2	Homo sapiens	ILLUMINA	2020-03-19	United Kingdom	Europe	48	3419.81	2499	0.881851	102262448
ERR4205330	PRJEB37886	AMPLICON	SAMEA6916954	ERX4166359	COG-UK/PHEC-17561	Illumina HiSeq 2500	PAIRED	PCR	VIRAL RNA	Severe acute respiratory syndrome coronavirus 2	Homo sapiens	ILLUMINA	2020-03-11	United Kingdom	Europe	67	4441.47	4817	0.896265	132813336
ERR4205331	PRJEB37886	AMPLICON	SAMEA6916955	ERX4166360	COG-UK/PHEC-1732B	Illumina HiSeq 2500	PAIRED	PCR	VIRAL RNA	Severe acute respiratory syndrome coronavirus 2	Homo sapiens	ILLUMINA	2020-04-01	United Kingdom	Europe	30	5115.59	6171	0.944153	152971373
ERR4205333	PRJEB37886	AMPLICON	SAMEA6916956	ERX4166361	COG-UK/PHEC-1B239	NextSeq 550	PAIRED	PCR	VIRAL RNA	Severe acute respiratory syndrome coronavirus 2	Homo sapiens	ILLUMINA	2020-02-29	United Kingdom	Europe	18	4474.14	4611	0.949069	133790113
ERR4205335	PRJEB37886	AMPLICON	SAMEA6916959	ERX4166364	COG-UK/NORW-E8CA0	NextSeq 500	PAIRED	PCR	VIRAL RNA	Severe acute respiratory syndrome coronavirus 2	Homo sapiens	ILLUMINA	2020-04-14	United Kingdom	Europe	96	3597.2	3482	0.932482	107566956
ERR4205336	PRJEB37886	AMPLICON	SAMEA6916961	ERX4166366	COG-UK/PHEC-161C8	Illumina HiSeq 2500	PAIRED	PCR	VIRAL RNA	Severe acute respiratory syndrome coronavirus 2	Homo sapiens	ILLUMINA	2020-03-25	United Kingdom	Europe	31	4947.84	5789	0.917266	147955352
ERR4205337	PRJEB37886	AMPLICON	SAMEA6916960	ERX4166365	COG-UK/PHEC-10629	NextSeq 550	PAIRED	PCR	VIRAL RNA	Severe acute respiratory syndrome coronavirus 2	Homo sapiens	ILLUMINA	2020-03-06	United Kingdom	Europe	24	5440.4	7182	0.936093	162684194
ERR4205338	PRJEB37886	AMPLICON	SAMEA6916962	ERX4166367	COG-UK/PHEC-1BA6E	Illumina HiSeq 2500	PAIRED	PCR	VIRAL RNA	Severe acute respiratory syndrome coronavirus 2	Homo sapiens	ILLUMINA	2020-02-28	United Kingdom	Europe	27	5146.35	6150	0.941946	153891175
ERR4205340	PRJEB37886	AMPLICON	SAMEA6916965	ERX4166370	COG-UK/PHEC-10841	NextSeq 550	PAIRED	PCR	VIRAL RNA	Severe acute respiratory syndrome coronavirus 2	Homo sapiens	ILLUMINA	2020-03-16	United Kingdom	Europe	29	6060.64	7786	0.964552	181231353
ERR4205341	PRJEB37886	AMPLICON	SAMEA6916966	ERX4166371	COG-UK/PHEC-1584C	NextSeq 550	PAIRED	PCR	VIRAL RNA	Severe acute respiratory syndrome coronavirus 2	Homo sapiens	ILLUMINA	2020-03-24	United Kingdom	Europe	73	4759.47	5712	0.911614	142322370
ERR4205342	PRJEB37886	AMPLICON	SAMEA6916967	ERX4166372	COG-UK/PHEC-185BB	NextSeq 550	PAIRED	PCR	VIRAL RNA	Severe acute respiratory syndrome coronavirus 2	Homo sapiens	ILLUMINA	2020-03-15	United Kingdom	Europe	35	4472.71	4793	0.876969	133747567
ERR4205343	PRJEB37886	AMPLICON	SAMEA6916968	ERX4166373	COG-UK/PHEC-1185F	NextSeq 550	PAIRED	PCR	VIRAL RNA	Severe acute respiratory syndrome coronavirus 2	Homo sapiens	ILLUMINA	2020-03-27	United Kingdom	Europe	19	5387.56	6913	0.918704	161104216
ERR4205344	PRJEB37886	AMPLICON	SAMEA6916969	ERX4166374	COG-UK/PHEC-11B1A	NextSeq 550	PAIRED	PCR	VIRAL RNA	Severe acute respiratory syndrome coronavirus 2	Homo sapiens	ILLUMINA	2020-03-26	United Kingdom	Europe	35	5190.3	6833	0.950105	155205654
ERR4205345	PRJEB37886	AMPLICON	SAMEA6916970	ERX4166375	COG-UK/PHEC-16D5B	Illumina HiSeq 2500	PAIRED	PCR	VIRAL RNA	Severe acute respiratory syndrome coronavirus 2	Homo sapiens	ILLUMINA	2020-04-01	United Kingdom	Europe	68	4752.21	5683	0.918336	142105258
ERR4205346	PRJEB37886	AMPLICON	SAMEA6916963	ERX4166368	COG-UK/PHEC-10EB8	NextSeq 550	PAIRED	PCR	VIRAL RNA	Severe acute respiratory syndrome coronavirus 2	Homo sapiens	ILLUMINA	2020-02-08	United Kingdom	Europe	16	7164.75	7912	0.99281	214247416
ERR4205347	PRJEB37886	AMPLICON	SAMEA6916971	ERX4166376	COG-UK/PHEC-1376F	Illumina HiSeq 2500	PAIRED	PCR	VIRAL RNA	Severe acute respiratory syndrome coronavirus 2	Homo sapiens	ILLUMINA	2020-03-21	United Kingdom	Europe	31	4927.46	6702	0.903254	147345718
ERR4205350	PRJEB37886	AMPLICON	SAMEA6916973	ERX4166377	COG-UK/PHEC-18481	NextSeq 550	PAIRED	PCR	VIRAL RNA	Severe acute respiratory syndrome coronavirus 2	Homo sapiens	ILLUMINA	2020-03-15	United Kingdom	Europe	100	4795.17	6272	0.920276	143390094
ERR4205351	PRJEB37886	AMPLICON	SAMEA6916975	ERX4166380	COG-UK/PHEC-157C7	NextSeq 550	PAIRED	PCR	VIRAL RNA	Severe acute respiratory syndrome coronavirus 2	Homo sapiens	ILLUMINA	2020-03-23	United Kingdom	Europe	30	5428.84	7131	0.9381	162338507
ERR4205356	PRJEB37886	AMPLICON	SAMEA6916980	ERX4166384	COG-UK/PHEC-11D41	NextSeq 550	PAIRED	PCR	VIRAL RNA	Severe acute respiratory syndrome coronavirus 2	Homo sapiens	ILLUMINA	2020-03-27	United Kingdom	Europe	10	6353.56	7835	0.961442	189990546
ERR4205357	PRJEB37886	AMPLICON	SAMEA6916982	ERX4166386	COG-UK/PHEC-1B907	Illumina HiSeq 2500	PAIRED	PCR	VIRAL RNA	Severe acute respiratory syndrome coronavirus 2	Homo sapiens	ILLUMINA	2020-02-27	United Kingdom	Europe	10	5847.53	7498	0.95977	174858812
ERR4205358	PRJEB37886	AMPLICON	SAMEA6916984	ERX4166387	COG-UK/NORW-E899A	NextSeq 500	PAIRED	PCR	VIRAL RNA	Severe acute respiratory syndrome coronavirus 2	Homo sapiens	ILLUMINA	2020-04-12	United Kingdom	Europe	534	2130.07	170	0.53085	63695464
ERR4205359	PRJEB37886	AMPLICON	SAMEA6916983	ERX4166388	COG-UK/PHEC-169B1	Illumina HiSeq 2500	PAIRED	PCR	VIRAL RNA	Severe acute respiratory syndrome coronavirus 2	Homo sapiens	ILLUMINA	2020-03-30	United Kingdom	Europe	29	5301.45	6584	0.933217	158529221
ERR4205360	PRJEB37886	AMPLICON	SAMEA6916985	ERX4166389	COG-UK/PHEC-17E1B	Illumina HiSeq 2500	PAIRED	PCR	VIRAL RNA	Severe acute respiratory syndrome coronavirus 2	Homo sapiens	ILLUMINA	2020-03-13	United Kingdom	Europe	20	5961.14	7656	0.944253	178255825
ERR4205361	PRJEB37886	AMPLICON	SAMEA6916986	ERX4166390	COG-UK/PHEC-196C6	Illumina HiSeq 2500	PAIRED	PCR	VIRAL RNA	Severe acute respiratory syndrome coronavirus 2	Homo sapiens	ILLUMINA	2020-03-12	United Kingdom	Europe	25	5212.72	6781	0.940374	155876023
ERR4205362	PRJEB37886	AMPLICON	SAMEA6916987	ERX4166391	COG-UK/PHEC-196B7	Illumina HiSeq 2500	PAIRED	PCR	VIRAL RNA	Severe acute respiratory syndrome coronavirus 2	Homo sapiens	ILLUMINA	2020-03-11	United Kingdom	Europe	28	5368.19	7160	0.924322	160525122
ERR4205364	PRJEB37886	AMPLICON	SAMEA6916988	ERX4166392	COG-UK/PHEC-1A99F	NextSeq 550	PAIRED	PCR	VIRAL RNA	Severe acute respiratory syndrome coronavirus 2	Homo sapiens	ILLUMINA	2020-03-03	United Kingdom	Europe	28	5784.94	7650	0.934254	172987145
ERR4205372	PRJEB37886	AMPLICON	SAMEA6916997	ERX4166401	COG-UK/NORW-E8AD3	NextSeq 500	PAIRED	PCR	VIRAL RNA	Severe acute respiratory syndrome coronavirus 2	Homo sapiens	ILLUMINA	2020-04-13	United Kingdom	Europe	33	3992.34	3842	0.980303	119383047
ERR4205374	PRJEB37886	AMPLICON	SAMEA6916998	ERX4166402	COG-UK/PHEC-1C881	NextSeq 550	PAIRED	PCR	VIRAL RNA	Severe acute respiratory syndrome coronavirus 2	Homo sapiens	ILLUMINA	2020-04-17	United Kingdom	Europe	29	5427.96	7097	0.980637	162312245
ERR4205375	PRJEB37886	AMPLICON	SAMEA6916999	ERX4166403	COG-UK/PHEC-142A9	Illumina HiSeq 2500	PAIRED	PCR	VIRAL RNA	Severe acute respiratory syndrome coronavirus 2	Homo sapiens	ILLUMINA	2020-03-20	United Kingdom	Europe	35	4923.74	6153	0.919607	147234719
ERR4205379	PRJEB37886	AMPLICON	SAMEA6917003	ERX4166408	COG-UK/PHEC-16359	Illumina HiSeq 2500	PAIRED	PCR	VIRAL RNA	Severe acute respiratory syndrome coronavirus 2	Homo sapiens	ILLUMINA	2020-03-27	United Kingdom	Europe	23	4238.1	4408	0.892553	126731926
ERR4205400	PRJEB37886	AMPLICON	SAMEA6917024	ERX4166429	COG-UK/PHEC-1C1FF	Illumina HiSeq 2500	PAIRED	PCR	VIRAL RNA	Severe acute respiratory syndrome coronavirus 2	Homo sapiens	ILLUMINA	2020-04-08	United Kingdom	Europe	49	3996.24	3812	0.895897	119499472
ERR4205403	PRJEB37886	AMPLICON	SAMEA6917027	ERX4166432	COG-UK/PHEC-161B9	Illumina HiSeq 2500	PAIRED	PCR	VIRAL RNA	Severe acute respiratory syndrome coronavirus 2	Homo sapiens	ILLUMINA	2020-03-25	United Kingdom	Europe	26	4625.38	5244	0.891081	138312793
ERR4205406	PRJEB37886	AMPLICON	SAMEA6917030	ERX4166435	COG-UK/PHEC-121BD	Illumina HiSeq 2500	PAIRED	PCR	VIRAL RNA	Severe acute respiratory syndrome coronavirus 2	Homo sapiens	ILLUMINA	2020-03-23	United Kingdom	Europe	18	5728.09	7496	0.965756	171287151
ERR4205407	PRJEB37886	AMPLICON	SAMEA6917031	ERX4166436	COG-UK/PHEC-138B7	Illumina HiSeq 2500	PAIRED	PCR	VIRAL RNA	Severe acute respiratory syndrome coronavirus 2	Homo sapiens	ILLUMINA	2020-03-20	United Kingdom	Europe	29	5618.02	7423	0.926328	167995531
ERR4205410	PRJEB37886	AMPLICON	SAMEA6917034	ERX4166439	COG-UK/PHEC-18032	NextSeq 550	PAIRED	PCR	VIRAL RNA	Severe acute respiratory syndrome coronavirus 2	Homo sapiens	ILLUMINA	2020-03-14	United Kingdom	Europe	28	5568.95	7389	0.923954	166528310
ERR4205411	PRJEB37886	AMPLICON	SAMEA6917033	ERX4166438	COG-UK/PHEC-1B04E	NextSeq 550	PAIRED	PCR	VIRAL RNA	Severe acute respiratory syndrome coronavirus 2	Homo sapiens	ILLUMINA	2020-02-16	United Kingdom	Europe	35	5979.22	7747	0.951777	178796507
ERR4205467	PRJEB37886	AMPLICON	SAMEA6917091	ERX4166496	COG-UK/PHEC-15008	Illumina HiSeq 2500	PAIRED	PCR	VIRAL RNA	Severe acute respiratory syndrome coronavirus 2	Homo sapiens	ILLUMINA	2020-03-23	United Kingdom	Europe	152	390.479	192	0.666254	11676506
ERR4205469	PRJEB37886	AMPLICON	SAMEA6917093	ERX4166498	COG-UK/PHEC-15DB6	Illumina HiSeq 2500	PAIRED	PCR	VIRAL RNA	Severe acute respiratory syndrome coronavirus 2	Homo sapiens	ILLUMINA	2020-03-24	United Kingdom	Europe	75	4954.19	6422	0.924556	148145200
ERR4205472	PRJEB37886	AMPLICON	SAMEA6917096	ERX4166501	COG-UK/PHEC-1C827	NextSeq 550	PAIRED	PCR	VIRAL RNA	Severe acute respiratory syndrome coronavirus 2	Homo sapiens	ILLUMINA	2020-04-15	United Kingdom	Europe	96	4032.75	3597	0.879042	120591218
ERR4205479	PRJEB37886	AMPLICON	SAMEA6917104	ERX4166509	COG-UK/PHEC-170D9	Illumina HiSeq 2500	PAIRED	PCR	VIRAL RNA	Severe acute respiratory syndrome coronavirus 2	Homo sapiens	ILLUMINA	2020-03-31	United Kingdom	Europe	30	1033.53	672	0.842524	30905595
ERR4205521	PRJEB37886	AMPLICON	SAMEA6917145	ERX4166550	COG-UK/NORW-E8156	NextSeq 500	PAIRED	PCR	VIRAL RNA	Severe acute respiratory syndrome coronavirus 2	Homo sapiens	ILLUMINA	2020-04-08	United Kingdom	Europe	525	2162.26	814	0.596663	64658034
ERR4205528	PRJEB37886	AMPLICON	SAMEA6917152	ERX4166556	COG-UK/PHEC-10173	NextSeq 550	PAIRED	PCR	VIRAL RNA	Severe acute respiratory syndrome coronavirus 2	Homo sapiens	ILLUMINA	2020-03-02	United Kingdom	Europe	19	6271.49	7651	0.967796	187536270
ERR4205529	PRJEB37886	AMPLICON	SAMEA6917153	ERX4166558	COG-UK/PHEC-15536	NextSeq 550	PAIRED	PCR	VIRAL RNA	Severe acute respiratory syndrome coronavirus 2	Homo sapiens	ILLUMINA	2020-03-23	United Kingdom	Europe	10	5870.28	7569	0.935859	175538917
ERR4205530	PRJEB37886	AMPLICON	SAMEA6917154	ERX4166559	COG-UK/PHEC-11093	NextSeq 550	PAIRED	PCR	VIRAL RNA	Severe acute respiratory syndrome coronavirus 2	Homo sapiens	ILLUMINA	2020-03-12	United Kingdom	Europe	22	5315.56	6808	0.953684	158951328
ERR4205531	PRJEB37886	AMPLICON	SAMEA6917155	ERX4166560	COG-UK/PHEC-190C8	Illumina HiSeq 2500	PAIRED	PCR	VIRAL RNA	Severe acute respiratory syndrome coronavirus 2	Homo sapiens	ILLUMINA	2020-03-09	United Kingdom	Europe	29	4669.15	5627	0.888841	139621555
ERR4205536	PRJEB37886	AMPLICON	SAMEA6917160	ERX4166565	COG-UK/PHEC-10B2A	NextSeq 550	PAIRED	PCR	VIRAL RNA	Severe acute respiratory syndrome coronavirus 2	Homo sapiens	ILLUMINA	2020-03-18	United Kingdom	Europe	27	5404.99	7609	0.92061	161625268
ERR4205537	PRJEB37886	AMPLICON	SAMEA6917161	ERX4166566	COG-UK/PHEC-19787	Illumina HiSeq 2500	PAIRED	PCR	VIRAL RNA	Severe acute respiratory syndrome coronavirus 2	Homo sapiens	ILLUMINA	2020-03-12	United Kingdom	Europe	26	5603.57	7392	0.931478	167563445
ERR4205538	PRJEB37886	AMPLICON	SAMEA6917163	ERX4166568	COG-UK/PHEC-1ABD5	NextSeq 550	PAIRED	PCR	VIRAL RNA	Severe acute respiratory syndrome coronavirus 2	Homo sapiens	ILLUMINA	2020-03-04	United Kingdom	Europe	55	5476.42	7178	0.932448	163761337
ERR4205539	PRJEB37886	AMPLICON	SAMEA6917164	ERX4166569	COG-UK/PHEC-14740	Illumina HiSeq 2500	PAIRED	PCR	VIRAL RNA	Severe acute respiratory syndrome coronavirus 2	Homo sapiens	ILLUMINA	2020-03-21	United Kingdom	Europe	35	4983.03	5846	0.9071	149007623
ERR4205543	PRJEB37886	AMPLICON	SAMEA6917167	ERX4166572	COG-UK/PHEC-1B47F	NextSeq 550	PAIRED	PCR	VIRAL RNA	Severe acute respiratory syndrome coronavirus 2	Homo sapiens	ILLUMINA	2020-04-02	United Kingdom	Europe	32	5839.06	7603	0.956827	174605388
ERR4205618	PRJEB37886	AMPLICON	SAMEA6917240	ERX4166646	COG-UK/PHEC-199EB	Illumina HiSeq 2500	PAIRED	PCR	VIRAL RNA	Severe acute respiratory syndrome coronavirus 2	Homo sapiens	ILLUMINA	2020-03-17	United Kingdom	Europe	45	5245.74	6624	0.931044	156863328
ERR4205619	PRJEB37886	AMPLICON	SAMEA6917243	ERX4166648	COG-UK/PHEC-1A16A	Illumina HiSeq 2500	PAIRED	PCR	VIRAL RNA	Severe acute respiratory syndrome coronavirus 2	Homo sapiens	ILLUMINA	2020-03-09	United Kingdom	Europe	26	4373.26	4368	0.893924	130773682
ERR4205621	PRJEB37886	AMPLICON	SAMEA6917244	ERX4166650	COG-UK/PHEC-1BBE3	Illumina HiSeq 2500	PAIRED	PCR	VIRAL RNA	Severe acute respiratory syndrome coronavirus 2	Homo sapiens	ILLUMINA	2020-03-02	United Kingdom	Europe	17	5531.94	7050	0.940374	165421695
ERR4205624	PRJEB37886	AMPLICON	SAMEA6917245	ERX4166651	COG-UK/PHEC-192D1	Illumina HiSeq 2500	PAIRED	PCR	VIRAL RNA	Severe acute respiratory syndrome coronavirus 2	Homo sapiens	ILLUMINA	2020-03-09	United Kingdom	Europe	60	4416.42	4442	0.920476	132064309
ERR4205629	PRJEB37886	AMPLICON	SAMEA6917249	ERX4166655	COG-UK/PHEC-10823	NextSeq 550	PAIRED	PCR	VIRAL RNA	Severe acute respiratory syndrome coronavirus 2	Homo sapiens	ILLUMINA	2020-03-17	United Kingdom	Europe	21	5796.91	7689	0.963014	173345099
ERR4205634	PRJEB37886	AMPLICON	SAMEA6917257	ERX4166663	COG-UK/PHEC-11E02	NextSeq 550	PAIRED	PCR	VIRAL RNA	Severe acute respiratory syndrome coronavirus 2	Homo sapiens	ILLUMINA	2020-03-27	United Kingdom	Europe	61	787.979	522	0.787346	23562941
ERR4205643	PRJEB37886	AMPLICON	SAMEA6917267	ERX4166673	COG-UK/PHEC-16447	Illumina HiSeq 2500	PAIRED	PCR	VIRAL RNA	Severe acute respiratory syndrome coronavirus 2	Homo sapiens	ILLUMINA	2020-03-27	United Kingdom	Europe	28	4415.35	4830	0.908571	132032281
ERR4205646	PRJEB37886	AMPLICON	SAMEA6917213	ERX4166674	COG-UK/PHEC-1B266	NextSeq 550	PAIRED	PCR	VIRAL RNA	Severe acute respiratory syndrome coronavirus 2	Homo sapiens	ILLUMINA	2020-02-29	United Kingdom	Europe	20	6040.31	7713	0.958633	180623311
ERR4205647	PRJEB37886	AMPLICON	SAMEA6917268	ERX4166675	COG-UK/PHEC-1A14C	Illumina HiSeq 2500	PAIRED	PCR	VIRAL RNA	Severe acute respiratory syndrome coronavirus 2	Homo sapiens	ILLUMINA	2020-03-09	United Kingdom	Europe	67	4892.1	6442	0.908404	146288423
ERR4205652	PRJEB37886	AMPLICON	SAMEA6917274	ERX4166681	COG-UK/PHEC-13F1C	Illumina HiSeq 2500	PAIRED	PCR	VIRAL RNA	Severe acute respiratory syndrome coronavirus 2	Homo sapiens	ILLUMINA	2020-03-20	United Kingdom	Europe	31	4940.29	6098	0.915761	147729516
ERR4205661	PRJEB37886	AMPLICON	SAMEA6917283	ERX4166690	COG-UK/PHEC-12645	NextSeq 550	PAIRED	PCR	VIRAL RNA	Severe acute respiratory syndrome coronavirus 2	Homo sapiens	ILLUMINA	2020-03-20	United Kingdom	Europe	125	4296.39	4621	0.919205	128474970
ERR4205666	PRJEB37886	AMPLICON	SAMEA6917288	ERX4166695	COG-UK/PHEC-10D06	NextSeq 550	PAIRED	PCR	VIRAL RNA	Severe acute respiratory syndrome coronavirus 2	Homo sapiens	ILLUMINA	2020-03-18	United Kingdom	Europe	22	6562.13	7870	0.965656	196227305
ERR4205671	PRJEB37886	AMPLICON	SAMEA6917294	ERX4166701	COG-UK/PHEC-119D4	NextSeq 550	PAIRED	PCR	VIRAL RNA	Severe acute respiratory syndrome coronavirus 2	Homo sapiens	ILLUMINA	2020-03-27	United Kingdom	Europe	162	2972.72	1894	0.877337	88893155
ERR4205672	PRJEB37886	AMPLICON	SAMEA6917293	ERX4166700	COG-UK/PHEC-1B961	Illumina HiSeq 2500	PAIRED	PCR	VIRAL RNA	Severe acute respiratory syndrome coronavirus 2	Homo sapiens	ILLUMINA	2020-03-01	United Kingdom	Europe	36	4177.96	4092	0.894626	124933564
ERR4205674	PRJEB37886	AMPLICON	SAMEA6917296	ERX4166702	COG-UK/PHEC-19347	Illumina HiSeq 2500	PAIRED	PCR	VIRAL RNA	Severe acute respiratory syndrome coronavirus 2	Homo sapiens	ILLUMINA	2020-03-09	United Kingdom	Europe	48	4607.92	5180	0.920142	137790570
ERR4205676	PRJEB37886	AMPLICON	SAMEA6917298	ERX4166705	COG-UK/NORW-E8C73	NextSeq 500	PAIRED	PCR	VIRAL RNA	Severe acute respiratory syndrome coronavirus 2	Homo sapiens	ILLUMINA	2020-04-12	United Kingdom	Europe	69	3206.47	3011	0.965622	95882977
ERR4205678	PRJEB37886	AMPLICON	SAMEA6917300	ERX4166707	COG-UK/PHEC-10F6A	NextSeq 550	PAIRED	PCR	VIRAL RNA	Severe acute respiratory syndrome coronavirus 2	Homo sapiens	ILLUMINA	2020-02-25	United Kingdom	Europe	10	7409.82	7909	0.976658	221575717
ERR4205685	PRJEB37886	AMPLICON	SAMEA6917308	ERX4166715	COG-UK/PHEC-165CC	NextSeq 550	PAIRED	PCR	VIRAL RNA	Severe acute respiratory syndrome coronavirus 2	Homo sapiens	ILLUMINA	2020-03-29	United Kingdom	Europe	15	5558.46	7003	0.985587	166214664
ERR4205688	PRJEB37886	AMPLICON	SAMEA6917310	ERX4166717	COG-UK/PHEC-1192F	NextSeq 550	PAIRED	PCR	VIRAL RNA	Severe acute respiratory syndrome coronavirus 2	Homo sapiens	ILLUMINA	2020-03-27	United Kingdom	Europe	222	5264.94	7113	0.936294	157437480
ERR4205691	PRJEB37886	AMPLICON	SAMEA6917313	ERX4166720	COG-UK/PHEC-184EB	NextSeq 550	PAIRED	PCR	VIRAL RNA	Severe acute respiratory syndrome coronavirus 2	Homo sapiens	ILLUMINA	2020-03-17	United Kingdom	Europe	30	4075.17	3575	0.881784	121859724
ERR4205694	PRJEB37886	AMPLICON	SAMEA6917316	ERX4166723	COG-UK/PHEC-139F0	Illumina HiSeq 2500	PAIRED	PCR	VIRAL RNA	Severe acute respiratory syndrome coronavirus 2	Homo sapiens	ILLUMINA	2020-03-09	United Kingdom	Europe	24	5611.77	7156	0.949905	167808848
ERR4205696	PRJEB37886	AMPLICON	SAMEA6917318	ERX4166725	COG-UK/PHEC-1907D	Illumina HiSeq 2500	PAIRED	PCR	VIRAL RNA	Severe acute respiratory syndrome coronavirus 2	Homo sapiens	ILLUMINA	2020-03-11	United Kingdom	Europe	81	4858.21	6107	0.923419	145275125
ERR4205697	PRJEB37886	AMPLICON	SAMEA6917319	ERX4166726	COG-UK/PHEC-1A8B0	NextSeq 550	PAIRED	PCR	VIRAL RNA	Severe acute respiratory syndrome coronavirus 2	Homo sapiens	ILLUMINA	2020-03-05	United Kingdom	Europe	113	5058.12	5926	0.935726	151252888
ERR4205698	PRJEB37886	AMPLICON	SAMEA6917320	ERX4166727	COG-UK/PHEC-19AD9	Illumina HiSeq 2500	PAIRED	PCR	VIRAL RNA	Severe acute respiratory syndrome coronavirus 2	Homo sapiens	ILLUMINA	2020-03-11	United Kingdom	Europe	34	5428.42	7010	0.938434	162326070
ERR4205699	PRJEB37886	AMPLICON	SAMEA6917321	ERX4166728	COG-UK/PHEC-17EEE	Illumina HiSeq 2500	PAIRED	PCR	VIRAL RNA	Severe acute respiratory syndrome coronavirus 2	Homo sapiens	ILLUMINA	2020-03-11	United Kingdom	Europe	34	4823.16	5707	0.894191	144226853
ERR4205700	PRJEB37886	AMPLICON	SAMEA6917323	ERX4166730	COG-UK/PHEC-1A30A	Illumina HiSeq 2500	PAIRED	PCR	VIRAL RNA	Severe acute respiratory syndrome coronavirus 2	Homo sapiens	ILLUMINA	2020-03-09	United Kingdom	Europe	31	4132.98	3602	0.912116	123588457
ERR4205701	PRJEB37886	AMPLICON	SAMEA6917322	ERX4166729	COG-UK/PHEC-1C04D	Illumina HiSeq 2500	PAIRED	PCR	VIRAL RNA	Severe acute respiratory syndrome coronavirus 2	Homo sapiens	ILLUMINA	2020-04-06	United Kingdom	Europe	38	4588.42	5172	0.906966	137207612
ERR4205702	PRJEB37886	AMPLICON	SAMEA6917325	ERX4166731	COG-UK/PHEC-1342C	Illumina HiSeq 2500	PAIRED	PCR	VIRAL RNA	Severe acute respiratory syndrome coronavirus 2	Homo sapiens	ILLUMINA	2020-03-19	United Kingdom	Europe	54	3503.44	2613	0.891583	104763283
ERR4205703	PRJEB37886	AMPLICON	SAMEA6917327	ERX4166734	COG-UK/PHEC-140FA	Illumina HiSeq 2500	PAIRED	PCR	VIRAL RNA	Severe acute respiratory syndrome coronavirus 2	Homo sapiens	ILLUMINA	2020-03-22	United Kingdom	Europe	33	4026.72	3770	0.890713	120410938
ERR4205704	PRJEB37886	AMPLICON	SAMEA6917324	ERX4166732	COG-UK/PHEC-12557	NextSeq 550	PAIRED	PCR	VIRAL RNA	Severe acute respiratory syndrome coronavirus 2	Homo sapiens	ILLUMINA	2020-03-27	United Kingdom	Europe	42	5480.69	7417	0.953449	163889011
ERR4205705	PRJEB37886	AMPLICON	SAMEA6917326	ERX4166733	COG-UK/PHEC-19532	Illumina HiSeq 2500	PAIRED	PCR	VIRAL RNA	Severe acute respiratory syndrome coronavirus 2	Homo sapiens	ILLUMINA	2020-03-10	United Kingdom	Europe	88	4880.86	5808	0.950975	145952356
ERR4205706	PRJEB37886	AMPLICON	SAMEA6917328	ERX4166735	COG-UK/PHEC-1A81A	NextSeq 550	PAIRED	PCR	VIRAL RNA	Severe acute respiratory syndrome coronavirus 2	Homo sapiens	ILLUMINA	2020-03-04	United Kingdom	Europe	16	5736.11	7189	0.975354	171526834
ERR4205707	PRJEB37886	AMPLICON	SAMEA6917329	ERX4166736	COG-UK/PHEC-14045	Illumina HiSeq 2500	PAIRED	PCR	VIRAL RNA	Severe acute respiratory syndrome coronavirus 2	Homo sapiens	ILLUMINA	2020-03-21	United Kingdom	Europe	33	4722.16	5600	0.931311	141206743
ERR4205710	PRJEB37886	AMPLICON	SAMEA6917331	ERX4166738	COG-UK/PHEC-15888	NextSeq 550	PAIRED	PCR	VIRAL RNA	Severe acute respiratory syndrome coronavirus 2	Homo sapiens	ILLUMINA	2020-03-24	United Kingdom	Europe	27	5645.25	7555	0.923954	168810004
ERR4205711	PRJEB37886	AMPLICON	SAMEA6917332	ERX4166740	COG-UK/PHEC-1609E	Illumina HiSeq 2500	PAIRED	PCR	VIRAL RNA	Severe acute respiratory syndrome coronavirus 2	Homo sapiens	ILLUMINA	2020-03-26	United Kingdom	Europe	23	5044.47	6010	0.915661	150844731
ERR4205712	PRJEB37886	AMPLICON	SAMEA6917334	ERX4166741	COG-UK/PHEC-1627A	Illumina HiSeq 2500	PAIRED	PCR	VIRAL RNA	Severe acute respiratory syndrome coronavirus 2	Homo sapiens	ILLUMINA	2020-03-25	United Kingdom	Europe	42	4538.32	4691	0.905996	135709415
ERR4205713	PRJEB37886	AMPLICON	SAMEA6848228	ERX4166742	COG-UK/PHEC-1B1D2	NextSeq 550	PAIRED	PCR	VIRAL RNA	Severe acute respiratory syndrome coronavirus 2	Homo sapiens	ILLUMINA	2020-02-28	United Kingdom	Europe	19	6213.1	7740	0.971441	185790355
ERR4205716	PRJEB37886	AMPLICON	SAMEA6917337	ERX4166745	COG-UK/PHEC-1BFF6	Illumina HiSeq 2500	PAIRED	PCR	VIRAL RNA	Severe acute respiratory syndrome coronavirus 2	Homo sapiens	ILLUMINA	2020-04-01	United Kingdom	Europe	54	4299.75	4192	0.91964	128575515
ERR4205717	PRJEB37886	AMPLICON	SAMEA6917338	ERX4166746	COG-UK/PHEC-1284F	Illumina HiSeq 2500	PAIRED	PCR	VIRAL RNA	Severe acute respiratory syndrome coronavirus 2	Homo sapiens	ILLUMINA	2020-03-30	United Kingdom	Europe	20	5383.84	6796	0.959803	160992846
ERR4205719	PRJEB37886	AMPLICON	SAMEA6917340	ERX4166748	COG-UK/PHEC-17C7B	Illumina HiSeq 2500	PAIRED	PCR	VIRAL RNA	Severe acute respiratory syndrome coronavirus 2	Homo sapiens	ILLUMINA	2020-03-14	United Kingdom	Europe	19	5137.15	6343	0.922784	153616188
ERR4205720	PRJEB37886	AMPLICON	SAMEA6917341	ERX4166749	COG-UK/PHEC-1769B	Illumina HiSeq 2500	PAIRED	PCR	VIRAL RNA	Severe acute respiratory syndrome coronavirus 2	Homo sapiens	ILLUMINA	2020-03-12	United Kingdom	Europe	47	4668.91	5143	0.910979	139614377
ERR4205731	PRJEB37886	AMPLICON	SAMEA6917354	ERX4166762	COG-UK/PHEC-142D6	Illumina HiSeq 2500	PAIRED	PCR	VIRAL RNA	Severe acute respiratory syndrome coronavirus 2	Homo sapiens	ILLUMINA	2020-03-21	United Kingdom	Europe	25	4720.59	5971	0.885463	141159700
ERR4205741	PRJEB37886	AMPLICON	SAMEA6917358	ERX4166767	COG-UK/PHEC-13D03	Illumina HiSeq 2500	PAIRED	PCR	VIRAL RNA	Severe acute respiratory syndrome coronavirus 2	Homo sapiens	ILLUMINA	2020-03-13	United Kingdom	Europe	25	5310.85	7049	0.933953	158810333
ERR4205757	PRJEB37886	AMPLICON	SAMEA6917377	ERX4166786	COG-UK/PHEC-1393C	Illumina HiSeq 2500	PAIRED	PCR	VIRAL RNA	Severe acute respiratory syndrome coronavirus 2	Homo sapiens	ILLUMINA	2020-03-20	United Kingdom	Europe	23	5516.08	7096	0.9381	164947402
ERR4205762	PRJEB37886	AMPLICON	SAMEA6917382	ERX4166790	COG-UK/PHEC-14CBA	Illumina HiSeq 2500	PAIRED	PCR	VIRAL RNA	Severe acute respiratory syndrome coronavirus 2	Homo sapiens	ILLUMINA	2020-03-24	United Kingdom	Europe	34	4846.7	5511	0.926462	144930862
ERR4205766	PRJEB37886	AMPLICON	SAMEA6917385	ERX4166794	COG-UK/PHEC-1A7A4	NextSeq 550	PAIRED	PCR	VIRAL RNA	Severe acute respiratory syndrome coronavirus 2	Homo sapiens	ILLUMINA	2020-03-05	United Kingdom	Europe	185	4685.81	5266	0.918002	140119627
ERR4205773	PRJEB37886	AMPLICON	SAMEA6917392	ERX4166801	COG-UK/PHEC-1C283	NextSeq 550	PAIRED	PCR	VIRAL RNA	Severe acute respiratory syndrome coronavirus 2	Homo sapiens	ILLUMINA	2020-04-08	United Kingdom	Europe	161	4111.86	3617	0.915594	122957020
ERR4205774	PRJEB37886	AMPLICON	SAMEA6917394	ERX4166803	COG-UK/PHEC-1678A	NextSeq 550	PAIRED	PCR	VIRAL RNA	Severe acute respiratory syndrome coronavirus 2	Homo sapiens	ILLUMINA	2020-03-29	United Kingdom	Europe	97	2581.44	568	0.631308	77192662
ERR4205776	PRJEB37886	AMPLICON	SAMEA6917396	ERX4166805	COG-UK/PHEC-127BB	NextSeq 550	PAIRED	PCR	VIRAL RNA	Severe acute respiratory syndrome coronavirus 2	Homo sapiens	ILLUMINA	2020-03-27	United Kingdom	Europe	19	5669.56	6946	0.967328	169536923
ERR4205782	PRJEB37886	AMPLICON	SAMEA6917402	ERX4166811	COG-UK/PHEC-1968A	Illumina HiSeq 2500	PAIRED	PCR	VIRAL RNA	Severe acute respiratory syndrome coronavirus 2	Homo sapiens	ILLUMINA	2020-03-11	United Kingdom	Europe	36	1630.66	1173	0.842892	48761715
ERR4205800	PRJEB37886	AMPLICON	SAMEA6917421	ERX4166829	COG-UK/PHEC-15B07	Illumina HiSeq 2500	PAIRED	PCR	VIRAL RNA	Severe acute respiratory syndrome coronavirus 2	Homo sapiens	ILLUMINA	2020-03-24	United Kingdom	Europe	23	5524.15	7133	0.946895	165188610
ERR4205801	PRJEB37886	AMPLICON	SAMEA6917420	ERX4166830	COG-UK/PHEC-1C836	NextSeq 550	PAIRED	PCR	VIRAL RNA	Severe acute respiratory syndrome coronavirus 2	Homo sapiens	ILLUMINA	2020-04-16	United Kingdom	Europe	36	5225.25	6582	0.95559	156250752
ERR4205802	PRJEB37886	AMPLICON	SAMEA6917423	ERX4166832	COG-UK/PHEC-10D51	NextSeq 550	PAIRED	PCR	VIRAL RNA	Severe acute respiratory syndrome coronavirus 2	Homo sapiens	ILLUMINA	2020-02-29	United Kingdom	Europe	12	6550.1	7883	0.956861	195867568
ERR4205803	PRJEB37886	AMPLICON	SAMEA6917422	ERX4166831	COG-UK/PHEC-1B14B	NextSeq 550	PAIRED	PCR	VIRAL RNA	Severe acute respiratory syndrome coronavirus 2	Homo sapiens	ILLUMINA	2020-02-27	United Kingdom	Europe	77	5408.1	7130	0.935057	161718467
ERR4205806	PRJEB37886	AMPLICON	SAMEA6917427	ERX4166835	COG-UK/PHEC-10AA5	NextSeq 550	PAIRED	PCR	VIRAL RNA	Severe acute respiratory syndrome coronavirus 2	Homo sapiens	ILLUMINA	2020-03-13	United Kingdom	Europe	56	3892.16	3203	0.828211	116387361
ERR4205807	PRJEB37886	AMPLICON	SAMEA6917425	ERX4166834	COG-UK/PHEC-17D5A	Illumina HiSeq 2500	PAIRED	PCR	VIRAL RNA	Severe acute respiratory syndrome coronavirus 2	Homo sapiens	ILLUMINA	2020-03-14	United Kingdom	Europe	31	5218.39	7280	0.898739	156045406
ERR4205809	PRJEB37886	AMPLICON	SAMEA6917428	ERX4166837	COG-UK/PHEC-11F78	Illumina HiSeq 2500	PAIRED	PCR	VIRAL RNA	Severe acute respiratory syndrome coronavirus 2	Homo sapiens	ILLUMINA	2020-03-25	United Kingdom	Europe	35	6154.62	7762	0.975019	184041456
ERR4205810	PRJEB37886	AMPLICON	SAMEA6917430	ERX4166839	COG-UK/PHEC-1C3AE	NextSeq 550	PAIRED	PCR	VIRAL RNA	Severe acute respiratory syndrome coronavirus 2	Homo sapiens	ILLUMINA	2020-04-15	United Kingdom	Europe	41	4808.66	5597	0.917299	143793472
ERR4205813	PRJEB37886	AMPLICON	SAMEA6917431	ERX4166840	COG-UK/PHEC-10762	NextSeq 550	PAIRED	PCR	VIRAL RNA	Severe acute respiratory syndrome coronavirus 2	Homo sapiens	ILLUMINA	2020-03-17	United Kingdom	Europe	15	6915.74	7928	0.982945	206801501
ERR4205814	PRJEB37886	AMPLICON	SAMEA6917433	ERX4166842	COG-UK/PHEC-1965D	Illumina HiSeq 2500	PAIRED	PCR	VIRAL RNA	Severe acute respiratory syndrome coronavirus 2	Homo sapiens	ILLUMINA	2020-03-11	United Kingdom	Europe	44	4220.21	4439	0.900512	126196989
ERR4205815	PRJEB37886	AMPLICON	SAMEA6917436	ERX4166845	COG-UK/PHEC-1A2C1	Illumina HiSeq 2500	PAIRED	PCR	VIRAL RNA	Severe acute respiratory syndrome coronavirus 2	Homo sapiens	ILLUMINA	2020-03-09	United Kingdom	Europe	24	4858.39	5882	0.915694	145280538
ERR4205816	PRJEB37886	AMPLICON	SAMEA6917437	ERX4166846	COG-UK/PHEC-1583D	NextSeq 550	PAIRED	PCR	VIRAL RNA	Severe acute respiratory syndrome coronavirus 2	Homo sapiens	ILLUMINA	2020-03-24	United Kingdom	Europe	23	5834.98	7523	0.949035	174483308
ERR4205817	PRJEB37886	AMPLICON	SAMEA6917438	ERX4166847	COG-UK/PHEC-173C1	Illumina HiSeq 2500	PAIRED	PCR	VIRAL RNA	Severe acute respiratory syndrome coronavirus 2	Homo sapiens	ILLUMINA	2020-04-02	United Kingdom	Europe	55	4787.2	5977	0.930542	143151705
ERR4205818	PRJEB37886	AMPLICON	SAMEA6917435	ERX4166844	COG-UK/PHEC-1C247	NextSeq 550	PAIRED	PCR	VIRAL RNA	Severe acute respiratory syndrome coronavirus 2	Homo sapiens	ILLUMINA	2020-04-15	United Kingdom	Europe	59	4587.7	5663	0.839615	137186107
ERR4205819	PRJEB37886	AMPLICON	SAMEA6917439	ERX4166848	COG-UK/PHEC-115EF	NextSeq 550	PAIRED	PCR	VIRAL RNA	Severe acute respiratory syndrome coronavirus 2	Homo sapiens	ILLUMINA	2020-03-28	United Kingdom	Europe	18	4949.27	5840	0.917266	147997929
ERR4205820	PRJEB37886	AMPLICON	SAMEA6917440	ERX4166849	COG-UK/PHEC-1C441	NextSeq 550	PAIRED	PCR	VIRAL RNA	Severe acute respiratory syndrome coronavirus 2	Homo sapiens	ILLUMINA	2020-04-15	United Kingdom	Europe	62	5076.65	6915	0.947597	151806966
ERR4205822	PRJEB37886	AMPLICON	SAMEA6917441	ERX4166850	COG-UK/PHEC-15BCB	Illumina HiSeq 2500	PAIRED	PCR	VIRAL RNA	Severe acute respiratory syndrome coronavirus 2	Homo sapiens	ILLUMINA	2020-03-24	United Kingdom	Europe	25	5217.31	6225	0.933518	156013102
ERR4205823	PRJEB37886	AMPLICON	SAMEA6917442	ERX4166851	COG-UK/PHEC-1036E	NextSeq 550	PAIRED	PCR	VIRAL RNA	Severe acute respiratory syndrome coronavirus 2	Homo sapiens	ILLUMINA	2020-03-08	United Kingdom	Europe	19	6355.16	7749	0.964452	190038397
ERR4205824	PRJEB37886	AMPLICON	SAMEA6917444	ERX4166853	COG-UK/PHEC-175BC	Illumina HiSeq 2500	PAIRED	PCR	VIRAL RNA	Severe acute respiratory syndrome coronavirus 2	Homo sapiens	ILLUMINA	2020-03-12	United Kingdom	Europe	52	5056.45	6728	0.884727	151203159
ERR4205825	PRJEB37886	AMPLICON	SAMEA6917445	ERX4166854	COG-UK/PHEC-1A4AD	Illumina HiSeq 2500	PAIRED	PCR	VIRAL RNA	Severe acute respiratory syndrome coronavirus 2	Homo sapiens	ILLUMINA	2020-03-10	United Kingdom	Europe	149	4369.99	4656	0.897468	130675883
ERR4205826	PRJEB37886	AMPLICON	SAMEA6917447	ERX4166856	COG-UK/PHEC-105B3	NextSeq 550	PAIRED	PCR	VIRAL RNA	Severe acute respiratory syndrome coronavirus 2	Homo sapiens	ILLUMINA	2020-03-05	United Kingdom	Europe	14	5924.5	7180	0.965321	177160214
ERR4205827	PRJEB37886	AMPLICON	SAMEA6917448	ERX4166857	COG-UK/PHEC-17BE7	Illumina HiSeq 2500	PAIRED	PCR	VIRAL RNA	Severe acute respiratory syndrome coronavirus 2	Homo sapiens	ILLUMINA	2020-03-12	United Kingdom	Europe	22	4967.19	6043	0.928168	148533814
ERR4205828	PRJEB37886	AMPLICON	SAMEA6917449	ERX4166858	COG-UK/PHEC-16CE5	Illumina HiSeq 2500	PAIRED	PCR	VIRAL RNA	Severe acute respiratory syndrome coronavirus 2	Homo sapiens	ILLUMINA	2020-03-30	United Kingdom	Europe	37	4563.89	4743	0.910912	136474027
ERR4205829	PRJEB37886	AMPLICON	SAMEA6917446	ERX4166855	COG-UK/PHEC-10BFD	NextSeq 550	PAIRED	PCR	VIRAL RNA	Severe acute respiratory syndrome coronavirus 2	Homo sapiens	ILLUMINA	2020-03-19	United Kingdom	Europe	40	5570.72	7650	0.899575	166581145
ERR4205830	PRJEB37886	AMPLICON	SAMEA6917450	ERX4166859	COG-UK/PHEC-147AA	Illumina HiSeq 2500	PAIRED	PCR	VIRAL RNA	Severe acute respiratory syndrome coronavirus 2	Homo sapiens	ILLUMINA	2020-03-22	United Kingdom	Europe	27	4424.36	4889	0.883891	132301775
ERR4205836	PRJEB37886	AMPLICON	SAMEA6917456	ERX4166865	COG-UK/PHEC-17BD8	Illumina HiSeq 2500	PAIRED	PCR	VIRAL RNA	Severe acute respiratory syndrome coronavirus 2	Homo sapiens	ILLUMINA	2020-03-12	United Kingdom	Europe	61	3720.38	3001	0.887938	111250618
ERR4205837	PRJEB37886	AMPLICON	SAMEA6917457	ERX4166866	COG-UK/PHEC-14D8A	Illumina HiSeq 2500	PAIRED	PCR	VIRAL RNA	Severe acute respiratory syndrome coronavirus 2	Homo sapiens	ILLUMINA	2020-03-23	United Kingdom	Europe	59	505.123	328	0.75046	15104679
ERR4205838	PRJEB37886	AMPLICON	SAMEA6917458	ERX4166867	COG-UK/PHEC-1B451	NextSeq 550	PAIRED	PCR	VIRAL RNA	Severe acute respiratory syndrome coronavirus 2	Homo sapiens	ILLUMINA	2020-03-30	United Kingdom	Europe	30	5350.37	6606	0.915661	159992095
ERR4205839	PRJEB37886	AMPLICON	SAMEA6917459	ERX4166868	COG-UK/PHEC-1B442	NextSeq 550	PAIRED	PCR	VIRAL RNA	Severe acute respiratory syndrome coronavirus 2	Homo sapiens	ILLUMINA	2020-04-01	United Kingdom	Europe	33	5192.75	6390	0.941444	155278901
ERR4205840	PRJEB37886	AMPLICON	SAMEA6917463	ERX4166871	COG-UK/PHEC-144B2	Illumina HiSeq 2500	PAIRED	PCR	VIRAL RNA	Severe acute respiratory syndrome coronavirus 2	Homo sapiens	ILLUMINA	2020-03-23	United Kingdom	Europe	40	4819.35	5599	0.904157	144113110
ERR4205841	PRJEB37886	AMPLICON	SAMEA6917460	ERX4166869	COG-UK/PHEC-168F0	NextSeq 550	PAIRED	PCR	VIRAL RNA	Severe acute respiratory syndrome coronavirus 2	Homo sapiens	ILLUMINA	2020-03-29	United Kingdom	Europe	112	4773.95	5733	0.938167	142755395
ERR4205842	PRJEB37886	AMPLICON	SAMEA6917461	ERX4166870	COG-UK/PHEC-1A917	NextSeq 550	PAIRED	PCR	VIRAL RNA	Severe acute respiratory syndrome coronavirus 2	Homo sapiens	ILLUMINA	2020-03-04	United Kingdom	Europe	16	5387.24	6831	0.968732	161094750
ERR4205843	PRJEB37886	AMPLICON	SAMEA6917462	ERX4166872	COG-UK/PHEC-11AE0	NextSeq 550	PAIRED	PCR	VIRAL RNA	Severe acute respiratory syndrome coronavirus 2	Homo sapiens	ILLUMINA	2020-03-26	United Kingdom	Europe	17	5772.43	7654	0.933786	172613112
ERR4205844	PRJEB37886	AMPLICON	SAMEA6917464	ERX4166873	COG-UK/PHEC-121CC	Illumina HiSeq 2500	PAIRED	PCR	VIRAL RNA	Severe acute respiratory syndrome coronavirus 2	Homo sapiens	ILLUMINA	2020-03-24	United Kingdom	Europe	59	4701.8	5761	0.929271	140597972
ERR4205846	PRJEB37886	AMPLICON	SAMEA6917465	ERX4166874	COG-UK/PHEC-158D3	NextSeq 550	PAIRED	PCR	VIRAL RNA	Severe acute respiratory syndrome coronavirus 2	Homo sapiens	ILLUMINA	2020-03-24	United Kingdom	Europe	80	5077.25	6710	0.922917	151825131
ERR4205848	PRJEB37886	AMPLICON	SAMEA6917467	ERX4166876	COG-UK/PHEC-11AC2	NextSeq 550	PAIRED	PCR	VIRAL RNA	Severe acute respiratory syndrome coronavirus 2	Homo sapiens	ILLUMINA	2020-03-20	United Kingdom	Europe	33	5208.52	6952	0.924957	155750413
ERR4205849	PRJEB37886	AMPLICON	SAMEA6917469	ERX4166878	COG-UK/PHEC-1C71B	NextSeq 550	PAIRED	PCR	VIRAL RNA	Severe acute respiratory syndrome coronavirus 2	Homo sapiens	ILLUMINA	2020-04-17	United Kingdom	Europe	24	5798.72	7447	0.956626	173399260
ERR4205850	PRJEB37886	AMPLICON	SAMEA6917472	ERX4166882	COG-UK/PHEC-12654	NextSeq 550	PAIRED	PCR	VIRAL RNA	Severe acute respiratory syndrome coronavirus 2	Homo sapiens	ILLUMINA	2020-03-26	United Kingdom	Europe	19	6060.66	7599	0.965221	181231917
ERR4205851	PRJEB37886	AMPLICON	SAMEA6917473	ERX4166881	COG-UK/PHEC-1BB4D	Illumina HiSeq 2500	PAIRED	PCR	VIRAL RNA	Severe acute respiratory syndrome coronavirus 2	Homo sapiens	ILLUMINA	2020-03-02	United Kingdom	Europe	48	5069.54	6667	0.938033	151594376
ERR4205852	PRJEB37886	AMPLICON	SAMEA6917470	ERX4166879	COG-UK/PHEC-1C669	NextSeq 550	PAIRED	PCR	VIRAL RNA	Severe acute respiratory syndrome coronavirus 2	Homo sapiens	ILLUMINA	2020-04-16	United Kingdom	Europe	34	4688.64	5884	0.935592	140204434
ERR4205853	PRJEB37886	AMPLICON	SAMEA6917471	ERX4166880	COG-UK/PHEC-1AC1E	NextSeq 550	PAIRED	PCR	VIRAL RNA	Severe acute respiratory syndrome coronavirus 2	Homo sapiens	ILLUMINA	2020-03-04	United Kingdom	Europe	28	6018.69	7730	0.966124	179976996
ERR4205854	PRJEB37886	AMPLICON	SAMEA6917474	ERX4166883	COG-UK/PHEC-15D5C	Illumina HiSeq 2500	PAIRED	PCR	VIRAL RNA	Severe acute respiratory syndrome coronavirus 2	Homo sapiens	ILLUMINA	2020-03-24	United Kingdom	Europe	17	5266.82	6412	0.946059	157493780
ERR4205855	PRJEB37886	AMPLICON	SAMEA6917475	ERX4166884	COG-UK/PHEC-115A3	NextSeq 550	PAIRED	PCR	VIRAL RNA	Severe acute respiratory syndrome coronavirus 2	Homo sapiens	ILLUMINA	2020-03-27	United Kingdom	Europe	22	6311.8	7820	0.959001	188741643
ERR4205856	PRJEB37886	AMPLICON	SAMEA6917476	ERX4166885	COG-UK/PHEC-15F74	Illumina HiSeq 2500	PAIRED	PCR	VIRAL RNA	Severe acute respiratory syndrome coronavirus 2	Homo sapiens	ILLUMINA	2020-03-25	United Kingdom	Europe	117	4714.43	5591	0.937832	140975740
ERR4205857	PRJEB37886	AMPLICON	SAMEA6917477	ERX4166886	COG-UK/PHEC-12EF2	Illumina HiSeq 2500	PAIRED	PCR	VIRAL RNA	Severe acute respiratory syndrome coronavirus 2	Homo sapiens	ILLUMINA	2020-03-18	United Kingdom	Europe	103	3250.31	2059	0.875665	97193925
ERR4205859	PRJEB37886	AMPLICON	SAMEA6917478	ERX4166887	COG-UK/PHEC-13C8E	Illumina HiSeq 2500	PAIRED	PCR	VIRAL RNA	Severe acute respiratory syndrome coronavirus 2	Homo sapiens	ILLUMINA	2020-03-10	United Kingdom	Europe	44	4470.25	4571	0.891349	133673908
ERR4205860	PRJEB37886	AMPLICON	SAMEA6917479	ERX4166888	COG-UK/PHEC-14537	Illumina HiSeq 2500	PAIRED	PCR	VIRAL RNA	Severe acute respiratory syndrome coronavirus 2	Homo sapiens	ILLUMINA	2020-03-23	United Kingdom	Europe	24	5704.31	7306	0.928335	170576107
ERR4205861	PRJEB37886	AMPLICON	SAMEA6917480	ERX4166890	COG-UK/PHEC-17859	Illumina HiSeq 2500	PAIRED	PCR	VIRAL RNA	Severe acute respiratory syndrome coronavirus 2	Homo sapiens	ILLUMINA	2020-03-12	United Kingdom	Europe	23	5965.96	7616	0.951577	178400205
ERR4205862	PRJEB37886	AMPLICON	SAMEA6917482	ERX4166891	COG-UK/PHEC-11CEA	NextSeq 550	PAIRED	PCR	VIRAL RNA	Severe acute respiratory syndrome coronavirus 2	Homo sapiens	ILLUMINA	2020-03-26	United Kingdom	Europe	25	5349.46	6772	0.931478	159964762
ERR4205866	PRJEB37886	AMPLICON	SAMEA6917485	ERX4166894	COG-UK/PHEC-15CB9	Illumina HiSeq 2500	PAIRED	PCR	VIRAL RNA	Severe acute respiratory syndrome coronavirus 2	Homo sapiens	ILLUMINA	2020-03-25	United Kingdom	Europe	25	4545.28	4664	0.892118	135917607
ERR4205867	PRJEB37886	AMPLICON	SAMEA6917484	ERX4166893	COG-UK/PHEC-11C35	NextSeq 550	PAIRED	PCR	VIRAL RNA	Severe acute respiratory syndrome coronavirus 2	Homo sapiens	ILLUMINA	2020-03-25	United Kingdom	Europe	32	5281	7132	0.952212	157917857
ERR4205880	PRJEB37886	AMPLICON	SAMEA6917500	ERX4166909	COG-UK/PHEC-11549	NextSeq 550	PAIRED	PCR	VIRAL RNA	Severe acute respiratory syndrome coronavirus 2	Homo sapiens	ILLUMINA	2020-03-26	United Kingdom	Europe	29	5375.46	6960	0.92051	160742397
ERR4205900	PRJEB37886	AMPLICON	SAMEA6917518	ERX4166928	COG-UK/PHEC-1825A	NextSeq 550	PAIRED	PCR	VIRAL RNA	Severe acute respiratory syndrome coronavirus 2	Homo sapiens	ILLUMINA	2020-03-16	United Kingdom	Europe	29	5656.72	7361	0.932649	169152836
ERR4205904	PRJEB37886	AMPLICON	SAMEA6917521	ERX4166931	COG-UK/PHEC-15C5F	Illumina HiSeq 2500	PAIRED	PCR	VIRAL RNA	Severe acute respiratory syndrome coronavirus 2	Homo sapiens	ILLUMINA	2020-03-25	United Kingdom	Europe	34	4842.33	5355	0.922416	144800143
ERR4205905	PRJEB37886	AMPLICON	SAMEA6917524	ERX4166934	COG-UK/NORW-E8D52	NextSeq 500	PAIRED	PCR	VIRAL RNA	Severe acute respiratory syndrome coronavirus 2	Homo sapiens	ILLUMINA	2020-04-15	United Kingdom	Europe	38	2869.93	2565	0.970772	85819552
ERR4205906	PRJEB37886	AMPLICON	SAMEA6917525	ERX4166935	COG-UK/PHEC-193B0	Illumina HiSeq 2500	PAIRED	PCR	VIRAL RNA	Severe acute respiratory syndrome coronavirus 2	Homo sapiens	ILLUMINA	2020-03-11	United Kingdom	Europe	98	3897.76	3666	0.908504	116554596
ERR4205907	PRJEB37886	AMPLICON	SAMEA6917526	ERX4166936	COG-UK/PHEC-19F8F	Illumina HiSeq 2500	PAIRED	PCR	VIRAL RNA	Severe acute respiratory syndrome coronavirus 2	Homo sapiens	ILLUMINA	2020-03-08	United Kingdom	Europe	30	4060.86	3645	0.898906	121431861
ERR4205911	PRJEB37886	AMPLICON	SAMEA6917527	ERX4166937	COG-UK/PHEC-1C7FD	NextSeq 550	PAIRED	PCR	VIRAL RNA	Severe acute respiratory syndrome coronavirus 2	Homo sapiens	ILLUMINA	2020-04-17	United Kingdom	Europe	27	6162.94	7798	0.960506	184290427
ERR4205912	PRJEB37886	AMPLICON	SAMEA6917530	ERX4166941	COG-UK/PHEC-15FA1	Illumina HiSeq 2500	PAIRED	PCR	VIRAL RNA	Severe acute respiratory syndrome coronavirus 2	Homo sapiens	ILLUMINA	2020-03-26	United Kingdom	Europe	58	4790.96	5374	0.922349	143263964
ERR4205913	PRJEB37886	AMPLICON	SAMEA6917531	ERX4166942	COG-UK/PHEC-193FC	Illumina HiSeq 2500	PAIRED	PCR	VIRAL RNA	Severe acute respiratory syndrome coronavirus 2	Homo sapiens	ILLUMINA	2020-03-11	United Kingdom	Europe	137	4106.02	3545	0.929439	122782208
ERR4205914	PRJEB37886	AMPLICON	SAMEA6917532	ERX4166944	COG-UK/PHEC-13723	Illumina HiSeq 2500	PAIRED	PCR	VIRAL RNA	Severe acute respiratory syndrome coronavirus 2	Homo sapiens	ILLUMINA	2020-03-20	United Kingdom	Europe	27	5357.08	6786	0.929171	160192822
ERR4205915	PRJEB37886	AMPLICON	SAMEA6916448	ERX4166943	COG-UK/PHEC-1B0F3	NextSeq 550	PAIRED	PCR	VIRAL RNA	Severe acute respiratory syndrome coronavirus 2	Homo sapiens	ILLUMINA	2020-02-25	United Kingdom	Europe	16	6022.48	7764	0.960272	180090220
ERR4205916	PRJEB37886	AMPLICON	SAMEA6917533	ERX4166945	COG-UK/PHEC-10207	NextSeq 550	PAIRED	PCR	VIRAL RNA	Severe acute respiratory syndrome coronavirus 2	Homo sapiens	ILLUMINA	2020-03-03	United Kingdom	Europe	36	5182.08	6691	0.948901	154959775
ERR4205917	PRJEB37886	AMPLICON	SAMEA6917534	ERX4166946	COG-UK/PHEC-1A63E	NextSeq 550	PAIRED	PCR	VIRAL RNA	Severe acute respiratory syndrome coronavirus 2	Homo sapiens	ILLUMINA	2020-03-04	United Kingdom	Europe	38	4735.19	5885	0.902485	141596489
ERR4205919	PRJEB37886	AMPLICON	SAMEA6917535	ERX4166947	COG-UK/PHEC-16C8B	Illumina HiSeq 2500	PAIRED	PCR	VIRAL RNA	Severe acute respiratory syndrome coronavirus 2	Homo sapiens	ILLUMINA	2020-03-30	United Kingdom	Europe	25	5285.98	6511	0.914256	158066679
ERR4205920	PRJEB37886	AMPLICON	SAMEA6917537	ERX4166949	COG-UK/PHEC-127AC	NextSeq 550	PAIRED	PCR	VIRAL RNA	Severe acute respiratory syndrome coronavirus 2	Homo sapiens	ILLUMINA	2020-03-27	United Kingdom	Europe	27	5181.58	6568	0.969167	154944644
ERR4205924	PRJEB37886	AMPLICON	SAMEA6917538	ERX4166950	COG-UK/PHEC-10FE2	NextSeq 550	PAIRED	PCR	VIRAL RNA	Severe acute respiratory syndrome coronavirus 2	Homo sapiens	ILLUMINA	2020-02-27	United Kingdom	Europe	11	7823.31	7941	0.997559	233940426
ERR4205925	PRJEB37886	AMPLICON	SAMEA6917543	ERX4166955	COG-UK/PHEC-1B48E	NextSeq 550	PAIRED	PCR	VIRAL RNA	Severe acute respiratory syndrome coronavirus 2	Homo sapiens	ILLUMINA	2020-04-02	United Kingdom	Europe	341	3753.69	3078	0.896231	112246589
ERR4205926	PRJEB37886	AMPLICON	SAMEA6917539	ERX4166951	COG-UK/PHEC-1A48F	Illumina HiSeq 2500	PAIRED	PCR	VIRAL RNA	Severe acute respiratory syndrome coronavirus 2	Homo sapiens	ILLUMINA	2020-03-10	United Kingdom	Europe	108	5640.57	7546	0.920777	168669951
ERR4205930	PRJEB37886	AMPLICON	SAMEA6917547	ERX4166959	COG-UK/PHEC-16BBB	Illumina HiSeq 2500	PAIRED	PCR	VIRAL RNA	Severe acute respiratory syndrome coronavirus 2	Homo sapiens	ILLUMINA	2020-03-28	United Kingdom	Europe	88	4759.65	5456	0.946728	142327863
ERR4205931	PRJEB37886	AMPLICON	SAMEA6917548	ERX4166960	COG-UK/PHEC-17534	Illumina HiSeq 2500	PAIRED	PCR	VIRAL RNA	Severe acute respiratory syndrome coronavirus 2	Homo sapiens	ILLUMINA	2020-03-11	United Kingdom	Europe	22	5335.89	6850	0.917901	159559077
ERR4205932	PRJEB37886	AMPLICON	SAMEA6917550	ERX4166962	COG-UK/PHEC-125C0	NextSeq 550	PAIRED	PCR	VIRAL RNA	Severe acute respiratory syndrome coronavirus 2	Homo sapiens	ILLUMINA	2020-03-27	United Kingdom	Europe	108	5300.37	6982	0.934053	158496832
ERR4205933	PRJEB37886	AMPLICON	SAMEA6917551	ERX4166963	COG-UK/PHEC-11FF0	Illumina HiSeq 2500	PAIRED	PCR	VIRAL RNA	Severe acute respiratory syndrome coronavirus 2	Homo sapiens	ILLUMINA	2020-03-27	United Kingdom	Europe	18	5263.62	6523	0.960773	157397982
ERR4205934	PRJEB37886	AMPLICON	SAMEA6917549	ERX4166961	COG-UK/PHEC-1086F	NextSeq 550	PAIRED	PCR	VIRAL RNA	Severe acute respiratory syndrome coronavirus 2	Homo sapiens	ILLUMINA	2020-03-18	United Kingdom	Europe	83	6236.19	7834	0.972611	186480677
ERR4205936	PRJEB37886	AMPLICON	SAMEA6917552	ERX4166964	COG-UK/PHEC-187E2	NextSeq 550	PAIRED	PCR	VIRAL RNA	Severe acute respiratory syndrome coronavirus 2	Homo sapiens	ILLUMINA	2020-03-16	United Kingdom	Europe	106	4064.6	3738	0.862087	121543603
ERR4205940	PRJEB37886	AMPLICON	SAMEA6917557	ERX4166969	COG-UK/PHEC-183B1	NextSeq 550	PAIRED	PCR	VIRAL RNA	Severe acute respiratory syndrome coronavirus 2	Homo sapiens	ILLUMINA	2020-03-15	United Kingdom	Europe	115	3247.71	2028	0.863325	97116275
ERR4205942	PRJEB37886	AMPLICON	SAMEA6917559	ERX4166971	COG-UK/PHEC-1BB6B	Illumina HiSeq 2500	PAIRED	PCR	VIRAL RNA	Severe acute respiratory syndrome coronavirus 2	Homo sapiens	ILLUMINA	2020-03-02	United Kingdom	Europe	38	4422.34	4297	0.898639	132241124
ERR4205945	PRJEB37886	AMPLICON	SAMEA6917560	ERX4166972	COG-UK/PHEC-19B21	Illumina HiSeq 2500	PAIRED	PCR	VIRAL RNA	Severe acute respiratory syndrome coronavirus 2	Homo sapiens	ILLUMINA	2020-03-11	United Kingdom	Europe	24	4631.67	5021	0.900712	138500824
ERR4205946	PRJEB37886	AMPLICON	SAMEA6917563	ERX4166975	COG-UK/PHEC-16465	Illumina HiSeq 2500	PAIRED	PCR	VIRAL RNA	Severe acute respiratory syndrome coronavirus 2	Homo sapiens	ILLUMINA	2020-03-27	United Kingdom	Europe	25	3903.36	3472	0.909474	116722258
ERR4205947	PRJEB37886	AMPLICON	SAMEA6917564	ERX4166976	COG-UK/PHEC-1906E	Illumina HiSeq 2500	PAIRED	PCR	VIRAL RNA	Severe acute respiratory syndrome coronavirus 2	Homo sapiens	ILLUMINA	2020-03-08	United Kingdom	Europe	71	4254.2	4250	0.897602	127213237
ERR4205948	PRJEB37886	AMPLICON	SAMEA6917565	ERX4166977	COG-UK/PHEC-19417	Illumina HiSeq 2500	PAIRED	PCR	VIRAL RNA	Severe acute respiratory syndrome coronavirus 2	Homo sapiens	ILLUMINA	2020-03-11	United Kingdom	Europe	20	4739.77	5070	0.931311	141733297
ERR4205949	PRJEB37886	AMPLICON	SAMEA6917566	ERX4166978	COG-UK/PHEC-1623E	Illumina HiSeq 2500	PAIRED	PCR	VIRAL RNA	Severe acute respiratory syndrome coronavirus 2	Homo sapiens	ILLUMINA	2020-03-26	United Kingdom	Europe	18	4743.27	5395	0.916196	141838090
ERR4205950	PRJEB37886	AMPLICON	SAMEA6917567	ERX4166979	COG-UK/PHEC-157F4	NextSeq 550	PAIRED	PCR	VIRAL RNA	Severe acute respiratory syndrome coronavirus 2	Homo sapiens	ILLUMINA	2020-03-24	United Kingdom	Europe	35	2661.8	532	0.783366	79595703
ERR4205952	PRJEB37886	AMPLICON	SAMEA6917568	ERX4166980	COG-UK/PHEC-18551	NextSeq 550	PAIRED	PCR	VIRAL RNA	Severe acute respiratory syndrome coronavirus 2	Homo sapiens	ILLUMINA	2020-03-16	United Kingdom	Europe	46	4846.41	5976	0.89476	144922259
ERR4205953	PRJEB37886	AMPLICON	SAMEA6917572	ERX4166984	COG-UK/PHEC-1ABE4	NextSeq 550	PAIRED	PCR	VIRAL RNA	Severe acute respiratory syndrome coronavirus 2	Homo sapiens	ILLUMINA	2020-03-03	United Kingdom	Europe	21	5484.82	7350	0.915226	164012702
ERR4205954	PRJEB37886	AMPLICON	SAMEA6917571	ERX4166983	COG-UK/PHEC-11DC9	NextSeq 550	PAIRED	PCR	VIRAL RNA	Severe acute respiratory syndrome coronavirus 2	Homo sapiens	ILLUMINA	2020-03-30	United Kingdom	Europe	24	5932.44	7745	0.963515	177397785
ERR4205955	PRJEB37886	AMPLICON	SAMEA6917573	ERX4166985	COG-UK/PHEC-11A2C	NextSeq 550	PAIRED	PCR	VIRAL RNA	Severe acute respiratory syndrome coronavirus 2	Homo sapiens	ILLUMINA	2020-03-28	United Kingdom	Europe	16	6513.46	7864	0.965923	194771850
ERR4205996	PRJEB37886	AMPLICON	SAMEA6917613	ERX4167026	COG-UK/PHEC-1343B	Illumina HiSeq 2500	PAIRED	PCR	VIRAL RNA	Severe acute respiratory syndrome coronavirus 2	Homo sapiens	ILLUMINA	2020-03-19	United Kingdom	Europe	25	4398.22	4511	0.914256	131519833
ERR4205998	PRJEB37886	AMPLICON	SAMEA6917615	ERX4167028	COG-UK/PHEC-12223	NextSeq 550	PAIRED	PCR	VIRAL RNA	Severe acute respiratory syndrome coronavirus 2	Homo sapiens	ILLUMINA	2020-03-26	United Kingdom	Europe	22	5249.23	6640	0.903053	156967610
ERR4206078	PRJEB37886	AMPLICON	SAMEA6917696	ERX4167107	COG-UK/PHEC-19D85	Illumina HiSeq 2500	PAIRED	PCR	VIRAL RNA	Severe acute respiratory syndrome coronavirus 2	Homo sapiens	ILLUMINA	2020-03-08	United Kingdom	Europe	25	3017.09	1878	0.877939	90220162
ERR4206100	PRJEB37886	AMPLICON	SAMEA6917717	ERX4167129	COG-UK/PHEC-15554	NextSeq 550	PAIRED	PCR	VIRAL RNA	Severe acute respiratory syndrome coronavirus 2	Homo sapiens	ILLUMINA	2020-03-23	United Kingdom	Europe	31	4735.11	5175	0.916396	141593851
ERR4206132	PRJEB37886	AMPLICON	SAMEA6917747	ERX4167159	COG-UK/PHEC-1002B	NextSeq 550	PAIRED	PCR	VIRAL RNA	Severe acute respiratory syndrome coronavirus 2	Homo sapiens	ILLUMINA	2020-03-02	United Kingdom	Europe	84	5660.12	7558	0.951543	169254582
ERR4206138	PRJEB37886	AMPLICON	SAMEA6917756	ERX4167168	COG-UK/PHEC-118B9	NextSeq 550	PAIRED	PCR	VIRAL RNA	Severe acute respiratory syndrome coronavirus 2	Homo sapiens	ILLUMINA	2020-03-27	United Kingdom	Europe	26	6259.79	7771	0.974919	187186482
ERR4206140	PRJEB37886	AMPLICON	SAMEA6917758	ERX4167170	COG-UK/PHEC-155EB	NextSeq 550	PAIRED	PCR	VIRAL RNA	Severe acute respiratory syndrome coronavirus 2	Homo sapiens	ILLUMINA	2020-03-24	United Kingdom	Europe	10	5813.1	7418	0.967896	173829020
ERR4206141	PRJEB37886	AMPLICON	SAMEA6917759	ERX4167171	COG-UK/PHEC-14C05	Illumina HiSeq 2500	PAIRED	PCR	VIRAL RNA	Severe acute respiratory syndrome coronavirus 2	Homo sapiens	ILLUMINA	2020-03-22	United Kingdom	Europe	41	5063.32	5981	0.931244	151408550
ERR4206142	PRJEB37886	AMPLICON	SAMEA6917760	ERX4167172	COG-UK/PHEC-15D2F	Illumina HiSeq 2500	PAIRED	PCR	VIRAL RNA	Severe acute respiratory syndrome coronavirus 2	Homo sapiens	ILLUMINA	2020-03-24	United Kingdom	Europe	23	5860.13	7266	0.961743	175235558
ERR4206151	PRJEB37886	AMPLICON	SAMEA6917768	ERX4167180	COG-UK/PHEC-1921D	Illumina HiSeq 2500	PAIRED	PCR	VIRAL RNA	Severe acute respiratory syndrome coronavirus 2	Homo sapiens	ILLUMINA	2020-03-10	United Kingdom	Europe	15	1247.58	1032	0.876133	37306249
ERR4206159	PRJEB37886	AMPLICON	SAMEA6917775	ERX4167187	COG-UK/PHEC-1958D	Illumina HiSeq 2500	PAIRED	PCR	VIRAL RNA	Severe acute respiratory syndrome coronavirus 2	Homo sapiens	ILLUMINA	2020-03-11	United Kingdom	Europe	56	4664.73	5132	0.950339	139489327
ERR4206160	PRJEB37886	AMPLICON	SAMEA6917777	ERX4167189	COG-UK/PHEC-10A87	NextSeq 550	PAIRED	PCR	VIRAL RNA	Severe acute respiratory syndrome coronavirus 2	Homo sapiens	ILLUMINA	2020-03-18	United Kingdom	Europe	27	5281.68	7495	0.886868	157938064
ERR4206161	PRJEB37886	AMPLICON	SAMEA6917778	ERX4167190	COG-UK/PHEC-1A926	NextSeq 550	PAIRED	PCR	VIRAL RNA	Severe acute respiratory syndrome coronavirus 2	Homo sapiens	ILLUMINA	2020-03-03	United Kingdom	Europe	19	5569.38	7192	0.95967	166541270
ERR4206162	PRJEB37886	AMPLICON	SAMEA6917779	ERX4167191	COG-UK/NORW-E80E0	NextSeq 500	PAIRED	PCR	VIRAL RNA	Severe acute respiratory syndrome coronavirus 2	Homo sapiens	ILLUMINA	2020-04-08	United Kingdom	Europe	28	3409.28	3284	0.969735	101947726
ERR4206165	PRJEB37886	AMPLICON	SAMEA6917785	ERX4167198	COG-UK/PHEC-1340E	Illumina HiSeq 2500	PAIRED	PCR	VIRAL RNA	Severe acute respiratory syndrome coronavirus 2	Homo sapiens	ILLUMINA	2020-03-19	United Kingdom	Europe	69	787.304	471	0.815136	23542750
ERR4206168	PRJEB37886	AMPLICON	SAMEA6916545	ERX4167193	COG-UK/PHEC-1B011	NextSeq 550	PAIRED	PCR	VIRAL RNA	Severe acute respiratory syndrome coronavirus 2	Homo sapiens	ILLUMINA	2020-02-14	United Kingdom	Europe	25	5341.99	7011	0.917232	159741501
ERR4206172	PRJEB37886	AMPLICON	SAMEA6917789	ERX4167202	COG-UK/PHEC-10076	NextSeq 550	PAIRED	PCR	VIRAL RNA	Severe acute respiratory syndrome coronavirus 2	Homo sapiens	ILLUMINA	2020-03-01	United Kingdom	Europe	21	6348.5	7825	0.962245	189839074
ERR4206176	PRJEB37886	AMPLICON	SAMEA6917791	ERX4167204	COG-UK/PHEC-1A8DE	NextSeq 550	PAIRED	PCR	VIRAL RNA	Severe acute respiratory syndrome coronavirus 2	Homo sapiens	ILLUMINA	2020-03-05	United Kingdom	Europe	19	6152.37	7632	0.975721	183974413
ERR4206181	PRJEB37886	AMPLICON	SAMEA6917796	ERX4167210	COG-UK/PHEC-1876A	NextSeq 550	PAIRED	PCR	VIRAL RNA	Severe acute respiratory syndrome coronavirus 2	Homo sapiens	ILLUMINA	2020-03-17	United Kingdom	Europe	82	816.117	168	0.651406	24404353
ERR4206184	PRJEB37886	AMPLICON	SAMEA6917800	ERX4167214	COG-UK/PHEC-13486	Illumina HiSeq 2500	PAIRED	PCR	VIRAL RNA	Severe acute respiratory syndrome coronavirus 2	Homo sapiens	ILLUMINA	2020-03-20	United Kingdom	Europe	212	4750.39	5852	0.900077	142050887
ERR4206185	PRJEB37886	AMPLICON	SAMEA6917802	ERX4167217	COG-UK/PHEC-14054	Illumina HiSeq 2500	PAIRED	PCR	VIRAL RNA	Severe acute respiratory syndrome coronavirus 2	Homo sapiens	ILLUMINA	2020-03-20	United Kingdom	Europe	128	2527.72	1211	0.835067	75586499
ERR4206190	PRJEB37886	AMPLICON	SAMEA6917805	ERX4167219	COG-UK/PHEC-1783B	Illumina HiSeq 2500	PAIRED	PCR	VIRAL RNA	Severe acute respiratory syndrome coronavirus 2	Homo sapiens	ILLUMINA	2020-03-13	United Kingdom	Europe	26	5766.94	7558	0.930709	172448732
ERR4206211	PRJEB37886	AMPLICON	SAMEA6917826	ERX4167241	COG-UK/PHEC-185F7	NextSeq 550	PAIRED	PCR	VIRAL RNA	Severe acute respiratory syndrome coronavirus 2	Homo sapiens	ILLUMINA	2020-03-16	United Kingdom	Europe	23	4678.46	5163	0.937163	139900064
ERR4206212	PRJEB37886	AMPLICON	SAMEA6917827	ERX4167242	COG-UK/PHEC-1882B	NextSeq 550	PAIRED	PCR	VIRAL RNA	Severe acute respiratory syndrome coronavirus 2	Homo sapiens	ILLUMINA	2020-03-17	United Kingdom	Europe	26	5483.39	7182	0.944721	163969813
ERR4206215	PRJEB37886	AMPLICON	SAMEA6917830	ERX4167245	COG-UK/PHEC-16ED0	Illumina HiSeq 2500	PAIRED	PCR	VIRAL RNA	Severe acute respiratory syndrome coronavirus 2	Homo sapiens	ILLUMINA	2020-03-30	United Kingdom	Europe	29	4455.08	4706	0.939672	133220268
ERR4206220	PRJEB37886	AMPLICON	SAMEA6917833	ERX4167248	COG-UK/PHEC-10683	NextSeq 550	PAIRED	PCR	VIRAL RNA	Severe acute respiratory syndrome coronavirus 2	Homo sapiens	ILLUMINA	2020-03-13	United Kingdom	Europe	17	6617.57	7859	0.961241	197885325
ERR4206221	PRJEB37886	AMPLICON	SAMEA6917835	ERX4167250	COG-UK/PHEC-17A62	Illumina HiSeq 2500	PAIRED	PCR	VIRAL RNA	Severe acute respiratory syndrome coronavirus 2	Homo sapiens	ILLUMINA	2020-03-13	United Kingdom	Europe	101	4579.96	5112	0.916764	136954441
ERR4206233	PRJEB37886	AMPLICON	SAMEA6917846	ERX4167261	COG-UK/PHEC-11C08	NextSeq 550	PAIRED	PCR	VIRAL RNA	Severe acute respiratory syndrome coronavirus 2	Homo sapiens	ILLUMINA	2020-03-23	United Kingdom	Europe	25	5027.29	6689	0.89496	150330942
ERR4206245	PRJEB37886	AMPLICON	SAMEA6917859	ERX4167274	COG-UK/PHEC-14DD5	Illumina HiSeq 2500	PAIRED	PCR	VIRAL RNA	Severe acute respiratory syndrome coronavirus 2	Homo sapiens	ILLUMINA	2020-03-23	United Kingdom	Europe	16	5203.42	6313	0.961877	155597826
ERR4206261	PRJEB37886	AMPLICON	SAMEA6917875	ERX4167290	COG-UK/PHEC-1AAC9	NextSeq 550	PAIRED	PCR	VIRAL RNA	Severe acute respiratory syndrome coronavirus 2	Homo sapiens	ILLUMINA	2020-03-05	United Kingdom	Europe	24	5915.41	7583	0.953784	176888620
ERR4206262	PRJEB37886	AMPLICON	SAMEA6917876	ERX4167291	COG-UK/PHEC-15633	NextSeq 550	PAIRED	PCR	VIRAL RNA	Severe acute respiratory syndrome coronavirus 2	Homo sapiens	ILLUMINA	2020-03-24	United Kingdom	Europe	34	5626.06	7229	0.949102	168235954
ERR4206271	PRJEB37886	AMPLICON	SAMEA6917884	ERX4167299	COG-UK/PHEC-1B099	NextSeq 550	PAIRED	PCR	VIRAL RNA	Severe acute respiratory syndrome coronavirus 2	Homo sapiens	ILLUMINA	2020-02-20	United Kingdom	Europe	31	6256.29	7833	0.960606	187081892
ERR4206273	PRJEB37886	AMPLICON	SAMEA6917854	ERX4167302	COG-UK/PHEC-1B257	NextSeq 550	PAIRED	PCR	VIRAL RNA	Severe acute respiratory syndrome coronavirus 2	Homo sapiens	ILLUMINA	2020-02-29	United Kingdom	Europe	113	5021.19	6411	0.919506	150148713
ERR4206279	PRJEB37886	AMPLICON	SAMEA6917892	ERX4167308	COG-UK/PHEC-1A13D	Illumina HiSeq 2500	PAIRED	PCR	VIRAL RNA	Severe acute respiratory syndrome coronavirus 2	Homo sapiens	ILLUMINA	2020-03-09	United Kingdom	Europe	31	4014.47	3499	0.888205	120044679
ERR4206281	PRJEB37886	AMPLICON	SAMEA6917894	ERX4167311	COG-UK/PHEC-1B248	NextSeq 550	PAIRED	PCR	VIRAL RNA	Severe acute respiratory syndrome coronavirus 2	Homo sapiens	ILLUMINA	2020-02-29	United Kingdom	Europe	13	4179.45	4230	0.931044	124978135
ERR4206289	PRJEB37886	AMPLICON	SAMEA6917901	ERX4167318	COG-UK/NORW-E82CC	NextSeq 500	PAIRED	PCR	VIRAL RNA	Severe acute respiratory syndrome coronavirus 2	Homo sapiens	ILLUMINA	2020-04-08	United Kingdom	Europe	21	3580.04	3436	0.980637	107053793
ERR4206296	PRJEB37886	AMPLICON	SAMEA6917908	ERX4167325	COG-UK/PHEC-19E64	Illumina HiSeq 2500	PAIRED	PCR	VIRAL RNA	Severe acute respiratory syndrome coronavirus 2	Homo sapiens	ILLUMINA	2020-03-07	United Kingdom	Europe	23	2146.11	1022	0.829883	64175053
ERR4206313	PRJEB37886	AMPLICON	SAMEA6917924	ERX4167342	COG-UK/PHEC-13E6A	Illumina HiSeq 2500	PAIRED	PCR	VIRAL RNA	Severe acute respiratory syndrome coronavirus 2	Homo sapiens	ILLUMINA	2020-03-21	United Kingdom	Europe	90	4349.44	4546	0.906096	130061188
ERR4206315	PRJEB37886	AMPLICON	SAMEA6917928	ERX4167345	COG-UK/PHEC-14C41	Illumina HiSeq 2500	PAIRED	PCR	VIRAL RNA	Severe acute respiratory syndrome coronavirus 2	Homo sapiens	ILLUMINA	2020-03-24	United Kingdom	Europe	23	5516.53	7174	0.957295	164960860
ERR4206316	PRJEB37886	AMPLICON	SAMEA6917927	ERX4167344	COG-UK/PHEC-121AE	Illumina HiSeq 2500	PAIRED	PCR	VIRAL RNA	Severe acute respiratory syndrome coronavirus 2	Homo sapiens	ILLUMINA	2020-03-25	United Kingdom	Europe	20	6489.6	7804	0.988663	194058650
ERR4206317	PRJEB37886	AMPLICON	SAMEA6917929	ERX4167346	COG-UK/PHEC-1ABF3	NextSeq 550	PAIRED	PCR	VIRAL RNA	Severe acute respiratory syndrome coronavirus 2	Homo sapiens	ILLUMINA	2020-03-03	United Kingdom	Europe	22	5769.17	7519	0.943818	172515392
ERR4206327	PRJEB37886	AMPLICON	SAMEA6917938	ERX4167355	COG-UK/PHEC-1BEDB	Illumina HiSeq 2500	PAIRED	PCR	VIRAL RNA	Severe acute respiratory syndrome coronavirus 2	Homo sapiens	ILLUMINA	2020-04-04	United Kingdom	Europe	28	4790.45	5371	0.912852	143248731
ERR4206330	PRJEB37886	AMPLICON	SAMEA6917943	ERX4167360	COG-UK/PHEC-15C22	Illumina HiSeq 2500	PAIRED	PCR	VIRAL RNA	Severe acute respiratory syndrome coronavirus 2	Homo sapiens	ILLUMINA	2020-03-25	United Kingdom	Europe	32	4457.27	4511	0.924556	133285729
ERR4206336	PRJEB37886	AMPLICON	SAMEA6917948	ERX4167365	COG-UK/PHEC-13C7F	Illumina HiSeq 2500	PAIRED	PCR	VIRAL RNA	Severe acute respiratory syndrome coronavirus 2	Homo sapiens	ILLUMINA	2020-03-12	United Kingdom	Europe	38	4770.05	5468	0.894827	142638866
ERR4206338	PRJEB37886	AMPLICON	SAMEA6917952	ERX4167369	COG-UK/PHEC-11743	NextSeq 550	PAIRED	PCR	VIRAL RNA	Severe acute respiratory syndrome coronavirus 2	Homo sapiens	ILLUMINA	2020-03-29	United Kingdom	Europe	151	4554.93	4863	0.921613	136206073
ERR4206339	PRJEB37886	AMPLICON	SAMEA6917951	ERX4167368	COG-UK/PHEC-1EF8A	Illumina HiSeq 2500	PAIRED	PCR	VIRAL RNA	Severe acute respiratory syndrome coronavirus 2	Homo sapiens	ILLUMINA	2020-03-31	United Kingdom	Europe	64	4972.08	6550	0.90934	148680002
ERR4206340	PRJEB37886	AMPLICON	SAMEA6917953	ERX4167370	COG-UK/PHEC-112E8	NextSeq 550	PAIRED	PCR	VIRAL RNA	Severe acute respiratory syndrome coronavirus 2	Homo sapiens	ILLUMINA	2020-03-22	United Kingdom	Europe	14	5255.74	7261	0.908839	157162426
ERR4206343	PRJEB37886	AMPLICON	SAMEA6917956	ERX4167373	COG-UK/PHEC-16474	Illumina HiSeq 2500	PAIRED	PCR	VIRAL RNA	Severe acute respiratory syndrome coronavirus 2	Homo sapiens	ILLUMINA	2020-03-27	United Kingdom	Europe	31	4904.84	6028	0.901582	146669316
ERR4206344	PRJEB37886	AMPLICON	SAMEA6917957	ERX4167374	COG-UK/PHEC-14300	Illumina HiSeq 2500	PAIRED	PCR	VIRAL RNA	Severe acute respiratory syndrome coronavirus 2	Homo sapiens	ILLUMINA	2020-03-21	United Kingdom	Europe	29	5068.08	6691	0.886332	151550867
ERR4206345	PRJEB37886	AMPLICON	SAMEA6917958	ERX4167375	COG-UK/PHEC-1B3DC	NextSeq 550	PAIRED	PCR	VIRAL RNA	Severe acute respiratory syndrome coronavirus 2	Homo sapiens	ILLUMINA	2020-03-31	United Kingdom	Europe	24	3876.41	3519	0.927666	115916163
ERR4206347	PRJEB37886	AMPLICON	SAMEA6917961	ERX4167378	COG-UK/PHEC-11646	NextSeq 550	PAIRED	PCR	VIRAL RNA	Severe acute respiratory syndrome coronavirus 2	Homo sapiens	ILLUMINA	2020-03-29	United Kingdom	Europe	37	4172.92	4157	0.890479	124782760
ERR4206349	PRJEB37886	AMPLICON	SAMEA6917962	ERX4167379	COG-UK/PHEC-17604	Illumina HiSeq 2500	PAIRED	PCR	VIRAL RNA	Severe acute respiratory syndrome coronavirus 2	Homo sapiens	ILLUMINA	2020-03-11	United Kingdom	Europe	25	5734.55	7320	0.954854	171480212
ERR4206353	PRJEB37886	AMPLICON	SAMEA6917966	ERX4167383	COG-UK/PHEC-180C9	NextSeq 550	PAIRED	PCR	VIRAL RNA	Severe acute respiratory syndrome coronavirus 2	Homo sapiens	ILLUMINA	2020-03-15	United Kingdom	Europe	31	4919.1	5741	0.91245	147095839
ERR4206355	PRJEB37886	AMPLICON	SAMEA6917968	ERX4167385	COG-UK/PHEC-12126	Illumina HiSeq 2500	PAIRED	PCR	VIRAL RNA	Severe acute respiratory syndrome coronavirus 2	Homo sapiens	ILLUMINA	2020-03-25	United Kingdom	Europe	29	4922.41	5389	0.958298	147194852
ERR4206360	PRJEB37886	AMPLICON	SAMEA6917972	ERX4167389	COG-UK/PHEC-152A8	NextSeq 550	PAIRED	PCR	VIRAL RNA	Severe acute respiratory syndrome coronavirus 2	Homo sapiens	ILLUMINA	2020-03-24	United Kingdom	Europe	30	5610.57	7197	0.934756	167773014
ERR4206361	PRJEB37886	AMPLICON	SAMEA6917973	ERX4167390	COG-UK/PHEC-14212	Illumina HiSeq 2500	PAIRED	PCR	VIRAL RNA	Severe acute respiratory syndrome coronavirus 2	Homo sapiens	ILLUMINA	2020-03-23	United Kingdom	Europe	76	3589.39	2886	0.823529	107333584
ERR4206362	PRJEB37886	AMPLICON	SAMEA6917975	ERX4167392	COG-UK/PHEC-1B9CB	Illumina HiSeq 2500	PAIRED	PCR	VIRAL RNA	Severe acute respiratory syndrome coronavirus 2	Homo sapiens	ILLUMINA	2020-02-28	United Kingdom	Europe	48	2766.01	1727	0.861084	82711938
ERR4206363	PRJEB37886	AMPLICON	SAMEA6917974	ERX4167391	COG-UK/PHEC-1C924	NextSeq 550	PAIRED	PCR	VIRAL RNA	Severe acute respiratory syndrome coronavirus 2	Homo sapiens	ILLUMINA	2020-04-17	United Kingdom	Europe	24	4982.6	5614	0.92897	148994539
ERR4206365	PRJEB37886	AMPLICON	SAMEA6917976	ERX4167393	COG-UK/PHEC-1A4F8	Illumina HiSeq 2500	PAIRED	PCR	VIRAL RNA	Severe acute respiratory syndrome coronavirus 2	Homo sapiens	ILLUMINA	2020-03-09	United Kingdom	Europe	26	5269.4	6954	0.916028	157570817
ERR4206370	PRJEB37886	AMPLICON	SAMEA6917982	ERX4167399	COG-UK/PHEC-17ADB	Illumina HiSeq 2500	PAIRED	PCR	VIRAL RNA	Severe acute respiratory syndrome coronavirus 2	Homo sapiens	ILLUMINA	2020-03-12	United Kingdom	Europe	103	4203.03	4211	0.8866	125683345
ERR4206373	PRJEB37886	AMPLICON	SAMEA6917984	ERX4167401	COG-UK/PHEC-121F9	Illumina HiSeq 2500	PAIRED	PCR	VIRAL RNA	Severe acute respiratory syndrome coronavirus 2	Homo sapiens	ILLUMINA	2020-03-25	United Kingdom	Europe	46	4795.77	5667	0.947029	143408029
ERR4206374	PRJEB37886	AMPLICON	SAMEA6917986	ERX4167403	COG-UK/PHEC-14995	NextSeq 550	PAIRED	PCR	VIRAL RNA	Severe acute respiratory syndrome coronavirus 2	Homo sapiens	ILLUMINA	2020-03-22	United Kingdom	Europe	33	4312.86	4405	0.908571	128967324
ERR4206375	PRJEB37886	AMPLICON	SAMEA6917987	ERX4167404	COG-UK/PHEC-19927	Illumina HiSeq 2500	PAIRED	PCR	VIRAL RNA	Severe acute respiratory syndrome coronavirus 2	Homo sapiens	ILLUMINA	2020-03-11	United Kingdom	Europe	24	4732.26	5257	0.944019	141508730
ERR4206377	PRJEB37886	AMPLICON	SAMEA6917988	ERX4167405	COG-UK/PHEC-1296A	Illumina HiSeq 2500	PAIRED	PCR	VIRAL RNA	Severe acute respiratory syndrome coronavirus 2	Homo sapiens	ILLUMINA	2020-03-31	United Kingdom	Europe	25	5972.82	7476	0.973347	178605162
ERR4206379	PRJEB37886	AMPLICON	SAMEA6917991	ERX4167408	COG-UK/PHEC-1B4E8	NextSeq 550	PAIRED	PCR	VIRAL RNA	Severe acute respiratory syndrome coronavirus 2	Homo sapiens	ILLUMINA	2020-04-02	United Kingdom	Europe	22	3483.93	2881	0.888105	104180027
ERR4206383	PRJEB37886	AMPLICON	SAMEA6917994	ERX4167411	COG-UK/PHEC-1AC69	NextSeq 550	PAIRED	PCR	VIRAL RNA	Severe acute respiratory syndrome coronavirus 2	Homo sapiens	ILLUMINA	2020-03-06	United Kingdom	Europe	41	5285.81	6929	0.924389	158061529
ERR4206389	PRJEB37886	AMPLICON	SAMEA6918003	ERX4167420	COG-UK/PHEC-1A328	Illumina HiSeq 2500	PAIRED	PCR	VIRAL RNA	Severe acute respiratory syndrome coronavirus 2	Homo sapiens	ILLUMINA	2020-03-08	United Kingdom	Europe	44	3527.76	2798	0.870214	105490522
ERR4206393	PRJEB37886	AMPLICON	SAMEA6918005	ERX4167422	COG-UK/PHEC-1591C	NextSeq 550	PAIRED	PCR	VIRAL RNA	Severe acute respiratory syndrome coronavirus 2	Homo sapiens	ILLUMINA	2020-03-19	United Kingdom	Europe	23	5832.75	7442	0.945691	174416710
ERR4206396	PRJEB37886	AMPLICON	SAMEA6918008	ERX4167425	COG-UK/PHEC-16702	NextSeq 550	PAIRED	PCR	VIRAL RNA	Severe acute respiratory syndrome coronavirus 2	Homo sapiens	ILLUMINA	2020-03-29	United Kingdom	Europe	66	4923.29	6000	0.924222	147221165
ERR4206399	PRJEB37886	AMPLICON	SAMEA6918011	ERX4167428	COG-UK/PHEC-13DB8	Illumina HiSeq 2500	PAIRED	PCR	VIRAL RNA	Severe acute respiratory syndrome coronavirus 2	Homo sapiens	ILLUMINA	2020-03-11	United Kingdom	Europe	32	4380.39	5433	0.833395	130986760
ERR4206400	PRJEB37886	AMPLICON	SAMEA6918012	ERX4167429	COG-UK/PHEC-1C599	NextSeq 550	PAIRED	PCR	VIRAL RNA	Severe acute respiratory syndrome coronavirus 2	Homo sapiens	ILLUMINA	2020-04-15	United Kingdom	Europe	32	5111.23	6230	0.923854	152841170
ERR4206402	PRJEB37886	AMPLICON	SAMEA6918014	ERX4167431	COG-UK/PHEC-138D5	Illumina HiSeq 2500	PAIRED	PCR	VIRAL RNA	Severe acute respiratory syndrome coronavirus 2	Homo sapiens	ILLUMINA	2020-03-21	United Kingdom	Europe	14	5425.82	7049	0.926195	162248441
ERR4206403	PRJEB37886	AMPLICON	SAMEA6918015	ERX4167432	COG-UK/PHEC-1C2CF	NextSeq 550	PAIRED	PCR	VIRAL RNA	Severe acute respiratory syndrome coronavirus 2	Homo sapiens	ILLUMINA	2020-04-10	United Kingdom	Europe	60	3968.31	3123	0.88466	118664419
ERR4206404	PRJEB37886	AMPLICON	SAMEA6918016	ERX4167433	COG-UK/PHEC-1486B	Illumina HiSeq 2500	PAIRED	PCR	VIRAL RNA	Severe acute respiratory syndrome coronavirus 2	Homo sapiens	ILLUMINA	2020-03-22	United Kingdom	Europe	40	5389.81	6770	0.931311	161171604
ERR4206407	PRJEB37886	AMPLICON	SAMEA6918017	ERX4167434	COG-UK/PHEC-17FCD	NextSeq 550	PAIRED	PCR	VIRAL RNA	Severe acute respiratory syndrome coronavirus 2	Homo sapiens	ILLUMINA	2020-03-14	United Kingdom	Europe	28	5304.98	7000	0.921613	158634929
ERR4206408	PRJEB37886	AMPLICON	SAMEA6918019	ERX4167436	COG-UK/PHEC-194F9	Illumina HiSeq 2500	PAIRED	PCR	VIRAL RNA	Severe acute respiratory syndrome coronavirus 2	Homo sapiens	ILLUMINA	2020-03-12	United Kingdom	Europe	32	4705.45	5445	0.915226	140707208
ERR4206409	PRJEB37886	AMPLICON	SAMEA6918021	ERX4167438	COG-UK/PHEC-1518D	NextSeq 550	PAIRED	PCR	VIRAL RNA	Severe acute respiratory syndrome coronavirus 2	Homo sapiens	ILLUMINA	2020-03-19	United Kingdom	Europe	25	4987.7	5764	0.921747	149147324
ERR4206410	PRJEB37886	AMPLICON	SAMEA6918022	ERX4167439	COG-UK/PHEC-1BBD4	Illumina HiSeq 2500	PAIRED	PCR	VIRAL RNA	Severe acute respiratory syndrome coronavirus 2	Homo sapiens	ILLUMINA	2020-03-02	United Kingdom	Europe	22	5282.67	6570	0.947029	157967795
ERR4206411	PRJEB37886	AMPLICON	SAMEA6918023	ERX4167440	COG-UK/PHEC-1A795	NextSeq 550	PAIRED	PCR	VIRAL RNA	Severe acute respiratory syndrome coronavirus 2	Homo sapiens	ILLUMINA	2020-03-05	United Kingdom	Europe	9	1073.33	0	0.179413	32095847
ERR4206413	PRJEB37886	AMPLICON	SAMEA6918025	ERX4167442	COG-UK/PHEC-16BCA	Illumina HiSeq 2500	PAIRED	PCR	VIRAL RNA	Severe acute respiratory syndrome coronavirus 2	Homo sapiens	ILLUMINA	2020-03-30	United Kingdom	Europe	18	5368.87	7144	0.944487	160545194
ERR4206414	PRJEB37886	AMPLICON	SAMEA6918027	ERX4167444	COG-UK/PHEC-144EF	Illumina HiSeq 2500	PAIRED	PCR	VIRAL RNA	Severe acute respiratory syndrome coronavirus 2	Homo sapiens	ILLUMINA	2020-03-21	United Kingdom	Europe	30	5119.97	6473	0.909574	153102462
ERR4206417	PRJEB37886	AMPLICON	SAMEA6918028	ERX4167445	COG-UK/PHEC-12214	Illumina HiSeq 2500	PAIRED	PCR	VIRAL RNA	Severe acute respiratory syndrome coronavirus 2	Homo sapiens	ILLUMINA	2020-03-23	United Kingdom	Europe	21	5091.04	6178	0.932749	152237476
ERR4206421	PRJEB37886	AMPLICON	SAMEA6918033	ERX4167450	COG-UK/PHEC-12F95	Illumina HiSeq 2500	PAIRED	PCR	VIRAL RNA	Severe acute respiratory syndrome coronavirus 2	Homo sapiens	ILLUMINA	2020-03-18	United Kingdom	Europe	42	4141.26	3817	0.908939	123836020
ERR4206422	PRJEB37886	AMPLICON	SAMEA6918026	ERX4167443	COG-UK/PHEC-1640B	Illumina HiSeq 2500	PAIRED	PCR	VIRAL RNA	Severe acute respiratory syndrome coronavirus 2	Homo sapiens	ILLUMINA	2020-03-27	United Kingdom	Europe	14	6714.76	7902	0.968833	200791485
ERR4206425	PRJEB37886	AMPLICON	SAMEA6918036	ERX4167453	COG-UK/PHEC-14C32	Illumina HiSeq 2500	PAIRED	PCR	VIRAL RNA	Severe acute respiratory syndrome coronavirus 2	Homo sapiens	ILLUMINA	2020-03-22	United Kingdom	Europe	29	5058.73	6046	0.936294	151271167
ERR4206426	PRJEB37886	AMPLICON	SAMEA6918037	ERX4167454	COG-UK/PHEC-1BB89	Illumina HiSeq 2500	PAIRED	PCR	VIRAL RNA	Severe acute respiratory syndrome coronavirus 2	Homo sapiens	ILLUMINA	2020-03-02	United Kingdom	Europe	22	5704.16	7381	0.949269	170571353
ERR4206427	PRJEB37886	AMPLICON	SAMEA6918038	ERX4167455	COG-UK/PHEC-19514	Illumina HiSeq 2500	PAIRED	PCR	VIRAL RNA	Severe acute respiratory syndrome coronavirus 2	Homo sapiens	ILLUMINA	2020-03-11	United Kingdom	Europe	62	5121.11	6672	0.959101	153136501
ERR4206433	PRJEB37886	AMPLICON	SAMEA6918044	ERX4167462	COG-UK/PHEC-15730	NextSeq 550	PAIRED	PCR	VIRAL RNA	Severe acute respiratory syndrome coronavirus 2	Homo sapiens	ILLUMINA	2020-03-23	United Kingdom	Europe	29	5436.99	7128	0.928168	162582317
ERR4206435	PRJEB37886	AMPLICON	SAMEA6918046	ERX4167463	COG-UK/PHEC-153D2	NextSeq 550	PAIRED	PCR	VIRAL RNA	Severe acute respiratory syndrome coronavirus 2	Homo sapiens	ILLUMINA	2020-03-25	United Kingdom	Europe	48	5032.82	6373	0.935391	150496428
ERR4206438	PRJEB37886	AMPLICON	SAMEA6918049	ERX4167466	COG-UK/PHEC-1129D	NextSeq 550	PAIRED	PCR	VIRAL RNA	Severe acute respiratory syndrome coronavirus 2	Homo sapiens	ILLUMINA	2020-03-20	United Kingdom	Europe	22	5458.07	7416	0.914055	163212763
ERR4206443	PRJEB37886	AMPLICON	SAMEA6918055	ERX4167472	COG-UK/PHEC-146E9	Illumina HiSeq 2500	PAIRED	PCR	VIRAL RNA	Severe acute respiratory syndrome coronavirus 2	Homo sapiens	ILLUMINA	2020-03-23	United Kingdom	Europe	51	2772.88	1670	0.853326	82917543
ERR4206445	PRJEB37886	AMPLICON	SAMEA6918058	ERX4167474	COG-UK/PHEC-19769	Illumina HiSeq 2500	PAIRED	PCR	VIRAL RNA	Severe acute respiratory syndrome coronavirus 2	Homo sapiens	ILLUMINA	2020-03-12	United Kingdom	Europe	18	4318.5	4195	0.936461	129135974
ERR4206446	PRJEB37886	AMPLICON	SAMEA6918057	ERX4167475	COG-UK/PHEC-17B23	Illumina HiSeq 2500	PAIRED	PCR	VIRAL RNA	Severe acute respiratory syndrome coronavirus 2	Homo sapiens	ILLUMINA	2020-03-12	United Kingdom	Europe	36	4627.88	5056	0.927365	138387638
ERR4206447	PRJEB37886	AMPLICON	SAMEA6918059	ERX4167476	COG-UK/PHEC-143B5	Illumina HiSeq 2500	PAIRED	PCR	VIRAL RNA	Severe acute respiratory syndrome coronavirus 2	Homo sapiens	ILLUMINA	2020-03-19	United Kingdom	Europe	19	4594.82	5170	0.882186	137398805
ERR4206451	PRJEB37886	AMPLICON	SAMEA6918060	ERX4167477	COG-UK/PHEC-1BA9B	Illumina HiSeq 2500	PAIRED	PCR	VIRAL RNA	Severe acute respiratory syndrome coronavirus 2	Homo sapiens	ILLUMINA	2020-03-01	United Kingdom	Europe	62	4546.04	5437	0.897168	135940087
ERR4206455	PRJEB37886	AMPLICON	SAMEA6918067	ERX4167484	COG-UK/PHEC-162C5	Illumina HiSeq 2500	PAIRED	PCR	VIRAL RNA	Severe acute respiratory syndrome coronavirus 2	Homo sapiens	ILLUMINA	2020-03-26	United Kingdom	Europe	30	4324.52	4102	0.915861	129316053
ERR4206457	PRJEB37886	AMPLICON	SAMEA6918068	ERX4167485	COG-UK/PHEC-134D1	Illumina HiSeq 2500	PAIRED	PCR	VIRAL RNA	Severe acute respiratory syndrome coronavirus 2	Homo sapiens	ILLUMINA	2020-03-20	United Kingdom	Europe	22	5342.36	6966	0.929806	159752566
ERR4206458	PRJEB37886	AMPLICON	SAMEA6918069	ERX4167486	COG-UK/PHEC-1A1E2	Illumina HiSeq 2500	PAIRED	PCR	VIRAL RNA	Severe acute respiratory syndrome coronavirus 2	Homo sapiens	ILLUMINA	2020-03-07	United Kingdom	Europe	40	4259.22	4322	0.883858	127363357
ERR4206460	PRJEB37886	AMPLICON	SAMEA6918071	ERX4167488	COG-UK/PHEC-10BA2	NextSeq 550	PAIRED	PCR	VIRAL RNA	Severe acute respiratory syndrome coronavirus 2	Homo sapiens	ILLUMINA	2020-03-18	United Kingdom	Europe	31	5218.25	7025	0.928302	156041216
ERR4206462	PRJEB37886	AMPLICON	SAMEA6918074	ERX4167491	COG-UK/PHEC-15EC2	Illumina HiSeq 2500	PAIRED	PCR	VIRAL RNA	Severe acute respiratory syndrome coronavirus 2	Homo sapiens	ILLUMINA	2020-03-25	United Kingdom	Europe	20	5178.41	6259	0.923419	154849876
ERR4206463	PRJEB37886	AMPLICON	SAMEA6918076	ERX4167493	COG-UK/PHEC-130A0	Illumina HiSeq 2500	PAIRED	PCR	VIRAL RNA	Severe acute respiratory syndrome coronavirus 2	Homo sapiens	ILLUMINA	2020-03-18	United Kingdom	Europe	67	2018.39	721	0.809919	60355829
ERR4206464	PRJEB37886	AMPLICON	SAMEA6918075	ERX4167492	COG-UK/PHEC-180D8	NextSeq 550	PAIRED	PCR	VIRAL RNA	Severe acute respiratory syndrome coronavirus 2	Homo sapiens	ILLUMINA	2020-03-15	United Kingdom	Europe	20	5604.13	7428	0.950607	167580365
ERR4206469	PRJEB37886	AMPLICON	SAMEA6918081	ERX4167498	COG-UK/PHEC-1A0E5	Illumina HiSeq 2500	PAIRED	PCR	VIRAL RNA	Severe acute respiratory syndrome coronavirus 2	Homo sapiens	ILLUMINA	2020-03-08	United Kingdom	Europe	36	2019.46	1137	0.873959	60387909
ERR4206471	PRJEB37886	AMPLICON	SAMEA6918083	ERX4167500	COG-UK/PHEC-190AA	Illumina HiSeq 2500	PAIRED	PCR	VIRAL RNA	Severe acute respiratory syndrome coronavirus 2	Homo sapiens	ILLUMINA	2020-03-09	United Kingdom	Europe	26	3947.9	3362	0.875397	118053914
ERR4206475	PRJEB37886	AMPLICON	SAMEA6918087	ERX4167504	COG-UK/PHEC-161AA	Illumina HiSeq 2500	PAIRED	PCR	VIRAL RNA	Severe acute respiratory syndrome coronavirus 2	Homo sapiens	ILLUMINA	2020-03-25	United Kingdom	Europe	21	4414.39	4665	0.921948	132003536
ERR4206476	PRJEB37886	AMPLICON	SAMEA6918084	ERX4167501	COG-UK/PHEC-13B27	Illumina HiSeq 2500	PAIRED	PCR	VIRAL RNA	Severe acute respiratory syndrome coronavirus 2	Homo sapiens	ILLUMINA	2020-03-21	United Kingdom	Europe	16	4395.41	4692	0.881784	131435797
ERR4206477	PRJEB37886	AMPLICON	SAMEA6918089	ERX4167506	COG-UK/PHEC-115FE	NextSeq 550	PAIRED	PCR	VIRAL RNA	Severe acute respiratory syndrome coronavirus 2	Homo sapiens	ILLUMINA	2020-03-28	United Kingdom	Europe	25	4453.85	4703	0.900445	133183575
ERR4206478	PRJEB37886	AMPLICON	SAMEA6918090	ERX4167507	COG-UK/PHEC-1369F	Illumina HiSeq 2500	PAIRED	PCR	VIRAL RNA	Severe acute respiratory syndrome coronavirus 2	Homo sapiens	ILLUMINA	2020-03-21	United Kingdom	Europe	32	3995.53	3929	0.872688	119478475
ERR4206482	PRJEB37886	AMPLICON	SAMEA6918097	ERX4167514	COG-UK/NORW-E8781	NextSeq 500	PAIRED	PCR	VIRAL RNA	Severe acute respiratory syndrome coronavirus 2	Homo sapiens	ILLUMINA	2020-04-12	United Kingdom	Europe	473	1902.51	529	0.647427	56890895
ERR4206483	PRJEB37886	AMPLICON	SAMEA6918094	ERX4167511	COG-UK/PHEC-13626	Illumina HiSeq 2500	PAIRED	PCR	VIRAL RNA	Severe acute respiratory syndrome coronavirus 2	Homo sapiens	ILLUMINA	2020-03-19	United Kingdom	Europe	73	3623.37	2797	0.857506	108349700
ERR4206484	PRJEB37886	AMPLICON	SAMEA6918095	ERX4167513	COG-UK/PHEC-19796	Illumina HiSeq 2500	PAIRED	PCR	VIRAL RNA	Severe acute respiratory syndrome coronavirus 2	Homo sapiens	ILLUMINA	2020-03-11	United Kingdom	Europe	22	2951.9	2682	0.919573	88270728
ERR4206485	PRJEB37886	AMPLICON	SAMEA6918093	ERX4167510	COG-UK/PHEC-1F912	Illumina HiSeq 2500	PAIRED	PCR	VIRAL RNA	Severe acute respiratory syndrome coronavirus 2	Homo sapiens	ILLUMINA	2020-03-30	United Kingdom	Europe	76	4049.89	3789	0.892352	121103914
ERR4206486	PRJEB37886	AMPLICON	SAMEA6918099	ERX4167515	COG-UK/NORW-E81DE	NextSeq 500	PAIRED	PCR	VIRAL RNA	Severe acute respiratory syndrome coronavirus 2	Homo sapiens	ILLUMINA	2020-04-08	United Kingdom	Europe	15	3512.86	3346	0.979868	105045185
ERR4206487	PRJEB37886	AMPLICON	SAMEA6918098	ERX4167516	COG-UK/PHEC-1C03E	Illumina HiSeq 2500	PAIRED	PCR	VIRAL RNA	Severe acute respiratory syndrome coronavirus 2	Homo sapiens	ILLUMINA	2020-04-06	United Kingdom	Europe	57	2919.38	1512	0.820754	87298074
ERR4206488	PRJEB37886	AMPLICON	SAMEA6918100	ERX4167517	COG-UK/PHEC-1B354	NextSeq 550	PAIRED	PCR	VIRAL RNA	Severe acute respiratory syndrome coronavirus 2	Homo sapiens	ILLUMINA	2020-03-29	United Kingdom	Europe	38	4393.82	4375	0.913821	131388275
ERR4206489	PRJEB37886	AMPLICON	SAMEA6918101	ERX4167518	COG-UK/PHEC-1379C	Illumina HiSeq 2500	PAIRED	PCR	VIRAL RNA	Severe acute respiratory syndrome coronavirus 2	Homo sapiens	ILLUMINA	2020-03-19	United Kingdom	Europe	28	5351.27	7063	0.924623	160018923
ERR4206493	PRJEB37886	AMPLICON	SAMEA6918106	ERX4167523	COG-UK/PHEC-1625C	Illumina HiSeq 2500	PAIRED	PCR	VIRAL RNA	Severe acute respiratory syndrome coronavirus 2	Homo sapiens	ILLUMINA	2020-03-26	United Kingdom	Europe	33	4964.42	5960	0.914223	148451194
ERR4206495	PRJEB37886	AMPLICON	SAMEA6918109	ERX4167526	COG-UK/PHEC-179FC	Illumina HiSeq 2500	PAIRED	PCR	VIRAL RNA	Severe acute respiratory syndrome coronavirus 2	Homo sapiens	ILLUMINA	2020-03-12	United Kingdom	Europe	34	5101.71	6540	0.917801	152556473
ERR4206496	PRJEB37886	AMPLICON	SAMEA6918108	ERX4167525	COG-UK/PHEC-116DD	NextSeq 550	PAIRED	PCR	VIRAL RNA	Severe acute respiratory syndrome coronavirus 2	Homo sapiens	ILLUMINA	2020-03-28	United Kingdom	Europe	20	5807.82	7399	0.96191	173671151
ERR4206498	PRJEB37886	AMPLICON	SAMEA6918110	ERX4167527	COG-UK/PHEC-13C60	Illumina HiSeq 2500	PAIRED	PCR	VIRAL RNA	Severe acute respiratory syndrome coronavirus 2	Homo sapiens	ILLUMINA	2020-03-12	United Kingdom	Europe	21	4983.52	6254	0.920744	149022130
ERR4206499	PRJEB37886	AMPLICON	SAMEA6918113	ERX4167530	COG-UK/PHEC-1624D	Illumina HiSeq 2500	PAIRED	PCR	VIRAL RNA	Severe acute respiratory syndrome coronavirus 2	Homo sapiens	ILLUMINA	2020-03-25	United Kingdom	Europe	28	4772.58	5391	0.919506	142714404
ERR4206501	PRJEB37886	AMPLICON	SAMEA6918112	ERX4167528	COG-UK/PHEC-1A6D4	NextSeq 550	PAIRED	PCR	VIRAL RNA	Severe acute respiratory syndrome coronavirus 2	Homo sapiens	ILLUMINA	2020-03-01	United Kingdom	Europe	22	6084.94	7724	0.956626	181958065
ERR4206502	PRJEB37886	AMPLICON	SAMEA6918111	ERX4167529	COG-UK/PHEC-13D30	Illumina HiSeq 2500	PAIRED	PCR	VIRAL RNA	Severe acute respiratory syndrome coronavirus 2	Homo sapiens	ILLUMINA	2020-03-21	United Kingdom	Europe	20	5018.94	6660	0.891248	150081238
ERR4206503	PRJEB37886	AMPLICON	SAMEA6918115	ERX4167532	COG-UK/PHEC-16289	Illumina HiSeq 2500	PAIRED	PCR	VIRAL RNA	Severe acute respiratory syndrome coronavirus 2	Homo sapiens	ILLUMINA	2020-03-25	United Kingdom	Europe	15	4944.88	5779	0.916363	147866702
ERR4206505	PRJEB37886	AMPLICON	SAMEA6918118	ERX4167535	COG-UK/PHEC-15518	NextSeq 550	PAIRED	PCR	VIRAL RNA	Severe acute respiratory syndrome coronavirus 2	Homo sapiens	ILLUMINA	2020-03-23	United Kingdom	Europe	19	6048.13	7762	0.943685	180857084
ERR4206506	PRJEB37886	AMPLICON	SAMEA6918119	ERX4167536	COG-UK/PHEC-19963	Illumina HiSeq 2500	PAIRED	PCR	VIRAL RNA	Severe acute respiratory syndrome coronavirus 2	Homo sapiens	ILLUMINA	2020-03-13	United Kingdom	Europe	23	4801.21	5478	0.938234	143570676
ERR4206507	PRJEB37886	AMPLICON	SAMEA6918116	ERX4167533	COG-UK/PHEC-12B73	Illumina HiSeq 2500	PAIRED	PCR	VIRAL RNA	Severe acute respiratory syndrome coronavirus 2	Homo sapiens	ILLUMINA	2020-04-01	United Kingdom	Europe	25	6693.19	7875	0.966458	200146375
ERR4206508	PRJEB37886	AMPLICON	SAMEA6918120	ERX4167537	COG-UK/PHEC-133B6	Illumina HiSeq 2500	PAIRED	PCR	VIRAL RNA	Severe acute respiratory syndrome coronavirus 2	Homo sapiens	ILLUMINA	2020-03-20	United Kingdom	Europe	30	5060.77	6738	0.896198	151332307
ERR4206510	PRJEB37886	AMPLICON	SAMEA6918121	ERX4167538	COG-UK/PHEC-19BB8	Illumina HiSeq 2500	PAIRED	PCR	VIRAL RNA	Severe acute respiratory syndrome coronavirus 2	Homo sapiens	ILLUMINA	2020-03-03	United Kingdom	Europe	64	4156.76	4030	0.912651	124299484
ERR4206513	PRJEB37886	AMPLICON	SAMEA6918126	ERX4167543	COG-UK/PHEC-12F59	Illumina HiSeq 2500	PAIRED	PCR	VIRAL RNA	Severe acute respiratory syndrome coronavirus 2	Homo sapiens	ILLUMINA	2020-03-18	United Kingdom	Europe	68	2902.19	1555	0.871819	86784216
ERR4206514	PRJEB37886	AMPLICON	SAMEA6918123	ERX4167540	COG-UK/PHEC-114F1	NextSeq 550	PAIRED	PCR	VIRAL RNA	Severe acute respiratory syndrome coronavirus 2	Homo sapiens	ILLUMINA	2020-03-26	United Kingdom	Europe	23	6357.35	7849	0.938936	190103906
ERR4206516	PRJEB37886	AMPLICON	SAMEA6918128	ERX4167545	COG-UK/PHEC-1676C	Illumina HiSeq 2500	PAIRED	PCR	VIRAL RNA	Severe acute respiratory syndrome coronavirus 2	Homo sapiens	ILLUMINA	2020-03-28	United Kingdom	Europe	34	4643.03	5383	0.902786	138840537
ERR4206520	PRJEB37886	AMPLICON	SAMEA6918131	ERX4167548	COG-UK/PHEC-14643	Illumina HiSeq 2500	PAIRED	PCR	VIRAL RNA	Severe acute respiratory syndrome coronavirus 2	Homo sapiens	ILLUMINA	2020-03-23	United Kingdom	Europe	59	4765.71	5330	0.939772	142509094
ERR4206522	PRJEB37886	AMPLICON	SAMEA6918134	ERX4167551	COG-UK/PHEC-1FC28	NextSeq 550	PAIRED	PCR	VIRAL RNA	Severe acute respiratory syndrome coronavirus 2	Homo sapiens	ILLUMINA	2020-04-14	United Kingdom	Europe	94	3556.97	2549	0.857472	106364069
ERR4206523	PRJEB37886	AMPLICON	SAMEA6918132	ERX4167549	COG-UK/PHEC-1C854	NextSeq 550	PAIRED	PCR	VIRAL RNA	Severe acute respiratory syndrome coronavirus 2	Homo sapiens	ILLUMINA	2020-04-16	United Kingdom	Europe	80	4947.18	6236	0.923452	147935380
ERR4206524	PRJEB37886	AMPLICON	SAMEA6918137	ERX4167554	COG-UK/PHEC-184DC	NextSeq 550	PAIRED	PCR	VIRAL RNA	Severe acute respiratory syndrome coronavirus 2	Homo sapiens	ILLUMINA	2020-03-16	United Kingdom	Europe	48	4879.89	6059	0.923586	145923384
ERR4206526	PRJEB37886	AMPLICON	SAMEA6918138	ERX4167555	COG-UK/PHEC-1C678	NextSeq 550	PAIRED	PCR	VIRAL RNA	Severe acute respiratory syndrome coronavirus 2	Homo sapiens	ILLUMINA	2020-04-15	United Kingdom	Europe	30	5199.45	6446	0.945725	155479201
ERR4206528	PRJEB37886	AMPLICON	SAMEA6918141	ERX4167559	COG-UK/PHEC-14A56	Illumina HiSeq 2500	PAIRED	PCR	VIRAL RNA	Severe acute respiratory syndrome coronavirus 2	Homo sapiens	ILLUMINA	2020-03-23	United Kingdom	Europe	29	392.721	300	0.792195	11743550
ERR4206529	PRJEB37886	AMPLICON	SAMEA6918139	ERX4167557	COG-UK/PHEC-122D8	NextSeq 550	PAIRED	PCR	VIRAL RNA	Severe acute respiratory syndrome coronavirus 2	Homo sapiens	ILLUMINA	2020-03-24	United Kingdom	Europe	141	4970.77	6277	0.927833	148640844
ERR4206530	PRJEB37886	AMPLICON	SAMEA6918140	ERX4167558	COG-UK/PHEC-10EA9	NextSeq 550	PAIRED	PCR	VIRAL RNA	Severe acute respiratory syndrome coronavirus 2	Homo sapiens	ILLUMINA	2020-02-05	United Kingdom	Europe	41	6346.41	7722	0.929806	189776610
ERR4206531	PRJEB37886	AMPLICON	SAMEA6918142	ERX4167560	COG-UK/PHEC-198B1	Illumina HiSeq 2500	PAIRED	PCR	VIRAL RNA	Severe acute respiratory syndrome coronavirus 2	Homo sapiens	ILLUMINA	2020-03-11	United Kingdom	Europe	23	5188.89	6760	0.923185	155163462
ERR4206534	PRJEB37886	AMPLICON	SAMEA6918145	ERX4167563	COG-UK/PHEC-1325F	Illumina HiSeq 2500	PAIRED	PCR	VIRAL RNA	Severe acute respiratory syndrome coronavirus 2	Homo sapiens	ILLUMINA	2020-03-19	United Kingdom	Europe	21	3745.04	2937	0.897602	111988014
ERR4206535	PRJEB37886	AMPLICON	SAMEA6918144	ERX4167562	COG-UK/PHEC-16799	NextSeq 550	PAIRED	PCR	VIRAL RNA	Severe acute respiratory syndrome coronavirus 2	Homo sapiens	ILLUMINA	2020-03-30	United Kingdom	Europe	35	5997.4	7764	0.96181	179340245
ERR4206539	PRJEB37886	AMPLICON	SAMEA6918150	ERX4167568	COG-UK/PHEC-1809C	NextSeq 550	PAIRED	PCR	VIRAL RNA	Severe acute respiratory syndrome coronavirus 2	Homo sapiens	ILLUMINA	2020-03-13	United Kingdom	Europe	34	4158.67	3814	0.899107	124356727
ERR4206541	PRJEB37886	AMPLICON	SAMEA6918151	ERX4167569	COG-UK/PHEC-104B6	NextSeq 550	PAIRED	PCR	VIRAL RNA	Severe acute respiratory syndrome coronavirus 2	Homo sapiens	ILLUMINA	2020-03-05	United Kingdom	Europe	23	6263.08	7791	0.961275	187284989
ERR4206544	PRJEB37886	AMPLICON	SAMEA6918155	ERX4167573	COG-UK/PHEC-136F9	Illumina HiSeq 2500	PAIRED	PCR	VIRAL RNA	Severe acute respiratory syndrome coronavirus 2	Homo sapiens	ILLUMINA	2020-03-20	United Kingdom	Europe	77	4798.44	5531	0.929271	143487881
ERR4206545	PRJEB37886	AMPLICON	SAMEA6918156	ERX4167574	COG-UK/PHEC-15F1A	Illumina HiSeq 2500	PAIRED	PCR	VIRAL RNA	Severe acute respiratory syndrome coronavirus 2	Homo sapiens	ILLUMINA	2020-03-23	United Kingdom	Europe	79	4926.84	6425	0.939504	147327297
ERR4206547	PRJEB37886	AMPLICON	SAMEA6918159	ERX4167577	COG-UK/PHEC-15DD4	Illumina HiSeq 2500	PAIRED	PCR	VIRAL RNA	Severe acute respiratory syndrome coronavirus 2	Homo sapiens	ILLUMINA	2020-03-24	United Kingdom	Europe	19	4961.85	5492	0.952312	148374272
ERR4206548	PRJEB37886	AMPLICON	SAMEA6918157	ERX4167575	COG-UK/PHEC-14959	NextSeq 550	PAIRED	PCR	VIRAL RNA	Severe acute respiratory syndrome coronavirus 2	Homo sapiens	ILLUMINA	2020-03-22	United Kingdom	Europe	128	5590.88	7438	0.933117	167183980
ERR4206552	PRJEB37886	AMPLICON	SAMEA6918163	ERX4167581	COG-UK/CVR1475	Illumina MiSeq	PAIRED	PCR	VIRAL RNA	Severe acute respiratory syndrome coronavirus 2	Homo sapiens	ILLUMINA	2020-04-01	United Kingdom	Europe	93	2013.47	1041	0.787112	60208776
ERR4206554	PRJEB37886	AMPLICON	SAMEA6918165	ERX4167583	COG-UK/PHEC-19E82	Illumina HiSeq 2500	PAIRED	PCR	VIRAL RNA	Severe acute respiratory syndrome coronavirus 2	Homo sapiens	ILLUMINA	2020-03-06	United Kingdom	Europe	32	3308.61	2041	0.8867	98937321
ERR4206555	PRJEB37886	AMPLICON	SAMEA6918166	ERX4167584	COG-UK/PHEC-17464	Illumina HiSeq 2500	PAIRED	PCR	VIRAL RNA	Severe acute respiratory syndrome coronavirus 2	Homo sapiens	ILLUMINA	2020-04-02	United Kingdom	Europe	36	5191.31	6730	0.947162	155235683
ERR4206556	PRJEB37886	AMPLICON	SAMEA6918167	ERX4167585	COG-UK/PHEC-1AF60	NextSeq 550	PAIRED	PCR	VIRAL RNA	Severe acute respiratory syndrome coronavirus 2	Homo sapiens	ILLUMINA	2020-03-05	United Kingdom	Europe	19	5543.19	7257	0.953115	165758145
ERR4206558	PRJEB37886	AMPLICON	SAMEA6918168	ERX4167586	COG-UK/PHEC-1C326	NextSeq 550	PAIRED	PCR	VIRAL RNA	Severe acute respiratory syndrome coronavirus 2	Homo sapiens	ILLUMINA	2020-04-15	United Kingdom	Europe	64	4136.01	3495	0.886934	123679044
ERR4206560	PRJEB37886	AMPLICON	SAMEA6918169	ERX4167587	COG-UK/PHEC-1C195	Illumina HiSeq 2500	PAIRED	PCR	VIRAL RNA	Severe acute respiratory syndrome coronavirus 2	Homo sapiens	ILLUMINA	2020-04-07	United Kingdom	Europe	46	3890.74	3528	0.810721	116344931
ERR4206561	PRJEB37886	AMPLICON	SAMEA6918172	ERX4167590	COG-UK/PHEC-10638	NextSeq 550	PAIRED	PCR	VIRAL RNA	Severe acute respiratory syndrome coronavirus 2	Homo sapiens	ILLUMINA	2020-03-07	United Kingdom	Europe	13	5282.35	6440	0.938033	157957984
ERR4206580	PRJEB37886	AMPLICON	SAMEA6918188	ERX4167607	COG-UK/PHEC-10A2D	NextSeq 550	PAIRED	PCR	VIRAL RNA	Severe acute respiratory syndrome coronavirus 2	Homo sapiens	ILLUMINA	2020-03-18	United Kingdom	Europe	17	6010.74	7796	0.953951	179739141
ERR4206581	PRJEB37886	AMPLICON	SAMEA6918190	ERX4167610	COG-UK/PHEC-17929	Illumina HiSeq 2500	PAIRED	PCR	VIRAL RNA	Severe acute respiratory syndrome coronavirus 2	Homo sapiens	ILLUMINA	2020-03-12	United Kingdom	Europe	30	5486.94	6953	0.93101	164075839
ERR4206582	PRJEB37886	AMPLICON	SAMEA6918191	ERX4167611	COG-UK/PHEC-187C4	NextSeq 550	PAIRED	PCR	VIRAL RNA	Severe acute respiratory syndrome coronavirus 2	Homo sapiens	ILLUMINA	2020-03-18	United Kingdom	Europe	20	5033.09	6502	0.910277	150504502
ERR4206583	PRJEB37886	AMPLICON	SAMEA6918193	ERX4167613	COG-UK/PHEC-1B9F8	Illumina HiSeq 2500	PAIRED	PCR	VIRAL RNA	Severe acute respiratory syndrome coronavirus 2	Homo sapiens	ILLUMINA	2020-03-01	United Kingdom	Europe	46	4586.61	4987	0.891449	137153339
ERR4206708	PRJEB37886	AMPLICON	SAMEA6918312	ERX4167737	COG-UK/NORW-E81FC	NextSeq 500	PAIRED	PCR	VIRAL RNA	Severe acute respiratory syndrome coronavirus 2	Homo sapiens	ILLUMINA	2020-04-08	United Kingdom	Europe	72	2992.18	2223	0.920643	89475227
ERR4206755	PRJEB37886	AMPLICON	SAMEA6918358	ERX4167784	COG-UK/PHEC-1BF9C	Illumina HiSeq 2500	PAIRED	PCR	VIRAL RNA	Severe acute respiratory syndrome coronavirus 2	Homo sapiens	ILLUMINA	2020-04-03	United Kingdom	Europe	20	5429.25	6915	0.953483	162350802
ERR4206831	PRJEB37886	AMPLICON	SAMEA6918437	ERX4167862	COG-UK/PHEC-19EFB	Illumina HiSeq 2500	PAIRED	PCR	VIRAL RNA	Severe acute respiratory syndrome coronavirus 2	Homo sapiens	ILLUMINA	2020-03-05	United Kingdom	Europe	24	3290.72	2505	0.88252	98402436
ERR4206903	PRJEB37886	AMPLICON	SAMEA6918504	ERX4167931	COG-UK/PHEC-1279D	NextSeq 550	PAIRED	PCR	VIRAL RNA	Severe acute respiratory syndrome coronavirus 2	Homo sapiens	ILLUMINA	2020-03-27	United Kingdom	Europe	29	5348.06	6578	0.957329	159923175
ERR4206908	PRJEB37886	AMPLICON	SAMEA6918510	ERX4167938	COG-UK/NORW-E8790	NextSeq 500	PAIRED	PCR	VIRAL RNA	Severe acute respiratory syndrome coronavirus 2	Homo sapiens	ILLUMINA	2020-04-11	United Kingdom	Europe	50	3919.98	3901	0.9691	117219295
ERR4206909	PRJEB37886	AMPLICON	SAMEA6918509	ERX4167937	COG-UK/PHEC-15B43	Illumina HiSeq 2500	PAIRED	PCR	VIRAL RNA	Severe acute respiratory syndrome coronavirus 2	Homo sapiens	ILLUMINA	2020-03-24	United Kingdom	Europe	30	4783.29	5204	0.931211	143034781
ERR4206910	PRJEB37886	AMPLICON	SAMEA6918511	ERX4167939	COG-UK/PHEC-10340	NextSeq 550	PAIRED	PCR	VIRAL RNA	Severe acute respiratory syndrome coronavirus 2	Homo sapiens	ILLUMINA	2020-03-06	United Kingdom	Europe	19	5977.4	7652	0.955021	178742169
ERR4206914	PRJEB37886	AMPLICON	SAMEA6918514	ERX4167942	COG-UK/PHEC-13CAC	Illumina HiSeq 2500	PAIRED	PCR	VIRAL RNA	Severe acute respiratory syndrome coronavirus 2	Homo sapiens	ILLUMINA	2020-03-21	United Kingdom	Europe	29	5305.98	7013	0.913554	158664636
ERR4206919	PRJEB37886	AMPLICON	SAMEA6918520	ERX4167948	COG-UK/PHEC-13899	Illumina HiSeq 2500	PAIRED	PCR	VIRAL RNA	Severe acute respiratory syndrome coronavirus 2	Homo sapiens	ILLUMINA	2020-03-20	United Kingdom	Europe	18	5128.8	6445	0.951777	153366589
ERR4206925	PRJEB37886	AMPLICON	SAMEA6918526	ERX4167954	COG-UK/PHEC-11BDE	NextSeq 550	PAIRED	PCR	VIRAL RNA	Severe acute respiratory syndrome coronavirus 2	Homo sapiens	ILLUMINA	2020-03-23	United Kingdom	Europe	21	5582.6	7300	0.938468	166936348
ERR4206944	PRJEB37886	AMPLICON	SAMEA6918545	ERX4167973	COG-UK/PHEC-1776B	Illumina HiSeq 2500	PAIRED	PCR	VIRAL RNA	Severe acute respiratory syndrome coronavirus 2	Homo sapiens	ILLUMINA	2020-03-12	United Kingdom	Europe	19	6051.65	7562	0.968364	180962564
ERR4206964	PRJEB37886	AMPLICON	SAMEA6918564	ERX4167992	COG-UK/PHEC-1003A	NextSeq 550	PAIRED	PCR	VIRAL RNA	Severe acute respiratory syndrome coronavirus 2	Homo sapiens	ILLUMINA	2020-02-25	United Kingdom	Europe	23	6174.63	7773	0.96278	184640055
ERR4206965	PRJEB37886	AMPLICON	SAMEA6918566	ERX4167994	COG-UK/PHEC-135A1	Illumina HiSeq 2500	PAIRED	PCR	VIRAL RNA	Severe acute respiratory syndrome coronavirus 2	Homo sapiens	ILLUMINA	2020-03-20	United Kingdom	Europe	41	5376.77	7186	0.921613	160781676
ERR4206968	PRJEB37886	AMPLICON	SAMEA6918571	ERX4167998	COG-UK/PHEC-16007	Illumina HiSeq 2500	PAIRED	PCR	VIRAL RNA	Severe acute respiratory syndrome coronavirus 2	Homo sapiens	ILLUMINA	2020-03-21	United Kingdom	Europe	24	4050.48	3876	0.921546	121121480
ERR4206969	PRJEB37886	AMPLICON	SAMEA6918567	ERX4167995	COG-UK/PHEC-14519	Illumina HiSeq 2500	PAIRED	PCR	VIRAL RNA	Severe acute respiratory syndrome coronavirus 2	Homo sapiens	ILLUMINA	2020-03-22	United Kingdom	Europe	34	5170.35	6917	0.912049	154609059
ERR4206970	PRJEB37886	AMPLICON	SAMEA6918572	ERX4168000	COG-UK/PHEC-13583	Illumina HiSeq 2500	PAIRED	PCR	VIRAL RNA	Severe acute respiratory syndrome coronavirus 2	Homo sapiens	ILLUMINA	2020-03-20	United Kingdom	Europe	31	4411.51	4501	0.879778	131917344
ERR4206974	PRJEB37886	AMPLICON	SAMEA6918570	ERX4167999	COG-UK/PHEC-11FE1	Illumina HiSeq 2500	PAIRED	PCR	VIRAL RNA	Severe acute respiratory syndrome coronavirus 2	Homo sapiens	ILLUMINA	2020-03-26	United Kingdom	Europe	12	7189.48	7918	0.993813	214987055
ERR4206975	PRJEB37886	AMPLICON	SAMEA6918576	ERX4168004	COG-UK/PHEC-13477	Illumina HiSeq 2500	PAIRED	PCR	VIRAL RNA	Severe acute respiratory syndrome coronavirus 2	Homo sapiens	ILLUMINA	2020-03-20	United Kingdom	Europe	33	4268.43	4137	0.910277	127638899
ERR4206976	PRJEB37886	AMPLICON	SAMEA6918579	ERX4168007	COG-UK/NORW-E80D1	NextSeq 500	PAIRED	PCR	VIRAL RNA	Severe acute respiratory syndrome coronavirus 2	Homo sapiens	ILLUMINA	2020-04-08	United Kingdom	Europe	146	3522.7	3239	0.965488	105339277
ERR4206979	PRJEB37886	AMPLICON	SAMEA6918577	ERX4168005	COG-UK/PHEC-18490	NextSeq 550	PAIRED	PCR	VIRAL RNA	Severe acute respiratory syndrome coronavirus 2	Homo sapiens	ILLUMINA	2020-03-15	United Kingdom	Europe	52	4937.34	6354	0.917065	147641405
ERR4206980	PRJEB37886	AMPLICON	SAMEA6918581	ERX4168009	COG-UK/PHEC-195C9	Illumina HiSeq 2500	PAIRED	PCR	VIRAL RNA	Severe acute respiratory syndrome coronavirus 2	Homo sapiens	ILLUMINA	2020-03-09	United Kingdom	Europe	29	5468.09	7224	0.958566	163512380
ERR4206981	PRJEB37886	AMPLICON	SAMEA6918582	ERX4168010	COG-UK/PHEC-118F5	NextSeq 550	PAIRED	PCR	VIRAL RNA	Severe acute respiratory syndrome coronavirus 2	Homo sapiens	ILLUMINA	2020-03-28	United Kingdom	Europe	38	5115.97	6220	0.943551	152982762
ERR4206982	PRJEB37886	AMPLICON	SAMEA6918583	ERX4168011	COG-UK/PHEC-125EE	NextSeq 550	PAIRED	PCR	VIRAL RNA	Severe acute respiratory syndrome coronavirus 2	Homo sapiens	ILLUMINA	2020-03-27	United Kingdom	Europe	67	3644.17	2826	0.881885	108971511
ERR4206983	PRJEB37886	AMPLICON	SAMEA6918584	ERX4168012	COG-UK/PHEC-163E0	Illumina HiSeq 2500	PAIRED	PCR	VIRAL RNA	Severe acute respiratory syndrome coronavirus 2	Homo sapiens	ILLUMINA	2020-03-28	United Kingdom	Europe	32	4274.33	4458	0.873926	127815283
ERR4206984	PRJEB37886	AMPLICON	SAMEA6918585	ERX4168013	COG-UK/PHEC-1098A	NextSeq 550	PAIRED	PCR	VIRAL RNA	Severe acute respiratory syndrome coronavirus 2	Homo sapiens	ILLUMINA	2020-03-17	United Kingdom	Europe	19	5505.5	7475	0.941477	164631097
ERR4206985	PRJEB37886	AMPLICON	SAMEA6918586	ERX4168014	COG-UK/PHEC-102DA	NextSeq 550	PAIRED	PCR	VIRAL RNA	Severe acute respiratory syndrome coronavirus 2	Homo sapiens	ILLUMINA	2020-03-03	United Kingdom	Europe	17	6361.77	7828	0.966057	190235879
ERR4206988	PRJEB37886	AMPLICON	SAMEA6918588	ERX4168016	COG-UK/PHEC-1B8BF	Illumina HiSeq 2500	PAIRED	PCR	VIRAL RNA	Severe acute respiratory syndrome coronavirus 2	Homo sapiens	ILLUMINA	2020-02-29	United Kingdom	Europe	20	5705.04	7492	0.930977	170597732
ERR4206991	PRJEB37886	AMPLICON	SAMEA6918592	ERX4168020	COG-UK/PHEC-15E59	Illumina HiSeq 2500	PAIRED	PCR	VIRAL RNA	Severe acute respiratory syndrome coronavirus 2	Homo sapiens	ILLUMINA	2020-03-25	United Kingdom	Europe	26	5676.86	7205	0.930542	169755143
ERR4206992	PRJEB37886	AMPLICON	SAMEA6918594	ERX4168022	COG-UK/PHEC-1B2FD	NextSeq 550	PAIRED	PCR	VIRAL RNA	Severe acute respiratory syndrome coronavirus 2	Homo sapiens	ILLUMINA	2020-02-28	United Kingdom	Europe	18	5139.53	6139	0.946527	153687351
ERR4206993	PRJEB37886	AMPLICON	SAMEA6918593	ERX4168021	COG-UK/PHEC-1043E	NextSeq 550	PAIRED	PCR	VIRAL RNA	Severe acute respiratory syndrome coronavirus 2	Homo sapiens	ILLUMINA	2020-03-07	United Kingdom	Europe	19	6203.91	7670	0.955021	185515616
ERR4206994	PRJEB37886	AMPLICON	SAMEA6918595	ERX4168023	COG-UK/PHEC-10920	NextSeq 550	PAIRED	PCR	VIRAL RNA	Severe acute respiratory syndrome coronavirus 2	Homo sapiens	ILLUMINA	2020-03-17	United Kingdom	Europe	21	6489.34	7870	0.9589	194050750
ERR4206995	PRJEB37886	AMPLICON	SAMEA6918597	ERX4168025	COG-UK/PHEC-15EA4	Illumina HiSeq 2500	PAIRED	PCR	VIRAL RNA	Severe acute respiratory syndrome coronavirus 2	Homo sapiens	ILLUMINA	2020-03-25	United Kingdom	Europe	25	5335.12	6369	0.958298	159536220
ERR4206996	PRJEB37886	AMPLICON	SAMEA6918596	ERX4168024	COG-UK/PHEC-10DAC	NextSeq 550	PAIRED	PCR	VIRAL RNA	Severe acute respiratory syndrome coronavirus 2	Homo sapiens	ILLUMINA	2020-03-02	United Kingdom	Europe	21	6140.93	7748	0.935224	183632292
ERR4206999	PRJEB37886	AMPLICON	SAMEA6918600	ERX4168028	COG-UK/PHEC-13F58	Illumina HiSeq 2500	PAIRED	PCR	VIRAL RNA	Severe acute respiratory syndrome coronavirus 2	Homo sapiens	ILLUMINA	2020-03-20	United Kingdom	Europe	79	3717.37	3230	0.89583	111160550
ERR4207006	PRJEB37886	AMPLICON	SAMEA6918608	ERX4168034	COG-UK/PHEC-12733	NextSeq 550	PAIRED	PCR	VIRAL RNA	Severe acute respiratory syndrome coronavirus 2	Homo sapiens	ILLUMINA	2020-03-27	United Kingdom	Europe	19	5800.63	7374	0.947831	173456135
ERR4207008	PRJEB37886	AMPLICON	SAMEA6918607	ERX4168036	COG-UK/PHEC-1A531	NextSeq 550	PAIRED	PCR	VIRAL RNA	Severe acute respiratory syndrome coronavirus 2	Homo sapiens	ILLUMINA	2020-03-04	United Kingdom	Europe	20	5960.05	7749	0.946795	178223314
ERR4207011	PRJEB37886	AMPLICON	SAMEA6918611	ERX4168039	COG-UK/PHEC-14F75	Illumina HiSeq 2500	PAIRED	PCR	VIRAL RNA	Severe acute respiratory syndrome coronavirus 2	Homo sapiens	ILLUMINA	2020-03-22	United Kingdom	Europe	24	6081.06	7692	0.979333	181841907
ERR4207013	PRJEB37886	AMPLICON	SAMEA6918615	ERX4168043	COG-UK/PHEC-1A319	Illumina HiSeq 2500	PAIRED	PCR	VIRAL RNA	Severe acute respiratory syndrome coronavirus 2	Homo sapiens	ILLUMINA	2020-03-10	United Kingdom	Europe	34	3848.94	3412	0.902986	115094735
ERR4207015	PRJEB37886	AMPLICON	SAMEA6918616	ERX4168044	COG-UK/PHEC-14BAE	Illumina HiSeq 2500	PAIRED	PCR	VIRAL RNA	Severe acute respiratory syndrome coronavirus 2	Homo sapiens	ILLUMINA	2020-03-22	United Kingdom	Europe	21	5398.19	6970	0.918871	161421945
ERR4207017	PRJEB37886	AMPLICON	SAMEA6918620	ERX4168047	COG-UK/PHEC-13D4F	Illumina HiSeq 2500	PAIRED	PCR	VIRAL RNA	Severe acute respiratory syndrome coronavirus 2	Homo sapiens	ILLUMINA	2020-03-12	United Kingdom	Europe	28	3652.9	2973	0.852657	109232760
ERR4207018	PRJEB37886	AMPLICON	SAMEA6918618	ERX4168046	COG-UK/PHEC-12056	Illumina HiSeq 2500	PAIRED	PCR	VIRAL RNA	Severe acute respiratory syndrome coronavirus 2	Homo sapiens	ILLUMINA	2020-03-25	United Kingdom	Europe	15	5300.12	6459	0.964017	158489590
ERR4207019	PRJEB37886	AMPLICON	SAMEA6918619	ERX4168048	COG-UK/PHEC-1BD1A	Illumina HiSeq 2500	PAIRED	PCR	VIRAL RNA	Severe acute respiratory syndrome coronavirus 2	Homo sapiens	ILLUMINA	2020-03-04	United Kingdom	Europe	100	4007.11	3620	0.913989	119824632
ERR4207023	PRJEB37886	AMPLICON	SAMEA6918624	ERX4168052	COG-UK/NORW-E88E8	NextSeq 500	PAIRED	PCR	VIRAL RNA	Severe acute respiratory syndrome coronavirus 2	Homo sapiens	ILLUMINA	2020-04-11	United Kingdom	Europe	18	5114.64	5512	0.988663	152943082
ERR4207025	PRJEB37886	AMPLICON	SAMEA6918000	ERX4168054	COG-UK/PHEC-1B169	NextSeq 550	PAIRED	PCR	VIRAL RNA	Severe acute respiratory syndrome coronavirus 2	Homo sapiens	ILLUMINA	2020-02-27	United Kingdom	Europe	17	6339.61	7838	0.965254	189573327
ERR4207029	PRJEB37886	AMPLICON	SAMEA6918629	ERX4168057	COG-UK/PHEC-109E4	NextSeq 550	PAIRED	PCR	VIRAL RNA	Severe acute respiratory syndrome coronavirus 2	Homo sapiens	ILLUMINA	2020-03-17	United Kingdom	Europe	36	5613.2	7648	0.968398	167851539
ERR4207030	PRJEB37886	AMPLICON	SAMEA6918631	ERX4168060	COG-UK/NORW-E8B58	NextSeq 500	PAIRED	PCR	VIRAL RNA	Severe acute respiratory syndrome coronavirus 2	Homo sapiens	ILLUMINA	2020-04-13	United Kingdom	Europe	30	3312.43	3071	0.970772	99051714
ERR4207034	PRJEB37886	AMPLICON	SAMEA6917605	ERX4168061	COG-UK/PHEC-1B1C3	NextSeq 550	PAIRED	PCR	VIRAL RNA	Severe acute respiratory syndrome coronavirus 2	Homo sapiens	ILLUMINA	2020-02-28	United Kingdom	Europe	42	4115.65	3731	0.875163	123070297
ERR4207041	PRJEB37886	AMPLICON	SAMEA6918640	ERX4168069	COG-UK/PHEC-17F54	NextSeq 550	PAIRED	PCR	VIRAL RNA	Severe acute respiratory syndrome coronavirus 2	Homo sapiens	ILLUMINA	2020-03-12	United Kingdom	Europe	21	4929.98	5910	0.925693	147421167
ERR4207042	PRJEB37886	AMPLICON	SAMEA6918641	ERX4168071	COG-UK/PHEC-19444	Illumina HiSeq 2500	PAIRED	PCR	VIRAL RNA	Severe acute respiratory syndrome coronavirus 2	Homo sapiens	ILLUMINA	2020-03-10	United Kingdom	Europe	18	5466.84	6991	0.960873	163475052
ERR4207045	PRJEB37886	AMPLICON	SAMEA6918644	ERX4168074	COG-UK/PHEC-16E67	Illumina HiSeq 2500	PAIRED	PCR	VIRAL RNA	Severe acute respiratory syndrome coronavirus 2	Homo sapiens	ILLUMINA	2020-03-31	United Kingdom	Europe	24	4891.97	5460	0.921279	146284527
ERR4207052	PRJEB37886	AMPLICON	SAMEA6918650	ERX4168080	COG-UK/PHEC-1AB20	NextSeq 550	PAIRED	PCR	VIRAL RNA	Severe acute respiratory syndrome coronavirus 2	Homo sapiens	ILLUMINA	2020-03-04	United Kingdom	Europe	34	5068.38	6720	0.906096	151559755
ERR4207053	PRJEB37886	AMPLICON	SAMEA6918652	ERX4168082	COG-UK/NORW-E8174	NextSeq 500	PAIRED	PCR	VIRAL RNA	Severe acute respiratory syndrome coronavirus 2	Homo sapiens	ILLUMINA	2020-04-08	United Kingdom	Europe	94	2201.69	1607	0.915895	65837073
ERR4207055	PRJEB37886	AMPLICON	SAMEA6918654	ERX4168084	COG-UK/PHEC-15A91	Illumina HiSeq 2500	PAIRED	PCR	VIRAL RNA	Severe acute respiratory syndrome coronavirus 2	Homo sapiens	ILLUMINA	2020-03-24	United Kingdom	Europe	16	5807.05	7266	0.961877	173648135
ERR4207059	PRJEB37886	AMPLICON	SAMEA6918658	ERX4168087	COG-UK/PHEC-17C11	Illumina HiSeq 2500	PAIRED	PCR	VIRAL RNA	Severe acute respiratory syndrome coronavirus 2	Homo sapiens	ILLUMINA	2020-03-13	United Kingdom	Europe	31	5450.94	7178	0.916463	162999477
ERR4207060	PRJEB37886	AMPLICON	SAMEA6918659	ERX4168089	COG-UK/PHEC-14E96	Illumina HiSeq 2500	PAIRED	PCR	VIRAL RNA	Severe acute respiratory syndrome coronavirus 2	Homo sapiens	ILLUMINA	2020-03-23	United Kingdom	Europe	113	5273.02	6957	0.966124	157679009
ERR4207061	PRJEB37886	AMPLICON	SAMEA6918660	ERX4168090	COG-UK/PHEC-18393	NextSeq 550	PAIRED	PCR	VIRAL RNA	Severe acute respiratory syndrome coronavirus 2	Homo sapiens	ILLUMINA	2020-03-15	United Kingdom	Europe	70	4420.34	5005	0.873257	132181572
ERR4207087	PRJEB37886	AMPLICON	SAMEA6918687	ERX4168118	COG-UK/PHEC-1334D	Illumina HiSeq 2500	PAIRED	PCR	VIRAL RNA	Severe acute respiratory syndrome coronavirus 2	Homo sapiens	ILLUMINA	2020-03-19	United Kingdom	Europe	50	3802.2	2989	0.905528	113697226
ERR4207089	PRJEB37886	AMPLICON	SAMEA6918685	ERX4168117	COG-UK/PHEC-103C8	NextSeq 550	PAIRED	PCR	VIRAL RNA	Severe acute respiratory syndrome coronavirus 2	Homo sapiens	ILLUMINA	2020-03-06	United Kingdom	Europe	18	6680.41	7849	0.966993	199764424
ERR4207091	PRJEB37886	AMPLICON	SAMEA6918690	ERX4168121	COG-UK/PHEC-1BBC5	Illumina HiSeq 2500	PAIRED	PCR	VIRAL RNA	Severe acute respiratory syndrome coronavirus 2	Homo sapiens	ILLUMINA	2020-03-01	United Kingdom	Europe	22	4774.04	5438	0.89787	142758099
ERR4207092	PRJEB37886	AMPLICON	SAMEA6918689	ERX4168120	COG-UK/PHEC-1A2FE	Illumina HiSeq 2500	PAIRED	PCR	VIRAL RNA	Severe acute respiratory syndrome coronavirus 2	Homo sapiens	ILLUMINA	2020-03-10	United Kingdom	Europe	62	5796.92	7577	0.947664	173345283
ERR4207093	PRJEB37886	AMPLICON	SAMEA6918691	ERX4168122	COG-UK/PHEC-17358	Illumina HiSeq 2500	PAIRED	PCR	VIRAL RNA	Severe acute respiratory syndrome coronavirus 2	Homo sapiens	ILLUMINA	2020-03-31	United Kingdom	Europe	60	4878.55	6181	0.913286	145883362
ERR4207094	PRJEB37886	AMPLICON	SAMEA6918692	ERX4168123	COG-UK/PHEC-1C49C	NextSeq 550	PAIRED	PCR	VIRAL RNA	Severe acute respiratory syndrome coronavirus 2	Homo sapiens	ILLUMINA	2020-04-15	United Kingdom	Europe	30	5045.29	6043	0.930776	150869432
ERR4207096	PRJEB37886	AMPLICON	SAMEA6918694	ERX4168125	COG-UK/PHEC-146CB	Illumina HiSeq 2500	PAIRED	PCR	VIRAL RNA	Severe acute respiratory syndrome coronavirus 2	Homo sapiens	ILLUMINA	2020-03-23	United Kingdom	Europe	36	3710.05	3159	0.899475	110941749
ERR4207097	PRJEB37886	AMPLICON	SAMEA6918695	ERX4168126	COG-UK/PHEC-1A6B6	NextSeq 550	PAIRED	PCR	VIRAL RNA	Severe acute respiratory syndrome coronavirus 2	Homo sapiens	ILLUMINA	2020-03-01	United Kingdom	Europe	11	5336.55	6512	0.962011	159578747
ERR4207098	PRJEB37886	AMPLICON	SAMEA6918696	ERX4168127	COG-UK/PHEC-15123	NextSeq 550	PAIRED	PCR	VIRAL RNA	Severe acute respiratory syndrome coronavirus 2	Homo sapiens	ILLUMINA	2020-03-23	United Kingdom	Europe	16	5027.95	5729	0.932348	150350777
ERR4207099	PRJEB37886	AMPLICON	SAMEA6918697	ERX4168128	COG-UK/PHEC-16438	Illumina HiSeq 2500	PAIRED	PCR	VIRAL RNA	Severe acute respiratory syndrome coronavirus 2	Homo sapiens	ILLUMINA	2020-03-27	United Kingdom	Europe	27	4872.36	5498	0.930074	145698227
ERR4207100	PRJEB37886	AMPLICON	SAMEA6918698	ERX4168129	COG-UK/PHEC-13A57	Illumina HiSeq 2500	PAIRED	PCR	VIRAL RNA	Severe acute respiratory syndrome coronavirus 2	Homo sapiens	ILLUMINA	2020-03-07	United Kingdom	Europe	32	4925.63	5909	0.900211	147291201
ERR4207101	PRJEB37886	AMPLICON	SAMEA6918699	ERX4168130	COG-UK/PHEC-143C4	Illumina HiSeq 2500	PAIRED	PCR	VIRAL RNA	Severe acute respiratory syndrome coronavirus 2	Homo sapiens	ILLUMINA	2020-03-18	United Kingdom	Europe	36	3922.68	3725	0.869679	117299761
ERR4207102	PRJEB37886	AMPLICON	SAMEA6918700	ERX4168131	COG-UK/PHEC-12BFB	Illumina HiSeq 2500	PAIRED	PCR	VIRAL RNA	Severe acute respiratory syndrome coronavirus 2	Homo sapiens	ILLUMINA	2020-03-31	United Kingdom	Europe	36	5196.6	6718	0.939471	155394005
ERR4207103	PRJEB37886	AMPLICON	SAMEA6918702	ERX4168133	COG-UK/PHEC-13EE2	Illumina HiSeq 2500	PAIRED	PCR	VIRAL RNA	Severe acute respiratory syndrome coronavirus 2	Homo sapiens	ILLUMINA	2020-03-21	United Kingdom	Europe	55	2728.89	1305	0.85784	81602065
ERR4207105	PRJEB37886	AMPLICON	SAMEA6918704	ERX4168134	COG-UK/PHEC-13BDC	Illumina HiSeq 2500	PAIRED	PCR	VIRAL RNA	Severe acute respiratory syndrome coronavirus 2	Homo sapiens	ILLUMINA	2020-03-11	United Kingdom	Europe	27	5329.18	6918	0.929104	159358551
ERR4207106	PRJEB37886	AMPLICON	SAMEA6918701	ERX4168132	COG-UK/PHEC-1A3DD	Illumina HiSeq 2500	PAIRED	PCR	VIRAL RNA	Severe acute respiratory syndrome coronavirus 2	Homo sapiens	ILLUMINA	2020-03-10	United Kingdom	Europe	47	4945.58	6091	0.90506	147887731
ERR4207108	PRJEB37886	AMPLICON	SAMEA6918705	ERX4168136	COG-UK/PHEC-167B7	NextSeq 550	PAIRED	PCR	VIRAL RNA	Severe acute respiratory syndrome coronavirus 2	Homo sapiens	ILLUMINA	2020-03-28	United Kingdom	Europe	21	5095.26	6169	0.971374	152363570
ERR4207110	PRJEB37886	AMPLICON	SAMEA6918708	ERX4168139	COG-UK/PHEC-144A3	Illumina HiSeq 2500	PAIRED	PCR	VIRAL RNA	Severe acute respiratory syndrome coronavirus 2	Homo sapiens	ILLUMINA	2020-03-21	United Kingdom	Europe	51	2112.34	509	0.807912	63165177
ERR4207111	PRJEB37886	AMPLICON	SAMEA6918709	ERX4168140	COG-UK/PHEC-14081	Illumina HiSeq 2500	PAIRED	PCR	VIRAL RNA	Severe acute respiratory syndrome coronavirus 2	Homo sapiens	ILLUMINA	2020-03-20	United Kingdom	Europe	28	5172.63	6776	0.924456	154677047
ERR4207112	PRJEB37886	AMPLICON	SAMEA6918710	ERX4168141	COG-UK/PHEC-16483	Illumina HiSeq 2500	PAIRED	PCR	VIRAL RNA	Severe acute respiratory syndrome coronavirus 2	Homo sapiens	ILLUMINA	2020-03-27	United Kingdom	Europe	34	4362.37	4350	0.914089	130448083
ERR4207115	PRJEB37886	AMPLICON	SAMEA6918711	ERX4168142	COG-UK/PHEC-12C9E	Illumina HiSeq 2500	PAIRED	PCR	VIRAL RNA	Severe acute respiratory syndrome coronavirus 2	Homo sapiens	ILLUMINA	2020-04-02	United Kingdom	Europe	28	5089.47	6343	0.960372	152190456
ERR4207117	PRJEB37886	AMPLICON	SAMEA6918715	ERX4168146	COG-UK/PHEC-11594	NextSeq 550	PAIRED	PCR	VIRAL RNA	Severe acute respiratory syndrome coronavirus 2	Homo sapiens	ILLUMINA	2020-03-27	United Kingdom	Europe	23	4922.56	5537	0.919506	147199417
ERR4207118	PRJEB37886	AMPLICON	SAMEA6918716	ERX4168147	COG-UK/PHEC-18348	NextSeq 550	PAIRED	PCR	VIRAL RNA	Severe acute respiratory syndrome coronavirus 2	Homo sapiens	ILLUMINA	2020-03-15	United Kingdom	Europe	61	4423.25	4609	0.912584	132268374
ERR4207120	PRJEB37886	AMPLICON	SAMEA6918718	ERX4168149	COG-UK/PHEC-1BB98	Illumina HiSeq 2500	PAIRED	PCR	VIRAL RNA	Severe acute respiratory syndrome coronavirus 2	Homo sapiens	ILLUMINA	2020-03-03	United Kingdom	Europe	73	4266.47	4518	0.875966	127580225
ERR4207137	PRJEB37886	AMPLICON	SAMEA6918733	ERX4168166	COG-UK/PHEC-110C0	NextSeq 550	PAIRED	PCR	VIRAL RNA	Severe acute respiratory syndrome coronavirus 2	Homo sapiens	ILLUMINA	2020-03-18	United Kingdom	Europe	18	5623.19	7038	0.944086	168150268
ERR4207141	PRJEB37886	AMPLICON	SAMEA6918738	ERX4168170	COG-UK/PHEC-12162	Illumina HiSeq 2500	PAIRED	PCR	VIRAL RNA	Severe acute respiratory syndrome coronavirus 2	Homo sapiens	ILLUMINA	2020-03-25	United Kingdom	Europe	118	2226.39	916	0.819115	66575710
ERR4207147	PRJEB37886	AMPLICON	SAMEA6918741	ERX4168173	COG-UK/PHEC-17473	Illumina HiSeq 2500	PAIRED	PCR	VIRAL RNA	Severe acute respiratory syndrome coronavirus 2	Homo sapiens	ILLUMINA	2020-04-02	United Kingdom	Europe	68	5449.76	7187	0.951443	162964220
ERR4207158	PRJEB37886	AMPLICON	SAMEA6918755	ERX4168186	COG-UK/PHEC-10780	NextSeq 550	PAIRED	PCR	VIRAL RNA	Severe acute respiratory syndrome coronavirus 2	Homo sapiens	ILLUMINA	2020-03-17	United Kingdom	Europe	12	5661.42	7551	0.961944	169293472
ERR4207162	PRJEB37886	AMPLICON	SAMEA6918759	ERX4168191	COG-UK/PHEC-19620	Illumina HiSeq 2500	PAIRED	PCR	VIRAL RNA	Severe acute respiratory syndrome coronavirus 2	Homo sapiens	ILLUMINA	2020-03-11	United Kingdom	Europe	23	4775.23	5400	0.928302	142793695
ERR4207169	PRJEB37886	AMPLICON	SAMEA6918765	ERX4168197	COG-UK/PHEC-11057	NextSeq 550	PAIRED	PCR	VIRAL RNA	Severe acute respiratory syndrome coronavirus 2	Homo sapiens	ILLUMINA	2020-03-10	United Kingdom	Europe	30	5125.76	6307	0.933385	153275643
ERR4207173	PRJEB37886	AMPLICON	SAMEA6918770	ERX4168202	COG-UK/PHEC-1AA23	NextSeq 550	PAIRED	PCR	VIRAL RNA	Severe acute respiratory syndrome coronavirus 2	Homo sapiens	ILLUMINA	2020-03-05	United Kingdom	Europe	33	5038.14	5988	0.945424	150655570
ERR4207174	PRJEB37886	AMPLICON	SAMEA6918771	ERX4168203	COG-UK/PHEC-12E7A	Illumina HiSeq 2500	PAIRED	PCR	VIRAL RNA	Severe acute respiratory syndrome coronavirus 2	Homo sapiens	ILLUMINA	2020-03-18	United Kingdom	Europe	28	3956.42	3346	0.901749	118308912
ERR4207175	PRJEB37886	AMPLICON	SAMEA6918772	ERX4168204	COG-UK/PHEC-1250C	NextSeq 550	PAIRED	PCR	VIRAL RNA	Severe acute respiratory syndrome coronavirus 2	Homo sapiens	ILLUMINA	2020-03-27	United Kingdom	Europe	21	5291.16	6537	0.951878	158221417
ERR4207176	PRJEB37886	AMPLICON	SAMEA6918773	ERX4168205	COG-UK/PHEC-1A07C	Illumina HiSeq 2500	PAIRED	PCR	VIRAL RNA	Severe acute respiratory syndrome coronavirus 2	Homo sapiens	ILLUMINA	2020-03-06	United Kingdom	Europe	45	3937.93	3468	0.905327	117755890
ERR4207177	PRJEB37886	AMPLICON	SAMEA6918774	ERX4168206	COG-UK/PHEC-199CD	Illumina HiSeq 2500	PAIRED	PCR	VIRAL RNA	Severe acute respiratory syndrome coronavirus 2	Homo sapiens	ILLUMINA	2020-03-11	United Kingdom	Europe	58	3803.48	3096	0.921914	113735468
ERR4207181	PRJEB37886	AMPLICON	SAMEA6918778	ERX4168210	COG-UK/PHEC-15220	NextSeq 550	PAIRED	PCR	VIRAL RNA	Severe acute respiratory syndrome coronavirus 2	Homo sapiens	ILLUMINA	2020-03-24	United Kingdom	Europe	21	6164.08	7778	0.944521	184324537
ERR4207185	PRJEB37886	AMPLICON	SAMEA6918780	ERX4168213	COG-UK/PHEC-10A5A	NextSeq 550	PAIRED	PCR	VIRAL RNA	Severe acute respiratory syndrome coronavirus 2	Homo sapiens	ILLUMINA	2020-03-13	United Kingdom	Europe	37	5185.85	7448	0.898906	155072444
ERR4207186	PRJEB37886	AMPLICON	SAMEA6918784	ERX4168216	COG-UK/PHEC-162E3	Illumina HiSeq 2500	PAIRED	PCR	VIRAL RNA	Severe acute respiratory syndrome coronavirus 2	Homo sapiens	ILLUMINA	2020-03-26	United Kingdom	Europe	29	4448.64	4592	0.915259	133027645
ERR4207188	PRJEB37886	AMPLICON	SAMEA6918787	ERX4168219	COG-UK/PHEC-177E3	Illumina HiSeq 2500	PAIRED	PCR	VIRAL RNA	Severe acute respiratory syndrome coronavirus 2	Homo sapiens	ILLUMINA	2020-03-12	United Kingdom	Europe	33	4744.03	6104	0.904324	141860601
ERR4207191	PRJEB37886	AMPLICON	SAMEA6918788	ERX4168220	COG-UK/PHEC-1443A	Illumina HiSeq 2500	PAIRED	PCR	VIRAL RNA	Severe acute respiratory syndrome coronavirus 2	Homo sapiens	ILLUMINA	2020-03-21	United Kingdom	Europe	31	4071.89	3741	0.862522	121761617
ERR4207195	PRJEB37886	AMPLICON	SAMEA6918792	ERX4168224	COG-UK/PHEC-196A8	Illumina HiSeq 2500	PAIRED	PCR	VIRAL RNA	Severe acute respiratory syndrome coronavirus 2	Homo sapiens	ILLUMINA	2020-03-11	United Kingdom	Europe	17	5165.03	6527	0.954319	154449858
ERR4207196	PRJEB37886	AMPLICON	SAMEA6918793	ERX4168225	COG-UK/PHEC-12CDA	Illumina HiSeq 2500	PAIRED	PCR	VIRAL RNA	Severe acute respiratory syndrome coronavirus 2	Homo sapiens	ILLUMINA	2020-03-31	United Kingdom	Europe	20	5211.07	6451	0.949336	155826549
ERR4207198	PRJEB37886	AMPLICON	SAMEA6918794	ERX4168226	COG-UK/PHEC-15A46	NextSeq 550	PAIRED	PCR	VIRAL RNA	Severe acute respiratory syndrome coronavirus 2	Homo sapiens	ILLUMINA	2020-03-21	United Kingdom	Europe	36	5206.04	6888	0.919941	155676104
ERR4207199	PRJEB37886	AMPLICON	SAMEA6918796	ERX4168228	COG-UK/PHEC-13F94	Illumina HiSeq 2500	PAIRED	PCR	VIRAL RNA	Severe acute respiratory syndrome coronavirus 2	Homo sapiens	ILLUMINA	2020-03-21	United Kingdom	Europe	29	5242.96	6501	0.93208	156780163
ERR4207200	PRJEB37886	AMPLICON	SAMEA6918797	ERX4168229	COG-UK/PHEC-11EE4	Illumina HiSeq 2500	PAIRED	PCR	VIRAL RNA	Severe acute respiratory syndrome coronavirus 2	Homo sapiens	ILLUMINA	2020-03-25	United Kingdom	Europe	30	6094.79	7603	0.951376	182252636
ERR4207202	PRJEB37886	AMPLICON	SAMEA6918800	ERX4168232	COG-UK/PHEC-15062	NextSeq 550	PAIRED	PCR	VIRAL RNA	Severe acute respiratory syndrome coronavirus 2	Homo sapiens	ILLUMINA	2020-03-23	United Kingdom	Europe	22	5844.28	7464	0.945725	174761385
ERR4207204	PRJEB37886	AMPLICON	SAMEA6918802	ERX4168234	COG-UK/PHEC-1B952	Illumina HiSeq 2500	PAIRED	PCR	VIRAL RNA	Severe acute respiratory syndrome coronavirus 2	Homo sapiens	ILLUMINA	2020-03-01	United Kingdom	Europe	22	5345.42	6617	0.933819	159844171
ERR4207206	PRJEB37886	AMPLICON	SAMEA6918804	ERX4168236	COG-UK/PHEC-1319E	Illumina HiSeq 2500	PAIRED	PCR	VIRAL RNA	Severe acute respiratory syndrome coronavirus 2	Homo sapiens	ILLUMINA	2020-03-19	United Kingdom	Europe	26	4351	4546	0.900311	130108008
ERR4207207	PRJEB37886	AMPLICON	SAMEA6918803	ERX4168235	COG-UK/PHEC-1A847	NextSeq 550	PAIRED	PCR	VIRAL RNA	Severe acute respiratory syndrome coronavirus 2	Homo sapiens	ILLUMINA	2020-03-06	United Kingdom	Europe	69	5335.61	6995	0.987861	159550770
ERR4207209	PRJEB37886	AMPLICON	SAMEA6918807	ERX4168239	COG-UK/NORW-E81ED	NextSeq 500	PAIRED	PCR	VIRAL RNA	Severe acute respiratory syndrome coronavirus 2	Homo sapiens	ILLUMINA	2020-04-11	United Kingdom	Europe	36	3305.32	3057	0.970304	98838960
ERR4207210	PRJEB37886	AMPLICON	SAMEA6918806	ERX4168238	COG-UK/PHEC-106B0	NextSeq 550	PAIRED	PCR	VIRAL RNA	Severe acute respiratory syndrome coronavirus 2	Homo sapiens	ILLUMINA	2020-03-11	United Kingdom	Europe	18	7009.54	7922	0.98445	209606328
ERR4207212	PRJEB37886	AMPLICON	SAMEA6918811	ERX4168243	COG-UK/PHEC-100C1	NextSeq 550	PAIRED	PCR	VIRAL RNA	Severe acute respiratory syndrome coronavirus 2	Homo sapiens	ILLUMINA	2020-03-02	United Kingdom	Europe	18	5179.5	6647	0.934288	154882700
ERR4207213	PRJEB37886	AMPLICON	SAMEA6918810	ERX4168242	COG-UK/PHEC-190D7	Illumina HiSeq 2500	PAIRED	PCR	VIRAL RNA	Severe acute respiratory syndrome coronavirus 2	Homo sapiens	ILLUMINA	2020-03-11	United Kingdom	Europe	31	4807.78	6035	0.915661	143766986
ERR4207215	PRJEB37886	AMPLICON	SAMEA6918809	ERX4168241	COG-UK/PHEC-16D97	Illumina HiSeq 2500	PAIRED	PCR	VIRAL RNA	Severe acute respiratory syndrome coronavirus 2	Homo sapiens	ILLUMINA	2020-03-31	United Kingdom	Europe	27	5448.76	7216	0.939538	162934312
ERR4207217	PRJEB37886	AMPLICON	SAMEA6918815	ERX4168247	COG-UK/PHEC-193CF	Illumina HiSeq 2500	PAIRED	PCR	VIRAL RNA	Severe acute respiratory syndrome coronavirus 2	Homo sapiens	ILLUMINA	2020-03-12	United Kingdom	Europe	31	3953.82	3704	0.859713	118231018
ERR4207219	PRJEB37886	AMPLICON	SAMEA6918816	ERX4168248	COG-UK/PHEC-152D5	NextSeq 550	PAIRED	PCR	VIRAL RNA	Severe acute respiratory syndrome coronavirus 2	Homo sapiens	ILLUMINA	2020-03-24	United Kingdom	Europe	91	5412.85	7209	0.934321	161860562
ERR4207220	PRJEB37886	AMPLICON	SAMEA6918818	ERX4168250	COG-UK/PHEC-192FF	Illumina HiSeq 2500	PAIRED	PCR	VIRAL RNA	Severe acute respiratory syndrome coronavirus 2	Homo sapiens	ILLUMINA	2020-03-10	United Kingdom	Europe	39	4756.26	5444	0.896465	142226309
ERR4207221	PRJEB37886	AMPLICON	SAMEA6918819	ERX4168251	COG-UK/PHEC-17CA8	Illumina HiSeq 2500	PAIRED	PCR	VIRAL RNA	Severe acute respiratory syndrome coronavirus 2	Homo sapiens	ILLUMINA	2020-03-13	United Kingdom	Europe	22	5594.42	7241	0.937765	167289830
ERR4207222	PRJEB37886	AMPLICON	SAMEA6918820	ERX4168252	COG-UK/PHEC-1C6F0	NextSeq 550	PAIRED	PCR	VIRAL RNA	Severe acute respiratory syndrome coronavirus 2	Homo sapiens	ILLUMINA	2020-04-16	United Kingdom	Europe	114	3157.1	1876	0.830184	94406626
ERR4207223	PRJEB37886	AMPLICON	SAMEA6918821	ERX4168253	COG-UK/NORW-E82DB	NextSeq 500	PAIRED	PCR	VIRAL RNA	Severe acute respiratory syndrome coronavirus 2	Homo sapiens	ILLUMINA	NA	United Kingdom	Europe	119	3166.71	2798	0.947363	94694103
ERR4207224	PRJEB37886	AMPLICON	SAMEA6918817	ERX4168249	COG-UK/PHEC-165EA	NextSeq 550	PAIRED	PCR	VIRAL RNA	Severe acute respiratory syndrome coronavirus 2	Homo sapiens	ILLUMINA	2020-03-29	United Kingdom	Europe	19	6735.58	7930	0.962178	201414133
ERR4207226	PRJEB37886	AMPLICON	SAMEA6918823	ERX4168255	COG-UK/PHEC-1BD47	Illumina HiSeq 2500	PAIRED	PCR	VIRAL RNA	Severe acute respiratory syndrome coronavirus 2	Homo sapiens	ILLUMINA	2020-03-02	United Kingdom	Europe	24	5135.75	6501	0.916196	153574431
ERR4207227	PRJEB37886	AMPLICON	SAMEA6918824	ERX4168256	COG-UK/PHEC-17895	Illumina HiSeq 2500	PAIRED	PCR	VIRAL RNA	Severe acute respiratory syndrome coronavirus 2	Homo sapiens	ILLUMINA	2020-03-12	United Kingdom	Europe	19	5390.98	6918	0.941712	161206482
ERR4207228	PRJEB37886	AMPLICON	SAMEA6918825	ERX4168257	COG-UK/PHEC-10559	NextSeq 550	PAIRED	PCR	VIRAL RNA	Severe acute respiratory syndrome coronavirus 2	Homo sapiens	ILLUMINA	2020-03-06	United Kingdom	Europe	21	6062.94	7540	0.958599	181299990
ERR4207229	PRJEB37886	AMPLICON	SAMEA6918826	ERX4168258	COG-UK/PHEC-15A82	NextSeq 550	PAIRED	PCR	VIRAL RNA	Severe acute respiratory syndrome coronavirus 2	Homo sapiens	ILLUMINA	2020-03-25	United Kingdom	Europe	41	2935.38	1231	0.888439	87776718
ERR4207230	PRJEB37886	AMPLICON	SAMEA6918827	ERX4168260	COG-UK/PHEC-19CF1	Illumina HiSeq 2500	PAIRED	PCR	VIRAL RNA	Severe acute respiratory syndrome coronavirus 2	Homo sapiens	ILLUMINA	2020-03-07	United Kingdom	Europe	35	1603.94	809	0.846203	47962552
ERR4207231	PRJEB37886	AMPLICON	SAMEA6918828	ERX4168259	COG-UK/PHEC-153B4	NextSeq 550	PAIRED	PCR	VIRAL RNA	Severe acute respiratory syndrome coronavirus 2	Homo sapiens	ILLUMINA	2020-03-23	United Kingdom	Europe	24	5358.97	7279	0.895161	160249277
ERR4207233	PRJEB37886	AMPLICON	SAMEA6918830	ERX4168262	COG-UK/PHEC-12B0A	Illumina HiSeq 2500	PAIRED	PCR	VIRAL RNA	Severe acute respiratory syndrome coronavirus 2	Homo sapiens	ILLUMINA	2020-03-31	United Kingdom	Europe	40	4688.87	5739	0.922416	140211408
ERR4207234	PRJEB37886	AMPLICON	SAMEA6918831	ERX4168263	COG-UK/PHEC-161F5	Illumina HiSeq 2500	PAIRED	PCR	VIRAL RNA	Severe acute respiratory syndrome coronavirus 2	Homo sapiens	ILLUMINA	2020-03-25	United Kingdom	Europe	29	5011.92	5926	0.923653	149871521
ERR4207242	PRJEB37886	AMPLICON	SAMEA6918836	ERX4168269	COG-UK/PHEC-19338	Illumina HiSeq 2500	PAIRED	PCR	VIRAL RNA	Severe acute respiratory syndrome coronavirus 2	Homo sapiens	ILLUMINA	2020-03-09	United Kingdom	Europe	20	5395.41	7077	0.942648	161338937
ERR4207243	PRJEB37886	AMPLICON	SAMEA6918839	ERX4168272	COG-UK/PHEC-1A285	Illumina HiSeq 2500	PAIRED	PCR	VIRAL RNA	Severe acute respiratory syndrome coronavirus 2	Homo sapiens	ILLUMINA	2020-03-09	United Kingdom	Europe	37	3712.3	3196	0.884426	111008839
ERR4207246	PRJEB37886	AMPLICON	SAMEA6918842	ERX4168275	COG-UK/PHEC-16517	NextSeq 550	PAIRED	PCR	VIRAL RNA	Severe acute respiratory syndrome coronavirus 2	Homo sapiens	ILLUMINA	2020-03-29	United Kingdom	Europe	31	5403.08	6874	0.95258	161568272
ERR4207247	PRJEB37886	AMPLICON	SAMEA6918843	ERX4168276	COG-UK/PHEC-19F61	Illumina HiSeq 2500	PAIRED	PCR	VIRAL RNA	Severe acute respiratory syndrome coronavirus 2	Homo sapiens	ILLUMINA	2020-03-08	United Kingdom	Europe	31	2987.9	1972	0.883691	89347239
ERR4207249	PRJEB37886	AMPLICON	SAMEA6918844	ERX4168277	COG-UK/PHEC-1061A	NextSeq 550	PAIRED	PCR	VIRAL RNA	Severe acute respiratory syndrome coronavirus 2	Homo sapiens	ILLUMINA	2020-03-06	United Kingdom	Europe	27	5322.23	6639	0.934522	159150715
ERR4207251	PRJEB37886	AMPLICON	SAMEA6918846	ERX4168280	COG-UK/PHEC-13C51	Illumina HiSeq 2500	PAIRED	PCR	VIRAL RNA	Severe acute respiratory syndrome coronavirus 2	Homo sapiens	ILLUMINA	2020-03-11	United Kingdom	Europe	18	4800.9	5368	0.92576	143561335
ERR4207252	PRJEB37886	AMPLICON	SAMEA6918686	ERX4168281	COG-UK/PHEC-1B336	NextSeq 550	PAIRED	PCR	VIRAL RNA	Severe acute respiratory syndrome coronavirus 2	Homo sapiens	ILLUMINA	2020-02-28	United Kingdom	Europe	24	4817.58	5284	0.949102	144060032
ERR4207253	PRJEB37886	AMPLICON	SAMEA6917909	ERX4168282	COG-UK/PHEC-1B1A5	NextSeq 550	PAIRED	PCR	VIRAL RNA	Severe acute respiratory syndrome coronavirus 2	Homo sapiens	ILLUMINA	2020-02-27	United Kingdom	Europe	18	6026.69	7620	0.966023	180216076
ERR4207254	PRJEB37886	AMPLICON	SAMEA6918848	ERX4168284	COG-UK/NORW-E8BC1	NextSeq 500	PAIRED	PCR	VIRAL RNA	Severe acute respiratory syndrome coronavirus 2	Homo sapiens	ILLUMINA	2020-04-13	United Kingdom	Europe	22	3234.71	3064	0.973113	96727578
ERR4207255	PRJEB37886	AMPLICON	SAMEA6918847	ERX4168283	COG-UK/PHEC-197C3	Illumina HiSeq 2500	PAIRED	PCR	VIRAL RNA	Severe acute respiratory syndrome coronavirus 2	Homo sapiens	ILLUMINA	2020-03-11	United Kingdom	Europe	27	5227.95	7106	0.929673	156331352
ERR4207258	PRJEB37886	AMPLICON	SAMEA6918851	ERX4168288	COG-UK/NORW-E82AE	NextSeq 500	PAIRED	PCR	VIRAL RNA	Severe acute respiratory syndrome coronavirus 2	Homo sapiens	ILLUMINA	2020-04-08	United Kingdom	Europe	225	1976.06	1083	0.773635	59090018
ERR4207261	PRJEB37886	AMPLICON	SAMEA6918852	ERX4168287	COG-UK/PHEC-1A6C5	NextSeq 550	PAIRED	PCR	VIRAL RNA	Severe acute respiratory syndrome coronavirus 2	Homo sapiens	ILLUMINA	2020-03-01	United Kingdom	Europe	26	5080.56	6839	0.921948	151923930
ERR4207262	PRJEB37886	AMPLICON	SAMEA6918854	ERX4168290	COG-UK/PHEC-1252A	NextSeq 550	PAIRED	PCR	VIRAL RNA	Severe acute respiratory syndrome coronavirus 2	Homo sapiens	ILLUMINA	2020-03-26	United Kingdom	Europe	43	5634.5	7505	0.954419	168488463
ERR4207264	PRJEB37886	AMPLICON	SAMEA6918856	ERX4168292	COG-UK/PHEC-17701	Illumina HiSeq 2500	PAIRED	PCR	VIRAL RNA	Severe acute respiratory syndrome coronavirus 2	Homo sapiens	ILLUMINA	2020-03-11	United Kingdom	Europe	24	5996.48	7637	0.93703	179312886
ERR4207266	PRJEB37886	AMPLICON	SAMEA6918859	ERX4168295	COG-UK/PHEC-10674	NextSeq 550	PAIRED	PCR	VIRAL RNA	Severe acute respiratory syndrome coronavirus 2	Homo sapiens	ILLUMINA	2020-03-10	United Kingdom	Europe	18	5954.16	7718	0.939973	178047116
ERR4207268	PRJEB37886	AMPLICON	SAMEA6918861	ERX4168297	COG-UK/PHEC-122BA	NextSeq 550	PAIRED	PCR	VIRAL RNA	Severe acute respiratory syndrome coronavirus 2	Homo sapiens	ILLUMINA	2020-03-23	United Kingdom	Europe	28	6140.36	7757	0.963984	183615097
ERR4207269	PRJEB37886	AMPLICON	SAMEA6918862	ERX4168298	COG-UK/PHEC-178D1	Illumina HiSeq 2500	PAIRED	PCR	VIRAL RNA	Severe acute respiratory syndrome coronavirus 2	Homo sapiens	ILLUMINA	2020-03-12	United Kingdom	Europe	28	4957.72	6509	0.890446	148250667
ERR4207270	PRJEB37886	AMPLICON	SAMEA6918863	ERX4168299	COG-UK/PHEC-18014	NextSeq 550	PAIRED	PCR	VIRAL RNA	Severe acute respiratory syndrome coronavirus 2	Homo sapiens	ILLUMINA	2020-03-13	United Kingdom	Europe	28	4503.4	4623	0.916965	134665124
ERR4207272	PRJEB37886	AMPLICON	SAMEA6918864	ERX4168300	COG-UK/PHEC-11901	NextSeq 550	PAIRED	PCR	VIRAL RNA	Severe acute respiratory syndrome coronavirus 2	Homo sapiens	ILLUMINA	2020-03-27	United Kingdom	Europe	18	6151.84	7619	0.975487	183958410
ERR4207273	PRJEB37886	AMPLICON	SAMEA6918866	ERX4168302	COG-UK/PHEC-16E58	Illumina HiSeq 2500	PAIRED	PCR	VIRAL RNA	Severe acute respiratory syndrome coronavirus 2	Homo sapiens	ILLUMINA	2020-03-31	United Kingdom	Europe	33	4910.47	5813	0.934589	146837668
ERR4207275	PRJEB37886	AMPLICON	SAMEA6918868	ERX4168304	COG-UK/PHEC-1AFCA	NextSeq 550	PAIRED	PCR	VIRAL RNA	Severe acute respiratory syndrome coronavirus 2	Homo sapiens	ILLUMINA	2020-03-01	United Kingdom	Europe	22	4288.29	3983	0.887035	128232655
ERR4207276	PRJEB37886	AMPLICON	SAMEA6918869	ERX4168306	COG-UK/NORW-E8A4C	NextSeq 500	PAIRED	PCR	VIRAL RNA	Severe acute respiratory syndrome coronavirus 2	Homo sapiens	ILLUMINA	2020-04-11	United Kingdom	Europe	75	3594.38	3297	0.960305	107482798
ERR4207277	PRJEB37886	AMPLICON	SAMEA6918870	ERX4168305	COG-UK/PHEC-1542A	NextSeq 550	PAIRED	PCR	VIRAL RNA	Severe acute respiratory syndrome coronavirus 2	Homo sapiens	ILLUMINA	2020-03-24	United Kingdom	Europe	25	5466.01	7342	0.903287	163450061
ERR4207278	PRJEB37886	AMPLICON	SAMEA6918872	ERX4168308	COG-UK/PHEC-17543	Illumina HiSeq 2500	PAIRED	PCR	VIRAL RNA	Severe acute respiratory syndrome coronavirus 2	Homo sapiens	ILLUMINA	2020-03-10	United Kingdom	Europe	30	5030.76	6924	0.910912	150434840
ERR4207280	PRJEB37886	AMPLICON	SAMEA6918873	ERX4168309	COG-UK/PHEC-1096C	NextSeq 550	PAIRED	PCR	VIRAL RNA	Severe acute respiratory syndrome coronavirus 2	Homo sapiens	ILLUMINA	2020-03-16	United Kingdom	Europe	26	4630.32	5216	0.91536	138460561
ERR4207281	PRJEB37886	AMPLICON	SAMEA6918874	ERX4168310	COG-UK/PHEC-17798	Illumina HiSeq 2500	PAIRED	PCR	VIRAL RNA	Severe acute respiratory syndrome coronavirus 2	Homo sapiens	ILLUMINA	2020-03-10	United Kingdom	Europe	124	5744.41	7565	0.934455	171774987
ERR4207282	PRJEB37886	AMPLICON	SAMEA6918875	ERX4168311	COG-UK/PHEC-1469E	Illumina HiSeq 2500	PAIRED	PCR	VIRAL RNA	Severe acute respiratory syndrome coronavirus 2	Homo sapiens	ILLUMINA	2020-03-22	United Kingdom	Europe	18	5093.59	5862	0.962512	152313631
ERR4207283	PRJEB37886	AMPLICON	SAMEA6918876	ERX4168312	COG-UK/PHEC-191D4	Illumina HiSeq 2500	PAIRED	PCR	VIRAL RNA	Severe acute respiratory syndrome coronavirus 2	Homo sapiens	ILLUMINA	2020-03-10	United Kingdom	Europe	30	4946.72	6293	0.910076	147921710
ERR4207284	PRJEB37886	AMPLICON	SAMEA6918877	ERX4168313	COG-UK/PHEC-13B45	Illumina HiSeq 2500	PAIRED	PCR	VIRAL RNA	Severe acute respiratory syndrome coronavirus 2	Homo sapiens	ILLUMINA	2020-03-11	United Kingdom	Europe	34	4179.07	4124	0.893456	124966813
ERR4207285	PRJEB37886	AMPLICON	SAMEA6918879	ERX4168315	COG-UK/PHEC-123A8	NextSeq 550	PAIRED	PCR	VIRAL RNA	Severe acute respiratory syndrome coronavirus 2	Homo sapiens	ILLUMINA	2020-03-25	United Kingdom	Europe	33	4860.75	5675	0.945424	145350909
ERR4207286	PRJEB37886	AMPLICON	SAMEA6918878	ERX4168314	COG-UK/PHEC-197F0	Illumina HiSeq 2500	PAIRED	PCR	VIRAL RNA	Severe acute respiratory syndrome coronavirus 2	Homo sapiens	ILLUMINA	2020-03-11	United Kingdom	Europe	22	5003.74	6287	0.929773	149626894
ERR4207287	PRJEB37886	AMPLICON	SAMEA6918881	ERX4168317	COG-UK/PHEC-14BDB	Illumina HiSeq 2500	PAIRED	PCR	VIRAL RNA	Severe acute respiratory syndrome coronavirus 2	Homo sapiens	ILLUMINA	2020-03-23	United Kingdom	Europe	37	4967.08	5883	0.931512	148530674
ERR4207288	PRJEB37886	AMPLICON	SAMEA6918880	ERX4168316	COG-UK/PHEC-1A874	NextSeq 550	PAIRED	PCR	VIRAL RNA	Severe acute respiratory syndrome coronavirus 2	Homo sapiens	ILLUMINA	2020-03-03	United Kingdom	Europe	23	6147.74	7718	0.963816	183835881
ERR4207289	PRJEB37886	AMPLICON	SAMEA6918882	ERX4168319	COG-UK/PHEC-1A4E9	Illumina HiSeq 2500	PAIRED	PCR	VIRAL RNA	Severe acute respiratory syndrome coronavirus 2	Homo sapiens	ILLUMINA	2020-03-09	United Kingdom	Europe	40	4533.51	5709	0.852222	135565609
ERR4207291	PRJEB37886	AMPLICON	SAMEA6918883	ERX4168318	COG-UK/PHEC-18630	NextSeq 550	PAIRED	PCR	VIRAL RNA	Severe acute respiratory syndrome coronavirus 2	Homo sapiens	ILLUMINA	2020-03-15	United Kingdom	Europe	24	5688.7	7462	0.954118	170109052
ERR4207292	PRJEB37886	AMPLICON	SAMEA6918886	ERX4168321	COG-UK/PHEC-14009	Illumina HiSeq 2500	PAIRED	PCR	VIRAL RNA	Severe acute respiratory syndrome coronavirus 2	Homo sapiens	ILLUMINA	2020-03-20	United Kingdom	Europe	14	5386.38	6807	0.942447	161068779
ERR4207293	PRJEB37886	AMPLICON	SAMEA6918885	ERX4168322	COG-UK/PHEC-17C3F	Illumina HiSeq 2500	PAIRED	PCR	VIRAL RNA	Severe acute respiratory syndrome coronavirus 2	Homo sapiens	ILLUMINA	2020-03-12	United Kingdom	Europe	230	4770.87	5689	0.925626	142663391
ERR4207296	PRJEB37886	AMPLICON	SAMEA6918887	ERX4168323	COG-UK/PHEC-1A8A1	NextSeq 550	PAIRED	PCR	VIRAL RNA	Severe acute respiratory syndrome coronavirus 2	Homo sapiens	ILLUMINA	2020-03-06	United Kingdom	Europe	15	6027.92	7589	0.969368	180253034
ERR4207297	PRJEB37886	AMPLICON	SAMEA6918888	ERX4168324	COG-UK/PHEC-196F3	Illumina HiSeq 2500	PAIRED	PCR	VIRAL RNA	Severe acute respiratory syndrome coronavirus 2	Homo sapiens	ILLUMINA	2020-03-10	United Kingdom	Europe	66	5020.72	5969	0.939404	150134513
ERR4207300	PRJEB37886	AMPLICON	SAMEA6918892	ERX4168328	COG-UK/PHEC-176B9	Illumina HiSeq 2500	PAIRED	PCR	VIRAL RNA	Severe acute respiratory syndrome coronavirus 2	Homo sapiens	ILLUMINA	2020-03-13	United Kingdom	Europe	29	4968.45	6276	0.918202	148571645
ERR4207302	PRJEB37886	AMPLICON	SAMEA6918895	ERX4168331	COG-UK/PHEC-172D3	Illumina HiSeq 2500	PAIRED	PCR	VIRAL RNA	Severe acute respiratory syndrome coronavirus 2	Homo sapiens	ILLUMINA	2020-03-31	United Kingdom	Europe	153	3666.76	2816	0.866334	109647041
ERR4207303	PRJEB37886	AMPLICON	SAMEA6918897	ERX4168332	COG-UK/PHEC-188EF	NextSeq 550	PAIRED	PCR	VIRAL RNA	Severe acute respiratory syndrome coronavirus 2	Homo sapiens	ILLUMINA	2020-03-18	United Kingdom	Europe	29	4757.58	5389	0.936695	142266038
ERR4207305	PRJEB37886	AMPLICON	SAMEA6918898	ERX4168334	COG-UK/PHEC-136AE	Illumina HiSeq 2500	PAIRED	PCR	VIRAL RNA	Severe acute respiratory syndrome coronavirus 2	Homo sapiens	ILLUMINA	2020-03-19	United Kingdom	Europe	36	5014.59	6397	0.936863	149951271
ERR4207307	PRJEB37886	AMPLICON	SAMEA6918901	ERX4168337	COG-UK/PHEC-12575	NextSeq 550	PAIRED	PCR	VIRAL RNA	Severe acute respiratory syndrome coronavirus 2	Homo sapiens	ILLUMINA	2020-03-27	United Kingdom	Europe	37	5330.74	6872	0.939906	159405009
ERR4207309	PRJEB37886	AMPLICON	SAMEA6918900	ERX4168336	COG-UK/PHEC-1050E	NextSeq 550	PAIRED	PCR	VIRAL RNA	Severe acute respiratory syndrome coronavirus 2	Homo sapiens	ILLUMINA	2020-03-08	United Kingdom	Europe	30	5935.16	7627	0.963181	177478988
ERR4207310	PRJEB37886	AMPLICON	SAMEA6918903	ERX4168339	COG-UK/PHEC-1C265	NextSeq 550	PAIRED	PCR	VIRAL RNA	Severe acute respiratory syndrome coronavirus 2	Homo sapiens	ILLUMINA	2020-04-13	United Kingdom	Europe	50	5104.77	5994	0.922416	152647950
ERR4207311	PRJEB37886	AMPLICON	SAMEA6918904	ERX4168340	COG-UK/PHEC-1C186	Illumina HiSeq 2500	PAIRED	PCR	VIRAL RNA	Severe acute respiratory syndrome coronavirus 2	Homo sapiens	ILLUMINA	2020-04-07	United Kingdom	Europe	220	4594.93	5128	0.924623	137402098
ERR4207313	PRJEB37886	AMPLICON	SAMEA6918905	ERX4168341	COG-UK/PHEC-17E39	Illumina HiSeq 2500	PAIRED	PCR	VIRAL RNA	Severe acute respiratory syndrome coronavirus 2	Homo sapiens	ILLUMINA	2020-03-12	United Kingdom	Europe	20	5720.43	7421	0.953149	171057990
ERR4207314	PRJEB37886	AMPLICON	SAMEA6918907	ERX4168342	COG-UK/PHEC-1138B	NextSeq 550	PAIRED	PCR	VIRAL RNA	Severe acute respiratory syndrome coronavirus 2	Homo sapiens	ILLUMINA	2020-03-23	United Kingdom	Europe	43	5317.95	7071	0.958098	159022609
ERR4207316	PRJEB37886	AMPLICON	SAMEA6918909	ERX4168345	COG-UK/NORW-E8341	NextSeq 500	PAIRED	PCR	VIRAL RNA	Severe acute respiratory syndrome coronavirus 2	Homo sapiens	ILLUMINA	2020-04-08	United Kingdom	Europe	273	2484.45	1625	0.735712	74292394
ERR4207317	PRJEB37886	AMPLICON	SAMEA6918910	ERX4168346	COG-UK/PHEC-12DE6	Illumina HiSeq 2500	PAIRED	PCR	VIRAL RNA	Severe acute respiratory syndrome coronavirus 2	Homo sapiens	ILLUMINA	2020-03-18	United Kingdom	Europe	31	5262.17	6712	0.924556	157354568
ERR4207319	PRJEB37886	AMPLICON	SAMEA6918911	ERX4168347	COG-UK/PHEC-117CB	NextSeq 550	PAIRED	PCR	VIRAL RNA	Severe acute respiratory syndrome coronavirus 2	Homo sapiens	ILLUMINA	2020-03-28	United Kingdom	Europe	25	4528.02	4856	0.908504	135401319
ERR4207320	PRJEB37886	AMPLICON	SAMEA6918912	ERX4168348	COG-UK/PHEC-145CE	Illumina HiSeq 2500	PAIRED	PCR	VIRAL RNA	Severe acute respiratory syndrome coronavirus 2	Homo sapiens	ILLUMINA	2020-03-20	United Kingdom	Europe	126	3117.74	1872	0.843929	93229879
ERR4207321	PRJEB37886	AMPLICON	SAMEA6918914	ERX4168350	COG-UK/PHEC-1AA8D	NextSeq 550	PAIRED	PCR	VIRAL RNA	Severe acute respiratory syndrome coronavirus 2	Homo sapiens	ILLUMINA	2020-03-04	United Kingdom	Europe	19	4865.88	5817	0.915126	145504382
ERR4207322	PRJEB37886	AMPLICON	SAMEA6918915	ERX4168351	COG-UK/PHEC-1869A	NextSeq 550	PAIRED	PCR	VIRAL RNA	Severe acute respiratory syndrome coronavirus 2	Homo sapiens	ILLUMINA	2020-03-16	United Kingdom	Europe	113	3238.52	2270	0.836505	96841385
ERR4207323	PRJEB37886	AMPLICON	SAMEA6918916	ERX4168352	COG-UK/PHEC-1139A	NextSeq 550	PAIRED	PCR	VIRAL RNA	Severe acute respiratory syndrome coronavirus 2	Homo sapiens	ILLUMINA	2020-03-23	United Kingdom	Europe	20	5565.03	7226	0.951945	166411225
ERR4207325	PRJEB37886	AMPLICON	SAMEA6918917	ERX4168353	COG-UK/PHEC-101DD	NextSeq 550	PAIRED	PCR	VIRAL RNA	Severe acute respiratory syndrome coronavirus 2	Homo sapiens	ILLUMINA	2020-03-03	United Kingdom	Europe	13	6462.93	7841	0.966993	193260877
ERR4207335	PRJEB37886	AMPLICON	SAMEA6918928	ERX4168364	COG-UK/PHEC-1866D	NextSeq 550	PAIRED	PCR	VIRAL RNA	Severe acute respiratory syndrome coronavirus 2	Homo sapiens	ILLUMINA	2020-03-16	United Kingdom	Europe	88	4770.13	5769	0.926763	142641119
ERR4207352	PRJEB37886	AMPLICON	SAMEA6918943	ERX4168380	COG-UK/PHEC-130CE	Illumina HiSeq 2500	PAIRED	PCR	VIRAL RNA	Severe acute respiratory syndrome coronavirus 2	Homo sapiens	ILLUMINA	2020-03-18	United Kingdom	Europe	20	4741.93	5494	0.930475	141797963
ERR4207372	PRJEB37886	AMPLICON	SAMEA6918962	ERX4168401	COG-UK/PHEC-1490E	NextSeq 550	PAIRED	PCR	VIRAL RNA	Severe acute respiratory syndrome coronavirus 2	Homo sapiens	ILLUMINA	2020-03-23	United Kingdom	Europe	33	4511.58	5103	0.894258	134909817
ERR4207373	PRJEB37886	AMPLICON	SAMEA6918961	ERX4168400	COG-UK/PHEC-16B33	Illumina HiSeq 2500	PAIRED	PCR	VIRAL RNA	Severe acute respiratory syndrome coronavirus 2	Homo sapiens	ILLUMINA	2020-03-29	United Kingdom	Europe	25	5179.02	6691	0.935625	154868142
ERR4207374	PRJEB37886	AMPLICON	SAMEA6918964	ERX4168403	COG-UK/PHEC-1BECC	Illumina HiSeq 2500	PAIRED	PCR	VIRAL RNA	Severe acute respiratory syndrome coronavirus 2	Homo sapiens	ILLUMINA	2020-04-02	United Kingdom	Europe	21	5664.73	7283	0.956593	169392319
ERR4207378	PRJEB37886	AMPLICON	SAMEA6918968	ERX4168407	COG-UK/PHEC-148F2	Illumina HiSeq 2500	PAIRED	PCR	VIRAL RNA	Severe acute respiratory syndrome coronavirus 2	Homo sapiens	ILLUMINA	2020-03-23	United Kingdom	Europe	18	6091.51	7580	0.963683	182154468
ERR4207380	PRJEB37886	AMPLICON	SAMEA6918969	ERX4168408	COG-UK/PHEC-12715	NextSeq 550	PAIRED	PCR	VIRAL RNA	Severe acute respiratory syndrome coronavirus 2	Homo sapiens	ILLUMINA	2020-03-26	United Kingdom	Europe	29	5507.62	6858	0.957128	164694226
ERR4207382	PRJEB37886	AMPLICON	SAMEA6918973	ERX4168412	COG-UK/NORW-E6EAC	NextSeq 500	PAIRED	PCR	VIRAL RNA	Severe acute respiratory syndrome coronavirus 2	Homo sapiens	ILLUMINA	2020-04-08	United Kingdom	Europe	31	3261.63	3066	0.984617	97532605
ERR4207383	PRJEB37886	AMPLICON	SAMEA6918970	ERX4168409	COG-UK/PHEC-10F2E	NextSeq 550	PAIRED	PCR	VIRAL RNA	Severe acute respiratory syndrome coronavirus 2	Homo sapiens	ILLUMINA	2020-02-25	United Kingdom	Europe	14	7449.06	7935	0.993078	222749119
ERR4207384	PRJEB37886	AMPLICON	SAMEA6918974	ERX4168413	COG-UK/PHEC-1823C	NextSeq 550	PAIRED	PCR	VIRAL RNA	Severe acute respiratory syndrome coronavirus 2	Homo sapiens	ILLUMINA	2020-03-15	United Kingdom	Europe	89	4412.24	4466	0.903254	131939074
ERR4207401	PRJEB37886	AMPLICON	SAMEA6918990	ERX4168430	COG-UK/PHEC-13FA3	Illumina HiSeq 2500	PAIRED	PCR	VIRAL RNA	Severe acute respiratory syndrome coronavirus 2	Homo sapiens	ILLUMINA	2020-03-21	United Kingdom	Europe	91	3237.11	2257	0.88757	96799225
ERR4207409	PRJEB37886	AMPLICON	SAMEA6918999	ERX4168437	COG-UK/NORW-E896D	NextSeq 500	PAIRED	PCR	VIRAL RNA	Severe acute respiratory syndrome coronavirus 2	Homo sapiens	ILLUMINA	2020-04-11	United Kingdom	Europe	56	3222.28	3001	0.970672	96355759
ERR4207503	PRJEB37886	AMPLICON	SAMEA6919092	ERX4168532	COG-UK/PHEC-10AD2	NextSeq 550	PAIRED	PCR	VIRAL RNA	Severe acute respiratory syndrome coronavirus 2	Homo sapiens	ILLUMINA	2020-03-18	United Kingdom	Europe	116	4263.06	4273	0.905494	127478347
ERR4207504	PRJEB37886	AMPLICON	SAMEA6919093	ERX4168533	COG-UK/PHEC-1815D	NextSeq 550	PAIRED	PCR	VIRAL RNA	Severe acute respiratory syndrome coronavirus 2	Homo sapiens	ILLUMINA	2020-03-14	United Kingdom	Europe	20	5514.94	7200	0.954118	164913140
ERR4207506	PRJEB37886	AMPLICON	SAMEA6919094	ERX4168534	COG-UK/PHEC-11B56	NextSeq 550	PAIRED	PCR	VIRAL RNA	Severe acute respiratory syndrome coronavirus 2	Homo sapiens	ILLUMINA	2020-03-26	United Kingdom	Europe	16	5731.1	7681	0.943283	171376945
ERR4207542	PRJEB37886	AMPLICON	SAMEA6919132	ERX4168572	COG-UK/PHEC-1245A	NextSeq 550	PAIRED	PCR	VIRAL RNA	Severe acute respiratory syndrome coronavirus 2	Homo sapiens	ILLUMINA	2020-03-27	United Kingdom	Europe	93	4941.02	5959	0.959402	147751217
ERR4207543	PRJEB37886	AMPLICON	SAMEA6919133	ERX4168574	COG-UK/PHEC-178FF	Illumina HiSeq 2500	PAIRED	PCR	VIRAL RNA	Severe acute respiratory syndrome coronavirus 2	Homo sapiens	ILLUMINA	2020-03-13	United Kingdom	Europe	41	5062.53	6549	0.905829	151384730
ERR4207544	PRJEB37886	AMPLICON	SAMEA6919130	ERX4168570	COG-UK/PHEC-10BDF	NextSeq 550	PAIRED	PCR	VIRAL RNA	Severe acute respiratory syndrome coronavirus 2	Homo sapiens	ILLUMINA	2020-03-18	United Kingdom	Europe	27	6217.02	7860	0.958499	185907475
ERR4207545	PRJEB37886	AMPLICON	SAMEA6919134	ERX4168573	COG-UK/PHEC-1A5E6	NextSeq 550	PAIRED	PCR	VIRAL RNA	Severe acute respiratory syndrome coronavirus 2	Homo sapiens	ILLUMINA	2020-03-03	United Kingdom	Europe	81	6023.25	7771	0.95666	180113201
ERR4207547	PRJEB37886	AMPLICON	SAMEA6919135	ERX4168575	COG-UK/PHEC-171B8	Illumina HiSeq 2500	PAIRED	PCR	VIRAL RNA	Severe acute respiratory syndrome coronavirus 2	Homo sapiens	ILLUMINA	2020-03-31	United Kingdom	Europe	138	4124.21	3595	0.92275	123326378
ERR4207558	PRJEB37886	AMPLICON	SAMEA6919147	ERX4168588	COG-UK/PHEC-1A0A9	Illumina HiSeq 2500	PAIRED	PCR	VIRAL RNA	Severe acute respiratory syndrome coronavirus 2	Homo sapiens	ILLUMINA	2020-03-06	United Kingdom	Europe	29	2545.5	1335	0.866569	76118005
ERR4207560	PRJEB37886	AMPLICON	SAMEA6919148	ERX4168587	COG-UK/PHEC-1AB02	NextSeq 550	PAIRED	PCR	VIRAL RNA	Severe acute respiratory syndrome coronavirus 2	Homo sapiens	ILLUMINA	2020-03-04	United Kingdom	Europe	18	5876.28	7545	0.933418	175718304
ERR4207562	PRJEB37886	AMPLICON	SAMEA6919150	ERX4168590	COG-UK/PHEC-19198	Illumina HiSeq 2500	PAIRED	PCR	VIRAL RNA	Severe acute respiratory syndrome coronavirus 2	Homo sapiens	ILLUMINA	2020-03-09	United Kingdom	Europe	22	4746.87	5421	0.923921	141945678
ERR4207564	PRJEB37886	AMPLICON	SAMEA6919152	ERX4168592	COG-UK/PHEC-15C6E	Illumina HiSeq 2500	PAIRED	PCR	VIRAL RNA	Severe acute respiratory syndrome coronavirus 2	Homo sapiens	ILLUMINA	2020-03-25	United Kingdom	Europe	25	5150.13	6420	0.935491	154004403
ERR4207566	PRJEB37886	AMPLICON	SAMEA6919155	ERX4168595	COG-UK/PHEC-15ED1	Illumina HiSeq 2500	PAIRED	PCR	VIRAL RNA	Severe acute respiratory syndrome coronavirus 2	Homo sapiens	ILLUMINA	2020-03-25	United Kingdom	Europe	26	5004.07	5778	0.933251	149636669
ERR4207568	PRJEB37886	AMPLICON	SAMEA6919156	ERX4168596	COG-UK/PHEC-15D01	Illumina HiSeq 2500	PAIRED	PCR	VIRAL RNA	Severe acute respiratory syndrome coronavirus 2	Homo sapiens	ILLUMINA	2020-03-24	United Kingdom	Europe	18	5142.84	6156	0.942748	153786433
ERR4207570	PRJEB37886	AMPLICON	SAMEA6919159	ERX4168599	COG-UK/PHEC-15D10	Illumina HiSeq 2500	PAIRED	PCR	VIRAL RNA	Severe acute respiratory syndrome coronavirus 2	Homo sapiens	ILLUMINA	2020-03-24	United Kingdom	Europe	38	4165.97	3818	0.909039	124574940
ERR4207571	PRJEB37886	AMPLICON	SAMEA6919160	ERX4168600	COG-UK/PHEC-100B2	NextSeq 550	PAIRED	PCR	VIRAL RNA	Severe acute respiratory syndrome coronavirus 2	Homo sapiens	ILLUMINA	2020-03-04	United Kingdom	Europe	13	6460.66	7822	0.962345	193193259
ERR4207573	PRJEB37886	AMPLICON	SAMEA6919161	ERX4168601	COG-UK/PHEC-1060B	NextSeq 550	PAIRED	PCR	VIRAL RNA	Severe acute respiratory syndrome coronavirus 2	Homo sapiens	ILLUMINA	2020-03-08	United Kingdom	Europe	23	6710.36	7867	0.963214	200659777
ERR4207574	PRJEB37886	AMPLICON	SAMEA6919164	ERX4168604	COG-UK/PHEC-1178F	NextSeq 550	PAIRED	PCR	VIRAL RNA	Severe acute respiratory syndrome coronavirus 2	Homo sapiens	ILLUMINA	2020-03-27	United Kingdom	Europe	25	4868.24	5306	0.918603	145574962
ERR4207575	PRJEB37886	AMPLICON	SAMEA6919163	ERX4168603	COG-UK/PHEC-160E9	Illumina HiSeq 2500	PAIRED	PCR	VIRAL RNA	Severe acute respiratory syndrome coronavirus 2	Homo sapiens	ILLUMINA	2020-03-26	United Kingdom	Europe	34	4901.85	5844	0.920744	146579957
ERR4207576	PRJEB37886	AMPLICON	SAMEA6919165	ERX4168605	COG-UK/PHEC-1A0C7	Illumina HiSeq 2500	PAIRED	PCR	VIRAL RNA	Severe acute respiratory syndrome coronavirus 2	Homo sapiens	ILLUMINA	2020-03-06	United Kingdom	Europe	28	4502.27	4511	0.91954	134631307
ERR4207577	PRJEB37886	AMPLICON	SAMEA6919166	ERX4168606	COG-UK/PHEC-122E7	NextSeq 550	PAIRED	PCR	VIRAL RNA	Severe acute respiratory syndrome coronavirus 2	Homo sapiens	ILLUMINA	2020-03-24	United Kingdom	Europe	26	5422.77	6645	0.949503	162157000
ERR4207579	PRJEB37886	AMPLICON	SAMEA6919167	ERX4168607	COG-UK/PHEC-13987	Illumina HiSeq 2500	PAIRED	PCR	VIRAL RNA	Severe acute respiratory syndrome coronavirus 2	Homo sapiens	ILLUMINA	2020-03-11	United Kingdom	Europe	32	5282.07	7229	0.913688	157949708
ERR4207580	PRJEB37886	AMPLICON	SAMEA6919170	ERX4168609	COG-UK/PHEC-19F07	Illumina HiSeq 2500	PAIRED	PCR	VIRAL RNA	Severe acute respiratory syndrome coronavirus 2	Homo sapiens	ILLUMINA	2020-03-06	United Kingdom	Europe	28	2447	1160	0.842591	73172639
ERR4207581	PRJEB37886	AMPLICON	SAMEA6919172	ERX4168611	COG-UK/PHEC-11A4A	NextSeq 550	PAIRED	PCR	VIRAL RNA	Severe acute respiratory syndrome coronavirus 2	Homo sapiens	ILLUMINA	2020-03-28	United Kingdom	Europe	21	5895.97	7587	0.952781	176307307
ERR4207582	PRJEB37886	AMPLICON	SAMEA6919171	ERX4168610	COG-UK/PHEC-1134F	NextSeq 550	PAIRED	PCR	VIRAL RNA	Severe acute respiratory syndrome coronavirus 2	Homo sapiens	ILLUMINA	2020-03-23	United Kingdom	Europe	22	5996.03	7685	0.945156	179299254
ERR4207584	PRJEB37886	AMPLICON	SAMEA6919173	ERX4168612	COG-UK/PHEC-1293D	Illumina HiSeq 2500	PAIRED	PCR	VIRAL RNA	Severe acute respiratory syndrome coronavirus 2	Homo sapiens	ILLUMINA	2020-03-31	United Kingdom	Europe	46	5354.53	7104	0.962813	160116481
ERR4207585	PRJEB37886	AMPLICON	SAMEA6919174	ERX4168613	COG-UK/PHEC-145A0	Illumina HiSeq 2500	PAIRED	PCR	VIRAL RNA	Severe acute respiratory syndrome coronavirus 2	Homo sapiens	ILLUMINA	2020-03-20	United Kingdom	Europe	42	3944.36	3552	0.879811	117948314
ERR4207588	PRJEB37886	AMPLICON	SAMEA6919176	ERX4168615	COG-UK/PHEC-11190	NextSeq 550	PAIRED	PCR	VIRAL RNA	Severe acute respiratory syndrome coronavirus 2	Homo sapiens	ILLUMINA	2020-03-18	United Kingdom	Europe	23	5476.55	7483	0.928034	163765261
ERR4207589	PRJEB37886	AMPLICON	SAMEA6919179	ERX4168618	COG-UK/PHEC-147B9	Illumina HiSeq 2500	PAIRED	PCR	VIRAL RNA	Severe acute respiratory syndrome coronavirus 2	Homo sapiens	ILLUMINA	2020-03-23	United Kingdom	Europe	85	4104.86	3845	0.884995	122747513
ERR4207590	PRJEB37886	AMPLICON	SAMEA6919180	ERX4168619	COG-UK/PHEC-12760	NextSeq 550	PAIRED	PCR	VIRAL RNA	Severe acute respiratory syndrome coronavirus 2	Homo sapiens	ILLUMINA	2020-03-27	United Kingdom	Europe	29	5613.97	7387	0.951945	167874598
ERR4207591	PRJEB37886	AMPLICON	SAMEA6915793	ERX4168620	COG-UK/PHEC-1B4AC	NextSeq 550	PAIRED	PCR	VIRAL RNA	Severe acute respiratory syndrome coronavirus 2	Homo sapiens	ILLUMINA	2020-04-02	United Kingdom	Europe	31	3666.2	3049	0.909374	109630348
ERR4207592	PRJEB37886	AMPLICON	SAMEA6919182	ERX4168622	COG-UK/PHEC-19BD6	Illumina HiSeq 2500	PAIRED	PCR	VIRAL RNA	Severe acute respiratory syndrome coronavirus 2	Homo sapiens	ILLUMINA	2020-03-05	United Kingdom	Europe	53	3456.71	2509	0.891516	103365920
ERR4207593	PRJEB37886	AMPLICON	SAMEA6919184	ERX4168624	COG-UK/PHEC-100D0	NextSeq 550	PAIRED	PCR	VIRAL RNA	Severe acute respiratory syndrome coronavirus 2	Homo sapiens	ILLUMINA	2020-03-01	United Kingdom	Europe	37	3794.16	3464	0.892018	113456715
ERR4207594	PRJEB37886	AMPLICON	SAMEA6919181	ERX4168621	COG-UK/PHEC-1010A	NextSeq 550	PAIRED	PCR	VIRAL RNA	Severe acute respiratory syndrome coronavirus 2	Homo sapiens	ILLUMINA	2020-03-03	United Kingdom	Europe	12	6888.99	7928	0.963482	206001337
ERR4207595	PRJEB37886	AMPLICON	SAMEA6919183	ERX4168623	COG-UK/PHEC-1C2DE	NextSeq 550	PAIRED	PCR	VIRAL RNA	Severe acute respiratory syndrome coronavirus 2	Homo sapiens	ILLUMINA	2020-04-15	United Kingdom	Europe	68	4221.9	3808	0.90506	126247587
ERR4207596	PRJEB37886	AMPLICON	SAMEA6919185	ERX4168625	COG-UK/PHEC-1089C	NextSeq 550	PAIRED	PCR	VIRAL RNA	Severe acute respiratory syndrome coronavirus 2	Homo sapiens	ILLUMINA	2020-03-18	United Kingdom	Europe	50	4315.15	4703	0.920844	129035918
ERR4207597	PRJEB37886	AMPLICON	SAMEA6919186	ERX4168626	COG-UK/PHEC-119E3	NextSeq 550	PAIRED	PCR	VIRAL RNA	Severe acute respiratory syndrome coronavirus 2	Homo sapiens	ILLUMINA	2020-03-27	United Kingdom	Europe	79	4694.1	5194	0.928536	140367628
ERR4207598	PRJEB37886	AMPLICON	SAMEA6917570	ERX4168627	COG-UK/PHEC-1B2A2	NextSeq 550	PAIRED	PCR	VIRAL RNA	Severe acute respiratory syndrome coronavirus 2	Homo sapiens	ILLUMINA	2020-02-28	United Kingdom	Europe	25	4980.08	5757	0.935792	148919426
ERR4207599	PRJEB37886	AMPLICON	SAMEA6919187	ERX4168628	COG-UK/PHEC-16E49	Illumina HiSeq 2500	PAIRED	PCR	VIRAL RNA	Severe acute respiratory syndrome coronavirus 2	Homo sapiens	ILLUMINA	2020-03-31	United Kingdom	Europe	16	5617.73	7210	0.94131	167987070
ERR4207600	PRJEB37886	AMPLICON	SAMEA6915920	ERX4168629	COG-UK/PHEC-1B275	NextSeq 550	PAIRED	PCR	VIRAL RNA	Severe acute respiratory syndrome coronavirus 2	Homo sapiens	ILLUMINA	2020-02-29	United Kingdom	Europe	112	5610.52	7468	0.94335	167771413
ERR4207601	PRJEB37886	AMPLICON	SAMEA6919188	ERX4168630	COG-UK/PHEC-1AB3F	NextSeq 550	PAIRED	PCR	VIRAL RNA	Severe acute respiratory syndrome coronavirus 2	Homo sapiens	ILLUMINA	2020-03-04	United Kingdom	Europe	23	5584.5	7404	0.934221	166993405
ERR4207603	PRJEB37886	AMPLICON	SAMEA6919189	ERX4168632	COG-UK/PHEC-12469	NextSeq 550	PAIRED	PCR	VIRAL RNA	Severe acute respiratory syndrome coronavirus 2	Homo sapiens	ILLUMINA	2020-03-27	United Kingdom	Europe	32	5535.18	7148	0.965856	165518527
ERR4207604	PRJEB37886	AMPLICON	SAMEA6919190	ERX4168631	COG-UK/PHEC-156F7	NextSeq 550	PAIRED	PCR	VIRAL RNA	Severe acute respiratory syndrome coronavirus 2	Homo sapiens	ILLUMINA	2020-03-23	United Kingdom	Europe	28	5627.16	7186	0.921078	168268862
ERR4207605	PRJEB37886	AMPLICON	SAMEA6919193	ERX4168636	COG-UK/PHEC-12092	Illumina HiSeq 2500	PAIRED	PCR	VIRAL RNA	Severe acute respiratory syndrome coronavirus 2	Homo sapiens	ILLUMINA	2020-03-25	United Kingdom	Europe	69	2823.54	1808	0.855232	84432318
ERR4207606	PRJEB37886	AMPLICON	SAMEA6919194	ERX4168635	COG-UK/PHEC-15ABF	Illumina HiSeq 2500	PAIRED	PCR	VIRAL RNA	Severe acute respiratory syndrome coronavirus 2	Homo sapiens	ILLUMINA	2020-03-24	United Kingdom	Europe	20	5659.15	7080	0.956158	169225600
ERR4207607	PRJEB37886	AMPLICON	SAMEA6919192	ERX4168634	COG-UK/PHEC-11CDB	NextSeq 550	PAIRED	PCR	VIRAL RNA	Severe acute respiratory syndrome coronavirus 2	Homo sapiens	ILLUMINA	2020-03-27	United Kingdom	Europe	21	5750.06	7556	0.95967	171944067
ERR4207608	PRJEB37886	AMPLICON	SAMEA6919195	ERX4168637	COG-UK/PHEC-1C010	Illumina HiSeq 2500	PAIRED	PCR	VIRAL RNA	Severe acute respiratory syndrome coronavirus 2	Homo sapiens	ILLUMINA	2020-04-06	United Kingdom	Europe	34	5436.05	7232	0.945022	162554076
ERR4207612	PRJEB37886	AMPLICON	SAMEA6919198	ERX4168640	COG-UK/NORW-E8262	NextSeq 500	PAIRED	PCR	VIRAL RNA	Severe acute respiratory syndrome coronavirus 2	Homo sapiens	ILLUMINA	2020-04-08	United Kingdom	Europe	32	3788.69	3701	0.986289	113293331
ERR4207614	PRJEB37886	AMPLICON	SAMEA6919200	ERX4168642	COG-UK/PHEC-1BAF5	Illumina HiSeq 2500	PAIRED	PCR	VIRAL RNA	Severe acute respiratory syndrome coronavirus 2	Homo sapiens	ILLUMINA	2020-03-01	United Kingdom	Europe	19	5204.29	6470	0.922984	155623942
ERR4207615	PRJEB37886	AMPLICON	SAMEA6919201	ERX4168643	COG-UK/PHEC-1226F	NextSeq 550	PAIRED	PCR	VIRAL RNA	Severe acute respiratory syndrome coronavirus 2	Homo sapiens	ILLUMINA	2020-03-27	United Kingdom	Europe	31	5451.86	6956	0.95579	163027096
ERR4207616	PRJEB37886	AMPLICON	SAMEA6919203	ERX4168644	COG-UK/PHEC-135DE	Illumina HiSeq 2500	PAIRED	PCR	VIRAL RNA	Severe acute respiratory syndrome coronavirus 2	Homo sapiens	ILLUMINA	2020-03-20	United Kingdom	Europe	154	4012.35	3577	0.881584	119981393
ERR4207617	PRJEB37886	AMPLICON	SAMEA6919204	ERX4168646	COG-UK/NORW-E894F	NextSeq 500	PAIRED	PCR	VIRAL RNA	Severe acute respiratory syndrome coronavirus 2	Homo sapiens	ILLUMINA	2020-04-11	United Kingdom	Europe	343	2517.86	1148	0.715313	75291683
ERR4207618	PRJEB37886	AMPLICON	SAMEA6919205	ERX4168647	COG-UK/PHEC-163C2	Illumina HiSeq 2500	PAIRED	PCR	VIRAL RNA	Severe acute respiratory syndrome coronavirus 2	Homo sapiens	ILLUMINA	2020-03-27	United Kingdom	Europe	38	4748.98	5494	0.907133	142008836
ERR4207619	PRJEB37886	AMPLICON	SAMEA6919206	ERX4168648	COG-UK/NORW-E8AF1	NextSeq 500	PAIRED	PCR	VIRAL RNA	Severe acute respiratory syndrome coronavirus 2	Homo sapiens	ILLUMINA	2020-04-13	United Kingdom	Europe	303	3233.44	3013	0.931177	96689586
ERR4207620	PRJEB37886	AMPLICON	SAMEA6919207	ERX4168649	COG-UK/PHEC-11C71	NextSeq 550	PAIRED	PCR	VIRAL RNA	Severe acute respiratory syndrome coronavirus 2	Homo sapiens	ILLUMINA	2020-03-26	United Kingdom	Europe	31	6013.25	7725	0.950874	179814237
ERR4207622	PRJEB37886	AMPLICON	SAMEA6919208	ERX4168650	COG-UK/PHEC-1C344	NextSeq 550	PAIRED	PCR	VIRAL RNA	Severe acute respiratory syndrome coronavirus 2	Homo sapiens	ILLUMINA	2020-04-15	United Kingdom	Europe	36	4825.43	6074	0.913955	144294937
ERR4207624	PRJEB37886	AMPLICON	SAMEA6919209	ERX4168651	COG-UK/PHEC-184FA	NextSeq 550	PAIRED	PCR	VIRAL RNA	Severe acute respiratory syndrome coronavirus 2	Homo sapiens	ILLUMINA	2020-03-17	United Kingdom	Europe	51	4444.98	4814	0.905093	132918135
ERR4207625	PRJEB37886	AMPLICON	SAMEA6919211	ERX4168654	COG-UK/PHEC-12830	Illumina HiSeq 2500	PAIRED	PCR	VIRAL RNA	Severe acute respiratory syndrome coronavirus 2	Homo sapiens	ILLUMINA	2020-03-29	United Kingdom	Europe	56	5101.3	6503	0.954252	152544248
ERR4207626	PRJEB37886	AMPLICON	SAMEA6919212	ERX4168655	COG-UK/PHEC-10735	NextSeq 550	PAIRED	PCR	VIRAL RNA	Severe acute respiratory syndrome coronavirus 2	Homo sapiens	ILLUMINA	2020-03-15	United Kingdom	Europe	24	6751.12	7902	0.986155	201878784
ERR4207627	PRJEB37886	AMPLICON	SAMEA6919213	ERX4168656	COG-UK/PHEC-10753	NextSeq 550	PAIRED	PCR	VIRAL RNA	Severe acute respiratory syndrome coronavirus 2	Homo sapiens	ILLUMINA	2020-03-17	United Kingdom	Europe	14	6586.46	7890	0.98251	196954837
ERR4207628	PRJEB37886	AMPLICON	SAMEA6919215	ERX4168658	COG-UK/PHEC-1A883	NextSeq 550	PAIRED	PCR	VIRAL RNA	Severe acute respiratory syndrome coronavirus 2	Homo sapiens	ILLUMINA	2020-03-03	United Kingdom	Europe	18	6024.68	7597	0.966993	180155905
ERR4207634	PRJEB37886	AMPLICON	SAMEA6919219	ERX4168662	COG-UK/PHEC-1C001	Illumina HiSeq 2500	PAIRED	PCR	VIRAL RNA	Severe acute respiratory syndrome coronavirus 2	Homo sapiens	ILLUMINA	2020-04-05	United Kingdom	Europe	84	4767.4	5984	0.920978	142559585
ERR4207635	PRJEB37886	AMPLICON	SAMEA6919221	ERX4168664	COG-UK/PHEC-183DF	NextSeq 550	PAIRED	PCR	VIRAL RNA	Severe acute respiratory syndrome coronavirus 2	Homo sapiens	ILLUMINA	2020-03-14	United Kingdom	Europe	149	4605.07	5136	0.909073	137705344
ERR4207636	PRJEB37886	AMPLICON	SAMEA6919222	ERX4168665	COG-UK/PHEC-1A6A7	NextSeq 550	PAIRED	PCR	VIRAL RNA	Severe acute respiratory syndrome coronavirus 2	Homo sapiens	ILLUMINA	2020-02-29	United Kingdom	Europe	23	5387.34	6920	0.943216	161097689
ERR4207639	PRJEB37886	AMPLICON	SAMEA6919225	ERX4168668	COG-UK/PHEC-13B09	Illumina HiSeq 2500	PAIRED	PCR	VIRAL RNA	Severe acute respiratory syndrome coronavirus 2	Homo sapiens	ILLUMINA	2020-03-21	United Kingdom	Europe	27	4646.78	5201	0.902418	138952555
ERR4207640	PRJEB37886	AMPLICON	SAMEA6919223	ERX4168666	COG-UK/PHEC-1C11D	Illumina HiSeq 2500	PAIRED	PCR	VIRAL RNA	Severe acute respiratory syndrome coronavirus 2	Homo sapiens	ILLUMINA	2020-04-07	United Kingdom	Europe	30	5235.12	6544	0.976457	156545889
ERR4207641	PRJEB37886	AMPLICON	SAMEA6919227	ERX4168670	COG-UK/PHEC-19875	Illumina HiSeq 2500	PAIRED	PCR	VIRAL RNA	Severe acute respiratory syndrome coronavirus 2	Homo sapiens	ILLUMINA	2020-03-11	United Kingdom	Europe	21	5370.69	7002	0.930208	160599740
ERR4207642	PRJEB37886	AMPLICON	SAMEA6919229	ERX4168672	COG-UK/PHEC-152E4	NextSeq 550	PAIRED	PCR	VIRAL RNA	Severe acute respiratory syndrome coronavirus 2	Homo sapiens	ILLUMINA	2020-03-24	United Kingdom	Europe	21	5486.68	7241	0.936695	164068315
ERR4207643	PRJEB37886	AMPLICON	SAMEA6919230	ERX4168673	COG-UK/PHEC-16FEC	Illumina HiSeq 2500	PAIRED	PCR	VIRAL RNA	Severe acute respiratory syndrome coronavirus 2	Homo sapiens	ILLUMINA	2020-03-30	United Kingdom	Europe	24	5177.92	6652	0.921112	154835403
ERR4207644	PRJEB37886	AMPLICON	SAMEA6919231	ERX4168674	COG-UK/PHEC-13732	Illumina HiSeq 2500	PAIRED	PCR	VIRAL RNA	Severe acute respiratory syndrome coronavirus 2	Homo sapiens	ILLUMINA	2020-03-20	United Kingdom	Europe	32	5743.62	7321	0.96609	171751327
ERR4207646	PRJEB37886	AMPLICON	SAMEA6919232	ERX4168675	COG-UK/PHEC-1AF7F	NextSeq 550	PAIRED	PCR	VIRAL RNA	Severe acute respiratory syndrome coronavirus 2	Homo sapiens	ILLUMINA	2020-03-07	United Kingdom	Europe	19	6157.34	7772	0.942982	184122976
ERR4207648	PRJEB37886	AMPLICON	SAMEA6919233	ERX4168676	COG-UK/PHEC-1830C	NextSeq 550	PAIRED	PCR	VIRAL RNA	Severe acute respiratory syndrome coronavirus 2	Homo sapiens	ILLUMINA	2020-03-14	United Kingdom	Europe	28	5213.08	6749	0.909641	155886698
ERR4207649	PRJEB37886	AMPLICON	SAMEA6919236	ERX4168679	COG-UK/PHEC-1A0B8	Illumina HiSeq 2500	PAIRED	PCR	VIRAL RNA	Severe acute respiratory syndrome coronavirus 2	Homo sapiens	ILLUMINA	2020-03-06	United Kingdom	Europe	84	3888.47	3303	0.912684	116276777
ERR4207650	PRJEB37886	AMPLICON	SAMEA6919228	ERX4168671	COG-UK/PHEC-16492	Illumina HiSeq 2500	PAIRED	PCR	VIRAL RNA	Severe acute respiratory syndrome coronavirus 2	Homo sapiens	ILLUMINA	2020-03-27	United Kingdom	Europe	19	6930.32	7922	0.983681	207237375
ERR4207651	PRJEB37886	AMPLICON	SAMEA6919237	ERX4168680	COG-UK/PHEC-15C13	Illumina HiSeq 2500	PAIRED	PCR	VIRAL RNA	Severe acute respiratory syndrome coronavirus 2	Homo sapiens	ILLUMINA	2020-03-26	United Kingdom	Europe	29	3892.24	3555	0.902986	116389741
ERR4207656	PRJEB37886	AMPLICON	SAMEA6919243	ERX4168686	COG-UK/PHEC-16B15	Illumina HiSeq 2500	PAIRED	PCR	VIRAL RNA	Severe acute respiratory syndrome coronavirus 2	Homo sapiens	ILLUMINA	2020-03-31	United Kingdom	Europe	30	5202.55	6752	0.942079	155571781
ERR4207657	PRJEB37886	AMPLICON	SAMEA6919242	ERX4168685	COG-UK/PHEC-15448	NextSeq 550	PAIRED	PCR	VIRAL RNA	Severe acute respiratory syndrome coronavirus 2	Homo sapiens	ILLUMINA	2020-03-24	United Kingdom	Europe	64	5236.08	6966	0.943584	156574381
ERR4207658	PRJEB37886	AMPLICON	SAMEA6919244	ERX4168687	COG-UK/PHEC-191E3	Illumina HiSeq 2500	PAIRED	PCR	VIRAL RNA	Severe acute respiratory syndrome coronavirus 2	Homo sapiens	ILLUMINA	2020-03-10	United Kingdom	Europe	40	4839.97	6214	0.899308	144729534
ERR4207659	PRJEB37886	AMPLICON	SAMEA6919245	ERX4168688	COG-UK/PHEC-116A0	NextSeq 550	PAIRED	PCR	VIRAL RNA	Severe acute respiratory syndrome coronavirus 2	Homo sapiens	ILLUMINA	2020-03-28	United Kingdom	Europe	42	5419.86	7226	0.939438	162070196
ERR4207662	PRJEB37886	AMPLICON	SAMEA6919246	ERX4168689	COG-UK/PHEC-1C7DF	NextSeq 550	PAIRED	PCR	VIRAL RNA	Severe acute respiratory syndrome coronavirus 2	Homo sapiens	ILLUMINA	2020-04-17	United Kingdom	Europe	22	6182.98	7760	0.960506	184889650
ERR4207663	PRJEB37886	AMPLICON	SAMEA6919249	ERX4168692	COG-UK/PHEC-14B53	Illumina HiSeq 2500	PAIRED	PCR	VIRAL RNA	Severe acute respiratory syndrome coronavirus 2	Homo sapiens	ILLUMINA	2020-03-22	United Kingdom	Europe	157	4593.93	5217	0.93509	137372252
ERR4207664	PRJEB37886	AMPLICON	SAMEA6919250	ERX4168693	COG-UK/PHEC-103E6	NextSeq 550	PAIRED	PCR	VIRAL RNA	Severe acute respiratory syndrome coronavirus 2	Homo sapiens	ILLUMINA	2020-03-06	United Kingdom	Europe	23	5638.58	7008	0.961643	168610418
ERR4207668	PRJEB37886	AMPLICON	SAMEA6919252	ERX4168695	COG-UK/PHEC-14DB7	Illumina HiSeq 2500	PAIRED	PCR	VIRAL RNA	Severe acute respiratory syndrome coronavirus 2	Homo sapiens	ILLUMINA	2020-03-23	United Kingdom	Europe	17	5634	7175	0.961475	168473535
ERR4207669	PRJEB37886	AMPLICON	SAMEA6919255	ERX4168698	COG-UK/PHEC-104D4	NextSeq 550	PAIRED	PCR	VIRAL RNA	Severe acute respiratory syndrome coronavirus 2	Homo sapiens	ILLUMINA	2020-03-05	United Kingdom	Europe	32	6137.28	7778	0.960338	183523140
ERR4207670	PRJEB37886	AMPLICON	SAMEA6919256	ERX4168699	COG-UK/PHEC-1B8DD	Illumina HiSeq 2500	PAIRED	PCR	VIRAL RNA	Severe acute respiratory syndrome coronavirus 2	Homo sapiens	ILLUMINA	2020-02-28	United Kingdom	Europe	13	5933.78	7471	0.958232	177437728
ERR4207671	PRJEB37886	AMPLICON	SAMEA6919257	ERX4168700	COG-UK/PHEC-1782C	Illumina HiSeq 2500	PAIRED	PCR	VIRAL RNA	Severe acute respiratory syndrome coronavirus 2	Homo sapiens	ILLUMINA	2020-03-10	United Kingdom	Europe	18	5085.76	6157	0.951242	152079567
ERR4207672	PRJEB37886	AMPLICON	SAMEA6919258	ERX4168701	COG-UK/PHEC-16ACD	Illumina HiSeq 2500	PAIRED	PCR	VIRAL RNA	Severe acute respiratory syndrome coronavirus 2	Homo sapiens	ILLUMINA	2020-03-30	United Kingdom	Europe	106	4874.99	5593	0.932582	145776900
ERR4207673	PRJEB37886	AMPLICON	SAMEA6919259	ERX4168702	COG-UK/NORW-E8068	NextSeq 500	PAIRED	PCR	VIRAL RNA	Severe acute respiratory syndrome coronavirus 2	Homo sapiens	ILLUMINA	2020-04-08	United Kingdom	Europe	54	3467.72	3311	0.970772	103695204
ERR4207678	PRJEB37886	AMPLICON	SAMEA6919264	ERX4168707	COG-UK/PHEC-12F0E	Illumina HiSeq 2500	PAIRED	PCR	VIRAL RNA	Severe acute respiratory syndrome coronavirus 2	Homo sapiens	ILLUMINA	2020-03-19	United Kingdom	Europe	95	3753.44	2817	0.883523	112239160
ERR4207683	PRJEB37886	AMPLICON	SAMEA6919269	ERX4168712	COG-UK/PHEC-1433D	Illumina HiSeq 2500	PAIRED	PCR	VIRAL RNA	Severe acute respiratory syndrome coronavirus 2	Homo sapiens	ILLUMINA	2020-03-22	United Kingdom	Europe	25	5203.05	6813	0.9073	155586684
ERR4207693	PRJEB37886	AMPLICON	SAMEA6919277	ERX4168721	COG-UK/PHEC-1C748	NextSeq 550	PAIRED	PCR	VIRAL RNA	Severe acute respiratory syndrome coronavirus 2	Homo sapiens	ILLUMINA	2020-04-17	United Kingdom	Europe	31	5936.44	7600	0.961509	177517498
ERR4207694	PRJEB37886	AMPLICON	SAMEA6919279	ERX4168723	COG-UK/PHEC-1327D	Illumina HiSeq 2500	PAIRED	PCR	VIRAL RNA	Severe acute respiratory syndrome coronavirus 2	Homo sapiens	ILLUMINA	2020-03-19	United Kingdom	Europe	53	4537.52	5022	0.920108	135685347
ERR4207695	PRJEB37886	AMPLICON	SAMEA6919281	ERX4168725	COG-UK/PHEC-16544	NextSeq 550	PAIRED	PCR	VIRAL RNA	Severe acute respiratory syndrome coronavirus 2	Homo sapiens	ILLUMINA	2020-03-29	United Kingdom	Europe	27	4768.25	5173	0.978999	142584889
ERR4207696	PRJEB37886	AMPLICON	SAMEA6919280	ERX4168724	COG-UK/PHEC-120ED	Illumina HiSeq 2500	PAIRED	PCR	VIRAL RNA	Severe acute respiratory syndrome coronavirus 2	Homo sapiens	ILLUMINA	2020-03-25	United Kingdom	Europe	24	5702.96	7158	0.955222	170535634
ERR4207698	PRJEB37886	AMPLICON	SAMEA6919284	ERX4168728	COG-UK/PHEC-19F43	Illumina HiSeq 2500	PAIRED	PCR	VIRAL RNA	Severe acute respiratory syndrome coronavirus 2	Homo sapiens	ILLUMINA	2020-03-08	United Kingdom	Europe	37	1851.24	991	0.845801	55357584
ERR4207700	PRJEB37886	AMPLICON	SAMEA6919286	ERX4168730	COG-UK/PHEC-13617	Illumina HiSeq 2500	PAIRED	PCR	VIRAL RNA	Severe acute respiratory syndrome coronavirus 2	Homo sapiens	ILLUMINA	2020-03-21	United Kingdom	Europe	52	4337.55	4641	0.88048	129705814
ERR4207702	PRJEB37886	AMPLICON	SAMEA6919287	ERX4168731	COG-UK/PHEC-14D02	Illumina HiSeq 2500	PAIRED	PCR	VIRAL RNA	Severe acute respiratory syndrome coronavirus 2	Homo sapiens	ILLUMINA	2020-03-23	United Kingdom	Europe	123	3605.78	2623	0.867304	107823593
ERR4207703	PRJEB37886	AMPLICON	SAMEA6919288	ERX4168732	COG-UK/PHEC-16957	Illumina HiSeq 2500	PAIRED	PCR	VIRAL RNA	Severe acute respiratory syndrome coronavirus 2	Homo sapiens	ILLUMINA	2020-03-29	United Kingdom	Europe	14	5244.31	6509	0.964585	156820671
ERR4207704	PRJEB37886	AMPLICON	SAMEA6919290	ERX4168734	COG-UK/PHEC-11BB0	NextSeq 550	PAIRED	PCR	VIRAL RNA	Severe acute respiratory syndrome coronavirus 2	Homo sapiens	ILLUMINA	2020-03-23	United Kingdom	Europe	14	5762.44	7493	0.944721	172314209
ERR4207705	PRJEB37886	AMPLICON	SAMEA6919291	ERX4168735	COG-UK/PHEC-1AEAF	NextSeq 550	PAIRED	PCR	VIRAL RNA	Severe acute respiratory syndrome coronavirus 2	Homo sapiens	ILLUMINA	2020-03-07	United Kingdom	Europe	21	5902.52	7548	0.952145	176503070
ERR4207707	PRJEB37886	AMPLICON	SAMEA6919293	ERX4168737	COG-UK/PHEC-120DE	Illumina HiSeq 2500	PAIRED	PCR	VIRAL RNA	Severe acute respiratory syndrome coronavirus 2	Homo sapiens	ILLUMINA	2020-03-25	United Kingdom	Europe	25	4708.06	5767	0.921847	140785199
ERR4207710	PRJEB37886	AMPLICON	SAMEA6919295	ERX4168739	COG-UK/PHEC-18463	NextSeq 550	PAIRED	PCR	VIRAL RNA	Severe acute respiratory syndrome coronavirus 2	Homo sapiens	ILLUMINA	2020-03-15	United Kingdom	Europe	28	5434.84	6976	0.946159	162518030
ERR4207711	PRJEB37886	AMPLICON	SAMEA6919298	ERX4168742	COG-UK/PHEC-16EA3	Illumina HiSeq 2500	PAIRED	PCR	VIRAL RNA	Severe acute respiratory syndrome coronavirus 2	Homo sapiens	ILLUMINA	2020-03-31	United Kingdom	Europe	19	5337.51	6861	0.932549	159607595
ERR4207712	PRJEB37886	AMPLICON	SAMEA6919297	ERX4168741	COG-UK/PHEC-150CC	Illumina HiSeq 2500	PAIRED	PCR	VIRAL RNA	Severe acute respiratory syndrome coronavirus 2	Homo sapiens	ILLUMINA	2020-03-24	United Kingdom	Europe	19	6258.72	7726	0.963917	187154619
ERR4207713	PRJEB37886	AMPLICON	SAMEA6919296	ERX4168740	COG-UK/PHEC-11D05	NextSeq 550	PAIRED	PCR	VIRAL RNA	Severe acute respiratory syndrome coronavirus 2	Homo sapiens	ILLUMINA	2020-03-25	United Kingdom	Europe	24	5865.74	7756	0.953684	175403100
ERR4207716	PRJEB37886	AMPLICON	SAMEA6919302	ERX4168746	COG-UK/PHEC-1BF23	Illumina HiSeq 2500	PAIRED	PCR	VIRAL RNA	Severe acute respiratory syndrome coronavirus 2	Homo sapiens	ILLUMINA	2020-04-05	United Kingdom	Europe	24	4341.28	4513	0.878507	129817167
ERR4207718	PRJEB37886	AMPLICON	SAMEA6919303	ERX4168747	COG-UK/PHEC-170BB	Illumina HiSeq 2500	PAIRED	PCR	VIRAL RNA	Severe acute respiratory syndrome coronavirus 2	Homo sapiens	ILLUMINA	2020-03-31	United Kingdom	Europe	158	4460.64	4816	0.906966	133386650
ERR4207720	PRJEB37886	AMPLICON	SAMEA6919306	ERX4168750	COG-UK/PHEC-1AFAC	NextSeq 550	PAIRED	PCR	VIRAL RNA	Severe acute respiratory syndrome coronavirus 2	Homo sapiens	ILLUMINA	2020-03-07	United Kingdom	Europe	115	5019.23	6143	0.911313	150089901
ERR4207721	PRJEB37886	AMPLICON	SAMEA6919305	ERX4168749	COG-UK/PHEC-148B6	NextSeq 550	PAIRED	PCR	VIRAL RNA	Severe acute respiratory syndrome coronavirus 2	Homo sapiens	ILLUMINA	2020-03-23	United Kingdom	Europe	48	5743.37	7520	0.94957	171744132
ERR4207722	PRJEB37886	AMPLICON	SAMEA6919304	ERX4168748	COG-UK/PHEC-1B07B	NextSeq 550	PAIRED	PCR	VIRAL RNA	Severe acute respiratory syndrome coronavirus 2	Homo sapiens	ILLUMINA	2020-02-18	United Kingdom	Europe	35	5804.03	7782	0.939471	173557949
ERR4207723	PRJEB37886	AMPLICON	SAMEA6919308	ERX4168752	COG-UK/PHEC-1C5A8	NextSeq 550	PAIRED	PCR	VIRAL RNA	Severe acute respiratory syndrome coronavirus 2	Homo sapiens	ILLUMINA	2020-04-15	United Kingdom	Europe	100	5201.6	6874	0.939939	155543327
ERR4207724	PRJEB37886	AMPLICON	SAMEA6919265	ERX4168755	COG-UK/PHEC-1B2EE	NextSeq 550	PAIRED	PCR	VIRAL RNA	Severe acute respiratory syndrome coronavirus 2	Homo sapiens	ILLUMINA	2020-02-28	United Kingdom	Europe	36	612.073	447	0.815303	18302821
ERR4207727	PRJEB37886	AMPLICON	SAMEA6918574	ERX4168758	COG-UK/PHEC-1B1F0	NextSeq 550	PAIRED	PCR	VIRAL RNA	Severe acute respiratory syndrome coronavirus 2	Homo sapiens	ILLUMINA	2020-02-28	United Kingdom	Europe	32	3729.32	3456	0.899442	111517978
ERR4207738	PRJEB37886	AMPLICON	SAMEA6919322	ERX4168768	COG-UK/PHEC-192C2	Illumina HiSeq 2500	PAIRED	PCR	VIRAL RNA	Severe acute respiratory syndrome coronavirus 2	Homo sapiens	ILLUMINA	2020-03-10	United Kingdom	Europe	32	4338.63	4055	0.885864	129738170
ERR4207740	PRJEB37886	AMPLICON	SAMEA6919325	ERX4168771	COG-UK/PHEC-16104	Illumina HiSeq 2500	PAIRED	PCR	VIRAL RNA	Severe acute respiratory syndrome coronavirus 2	Homo sapiens	ILLUMINA	2020-03-27	United Kingdom	Europe	28	4825.52	5580	0.920242	144297466
ERR4207741	PRJEB37886	AMPLICON	SAMEA6919324	ERX4168770	COG-UK/PHEC-109F3	NextSeq 550	PAIRED	PCR	VIRAL RNA	Severe acute respiratory syndrome coronavirus 2	Homo sapiens	ILLUMINA	2020-03-18	United Kingdom	Europe	27	4780.93	6098	0.907768	142964017
ERR4207742	PRJEB37886	AMPLICON	SAMEA6919323	ERX4168769	COG-UK/PHEC-169C0	NextSeq 550	PAIRED	PCR	VIRAL RNA	Severe acute respiratory syndrome coronavirus 2	Homo sapiens	ILLUMINA	2020-03-31	United Kingdom	Europe	50	4105.28	4356	0.796141	122760147
ERR4207743	PRJEB37886	AMPLICON	SAMEA6919326	ERX4168772	COG-UK/PHEC-16395	Illumina HiSeq 2500	PAIRED	PCR	VIRAL RNA	Severe acute respiratory syndrome coronavirus 2	Homo sapiens	ILLUMINA	2020-03-26	United Kingdom	Europe	37	4318.67	4199	0.912952	129141126
ERR4207744	PRJEB37886	AMPLICON	SAMEA6919327	ERX4168773	COG-UK/PHEC-11D14	NextSeq 550	PAIRED	PCR	VIRAL RNA	Severe acute respiratory syndrome coronavirus 2	Homo sapiens	ILLUMINA	2020-03-25	United Kingdom	Europe	28	5108.31	6577	0.921312	152753821
ERR4207749	PRJEB37886	AMPLICON	SAMEA6919333	ERX4168779	COG-UK/PHEC-194AE	Illumina HiSeq 2500	PAIRED	PCR	VIRAL RNA	Severe acute respiratory syndrome coronavirus 2	Homo sapiens	ILLUMINA	2020-03-11	United Kingdom	Europe	18	4259.22	4153	0.94626	127363329
ERR4207751	PRJEB37886	AMPLICON	SAMEA6919331	ERX4168777	COG-UK/PHEC-11EA8	Illumina HiSeq 2500	PAIRED	PCR	VIRAL RNA	Severe acute respiratory syndrome coronavirus 2	Homo sapiens	ILLUMINA	2020-03-25	United Kingdom	Europe	24	5502.48	6813	0.947397	164540644
ERR4207752	PRJEB37886	AMPLICON	SAMEA6919335	ERX4168781	COG-UK/PHEC-15EB3	Illumina HiSeq 2500	PAIRED	PCR	VIRAL RNA	Severe acute respiratory syndrome coronavirus 2	Homo sapiens	ILLUMINA	2020-03-25	United Kingdom	Europe	23	4957.29	6046	0.899241	148237875
ERR4207753	PRJEB37886	AMPLICON	SAMEA6919336	ERX4168782	COG-UK/PHEC-16131	Illumina HiSeq 2500	PAIRED	PCR	VIRAL RNA	Severe acute respiratory syndrome coronavirus 2	Homo sapiens	ILLUMINA	2020-03-26	United Kingdom	Europe	22	5339.77	6609	0.945357	159675246
ERR4207755	PRJEB37886	AMPLICON	SAMEA6919337	ERX4168783	COG-UK/CVR305	Illumina MiSeq	PAIRED	PCR	VIRAL RNA	Severe acute respiratory syndrome coronavirus 2	Homo sapiens	ILLUMINA	2020-03-20	United Kingdom	Europe	18	3601.06	3270	0.945758	107682508
ERR4207757	PRJEB37886	AMPLICON	SAMEA6919339	ERX4168786	COG-UK/PHEC-1AE63	NextSeq 550	PAIRED	PCR	VIRAL RNA	Severe acute respiratory syndrome coronavirus 2	Homo sapiens	ILLUMINA	2020-03-06	United Kingdom	Europe	110	4378.03	4222	0.896766	130916293
ERR4207786	PRJEB37886	AMPLICON	SAMEA6919351	ERX4168815	COG-UK/PHEC-19A33	Illumina HiSeq 2500	PAIRED	PCR	VIRAL RNA	Severe acute respiratory syndrome coronavirus 2	Homo sapiens	ILLUMINA	2020-03-13	United Kingdom	Europe	21	4325.32	4128	0.87115	129340176
ERR4207804	PRJEB37886	AMPLICON	SAMEA6919368	ERX4168833	COG-UK/PHEC-153F0	NextSeq 550	PAIRED	PCR	VIRAL RNA	Severe acute respiratory syndrome coronavirus 2	Homo sapiens	ILLUMINA	2020-03-23	United Kingdom	Europe	39	5304.41	7136	0.932415	158617798
ERR4207805	PRJEB37886	AMPLICON	SAMEA6919369	ERX4168834	COG-UK/PHEC-11D9C	NextSeq 550	PAIRED	PCR	VIRAL RNA	Severe acute respiratory syndrome coronavirus 2	Homo sapiens	ILLUMINA	2020-03-27	United Kingdom	Europe	37	5598.99	7435	0.938568	167426512
ERR4207806	PRJEB37886	AMPLICON	SAMEA6919370	ERX4168835	COG-UK/PHEC-19426	Illumina HiSeq 2500	PAIRED	PCR	VIRAL RNA	Severe acute respiratory syndrome coronavirus 2	Homo sapiens	ILLUMINA	2020-03-11	United Kingdom	Europe	21	4951.26	6108	0.934421	148057475
ERR4207807	PRJEB37886	AMPLICON	SAMEA6919371	ERX4168836	COG-UK/PHEC-1BD92	Illumina HiSeq 2500	PAIRED	PCR	VIRAL RNA	Severe acute respiratory syndrome coronavirus 2	Homo sapiens	ILLUMINA	2020-03-02	United Kingdom	Europe	18	5162.95	6280	0.929673	154387751
ERR4207809	PRJEB37886	AMPLICON	SAMEA6919373	ERX4168838	COG-UK/PHEC-1684B	NextSeq 550	PAIRED	PCR	VIRAL RNA	Severe acute respiratory syndrome coronavirus 2	Homo sapiens	ILLUMINA	2020-03-30	United Kingdom	Europe	13	5996.62	7635	0.985754	179316853
ERR4207810	PRJEB37886	AMPLICON	SAMEA6919374	ERX4168839	COG-UK/PHEC-11145	NextSeq 550	PAIRED	PCR	VIRAL RNA	Severe acute respiratory syndrome coronavirus 2	Homo sapiens	ILLUMINA	2020-03-19	United Kingdom	Europe	27	5599.55	7473	0.927399	167443307
ERR4207812	PRJEB37886	AMPLICON	SAMEA6919376	ERX4168841	COG-UK/PHEC-176F5	Illumina HiSeq 2500	PAIRED	PCR	VIRAL RNA	Severe acute respiratory syndrome coronavirus 2	Homo sapiens	ILLUMINA	2020-03-11	United Kingdom	Europe	21	6158.26	7679	0.961509	184150472
ERR4207813	PRJEB37886	AMPLICON	SAMEA6919377	ERX4168842	COG-UK/PHEC-185CA	NextSeq 550	PAIRED	PCR	VIRAL RNA	Severe acute respiratory syndrome coronavirus 2	Homo sapiens	ILLUMINA	2020-03-15	United Kingdom	Europe	93	3639.59	2686	0.883992	108834764
ERR4207814	PRJEB37886	AMPLICON	SAMEA6919378	ERX4168843	COG-UK/PHEC-17B8D	Illumina HiSeq 2500	PAIRED	PCR	VIRAL RNA	Severe acute respiratory syndrome coronavirus 2	Homo sapiens	ILLUMINA	2020-03-13	United Kingdom	Europe	57	3834.78	3251	0.851252	114671429
ERR4207815	PRJEB37886	AMPLICON	SAMEA6919379	ERX4168844	COG-UK/PHEC-136CC	Illumina HiSeq 2500	PAIRED	PCR	VIRAL RNA	Severe acute respiratory syndrome coronavirus 2	Homo sapiens	ILLUMINA	2020-03-20	United Kingdom	Europe	28	4609.03	4846	0.917299	137823925
ERR4207817	PRJEB37886	AMPLICON	SAMEA6919381	ERX4168846	COG-UK/PHEC-1431F	Illumina HiSeq 2500	PAIRED	PCR	VIRAL RNA	Severe acute respiratory syndrome coronavirus 2	Homo sapiens	ILLUMINA	2020-03-22	United Kingdom	Europe	39	4150.92	3673	0.884828	124124930
ERR4207818	PRJEB37886	AMPLICON	SAMEA6919382	ERX4168847	COG-UK/PHEC-149C2	Illumina HiSeq 2500	PAIRED	PCR	VIRAL RNA	Severe acute respiratory syndrome coronavirus 2	Homo sapiens	ILLUMINA	2020-03-23	United Kingdom	Europe	22	5573.14	6979	0.970739	166653569
ERR4207826	PRJEB37886	AMPLICON	SAMEA6916833	ERX4168855	COG-UK/PHEC-19972	Illumina HiSeq 2500	PAIRED	PCR	VIRAL RNA	Severe acute respiratory syndrome coronavirus 2	Homo sapiens	ILLUMINA	2020-03-11	United Kingdom	Europe	71	3855.55	3167	0.905461	115292479
ERR4207872	PRJEB37886	AMPLICON	SAMEA6919431	ERX4168901	COG-UK/PHEC-17376	Illumina HiSeq 2500	PAIRED	PCR	VIRAL RNA	Severe acute respiratory syndrome coronavirus 2	Homo sapiens	ILLUMINA	2020-04-01	United Kingdom	Europe	39	2101.36	1446	0.885898	62836969
ERR4207875	PRJEB37886	AMPLICON	SAMEA6919434	ERX4168904	COG-UK/PHEC-17C5D	Illumina HiSeq 2500	PAIRED	PCR	VIRAL RNA	Severe acute respiratory syndrome coronavirus 2	Homo sapiens	ILLUMINA	2020-03-14	United Kingdom	Europe	25	5181.6	6614	0.932448	154945394
ERR4207876	PRJEB37886	AMPLICON	SAMEA6919435	ERX4168905	COG-UK/PHEC-163D1	Illumina HiSeq 2500	PAIRED	PCR	VIRAL RNA	Severe acute respiratory syndrome coronavirus 2	Homo sapiens	ILLUMINA	2020-03-27	United Kingdom	Europe	20	4958.51	6023	0.911781	148274275
ERR4207878	PRJEB37886	AMPLICON	SAMEA6919436	ERX4168907	COG-UK/NORW-E8CFB	NextSeq 500	PAIRED	PCR	VIRAL RNA	Severe acute respiratory syndrome coronavirus 2	Homo sapiens	ILLUMINA	2020-04-14	United Kingdom	Europe	427	2570.89	1431	0.661004	76877449
ERR4207880	PRJEB37886	AMPLICON	SAMEA6919438	ERX4168909	COG-UK/PHEC-1633B	Illumina HiSeq 2500	PAIRED	PCR	VIRAL RNA	Severe acute respiratory syndrome coronavirus 2	Homo sapiens	ILLUMINA	2020-03-26	United Kingdom	Europe	30	6683.1	7894	0.977193	199844808
ERR4207882	PRJEB37886	AMPLICON	SAMEA6919439	ERX4168911	COG-UK/PHEC-17789	Illumina HiSeq 2500	PAIRED	PCR	VIRAL RNA	Severe acute respiratory syndrome coronavirus 2	Homo sapiens	ILLUMINA	2020-03-12	United Kingdom	Europe	25	6278.99	7757	0.961375	187760620
ERR4207883	PRJEB37886	AMPLICON	SAMEA6919440	ERX4168912	COG-UK/PHEC-1236C	NextSeq 550	PAIRED	PCR	VIRAL RNA	Severe acute respiratory syndrome coronavirus 2	Homo sapiens	ILLUMINA	2020-03-27	United Kingdom	Europe	28	4360.12	4347	0.890078	130380782
ERR4207912	PRJEB37886	AMPLICON	SAMEA6919468	ERX4168942	COG-UK/PHEC-150AE	Illumina HiSeq 2500	PAIRED	PCR	VIRAL RNA	Severe acute respiratory syndrome coronavirus 2	Homo sapiens	ILLUMINA	2020-03-22	United Kingdom	Europe	33	629.499	520	0.838478	18823917
ERR4207971	PRJEB37886	AMPLICON	SAMEA6919524	ERX4169000	COG-UK/PHEC-1197A	NextSeq 550	PAIRED	PCR	VIRAL RNA	Severe acute respiratory syndrome coronavirus 2	Homo sapiens	ILLUMINA	2020-03-28	United Kingdom	Europe	15	6328.75	7724	0.984349	189248568
ERR4207980	PRJEB37886	AMPLICON	SAMEA6919533	ERX4169009	COG-UK/PHEC-19945	Illumina HiSeq 2500	PAIRED	PCR	VIRAL RNA	Severe acute respiratory syndrome coronavirus 2	Homo sapiens	ILLUMINA	2020-03-12	United Kingdom	Europe	30	5151.73	6655	0.926596	154052173
ERR4207994	PRJEB37886	AMPLICON	SAMEA6919548	ERX4169023	COG-UK/PHEC-12DC8	Illumina HiSeq 2500	PAIRED	PCR	VIRAL RNA	Severe acute respiratory syndrome coronavirus 2	Homo sapiens	ILLUMINA	2020-03-17	United Kingdom	Europe	18	5202.25	6382	0.936261	155562890
ERR4207995	PRJEB37886	AMPLICON	SAMEA6919546	ERX4169024	COG-UK/PHEC-14E2D	Illumina HiSeq 2500	PAIRED	PCR	VIRAL RNA	Severe acute respiratory syndrome coronavirus 2	Homo sapiens	ILLUMINA	2020-03-24	United Kingdom	Europe	30	5262.43	6851	0.937364	157362343
ERR4207996	PRJEB37886	AMPLICON	SAMEA6919549	ERX4169025	COG-UK/PHEC-1915C	Illumina HiSeq 2500	PAIRED	PCR	VIRAL RNA	Severe acute respiratory syndrome coronavirus 2	Homo sapiens	ILLUMINA	2020-03-10	United Kingdom	Europe	40	4056.5	3759	0.853593	121301446
ERR4207997	PRJEB37886	AMPLICON	SAMEA6919550	ERX4169027	COG-UK/PHEC-12117	Illumina HiSeq 2500	PAIRED	PCR	VIRAL RNA	Severe acute respiratory syndrome coronavirus 2	Homo sapiens	ILLUMINA	2020-03-25	United Kingdom	Europe	16	5485.33	6829	0.963783	164027708
ERR4207999	PRJEB37886	AMPLICON	SAMEA6919552	ERX4169028	COG-UK/PHEC-1618C	Illumina HiSeq 2500	PAIRED	PCR	VIRAL RNA	Severe acute respiratory syndrome coronavirus 2	Homo sapiens	ILLUMINA	2020-03-26	United Kingdom	Europe	21	4604.29	5054	0.905662	137682229
ERR4208019	PRJEB37886	AMPLICON	SAMEA6919572	ERX4169048	COG-UK/PHEC-1384E	Illumina HiSeq 2500	PAIRED	PCR	VIRAL RNA	Severe acute respiratory syndrome coronavirus 2	Homo sapiens	ILLUMINA	2020-03-21	United Kingdom	Europe	94	3050.14	1956	0.869478	91208479
ERR4208033	PRJEB37886	AMPLICON	SAMEA6919585	ERX4169062	COG-UK/PHEC-12AD0	Illumina HiSeq 2500	PAIRED	PCR	VIRAL RNA	Severe acute respiratory syndrome coronavirus 2	Homo sapiens	ILLUMINA	2020-04-01	United Kingdom	Europe	23	4975.65	5931	0.932883	148786863
ERR4208034	PRJEB37886	AMPLICON	SAMEA6919586	ERX4169063	COG-UK/PHEC-1A522	Illumina HiSeq 2500	PAIRED	PCR	VIRAL RNA	Severe acute respiratory syndrome coronavirus 2	Homo sapiens	ILLUMINA	2020-03-10	United Kingdom	Europe	75	4574.23	4915	0.912316	136783302
ERR4208047	PRJEB37886	AMPLICON	SAMEA6919599	ERX4169076	COG-UK/PHEC-117AD	NextSeq 550	PAIRED	PCR	VIRAL RNA	Severe acute respiratory syndrome coronavirus 2	Homo sapiens	ILLUMINA	2020-03-27	United Kingdom	Europe	33	5406.84	6693	0.928268	161680843
ERR4208076	PRJEB37886	AMPLICON	SAMEA6919625	ERX4169105	COG-UK/PHEC-16896	Illumina HiSeq 2500	PAIRED	PCR	VIRAL RNA	Severe acute respiratory syndrome coronavirus 2	Homo sapiens	ILLUMINA	2020-03-30	United Kingdom	Europe	14	5587.56	7041	0.958934	167084695
ERR4208092	PRJEB37886	AMPLICON	SAMEA6919640	ERX4169121	COG-UK/PHEC-1A1A6	Illumina HiSeq 2500	PAIRED	PCR	VIRAL RNA	Severe acute respiratory syndrome coronavirus 2	Homo sapiens	ILLUMINA	2020-03-09	United Kingdom	Europe	27	4021.76	3504	0.929572	120262674
ERR4208093	PRJEB37886	AMPLICON	SAMEA6919641	ERX4169122	COG-UK/NORW-E83AB	NextSeq 500	PAIRED	PCR	VIRAL RNA	Severe acute respiratory syndrome coronavirus 2	Homo sapiens	ILLUMINA	2020-04-08	United Kingdom	Europe	24	3148.27	2980	0.979534	94142758
ERR4208107	PRJEB37886	AMPLICON	SAMEA6919656	ERX4169138	COG-UK/PHEC-149FF	Illumina HiSeq 2500	PAIRED	PCR	VIRAL RNA	Severe acute respiratory syndrome coronavirus 2	Homo sapiens	ILLUMINA	2020-03-23	United Kingdom	Europe	40	302.467	207	0.716015	9044656
ERR4208134	PRJEB37886	AMPLICON	SAMEA6919680	ERX4169161	COG-UK/PHEC-15035	NextSeq 550	PAIRED	PCR	VIRAL RNA	Severe acute respiratory syndrome coronavirus 2	Homo sapiens	ILLUMINA	2020-03-23	United Kingdom	Europe	64	4222.91	3806	0.897402	126277733
ERR4208159	PRJEB37886	AMPLICON	SAMEA6919704	ERX4169186	COG-UK/PHEC-10BC0	NextSeq 550	PAIRED	PCR	VIRAL RNA	Severe acute respiratory syndrome coronavirus 2	Homo sapiens	ILLUMINA	2020-03-18	United Kingdom	Europe	17	6091.39	7839	0.955724	182150905
ERR4208163	PRJEB37886	AMPLICON	SAMEA6919710	ERX4169192	COG-UK/PHEC-114B5	NextSeq 550	PAIRED	PCR	VIRAL RNA	Severe acute respiratory syndrome coronavirus 2	Homo sapiens	ILLUMINA	2020-03-27	United Kingdom	Europe	22	5732.28	7485	0.957295	171412500
ERR4208188	PRJEB37886	AMPLICON	SAMEA6919736	ERX4169218	COG-UK/PHEC-1C766	NextSeq 550	PAIRED	PCR	VIRAL RNA	Severe acute respiratory syndrome coronavirus 2	Homo sapiens	ILLUMINA	2020-04-16	United Kingdom	Europe	109	427.902	250	0.680467	12795564
ERR4208201	PRJEB37886	AMPLICON	SAMEA6919746	ERX4169229	COG-UK/NORW-E8CBF	NextSeq 500	PAIRED	PCR	VIRAL RNA	Severe acute respiratory syndrome coronavirus 2	Homo sapiens	ILLUMINA	2020-04-13	United Kingdom	Europe	16	4514.85	4470	0.988563	135007559
ERR4208202	PRJEB37886	AMPLICON	SAMEA6919747	ERX4169232	COG-UK/PHEC-1C62D	NextSeq 550	PAIRED	PCR	VIRAL RNA	Severe acute respiratory syndrome coronavirus 2	Homo sapiens	ILLUMINA	2020-04-13	United Kingdom	Europe	88	4720.48	5357	0.924222	141156630
ERR4208203	PRJEB37886	AMPLICON	SAMEA6919749	ERX4169233	COG-UK/PHEC-105A4	NextSeq 550	PAIRED	PCR	VIRAL RNA	Severe acute respiratory syndrome coronavirus 2	Homo sapiens	ILLUMINA	2020-03-06	United Kingdom	Europe	14	6385.22	7712	0.964184	190937343
ERR4208204	PRJEB37886	AMPLICON	SAMEA6919745	ERX4169230	COG-UK/PHEC-126DC	NextSeq 550	PAIRED	PCR	VIRAL RNA	Severe acute respiratory syndrome coronavirus 2	Homo sapiens	ILLUMINA	2020-03-26	United Kingdom	Europe	47	5831.93	7680	0.961643	174392146
ERR4208205	PRJEB37886	AMPLICON	SAMEA6919751	ERX4169235	COG-UK/PHEC-17CC6	Illumina HiSeq 2500	PAIRED	PCR	VIRAL RNA	Severe acute respiratory syndrome coronavirus 2	Homo sapiens	ILLUMINA	2020-03-14	United Kingdom	Europe	16	5788.51	7452	0.946025	173093750
ERR4208206	PRJEB37886	AMPLICON	SAMEA6919750	ERX4169234	COG-UK/PHEC-197E1	Illumina HiSeq 2500	PAIRED	PCR	VIRAL RNA	Severe acute respiratory syndrome coronavirus 2	Homo sapiens	ILLUMINA	2020-03-11	United Kingdom	Europe	17	5427.77	7352	0.945424	162306630
ERR4208207	PRJEB37886	AMPLICON	SAMEA6919752	ERX4169236	COG-UK/PHEC-18560	NextSeq 550	PAIRED	PCR	VIRAL RNA	Severe acute respiratory syndrome coronavirus 2	Homo sapiens	ILLUMINA	2020-03-16	United Kingdom	Europe	18	5383.61	7086	0.935558	160986132
ERR4208208	PRJEB37886	AMPLICON	SAMEA6919755	ERX4169239	COG-UK/PHEC-19DC1	Illumina HiSeq 2500	PAIRED	PCR	VIRAL RNA	Severe acute respiratory syndrome coronavirus 2	Homo sapiens	ILLUMINA	2020-03-08	United Kingdom	Europe	23	3553.01	2902	0.895596	106245758
ERR4208209	PRJEB37886	AMPLICON	SAMEA6919754	ERX4169238	COG-UK/PHEC-17B14	Illumina HiSeq 2500	PAIRED	PCR	VIRAL RNA	Severe acute respiratory syndrome coronavirus 2	Homo sapiens	ILLUMINA	2020-03-12	United Kingdom	Europe	41	4719.67	5490	0.905729	141132181
ERR4208211	PRJEB37886	AMPLICON	SAMEA6919756	ERX4169240	COG-UK/PHEC-10216	NextSeq 550	PAIRED	PCR	VIRAL RNA	Severe acute respiratory syndrome coronavirus 2	Homo sapiens	ILLUMINA	2020-03-03	United Kingdom	Europe	13	6537.86	7866	0.972009	195501484
ERR4208212	PRJEB37886	AMPLICON	SAMEA6919757	ERX4169241	COG-UK/PHEC-1775C	Illumina HiSeq 2500	PAIRED	PCR	VIRAL RNA	Severe acute respiratory syndrome coronavirus 2	Homo sapiens	ILLUMINA	2020-03-10	United Kingdom	Europe	25	5649.48	7396	0.940441	168936480
ERR4208213	PRJEB37886	AMPLICON	SAMEA6919758	ERX4169242	COG-UK/PHEC-178E0	Illumina HiSeq 2500	PAIRED	PCR	VIRAL RNA	Severe acute respiratory syndrome coronavirus 2	Homo sapiens	ILLUMINA	2020-03-12	United Kingdom	Europe	24	5209.22	6932	0.899308	155771258
ERR4208214	PRJEB37886	AMPLICON	SAMEA6919759	ERX4169243	COG-UK/PHEC-1A786	NextSeq 550	PAIRED	PCR	VIRAL RNA	Severe acute respiratory syndrome coronavirus 2	Homo sapiens	ILLUMINA	2020-03-05	United Kingdom	Europe	43	4961.03	5805	0.927098	148349642
ERR4208216	PRJEB37886	AMPLICON	SAMEA6919761	ERX4169245	COG-UK/PHEC-13BEB	Illumina HiSeq 2500	PAIRED	PCR	VIRAL RNA	Severe acute respiratory syndrome coronavirus 2	Homo sapiens	ILLUMINA	2020-03-13	United Kingdom	Europe	71	3982.56	3247	0.866134	119090476
ERR4208220	PRJEB37886	AMPLICON	SAMEA6919767	ERX4169251	COG-UK/PHEC-18409	NextSeq 550	PAIRED	PCR	VIRAL RNA	Severe acute respiratory syndrome coronavirus 2	Homo sapiens	ILLUMINA	2020-03-15	United Kingdom	Europe	24	4521.33	4948	0.934856	135201337
ERR4208221	PRJEB37886	AMPLICON	SAMEA6919763	ERX4169249	COG-UK/PHEC-1AE45	NextSeq 550	PAIRED	PCR	VIRAL RNA	Severe acute respiratory syndrome coronavirus 2	Homo sapiens	ILLUMINA	2020-03-05	United Kingdom	Europe	21	5671.76	7303	0.936695	169602537
ERR4208222	PRJEB37886	AMPLICON	SAMEA6919766	ERX4169248	COG-UK/PHEC-1C089	Illumina HiSeq 2500	PAIRED	PCR	VIRAL RNA	Severe acute respiratory syndrome coronavirus 2	Homo sapiens	ILLUMINA	2020-04-06	United Kingdom	Europe	56	5107.83	6224	0.953717	152739361
ERR4208223	PRJEB37886	AMPLICON	SAMEA6919765	ERX4169247	COG-UK/PHEC-10058	NextSeq 550	PAIRED	PCR	VIRAL RNA	Severe acute respiratory syndrome coronavirus 2	Homo sapiens	ILLUMINA	2020-03-01	United Kingdom	Europe	46	5664.34	7377	0.955255	169380876
ERR4208224	PRJEB37886	AMPLICON	SAMEA6919768	ERX4169252	COG-UK/PHEC-14616	Illumina HiSeq 2500	PAIRED	PCR	VIRAL RNA	Severe acute respiratory syndrome coronavirus 2	Homo sapiens	ILLUMINA	2020-03-20	United Kingdom	Europe	111	3687.79	3040	0.871953	110275957
ERR4208227	PRJEB37886	AMPLICON	SAMEA6919772	ERX4169256	COG-UK/PHEC-15DF2	Illumina HiSeq 2500	PAIRED	PCR	VIRAL RNA	Severe acute respiratory syndrome coronavirus 2	Homo sapiens	ILLUMINA	2020-03-24	United Kingdom	Europe	24	5146.6	5858	0.95064	153898712
ERR4208229	PRJEB37886	AMPLICON	SAMEA6919773	ERX4169257	COG-UK/PHEC-10498	NextSeq 550	PAIRED	PCR	VIRAL RNA	Severe acute respiratory syndrome coronavirus 2	Homo sapiens	ILLUMINA	2020-03-07	United Kingdom	Europe	26	5174.01	6425	0.946293	154718273
ERR4208230	PRJEB37886	AMPLICON	SAMEA6919775	ERX4169259	COG-UK/PHEC-1634A	Illumina HiSeq 2500	PAIRED	PCR	VIRAL RNA	Severe acute respiratory syndrome coronavirus 2	Homo sapiens	ILLUMINA	2020-03-26	United Kingdom	Europe	32	4685.33	5154	0.926094	140105516
ERR4208231	PRJEB37886	AMPLICON	SAMEA6919776	ERX4169260	COG-UK/PHEC-1A188	Illumina HiSeq 2500	PAIRED	PCR	VIRAL RNA	Severe acute respiratory syndrome coronavirus 2	Homo sapiens	ILLUMINA	2020-03-09	United Kingdom	Europe	22	4390.64	4469	0.897636	131293247
ERR4208232	PRJEB37886	AMPLICON	SAMEA6919778	ERX4169262	COG-UK/PHEC-18797	NextSeq 550	PAIRED	PCR	VIRAL RNA	Severe acute respiratory syndrome coronavirus 2	Homo sapiens	ILLUMINA	2020-03-17	United Kingdom	Europe	74	493.394	330	0.765943	14753974
ERR4208233	PRJEB37886	AMPLICON	SAMEA6919777	ERX4169261	COG-UK/PHEC-1151C	NextSeq 550	PAIRED	PCR	VIRAL RNA	Severe acute respiratory syndrome coronavirus 2	Homo sapiens	ILLUMINA	2020-03-27	United Kingdom	Europe	27	5179.75	6171	0.924991	154890124
ERR4208235	PRJEB37886	AMPLICON	SAMEA6919781	ERX4169265	COG-UK/PHEC-1A2B2	Illumina HiSeq 2500	PAIRED	PCR	VIRAL RNA	Severe acute respiratory syndrome coronavirus 2	Homo sapiens	ILLUMINA	2020-03-09	United Kingdom	Europe	36	3723.56	2931	0.896499	111345513
ERR4208236	PRJEB37886	AMPLICON	SAMEA6919779	ERX4169263	COG-UK/PHEC-1C07A	Illumina HiSeq 2500	PAIRED	PCR	VIRAL RNA	Severe acute respiratory syndrome coronavirus 2	Homo sapiens	ILLUMINA	2020-04-06	United Kingdom	Europe	26	4852.8	6113	0.906498	145113398
ERR4208239	PRJEB37886	AMPLICON	SAMEA6919783	ERX4169268	COG-UK/PHEC-18858	NextSeq 550	PAIRED	PCR	VIRAL RNA	Severe acute respiratory syndrome coronavirus 2	Homo sapiens	ILLUMINA	2020-03-18	United Kingdom	Europe	21	4525.31	4988	0.912918	135320373
ERR4208241	PRJEB37886	AMPLICON	SAMEA6919787	ERX4169272	COG-UK/PHEC-1229C	NextSeq 550	PAIRED	PCR	VIRAL RNA	Severe acute respiratory syndrome coronavirus 2	Homo sapiens	ILLUMINA	2020-03-24	United Kingdom	Europe	28	5219.75	6850	0.917132	156086131
ERR4208246	PRJEB37886	AMPLICON	SAMEA6919791	ERX4169275	COG-UK/PHEC-13750	Illumina HiSeq 2500	PAIRED	PCR	VIRAL RNA	Severe acute respiratory syndrome coronavirus 2	Homo sapiens	ILLUMINA	2020-03-20	United Kingdom	Europe	22	5740.01	7282	0.955523	171643630
ERR4208248	PRJEB37886	AMPLICON	SAMEA6919794	ERX4169278	COG-UK/PHEC-13AA2	Illumina HiSeq 2500	PAIRED	PCR	VIRAL RNA	Severe acute respiratory syndrome coronavirus 2	Homo sapiens	ILLUMINA	2020-03-12	United Kingdom	Europe	38	3823.6	3055	0.879577	114337242
ERR4208249	PRJEB37886	AMPLICON	SAMEA6919798	ERX4169280	COG-UK/PHEC-1813F	NextSeq 550	PAIRED	PCR	VIRAL RNA	Severe acute respiratory syndrome coronavirus 2	Homo sapiens	ILLUMINA	2020-03-15	United Kingdom	Europe	31	4640.19	5191	0.910143	138755454
ERR4208251	PRJEB37886	AMPLICON	SAMEA6919795	ERX4169281	COG-UK/PHEC-15EE0	Illumina HiSeq 2500	PAIRED	PCR	VIRAL RNA	Severe acute respiratory syndrome coronavirus 2	Homo sapiens	ILLUMINA	2020-03-25	United Kingdom	Europe	23	5131.24	6125	0.942882	153439418
ERR4208253	PRJEB37886	AMPLICON	SAMEA6919796	ERX4169284	COG-UK/PHEC-1BF41	Illumina HiSeq 2500	PAIRED	PCR	VIRAL RNA	Severe acute respiratory syndrome coronavirus 2	Homo sapiens	ILLUMINA	2020-04-03	United Kingdom	Europe	115	4600.91	5204	0.898137	137580879
ERR4208254	PRJEB37886	AMPLICON	SAMEA6919799	ERX4169285	COG-UK/PHEC-181D5	NextSeq 550	PAIRED	PCR	VIRAL RNA	Severe acute respiratory syndrome coronavirus 2	Homo sapiens	ILLUMINA	2020-03-12	United Kingdom	Europe	20	5582.71	7185	0.959001	166939656
ERR4208256	PRJEB37886	AMPLICON	SAMEA6919797	ERX4169279	COG-UK/PHEC-12250	NextSeq 550	PAIRED	PCR	VIRAL RNA	Severe acute respiratory syndrome coronavirus 2	Homo sapiens	ILLUMINA	2020-03-26	United Kingdom	Europe	28	5359.13	6828	0.955155	160254014
ERR4208259	PRJEB37886	AMPLICON	SAMEA6919804	ERX4169288	COG-UK/PHEC-12A0D	Illumina HiSeq 2500	PAIRED	PCR	VIRAL RNA	Severe acute respiratory syndrome coronavirus 2	Homo sapiens	ILLUMINA	2020-04-01	United Kingdom	Europe	38	5069.01	6457	0.953215	151578649
ERR4208261	PRJEB37886	AMPLICON	SAMEA6919805	ERX4169290	COG-UK/PHEC-19D58	Illumina HiSeq 2500	PAIRED	PCR	VIRAL RNA	Severe acute respiratory syndrome coronavirus 2	Homo sapiens	ILLUMINA	2020-03-07	United Kingdom	Europe	28	3003.32	1621	0.887536	89808373
ERR4208265	PRJEB37886	AMPLICON	SAMEA6919809	ERX4169294	COG-UK/PHEC-1AC96	NextSeq 550	PAIRED	PCR	VIRAL RNA	Severe acute respiratory syndrome coronavirus 2	Homo sapiens	ILLUMINA	2020-03-05	United Kingdom	Europe	91	5162.25	7044	0.934722	154366853
ERR4208266	PRJEB37886	AMPLICON	SAMEA6919810	ERX4169295	COG-UK/PHEC-193A1	Illumina HiSeq 2500	PAIRED	PCR	VIRAL RNA	Severe acute respiratory syndrome coronavirus 2	Homo sapiens	ILLUMINA	2020-03-09	United Kingdom	Europe	41	3995.42	3409	0.885028	119474980
ERR4208267	PRJEB37886	AMPLICON	SAMEA6919811	ERX4169296	COG-UK/PHEC-12609	NextSeq 550	PAIRED	PCR	VIRAL RNA	Severe acute respiratory syndrome coronavirus 2	Homo sapiens	ILLUMINA	2020-03-27	United Kingdom	Europe	25	6045.55	7651	0.952714	180780114
ERR4208269	PRJEB37886	AMPLICON	SAMEA6919812	ERX4169298	COG-UK/PHEC-14704	Illumina HiSeq 2500	PAIRED	PCR	VIRAL RNA	Severe acute respiratory syndrome coronavirus 2	Homo sapiens	ILLUMINA	2020-03-23	United Kingdom	Europe	57	3561.12	2447	0.889309	106488054
ERR4208271	PRJEB37886	AMPLICON	SAMEA6919814	ERX4169299	COG-UK/PHEC-12539	NextSeq 550	PAIRED	PCR	VIRAL RNA	Severe acute respiratory syndrome coronavirus 2	Homo sapiens	ILLUMINA	2020-03-27	United Kingdom	Europe	14	6325.48	7786	0.965589	189150790
ERR4208273	PRJEB37886	AMPLICON	SAMEA6919817	ERX4169302	COG-UK/PHEC-14124	Illumina HiSeq 2500	PAIRED	PCR	VIRAL RNA	Severe acute respiratory syndrome coronavirus 2	Homo sapiens	ILLUMINA	2020-03-21	United Kingdom	Europe	14	5450.91	7316	0.898371	162998671
ERR4208274	PRJEB37886	AMPLICON	SAMEA6919818	ERX4169303	COG-UK/NORW-E8930	NextSeq 500	PAIRED	PCR	VIRAL RNA	Severe acute respiratory syndrome coronavirus 2	Homo sapiens	ILLUMINA	2020-04-11	United Kingdom	Europe	21	3331.54	3115	0.979734	99623173
ERR4208280	PRJEB37886	AMPLICON	SAMEA6919824	ERX4169309	COG-UK/PHEC-1AB99	NextSeq 550	PAIRED	PCR	VIRAL RNA	Severe acute respiratory syndrome coronavirus 2	Homo sapiens	ILLUMINA	2020-03-06	United Kingdom	Europe	47	4836.69	5956	0.920844	144631477
ERR4208281	PRJEB37886	AMPLICON	SAMEA6919825	ERX4169310	COG-UK/PHEC-19329	Illumina HiSeq 2500	PAIRED	PCR	VIRAL RNA	Severe acute respiratory syndrome coronavirus 2	Homo sapiens	ILLUMINA	2020-03-09	United Kingdom	Europe	32	4704.73	5355	0.878072	140685435
ERR4208282	PRJEB37886	AMPLICON	SAMEA6919826	ERX4169311	COG-UK/PHEC-158C4	NextSeq 550	PAIRED	PCR	VIRAL RNA	Severe acute respiratory syndrome coronavirus 2	Homo sapiens	ILLUMINA	2020-03-24	United Kingdom	Europe	18	5839.32	7454	0.97833	174613191
ERR4208284	PRJEB37886	AMPLICON	SAMEA6919827	ERX4169312	COG-UK/PHEC-1C64B	NextSeq 550	PAIRED	PCR	VIRAL RNA	Severe acute respiratory syndrome coronavirus 2	Homo sapiens	ILLUMINA	2020-04-16	United Kingdom	Europe	151	5476.04	7382	0.911414	163749942
ERR4208288	PRJEB37886	AMPLICON	SAMEA6919832	ERX4169317	COG-UK/PHEC-13592	Illumina HiSeq 2500	PAIRED	PCR	VIRAL RNA	Severe acute respiratory syndrome coronavirus 2	Homo sapiens	ILLUMINA	2020-03-20	United Kingdom	Europe	31	4752.06	6106	0.878373	142100911
ERR4208289	PRJEB37886	AMPLICON	SAMEA6919835	ERX4169320	COG-UK/PHEC-177D4	Illumina HiSeq 2500	PAIRED	PCR	VIRAL RNA	Severe acute respiratory syndrome coronavirus 2	Homo sapiens	ILLUMINA	2020-03-12	United Kingdom	Europe	79	4433.12	4750	0.908036	132563650
ERR4208291	PRJEB37886	AMPLICON	SAMEA6919834	ERX4169319	COG-UK/PHEC-1666F	NextSeq 550	PAIRED	PCR	VIRAL RNA	Severe acute respiratory syndrome coronavirus 2	Homo sapiens	ILLUMINA	2020-03-28	United Kingdom	Europe	17	5337.71	6635	0.931445	159613641
ERR4208292	PRJEB37886	AMPLICON	SAMEA6919836	ERX4169321	COG-UK/PHEC-17552	NextSeq 550	PAIRED	PCR	VIRAL RNA	Severe acute respiratory syndrome coronavirus 2	Homo sapiens	ILLUMINA	2020-03-11	United Kingdom	Europe	109	4894.03	6173	0.920911	146346231
ERR4208293	PRJEB37886	AMPLICON	SAMEA6919838	ERX4169323	COG-UK/PHEC-14F39	Illumina HiSeq 2500	PAIRED	PCR	VIRAL RNA	Severe acute respiratory syndrome coronavirus 2	Homo sapiens	ILLUMINA	2020-03-22	United Kingdom	Europe	30	1827.56	520	0.831254	54649644
ERR4208294	PRJEB37886	AMPLICON	SAMEA6919837	ERX4169322	COG-UK/PHEC-181C6	NextSeq 550	PAIRED	PCR	VIRAL RNA	Severe acute respiratory syndrome coronavirus 2	Homo sapiens	ILLUMINA	2020-03-11	United Kingdom	Europe	24	5862.15	7513	0.95977	175295837
ERR4208295	PRJEB37886	AMPLICON	SAMEA6916031	ERX4169324	COG-UK/PHEC-1B12D	NextSeq 550	PAIRED	PCR	VIRAL RNA	Severe acute respiratory syndrome coronavirus 2	Homo sapiens	ILLUMINA	2020-02-26	United Kingdom	Europe	111	6090.49	7791	0.938334	182123963
ERR4208296	PRJEB37886	AMPLICON	SAMEA6919839	ERX4169325	COG-UK/PHEC-1A67A	NextSeq 550	PAIRED	PCR	VIRAL RNA	Severe acute respiratory syndrome coronavirus 2	Homo sapiens	ILLUMINA	2020-03-04	United Kingdom	Europe	12	5799.77	7509	0.951911	173430661
ERR4208298	PRJEB37886	AMPLICON	SAMEA6919841	ERX4169327	COG-UK/PHEC-16B7F	NextSeq 550	PAIRED	PCR	VIRAL RNA	Severe acute respiratory syndrome coronavirus 2	Homo sapiens	ILLUMINA	2020-03-31	United Kingdom	Europe	67	4766.28	5626	0.933552	142525945
ERR4208299	PRJEB37886	AMPLICON	SAMEA6919842	ERX4169328	COG-UK/PHEC-195AB	Illumina HiSeq 2500	PAIRED	PCR	VIRAL RNA	Severe acute respiratory syndrome coronavirus 2	Homo sapiens	ILLUMINA	2020-03-11	United Kingdom	Europe	48	2796.65	1437	0.842524	83628325
ERR4208300	PRJEB37886	AMPLICON	SAMEA6919843	ERX4169329	COG-UK/PHEC-14898	NextSeq 550	PAIRED	PCR	VIRAL RNA	Severe acute respiratory syndrome coronavirus 2	Homo sapiens	ILLUMINA	2020-03-23	United Kingdom	Europe	84	4815.35	5507	0.91449	143993306
ERR4208301	PRJEB37886	AMPLICON	SAMEA6919844	ERX4169330	COG-UK/PHEC-10DE8	NextSeq 550	PAIRED	PCR	VIRAL RNA	Severe acute respiratory syndrome coronavirus 2	Homo sapiens	ILLUMINA	2020-03-02	United Kingdom	Europe	13	6803.11	7908	0.977327	203433467
ERR4208302	PRJEB37886	AMPLICON	SAMEA6919845	ERX4169331	COG-UK/PHEC-12C25	Illumina HiSeq 2500	PAIRED	PCR	VIRAL RNA	Severe acute respiratory syndrome coronavirus 2	Homo sapiens	ILLUMINA	2020-03-31	United Kingdom	Europe	33	5666.54	7179	0.954352	169446560
ERR4208304	PRJEB37886	AMPLICON	SAMEA6919846	ERX4169332	COG-UK/PHEC-14BEA	Illumina HiSeq 2500	PAIRED	PCR	VIRAL RNA	Severe acute respiratory syndrome coronavirus 2	Homo sapiens	ILLUMINA	2020-03-22	United Kingdom	Europe	29	4820.15	5709	0.896666	144136806
ERR4208308	PRJEB37886	AMPLICON	SAMEA6919850	ERX4169336	COG-UK/PHEC-1291F	Illumina HiSeq 2500	PAIRED	PCR	VIRAL RNA	Severe acute respiratory syndrome coronavirus 2	Homo sapiens	ILLUMINA	2020-03-31	United Kingdom	Europe	41	4110.17	4310	0.877638	122906299
ERR4208309	PRJEB37886	AMPLICON	SAMEA6919851	ERX4169337	COG-UK/PHEC-15CC8	Illumina HiSeq 2500	PAIRED	PCR	VIRAL RNA	Severe acute respiratory syndrome coronavirus 2	Homo sapiens	ILLUMINA	2020-03-24	United Kingdom	Europe	21	5363.97	6626	0.94121	160398803
ERR4208310	PRJEB37886	AMPLICON	SAMEA6919853	ERX4169339	COG-UK/NORW-E8842	NextSeq 500	PAIRED	PCR	VIRAL RNA	Severe acute respiratory syndrome coronavirus 2	Homo sapiens	ILLUMINA	2020-04-12	United Kingdom	Europe	36	3342.35	3126	0.972377	99946179
ERR4208311	PRJEB37886	AMPLICON	SAMEA6919854	ERX4169340	COG-UK/PHEC-1ACE1	NextSeq 550	PAIRED	PCR	VIRAL RNA	Severe acute respiratory syndrome coronavirus 2	Homo sapiens	ILLUMINA	2020-03-04	United Kingdom	Europe	17	5987.81	7648	0.941979	179053515
ERR4208312	PRJEB37886	AMPLICON	SAMEA6919855	ERX4169341	COG-UK/PHEC-18384	NextSeq 550	PAIRED	PCR	VIRAL RNA	Severe acute respiratory syndrome coronavirus 2	Homo sapiens	ILLUMINA	2020-03-15	United Kingdom	Europe	20	5073.67	6334	0.927967	151718081
ERR4208313	PRJEB37886	AMPLICON	SAMEA6919857	ERX4169343	COG-UK/PHEC-16D1F	Illumina HiSeq 2500	PAIRED	PCR	VIRAL RNA	Severe acute respiratory syndrome coronavirus 2	Homo sapiens	ILLUMINA	2020-03-31	United Kingdom	Europe	19	5489.88	6890	0.965923	164163862
ERR4208314	PRJEB37886	AMPLICON	SAMEA6919856	ERX4169342	COG-UK/PHEC-19C2E	Illumina HiSeq 2500	PAIRED	PCR	VIRAL RNA	Severe acute respiratory syndrome coronavirus 2	Homo sapiens	ILLUMINA	2020-03-08	United Kingdom	Europe	84	4465.9	4756	0.888172	133543680
ERR4208316	PRJEB37886	AMPLICON	SAMEA6919859	ERX4169345	COG-UK/PHEC-1BB10	Illumina HiSeq 2500	PAIRED	PCR	VIRAL RNA	Severe acute respiratory syndrome coronavirus 2	Homo sapiens	ILLUMINA	2020-03-02	United Kingdom	Europe	23	5507.48	7035	0.93188	164690216
ERR4208319	PRJEB37886	AMPLICON	SAMEA6919861	ERX4169347	COG-UK/PHEC-11707	NextSeq 550	PAIRED	PCR	VIRAL RNA	Severe acute respiratory syndrome coronavirus 2	Homo sapiens	ILLUMINA	2020-03-29	United Kingdom	Europe	23	5969.31	7486	0.964318	178500365
ERR4208320	PRJEB37886	AMPLICON	SAMEA6919863	ERX4169349	COG-UK/PHEC-11CBD	NextSeq 550	PAIRED	PCR	VIRAL RNA	Severe acute respiratory syndrome coronavirus 2	Homo sapiens	ILLUMINA	2020-03-27	United Kingdom	Europe	26	6088.24	7678	0.953349	182056494
ERR4208322	PRJEB37886	AMPLICON	SAMEA6919864	ERX4169350	COG-UK/PHEC-172F1	Illumina HiSeq 2500	PAIRED	PCR	VIRAL RNA	Severe acute respiratory syndrome coronavirus 2	Homo sapiens	ILLUMINA	2020-04-01	United Kingdom	Europe	30	4854.7	5871	0.918737	145170075
ERR4208323	PRJEB37886	AMPLICON	SAMEA6919867	ERX4169353	COG-UK/PHEC-1A1C4	Illumina HiSeq 2500	PAIRED	PCR	VIRAL RNA	Severe acute respiratory syndrome coronavirus 2	Homo sapiens	ILLUMINA	2020-03-09	United Kingdom	Europe	23	2794	1887	0.891583	83549099
ERR4208324	PRJEB37886	AMPLICON	SAMEA6919866	ERX4169352	COG-UK/PHEC-14151	Illumina HiSeq 2500	PAIRED	PCR	VIRAL RNA	Severe acute respiratory syndrome coronavirus 2	Homo sapiens	ILLUMINA	2020-03-21	United Kingdom	Europe	19	4812.38	6070	0.893422	143904568
ERR4208325	PRJEB37886	AMPLICON	SAMEA6919868	ERX4169354	COG-UK/PHEC-1A9DB	NextSeq 550	PAIRED	PCR	VIRAL RNA	Severe acute respiratory syndrome coronavirus 2	Homo sapiens	ILLUMINA	2020-03-05	United Kingdom	Europe	18	5756.39	7380	0.976491	172133414
ERR4208326	PRJEB37886	AMPLICON	SAMEA6919869	ERX4169355	COG-UK/PHEC-11B29	NextSeq 550	PAIRED	PCR	VIRAL RNA	Severe acute respiratory syndrome coronavirus 2	Homo sapiens	ILLUMINA	2020-03-23	United Kingdom	Europe	25	5767.46	7485	0.96609	172464384
ERR4208327	PRJEB37886	AMPLICON	SAMEA6919870	ERX4169356	COG-UK/PHEC-1BAE6	Illumina HiSeq 2500	PAIRED	PCR	VIRAL RNA	Severe acute respiratory syndrome coronavirus 2	Homo sapiens	ILLUMINA	2020-03-01	United Kingdom	Europe	40	4759.7	5561	0.934522	142329379
ERR4208328	PRJEB37886	AMPLICON	SAMEA6919871	ERX4169357	COG-UK/PHEC-1A9AE	NextSeq 550	PAIRED	PCR	VIRAL RNA	Severe acute respiratory syndrome coronavirus 2	Homo sapiens	ILLUMINA	2020-03-06	United Kingdom	Europe	18	5908.3	7529	0.959369	176676040
ERR4208329	PRJEB37886	AMPLICON	SAMEA6916834	ERX4166239	COG-UK/PHEC-141BB	Illumina HiSeq 2500	PAIRED	PCR	VIRAL RNA	Severe acute respiratory syndrome coronavirus 2	Homo sapiens	ILLUMINA	2020-03-21	United Kingdom	Europe	106	4186.35	4282	0.880948	125184542
ERR4208330	PRJEB37886	AMPLICON	SAMEA6919873	ERX4169359	COG-UK/PHEC-1C4C9	NextSeq 550	PAIRED	PCR	VIRAL RNA	Severe acute respiratory syndrome coronavirus 2	Homo sapiens	ILLUMINA	2020-04-13	United Kingdom	Europe	86	2419.68	1182	0.838177	72355780
ERR4208331	PRJEB37886	AMPLICON	SAMEA6919872	ERX4169358	COG-UK/PHEC-155AF	NextSeq 550	PAIRED	PCR	VIRAL RNA	Severe acute respiratory syndrome coronavirus 2	Homo sapiens	ILLUMINA	2020-03-24	United Kingdom	Europe	23	5842.6	7662	0.953282	174711333
ERR4208333	PRJEB37886	AMPLICON	SAMEA6919875	ERX4169361	COG-UK/NORW-E6E24	NextSeq 500	PAIRED	PCR	VIRAL RNA	Severe acute respiratory syndrome coronavirus 2	Homo sapiens	ILLUMINA	2020-04-09	United Kingdom	Europe	22	3706.14	3597	0.984316	110824574
ERR4208334	PRJEB37886	AMPLICON	SAMEA6919874	ERX4169360	COG-UK/PHEC-1523F	NextSeq 550	PAIRED	PCR	VIRAL RNA	Severe acute respiratory syndrome coronavirus 2	Homo sapiens	ILLUMINA	2020-03-24	United Kingdom	Europe	21	5614.24	7192	0.950139	167882543
ERR4208336	PRJEB37886	AMPLICON	SAMEA6919880	ERX4169367	COG-UK/PHEC-10225	NextSeq 550	PAIRED	PCR	VIRAL RNA	Severe acute respiratory syndrome coronavirus 2	Homo sapiens	ILLUMINA	2020-03-02	United Kingdom	Europe	35	1122.81	893	0.894191	33575260
ERR4208337	PRJEB37886	AMPLICON	SAMEA6919877	ERX4169363	COG-UK/PHEC-12144	NextSeq 550	PAIRED	PCR	VIRAL RNA	Severe acute respiratory syndrome coronavirus 2	Homo sapiens	ILLUMINA	2020-03-26	United Kingdom	Europe	26	5764.55	7483	0.929907	172377382
ERR4208338	PRJEB37886	AMPLICON	SAMEA6919238	ERX4169366	COG-UK/PHEC-1B460	NextSeq 550	PAIRED	PCR	VIRAL RNA	Severe acute respiratory syndrome coronavirus 2	Homo sapiens	ILLUMINA	2020-03-27	United Kingdom	Europe	60	4856.87	6246	0.935893	145234997
ERR4208339	PRJEB37886	AMPLICON	SAMEA6919881	ERX4169368	COG-UK/PHEC-14FEE	Illumina HiSeq 2500	PAIRED	PCR	VIRAL RNA	Severe acute respiratory syndrome coronavirus 2	Homo sapiens	ILLUMINA	2020-03-23	United Kingdom	Europe	43	544.593	347	0.809852	16284978
ERR4208341	PRJEB37886	AMPLICON	SAMEA6919882	ERX4169369	COG-UK/PHEC-1392D	Illumina HiSeq 2500	PAIRED	PCR	VIRAL RNA	Severe acute respiratory syndrome coronavirus 2	Homo sapiens	ILLUMINA	2020-03-21	United Kingdom	Europe	32	5091.88	6900	0.879444	152262473
ERR4208342	PRJEB37886	AMPLICON	SAMEA6919883	ERX4169370	COG-UK/PHEC-11488	NextSeq 550	PAIRED	PCR	VIRAL RNA	Severe acute respiratory syndrome coronavirus 2	Homo sapiens	ILLUMINA	2020-03-27	United Kingdom	Europe	60	4801.71	6000	0.914992	143585566
ERR4208343	PRJEB37886	AMPLICON	SAMEA6919884	ERX4169371	COG-UK/PHEC-15A73	NextSeq 550	PAIRED	PCR	VIRAL RNA	Severe acute respiratory syndrome coronavirus 2	Homo sapiens	ILLUMINA	2020-03-29	United Kingdom	Europe	59	3106.94	1744	0.791024	92906950
ERR4208348	PRJEB37886	AMPLICON	SAMEA6919889	ERX4169375	COG-UK/PHEC-1949F	Illumina HiSeq 2500	PAIRED	PCR	VIRAL RNA	Severe acute respiratory syndrome coronavirus 2	Homo sapiens	ILLUMINA	2020-03-10	United Kingdom	Europe	17	5134.68	6469	0.950574	153542455
ERR4208349	PRJEB37886	AMPLICON	SAMEA6919890	ERX4169377	COG-UK/PHEC-10A0F	NextSeq 550	PAIRED	PCR	VIRAL RNA	Severe acute respiratory syndrome coronavirus 2	Homo sapiens	ILLUMINA	2020-03-17	United Kingdom	Europe	21	5712.05	7672	0.950072	170807435
ERR4208350	PRJEB37886	AMPLICON	SAMEA6919891	ERX4169378	COG-UK/PHEC-16614	NextSeq 550	PAIRED	PCR	VIRAL RNA	Severe acute respiratory syndrome coronavirus 2	Homo sapiens	ILLUMINA	2020-03-29	United Kingdom	Europe	28	4909.52	5980	0.956292	146809404
ERR4208353	PRJEB37886	AMPLICON	SAMEA6919895	ERX4169382	COG-UK/PHEC-161E6	Illumina HiSeq 2500	PAIRED	PCR	VIRAL RNA	Severe acute respiratory syndrome coronavirus 2	Homo sapiens	ILLUMINA	2020-03-25	United Kingdom	Europe	42	3708.99	3175	0.886299	110909927
ERR4208369	PRJEB37886	AMPLICON	SAMEA6919910	ERX4169397	COG-UK/PHEC-19B7C	Illumina HiSeq 2500	PAIRED	PCR	VIRAL RNA	Severe acute respiratory syndrome coronavirus 2	Homo sapiens	ILLUMINA	2020-03-10	United Kingdom	Europe	33	5161.62	6859	0.897569	154348008
ERR4208428	PRJEB37886	AMPLICON	SAMEA6919965	ERX4169456	COG-UK/PHEC-11E5D	Illumina HiSeq 2500	PAIRED	PCR	VIRAL RNA	Severe acute respiratory syndrome coronavirus 2	Homo sapiens	ILLUMINA	2020-03-24	United Kingdom	Europe	32	5705.47	7347	0.950105	170610730
ERR4208429	PRJEB37886	AMPLICON	SAMEA6919967	ERX4169458	COG-UK/PHEC-1525D	NextSeq 550	PAIRED	PCR	VIRAL RNA	Severe acute respiratory syndrome coronavirus 2	Homo sapiens	ILLUMINA	2020-03-23	United Kingdom	Europe	27	4426.68	4571	0.914624	132371097
ERR4208433	PRJEB37886	AMPLICON	SAMEA6919214	ERX4169461	COG-UK/PHEC-1B020	NextSeq 550	PAIRED	PCR	VIRAL RNA	Severe acute respiratory syndrome coronavirus 2	Homo sapiens	ILLUMINA	2020-02-15	United Kingdom	Europe	24	4792.54	5293	0.945424	143311378
ERR4208434	PRJEB37886	AMPLICON	SAMEA6919969	ERX4169460	COG-UK/PHEC-1C6B4	NextSeq 550	PAIRED	PCR	VIRAL RNA	Severe acute respiratory syndrome coronavirus 2	Homo sapiens	ILLUMINA	2020-04-13	United Kingdom	Europe	74	2286.59	504	0.737585	68375996
ERR4208437	PRJEB37886	AMPLICON	SAMEA6919972	ERX4169465	COG-UK/PHEC-11C53	NextSeq 550	PAIRED	PCR	VIRAL RNA	Severe acute respiratory syndrome coronavirus 2	Homo sapiens	ILLUMINA	2020-03-23	United Kingdom	Europe	24	5947.19	7675	0.93927	177838781
ERR4208444	PRJEB37886	AMPLICON	SAMEA6919980	ERX4169472	COG-UK/PHEC-15897	NextSeq 550	PAIRED	PCR	VIRAL RNA	Severe acute respiratory syndrome coronavirus 2	Homo sapiens	ILLUMINA	2020-03-24	United Kingdom	Europe	22	5043.05	5850	0.930576	150802449
ERR4208445	PRJEB37886	AMPLICON	SAMEA6919981	ERX4169473	COG-UK/NORW-E8305	NextSeq 500	PAIRED	PCR	VIRAL RNA	Severe acute respiratory syndrome coronavirus 2	Homo sapiens	ILLUMINA	2020-04-08	United Kingdom	Europe	42	3515.57	3284	0.968899	105125951
ERR4208446	PRJEB37886	AMPLICON	SAMEA6919982	ERX4169474	COG-UK/PHEC-1971E	Illumina HiSeq 2500	PAIRED	PCR	VIRAL RNA	Severe acute respiratory syndrome coronavirus 2	Homo sapiens	ILLUMINA	2020-03-10	United Kingdom	Europe	83	240.316	159	0.684848	7186168
ERR4208448	PRJEB37886	AMPLICON	SAMEA6919984	ERX4169476	COG-UK/PHEC-1867C	NextSeq 550	PAIRED	PCR	VIRAL RNA	Severe acute respiratory syndrome coronavirus 2	Homo sapiens	ILLUMINA	2020-03-15	United Kingdom	Europe	40	5076.61	6402	0.919373	151805973
ERR4208453	PRJEB37886	AMPLICON	SAMEA6919990	ERX4169482	COG-UK/PHEC-162A7	Illumina HiSeq 2500	PAIRED	PCR	VIRAL RNA	Severe acute respiratory syndrome coronavirus 2	Homo sapiens	ILLUMINA	2020-03-25	United Kingdom	Europe	28	3619.27	2801	0.8867	108227131
ERR4208454	PRJEB37886	AMPLICON	SAMEA6919989	ERX4169480	COG-UK/PHEC-15378	Illumina HiSeq 2500	PAIRED	PCR	VIRAL RNA	Severe acute respiratory syndrome coronavirus 2	Homo sapiens	ILLUMINA	2020-03-24	United Kingdom	Europe	27	5452.73	6832	0.924924	163052913
ERR4208455	PRJEB37886	AMPLICON	SAMEA6919991	ERX4169483	COG-UK/PHEC-14FDF	Illumina HiSeq 2500	PAIRED	PCR	VIRAL RNA	Severe acute respiratory syndrome coronavirus 2	Homo sapiens	ILLUMINA	2020-03-23	United Kingdom	Europe	18	5387.71	6719	0.960539	161108660
ERR4208458	PRJEB37886	AMPLICON	SAMEA6919993	ERX4169485	COG-UK/PHEC-10A1E	NextSeq 550	PAIRED	PCR	VIRAL RNA	Severe acute respiratory syndrome coronavirus 2	Homo sapiens	ILLUMINA	2020-03-16	United Kingdom	Europe	23	5980.61	7776	0.964719	178838234
ERR4208486	PRJEB37886	AMPLICON	SAMEA6920021	ERX4169514	COG-UK/PHEC-196E4	Illumina HiSeq 2500	PAIRED	PCR	VIRAL RNA	Severe acute respiratory syndrome coronavirus 2	Homo sapiens	ILLUMINA	2020-03-10	United Kingdom	Europe	27	5152.89	6634	0.922215	154086838
ERR4208487	PRJEB37886	AMPLICON	SAMEA6920022	ERX4169513	COG-UK/PHEC-1568E	NextSeq 550	PAIRED	PCR	VIRAL RNA	Severe acute respiratory syndrome coronavirus 2	Homo sapiens	ILLUMINA	2020-03-24	United Kingdom	Europe	21	5659.09	7528	0.918637	169223881
ERR4208488	PRJEB37886	AMPLICON	SAMEA6920024	ERX4169516	COG-UK/PHEC-156D9	NextSeq 550	PAIRED	PCR	VIRAL RNA	Severe acute respiratory syndrome coronavirus 2	Homo sapiens	ILLUMINA	2020-03-24	United Kingdom	Europe	17	6244.06	7788	0.964151	186716160
ERR4208489	PRJEB37886	AMPLICON	SAMEA6920025	ERX4169517	COG-UK/PHEC-126FA	NextSeq 550	PAIRED	PCR	VIRAL RNA	Severe acute respiratory syndrome coronavirus 2	Homo sapiens	ILLUMINA	2020-03-26	United Kingdom	Europe	35	5410.82	6950	0.949169	161799785
ERR4208490	PRJEB37886	AMPLICON	SAMEA6920026	ERX4169518	COG-UK/PHEC-1328C	Illumina HiSeq 2500	PAIRED	PCR	VIRAL RNA	Severe acute respiratory syndrome coronavirus 2	Homo sapiens	ILLUMINA	2020-03-18	United Kingdom	Europe	30	5830.05	7486	0.952613	174335841
ERR4208491	PRJEB37886	AMPLICON	SAMEA6920027	ERX4169519	COG-UK/PHEC-1144C	NextSeq 550	PAIRED	PCR	VIRAL RNA	Severe acute respiratory syndrome coronavirus 2	Homo sapiens	ILLUMINA	2020-03-25	United Kingdom	Europe	18	6277.12	7748	0.962512	187704839
ERR4208494	PRJEB37886	AMPLICON	SAMEA6920029	ERX4169521	COG-UK/PHEC-154C0	NextSeq 550	PAIRED	PCR	VIRAL RNA	Severe acute respiratory syndrome coronavirus 2	Homo sapiens	ILLUMINA	2020-03-23	United Kingdom	Europe	23	5955.07	7682	0.98766	178074360
ERR4208527	PRJEB37886	AMPLICON	SAMEA6920062	ERX4169555	COG-UK/PHEC-17CB7	Illumina HiSeq 2500	PAIRED	PCR	VIRAL RNA	Severe acute respiratory syndrome coronavirus 2	Homo sapiens	ILLUMINA	2020-03-14	United Kingdom	Europe	28	5031.36	6047	0.905662	150452676
ERR4208754	PRJEB37886	AMPLICON	SAMEA6920283	ERX4169782	COG-UK/PHEC-124D2	NextSeq 550	PAIRED	PCR	VIRAL RNA	Severe acute respiratory syndrome coronavirus 2	Homo sapiens	ILLUMINA	2020-03-26	United Kingdom	Europe	46	5453	7000	0.958031	163061062
ERR4208755	PRJEB37886	AMPLICON	SAMEA6920284	ERX4169783	COG-UK/NORW-E89B8	NextSeq 500	PAIRED	PCR	VIRAL RNA	Severe acute respiratory syndrome coronavirus 2	Homo sapiens	ILLUMINA	2020-04-12	United Kingdom	Europe	62	2392.03	2117	0.928736	71528888
ERR4208757	PRJEB37886	AMPLICON	SAMEA6920285	ERX4169785	COG-UK/PHEC-15712	NextSeq 550	PAIRED	PCR	VIRAL RNA	Severe acute respiratory syndrome coronavirus 2	Homo sapiens	ILLUMINA	2020-03-23	United Kingdom	Europe	16	6219.03	7765	0.970371	185967728
ERR4208758	PRJEB37886	AMPLICON	SAMEA6919954	ERX4169784	COG-UK/PHEC-1B327	NextSeq 550	PAIRED	PCR	VIRAL RNA	Severe acute respiratory syndrome coronavirus 2	Homo sapiens	ILLUMINA	2020-03-01	United Kingdom	Europe	28	6192.62	7830	0.962512	185177797
ERR4208759	PRJEB37886	AMPLICON	SAMEA6920287	ERX4169787	COG-UK/PHEC-120CF	Illumina HiSeq 2500	PAIRED	PCR	VIRAL RNA	Severe acute respiratory syndrome coronavirus 2	Homo sapiens	ILLUMINA	2020-03-25	United Kingdom	Europe	21	5100.08	6110	0.970471	152507703
ERR4208760	PRJEB37886	AMPLICON	SAMEA6920288	ERX4169788	COG-UK/PHEC-17A71	Illumina HiSeq 2500	PAIRED	PCR	VIRAL RNA	Severe acute respiratory syndrome coronavirus 2	Homo sapiens	ILLUMINA	2020-03-12	United Kingdom	Europe	26	5595.65	7257	0.917701	167326828
ERR4208763	PRJEB37886	AMPLICON	SAMEA6920293	ERX4169791	COG-UK/PHEC-176AA	Illumina HiSeq 2500	PAIRED	PCR	VIRAL RNA	Severe acute respiratory syndrome coronavirus 2	Homo sapiens	ILLUMINA	2020-03-12	United Kingdom	Europe	78	3338.04	1989	0.851185	99817425
ERR4208764	PRJEB37886	AMPLICON	SAMEA6920292	ERX4169792	COG-UK/PHEC-16535	NextSeq 550	PAIRED	PCR	VIRAL RNA	Severe acute respiratory syndrome coronavirus 2	Homo sapiens	ILLUMINA	2020-03-28	United Kingdom	Europe	15	5788.42	7145	0.988295	173091021
ERR4208769	PRJEB37886	AMPLICON	SAMEA6920296	ERX4169796	COG-UK/PHEC-1C2FC	NextSeq 550	PAIRED	PCR	VIRAL RNA	Severe acute respiratory syndrome coronavirus 2	Homo sapiens	ILLUMINA	2020-04-15	United Kingdom	Europe	38	4368.99	4477	0.882119	130646053
ERR4208774	PRJEB37886	AMPLICON	SAMEA6920301	ERX4169801	COG-UK/PHEC-17D0F	Illumina HiSeq 2500	PAIRED	PCR	VIRAL RNA	Severe acute respiratory syndrome coronavirus 2	Homo sapiens	ILLUMINA	2020-03-14	United Kingdom	Europe	14	5715.01	7425	0.959235	170896051
ERR4208778	PRJEB37886	AMPLICON	SAMEA6920305	ERX4169806	COG-UK/PHEC-16A36	Illumina HiSeq 2500	PAIRED	PCR	VIRAL RNA	Severe acute respiratory syndrome coronavirus 2	Homo sapiens	ILLUMINA	2020-03-30	United Kingdom	Europe	38	522.013	372	0.813497	15609744
ERR4208802	PRJEB37886	AMPLICON	SAMEA6920328	ERX4169830	COG-UK/PHEC-19CA6	Illumina HiSeq 2500	PAIRED	PCR	VIRAL RNA	Severe acute respiratory syndrome coronavirus 2	Homo sapiens	ILLUMINA	2020-03-07	United Kingdom	Europe	114	4191.58	4317	0.923252	125340791
ERR4208824	PRJEB37886	AMPLICON	SAMEA6920350	ERX4169852	COG-UK/PHEC-12812	Illumina HiSeq 2500	PAIRED	PCR	VIRAL RNA	Severe acute respiratory syndrome coronavirus 2	Homo sapiens	ILLUMINA	2020-03-29	United Kingdom	Europe	74	4546.91	5390	0.915794	135966290
ERR4208826	PRJEB37886	AMPLICON	SAMEA6920352	ERX4169854	COG-UK/PHEC-1A470	Illumina HiSeq 2500	PAIRED	PCR	VIRAL RNA	Severe acute respiratory syndrome coronavirus 2	Homo sapiens	ILLUMINA	2020-03-10	United Kingdom	Europe	36	4276.04	4273	0.907534	127866454
ERR4208881	PRJEB37886	AMPLICON	SAMEA6920405	ERX4169909	COG-UK/PHEC-19D1C	Illumina HiSeq 2500	PAIRED	PCR	VIRAL RNA	Severe acute respiratory syndrome coronavirus 2	Homo sapiens	ILLUMINA	2020-03-07	United Kingdom	Europe	26	3248.97	2228	0.879778	97154008
ERR4208882	PRJEB37886	AMPLICON	SAMEA6920406	ERX4169910	COG-UK/PHEC-1820F	NextSeq 550	PAIRED	PCR	VIRAL RNA	Severe acute respiratory syndrome coronavirus 2	Homo sapiens	ILLUMINA	2020-03-14	United Kingdom	Europe	20	5114.98	6469	0.935157	152953131
ERR4208884	PRJEB37886	AMPLICON	SAMEA6920408	ERX4169912	COG-UK/PHEC-1C0D4	Illumina HiSeq 2500	PAIRED	PCR	VIRAL RNA	Severe acute respiratory syndrome coronavirus 2	Homo sapiens	ILLUMINA	2020-04-07	United Kingdom	Europe	21	5386.71	6723	0.963281	161078672
ERR4208886	PRJEB37886	AMPLICON	SAMEA6920410	ERX4169914	COG-UK/PHEC-12205	Illumina HiSeq 2500	PAIRED	PCR	VIRAL RNA	Severe acute respiratory syndrome coronavirus 2	Homo sapiens	ILLUMINA	2020-03-23	United Kingdom	Europe	64	5118.53	6737	0.968966	153059294
ERR4208891	PRJEB37886	AMPLICON	SAMEA6920411	ERX4169915	COG-UK/PHEC-12083	Illumina HiSeq 2500	PAIRED	PCR	VIRAL RNA	Severe acute respiratory syndrome coronavirus 2	Homo sapiens	ILLUMINA	2020-03-25	United Kingdom	Europe	15	6808.9	7845	0.98338	203606606
ERR4208892	PRJEB37886	AMPLICON	SAMEA6920417	ERX4169920	COG-UK/PHEC-19B30	Illumina HiSeq 2500	PAIRED	PCR	VIRAL RNA	Severe acute respiratory syndrome coronavirus 2	Homo sapiens	ILLUMINA	2020-03-11	United Kingdom	Europe	30	4183.71	4028	0.883423	125105440
ERR4208896	PRJEB37886	AMPLICON	SAMEA6920421	ERX4169924	COG-UK/PHEC-1707F	Illumina HiSeq 2500	PAIRED	PCR	VIRAL RNA	Severe acute respiratory syndrome coronavirus 2	Homo sapiens	ILLUMINA	2020-03-25	United Kingdom	Europe	22	4576.25	4783	0.902953	136843605
ERR4208897	PRJEB37886	AMPLICON	SAMEA6920422	ERX4169925	COG-UK/PHEC-16BAC	NextSeq 550	PAIRED	PCR	VIRAL RNA	Severe acute respiratory syndrome coronavirus 2	Homo sapiens	ILLUMINA	2020-03-28	United Kingdom	Europe	49	4683.68	5064	0.951711	140055947
ERR4208898	PRJEB37886	AMPLICON	SAMEA6920423	ERX4169926	COG-UK/PHEC-1BB01	Illumina HiSeq 2500	PAIRED	PCR	VIRAL RNA	Severe acute respiratory syndrome coronavirus 2	Homo sapiens	ILLUMINA	2020-03-02	United Kingdom	Europe	27	5228.38	6339	0.946627	156344135
ERR4208907	PRJEB37886	AMPLICON	SAMEA6920431	ERX4169935	COG-UK/PHEC-19E37	Illumina HiSeq 2500	PAIRED	PCR	VIRAL RNA	Severe acute respiratory syndrome coronavirus 2	Homo sapiens	ILLUMINA	2020-03-06	United Kingdom	Europe	28	3476.31	2577	0.889643	103952076
ERR4208908	PRJEB37886	AMPLICON	SAMEA6920432	ERX4169936	COG-UK/PHEC-13073	Illumina HiSeq 2500	PAIRED	PCR	VIRAL RNA	Severe acute respiratory syndrome coronavirus 2	Homo sapiens	ILLUMINA	2020-03-18	United Kingdom	Europe	28	4216.13	4315	0.924623	126074976
ERR4208920	PRJEB37886	AMPLICON	SAMEA6920442	ERX4169947	COG-UK/PHEC-1A908	NextSeq 550	PAIRED	PCR	VIRAL RNA	Severe acute respiratory syndrome coronavirus 2	Homo sapiens	ILLUMINA	2020-03-06	United Kingdom	Europe	11	6082.64	7514	0.973782	181889133
ERR4208921	PRJEB37886	AMPLICON	SAMEA6920441	ERX4169946	COG-UK/PHEC-118AA	NextSeq 550	PAIRED	PCR	VIRAL RNA	Severe acute respiratory syndrome coronavirus 2	Homo sapiens	ILLUMINA	2020-03-27	United Kingdom	Europe	175	4954.45	6297	0.931779	148153023
ERR4208922	PRJEB37886	AMPLICON	SAMEA6920443	ERX4169948	COG-UK/PHEC-1C845	NextSeq 550	PAIRED	PCR	VIRAL RNA	Severe acute respiratory syndrome coronavirus 2	Homo sapiens	ILLUMINA	2020-04-16	United Kingdom	Europe	66	5084.49	6673	0.930408	152041420
ERR4208927	PRJEB37886	AMPLICON	SAMEA6920449	ERX4169955	COG-UK/PHEC-19F70	Illumina HiSeq 2500	PAIRED	PCR	VIRAL RNA	Severe acute respiratory syndrome coronavirus 2	Homo sapiens	ILLUMINA	2020-03-09	United Kingdom	Europe	33	3086.53	2065	0.878775	92296524
ERR4208930	PRJEB37886	AMPLICON	SAMEA6920452	ERX4169958	COG-UK/PHEC-1A08B	Illumina HiSeq 2500	PAIRED	PCR	VIRAL RNA	Severe acute respiratory syndrome coronavirus 2	Homo sapiens	ILLUMINA	2020-03-07	United Kingdom	Europe	57	5086.01	6434	0.908337	152086814
ERR4208932	PRJEB37886	AMPLICON	SAMEA6920453	ERX4169960	COG-UK/PHEC-1C1A4	Illumina HiSeq 2500	PAIRED	PCR	VIRAL RNA	Severe acute respiratory syndrome coronavirus 2	Homo sapiens	ILLUMINA	2020-04-07	United Kingdom	Europe	21	5128.57	6461	0.957864	153359677
ERR4208933	PRJEB37886	AMPLICON	SAMEA6920454	ERX4169961	COG-UK/PHEC-14ADE	Illumina HiSeq 2500	PAIRED	PCR	VIRAL RNA	Severe acute respiratory syndrome coronavirus 2	Homo sapiens	ILLUMINA	2020-03-22	United Kingdom	Europe	29	5021.29	6257	0.91867	150151663
ERR4208936	PRJEB37886	AMPLICON	SAMEA6920457	ERX4169964	COG-UK/PHEC-14203	Illumina HiSeq 2500	PAIRED	PCR	VIRAL RNA	Severe acute respiratory syndrome coronavirus 2	Homo sapiens	ILLUMINA	2020-03-23	United Kingdom	Europe	28	4144.99	4202	0.883423	123947738
ERR4208942	PRJEB37886	AMPLICON	SAMEA6920463	ERX4169970	COG-UK/PHEC-14968	NextSeq 550	PAIRED	PCR	VIRAL RNA	Severe acute respiratory syndrome coronavirus 2	Homo sapiens	ILLUMINA	2020-03-23	United Kingdom	Europe	43	5185.02	6291	0.947865	155047621
ERR4208943	PRJEB37886	AMPLICON	SAMEA6920464	ERX4169971	COG-UK/PHEC-10C72	NextSeq 550	PAIRED	PCR	VIRAL RNA	Severe acute respiratory syndrome coronavirus 2	Homo sapiens	ILLUMINA	2020-03-18	United Kingdom	Europe	77	5560.98	7217	0.924289	166289969
ERR4208946	PRJEB37886	AMPLICON	SAMEA6920467	ERX4169974	COG-UK/PHEC-1531E	NextSeq 550	PAIRED	PCR	VIRAL RNA	Severe acute respiratory syndrome coronavirus 2	Homo sapiens	ILLUMINA	2020-03-24	United Kingdom	Europe	20	6151.24	7740	0.950574	183940543
ERR4208948	PRJEB37886	AMPLICON	SAMEA6920468	ERX4169975	COG-UK/PHEC-11118	NextSeq 550	PAIRED	PCR	VIRAL RNA	Severe acute respiratory syndrome coronavirus 2	Homo sapiens	ILLUMINA	2020-03-18	United Kingdom	Europe	22	5309.2	6966	0.932749	158760898
ERR4208949	PRJEB37886	AMPLICON	SAMEA6920470	ERX4169977	COG-UK/PHEC-1722E	Illumina HiSeq 2500	PAIRED	PCR	VIRAL RNA	Severe acute respiratory syndrome coronavirus 2	Homo sapiens	ILLUMINA	2020-04-01	United Kingdom	Europe	90	4669.36	5443	0.908337	139628004
ERR4208950	PRJEB37886	AMPLICON	SAMEA6920471	ERX4169978	COG-UK/PHEC-118D7	NextSeq 550	PAIRED	PCR	VIRAL RNA	Severe acute respiratory syndrome coronavirus 2	Homo sapiens	ILLUMINA	2020-03-28	United Kingdom	Europe	34	5811.11	7553	0.955657	173769518
ERR4208952	PRJEB37886	AMPLICON	SAMEA6920473	ERX4169980	COG-UK/PHEC-1C0B6	Illumina HiSeq 2500	PAIRED	PCR	VIRAL RNA	Severe acute respiratory syndrome coronavirus 2	Homo sapiens	ILLUMINA	2020-04-07	United Kingdom	Europe	23	4924.78	6472	0.90098	147265845
ERR4208953	PRJEB37886	AMPLICON	SAMEA6920474	ERX4169981	COG-UK/PHEC-14977	Illumina HiSeq 2500	PAIRED	PCR	VIRAL RNA	Severe acute respiratory syndrome coronavirus 2	Homo sapiens	ILLUMINA	2020-03-24	United Kingdom	Europe	28	5357.94	6873	0.917466	160218413
ERR4208954	PRJEB37886	AMPLICON	SAMEA6920475	ERX4169982	COG-UK/PHEC-15F0B	Illumina HiSeq 2500	PAIRED	PCR	VIRAL RNA	Severe acute respiratory syndrome coronavirus 2	Homo sapiens	ILLUMINA	2020-03-25	United Kingdom	Europe	93	126.281	108	0.531585	3776185
ERR4208956	PRJEB37886	AMPLICON	SAMEA6920477	ERX4169984	COG-UK/PHEC-1AA6F	NextSeq 550	PAIRED	PCR	VIRAL RNA	Severe acute respiratory syndrome coronavirus 2	Homo sapiens	ILLUMINA	2020-03-05	United Kingdom	Europe	17	5332.6	6366	0.958733	159460712
ERR4208957	PRJEB37886	AMPLICON	SAMEA6920478	ERX4169985	COG-UK/PHEC-103F5	NextSeq 550	PAIRED	PCR	VIRAL RNA	Severe acute respiratory syndrome coronavirus 2	Homo sapiens	ILLUMINA	2020-03-06	United Kingdom	Europe	64	4710.61	5928	0.917065	140861418
ERR4208958	PRJEB37886	AMPLICON	SAMEA6920479	ERX4169986	COG-UK/PHEC-1777A	Illumina HiSeq 2500	PAIRED	PCR	VIRAL RNA	Severe acute respiratory syndrome coronavirus 2	Homo sapiens	ILLUMINA	2020-03-12	United Kingdom	Europe	46	5124	6685	0.928067	153223090
ERR4208959	PRJEB37886	AMPLICON	SAMEA6920481	ERX4169989	COG-UK/PHEC-1509F	Illumina HiSeq 2500	PAIRED	PCR	VIRAL RNA	Severe acute respiratory syndrome coronavirus 2	Homo sapiens	ILLUMINA	2020-03-22	United Kingdom	Europe	37	4586.99	5566	0.870147	137164751
ERR4208960	PRJEB37886	AMPLICON	SAMEA6918749	ERX4169988	COG-UK/PHEC-1B0B7	NextSeq 550	PAIRED	PCR	VIRAL RNA	Severe acute respiratory syndrome coronavirus 2	Homo sapiens	ILLUMINA	2020-02-24	United Kingdom	Europe	14	6223.77	7776	0.960873	186109245
ERR4208962	PRJEB37886	AMPLICON	SAMEA6920482	ERX4169990	COG-UK/PHEC-1817B	NextSeq 550	PAIRED	PCR	VIRAL RNA	Severe acute respiratory syndrome coronavirus 2	Homo sapiens	ILLUMINA	2020-03-13	United Kingdom	Europe	27	5156.04	6585	0.924188	154181168
ERR4208963	PRJEB37886	AMPLICON	SAMEA6920483	ERX4169991	COG-UK/PHEC-12D7D	Illumina HiSeq 2500	PAIRED	PCR	VIRAL RNA	Severe acute respiratory syndrome coronavirus 2	Homo sapiens	ILLUMINA	2020-03-18	United Kingdom	Europe	91	3431.32	2333	0.865197	102606749
ERR4208965	PRJEB37886	AMPLICON	SAMEA6920484	ERX4169993	COG-UK/NORW-E88AC	NextSeq 500	PAIRED	PCR	VIRAL RNA	Severe acute respiratory syndrome coronavirus 2	Homo sapiens	ILLUMINA	2020-04-11	United Kingdom	Europe	50	3305.3	3100	0.970538	98838499
ERR4208966	PRJEB37886	AMPLICON	SAMEA6920486	ERX4169994	COG-UK/PHEC-19981	Illumina HiSeq 2500	PAIRED	PCR	VIRAL RNA	Severe acute respiratory syndrome coronavirus 2	Homo sapiens	ILLUMINA	2020-03-12	United Kingdom	Europe	30	4659.55	5057	0.940474	139334573
ERR4208968	PRJEB37886	AMPLICON	SAMEA6920488	ERX4169996	COG-UK/PHEC-10CBE	NextSeq 550	PAIRED	PCR	VIRAL RNA	Severe acute respiratory syndrome coronavirus 2	Homo sapiens	ILLUMINA	2020-03-18	United Kingdom	Europe	27	4914.25	6505	0.888473	146950688
ERR4208969	PRJEB37886	AMPLICON	SAMEA6920489	ERX4169997	COG-UK/PHEC-147D7	Illumina HiSeq 2500	PAIRED	PCR	VIRAL RNA	Severe acute respiratory syndrome coronavirus 2	Homo sapiens	ILLUMINA	2020-03-23	United Kingdom	Europe	96	3754.87	2773	0.891449	112281779
ERR4208970	PRJEB37886	AMPLICON	SAMEA6920490	ERX4169998	COG-UK/PHEC-1A373	Illumina HiSeq 2500	PAIRED	PCR	VIRAL RNA	Severe acute respiratory syndrome coronavirus 2	Homo sapiens	ILLUMINA	2020-03-08	United Kingdom	Europe	58	4040.1	3821	0.827275	120811053
ERR4208971	PRJEB37886	AMPLICON	SAMEA6920491	ERX4169999	COG-UK/PHEC-15A28	NextSeq 550	PAIRED	PCR	VIRAL RNA	Severe acute respiratory syndrome coronavirus 2	Homo sapiens	ILLUMINA	2020-03-20	United Kingdom	Europe	23	5531.89	7572	0.899508	165420161
ERR4208972	PRJEB37886	AMPLICON	SAMEA6920492	ERX4170000	COG-UK/PHEC-181E4	NextSeq 550	PAIRED	PCR	VIRAL RNA	Severe acute respiratory syndrome coronavirus 2	Homo sapiens	ILLUMINA	2020-03-14	United Kingdom	Europe	27	5411.93	6974	0.948634	161833090
ERR4208976	PRJEB37886	AMPLICON	SAMEA6920495	ERX4170003	COG-UK/PHEC-139D2	Illumina HiSeq 2500	PAIRED	PCR	VIRAL RNA	Severe acute respiratory syndrome coronavirus 2	Homo sapiens	ILLUMINA	2020-03-21	United Kingdom	Europe	21	5694.19	7308	0.963816	170273326
ERR4208977	PRJEB37886	AMPLICON	SAMEA6920497	ERX4170005	COG-UK/PHEC-15AEC	Illumina HiSeq 2500	PAIRED	PCR	VIRAL RNA	Severe acute respiratory syndrome coronavirus 2	Homo sapiens	ILLUMINA	2020-03-24	United Kingdom	Europe	18	5717.53	7310	0.962445	170971300
ERR4208979	PRJEB37886	AMPLICON	SAMEA6920499	ERX4170007	COG-UK/PHEC-16F55	Illumina HiSeq 2500	PAIRED	PCR	VIRAL RNA	Severe acute respiratory syndrome coronavirus 2	Homo sapiens	ILLUMINA	2020-03-29	United Kingdom	Europe	71	4423.7	4827	0.903889	132282015
ERR4208981	PRJEB37886	AMPLICON	SAMEA6920501	ERX4170009	COG-UK/PHEC-17CF3	Illumina HiSeq 2500	PAIRED	PCR	VIRAL RNA	Severe acute respiratory syndrome coronavirus 2	Homo sapiens	ILLUMINA	2020-03-14	United Kingdom	Europe	15	5511.16	7063	0.922182	164800231
ERR4208982	PRJEB37886	AMPLICON	SAMEA6920502	ERX4170010	COG-UK/PHEC-1127F	NextSeq 550	PAIRED	PCR	VIRAL RNA	Severe acute respiratory syndrome coronavirus 2	Homo sapiens	ILLUMINA	2020-03-23	United Kingdom	Europe	22	4907.57	5773	0.923787	146751019
ERR4208990	PRJEB37886	AMPLICON	SAMEA6920508	ERX4170016	COG-UK/PHEC-15C7D	Illumina HiSeq 2500	PAIRED	PCR	VIRAL RNA	Severe acute respiratory syndrome coronavirus 2	Homo sapiens	ILLUMINA	2020-03-25	United Kingdom	Europe	32	5088.22	6719	0.934923	152153138
ERR4208991	PRJEB37886	AMPLICON	SAMEA6920509	ERX4170017	COG-UK/PHEC-1A6F2	NextSeq 550	PAIRED	PCR	VIRAL RNA	Severe acute respiratory syndrome coronavirus 2	Homo sapiens	ILLUMINA	2020-03-05	United Kingdom	Europe	20	5659.99	7165	0.965321	169250724
ERR4208992	PRJEB37886	AMPLICON	SAMEA6920512	ERX4170020	COG-UK/PHEC-1F4D5	Illumina HiSeq 2500	PAIRED	PCR	VIRAL RNA	Severe acute respiratory syndrome coronavirus 2	Homo sapiens	ILLUMINA	2020-03-23	United Kingdom	Europe	18	5700.57	7324	0.949637	170464158
ERR4208994	PRJEB37886	AMPLICON	SAMEA6920514	ERX4170022	COG-UK/PHEC-1BD38	Illumina HiSeq 2500	PAIRED	PCR	VIRAL RNA	Severe acute respiratory syndrome coronavirus 2	Homo sapiens	ILLUMINA	2020-03-02	United Kingdom	Europe	103	4863.57	5967	0.925191	145435457
ERR4208995	PRJEB37886	AMPLICON	SAMEA6920515	ERX4170023	COG-UK/PHEC-11C17	NextSeq 550	PAIRED	PCR	VIRAL RNA	Severe acute respiratory syndrome coronavirus 2	Homo sapiens	ILLUMINA	2020-03-24	United Kingdom	Europe	22	5511.37	7204	0.940508	164806541
ERR4208996	PRJEB37886	AMPLICON	SAMEA6920516	ERX4170024	COG-UK/PHEC-15105	NextSeq 550	PAIRED	PCR	VIRAL RNA	Severe acute respiratory syndrome coronavirus 2	Homo sapiens	ILLUMINA	2020-03-23	United Kingdom	Europe	25	5650.72	7552	0.919807	168973585
ERR4208997	PRJEB37886	AMPLICON	SAMEA6920517	ERX4170025	COG-UK/PHEC-11B92	NextSeq 550	PAIRED	PCR	VIRAL RNA	Severe acute respiratory syndrome coronavirus 2	Homo sapiens	ILLUMINA	2020-03-25	United Kingdom	Europe	22	5071.95	6768	0.938234	151666504
ERR4208999	PRJEB37886	AMPLICON	SAMEA6920519	ERX4170027	COG-UK/PHEC-10A3C	NextSeq 550	PAIRED	PCR	VIRAL RNA	Severe acute respiratory syndrome coronavirus 2	Homo sapiens	ILLUMINA	2020-03-18	United Kingdom	Europe	19	5259.51	7226	0.932716	157275101
ERR4209000	PRJEB37886	AMPLICON	SAMEA6920520	ERX4170028	COG-UK/PHEC-12478	NextSeq 550	PAIRED	PCR	VIRAL RNA	Severe acute respiratory syndrome coronavirus 2	Homo sapiens	ILLUMINA	2020-03-27	United Kingdom	Europe	23	5755.59	7410	0.974217	172109260
ERR4209001	PRJEB37886	AMPLICON	SAMEA6920521	ERX4170029	COG-UK/PHEC-13C15	Illumina HiSeq 2500	PAIRED	PCR	VIRAL RNA	Severe acute respiratory syndrome coronavirus 2	Homo sapiens	ILLUMINA	2020-03-13	United Kingdom	Europe	52	3069.27	1858	0.863726	91780276
ERR4209002	PRJEB37886	AMPLICON	SAMEA6920522	ERX4170030	COG-UK/PHEC-12EB6	Illumina HiSeq 2500	PAIRED	PCR	VIRAL RNA	Severe acute respiratory syndrome coronavirus 2	Homo sapiens	ILLUMINA	2020-03-18	United Kingdom	Europe	23	4285.82	4555	0.911246	128158902
ERR4209023	PRJEB37886	AMPLICON	SAMEA6920542	ERX4170050	COG-UK/PHEC-10665	NextSeq 550	PAIRED	PCR	VIRAL RNA	Severe acute respiratory syndrome coronavirus 2	Homo sapiens	ILLUMINA	2020-03-08	United Kingdom	Europe	16	6536.54	7842	0.973615	195462234
ERR4209024	PRJEB37886	AMPLICON	SAMEA6920543	ERX4170051	COG-UK/PHEC-1C863	NextSeq 550	PAIRED	PCR	VIRAL RNA	Severe acute respiratory syndrome coronavirus 2	Homo sapiens	ILLUMINA	2020-04-16	United Kingdom	Europe	46	4570.9	4956	0.936829	136683504
ERR4209041	PRJEB37886	AMPLICON	SAMEA6920561	ERX4170069	COG-UK/PHEC-11628	NextSeq 550	PAIRED	PCR	VIRAL RNA	Severe acute respiratory syndrome coronavirus 2	Homo sapiens	ILLUMINA	2020-03-28	United Kingdom	Europe	26	4672.72	4944	0.917466	139728482
ERR4209089	PRJEB37886	AMPLICON	SAMEA6920606	ERX4170116	COG-UK/PHEC-10155	NextSeq 550	PAIRED	PCR	VIRAL RNA	Severe acute respiratory syndrome coronavirus 2	Homo sapiens	ILLUMINA	2020-03-04	United Kingdom	Europe	16	6651.6	7877	0.971173	198902808
ERR4209091	PRJEB37886	AMPLICON	SAMEA6920609	ERX4170119	COG-UK/PHEC-1A57D	NextSeq 550	PAIRED	PCR	VIRAL RNA	Severe acute respiratory syndrome coronavirus 2	Homo sapiens	ILLUMINA	2020-03-04	United Kingdom	Europe	21	6306.8	7884	0.954085	188592098
ERR4209092	PRJEB37886	AMPLICON	SAMEA6920610	ERX4170120	COG-UK/PHEC-1ADFD	NextSeq 550	PAIRED	PCR	VIRAL RNA	Severe acute respiratory syndrome coronavirus 2	Homo sapiens	ILLUMINA	2020-03-05	United Kingdom	Europe	13	5593.17	7261	0.94646	167252567
ERR4209094	PRJEB37886	AMPLICON	SAMEA6920613	ERX4170123	COG-UK/PHEC-14A83	Illumina HiSeq 2500	PAIRED	PCR	VIRAL RNA	Severe acute respiratory syndrome coronavirus 2	Homo sapiens	ILLUMINA	2020-03-23	United Kingdom	Europe	67	3827.4	2980	0.877303	114450729
ERR4209095	PRJEB37886	AMPLICON	SAMEA6920612	ERX4170122	COG-UK/PHEC-110EE	NextSeq 550	PAIRED	PCR	VIRAL RNA	Severe acute respiratory syndrome coronavirus 2	Homo sapiens	ILLUMINA	2020-03-18	United Kingdom	Europe	14	5858.5	7589	0.950239	175186668
ERR4209096	PRJEB37886	AMPLICON	SAMEA6920614	ERX4170124	COG-UK/PHEC-123C6	NextSeq 550	PAIRED	PCR	VIRAL RNA	Severe acute respiratory syndrome coronavirus 2	Homo sapiens	ILLUMINA	2020-03-26	United Kingdom	Europe	30	5527.09	7169	0.946594	165276661
ERR4209097	PRJEB37886	AMPLICON	SAMEA6920615	ERX4170125	COG-UK/PHEC-111CD	NextSeq 550	PAIRED	PCR	VIRAL RNA	Severe acute respiratory syndrome coronavirus 2	Homo sapiens	ILLUMINA	2020-03-18	United Kingdom	Europe	29	5610.56	7456	0.943685	167772632
ERR4209098	PRJEB37886	AMPLICON	SAMEA6920616	ERX4170126	COG-UK/NORW-E8280	NextSeq 500	PAIRED	PCR	VIRAL RNA	Severe acute respiratory syndrome coronavirus 2	Homo sapiens	ILLUMINA	2020-04-08	United Kingdom	Europe	27	3792.21	3651	0.988663	113398308
ERR4209099	PRJEB37886	AMPLICON	SAMEA6920617	ERX4170127	COG-UK/PHEC-13AC0	Illumina HiSeq 2500	PAIRED	PCR	VIRAL RNA	Severe acute respiratory syndrome coronavirus 2	Homo sapiens	ILLUMINA	2020-03-21	United Kingdom	Europe	19	4493.05	4599	0.920978	134355695
ERR4209104	PRJEB37886	AMPLICON	SAMEA6920622	ERX4170132	COG-UK/PHEC-12E4D	Illumina HiSeq 2500	PAIRED	PCR	VIRAL RNA	Severe acute respiratory syndrome coronavirus 2	Homo sapiens	ILLUMINA	2020-03-18	United Kingdom	Europe	22	4648.68	4818	0.94218	139009479
ERR4209105	PRJEB37886	AMPLICON	SAMEA6920623	ERX4170133	COG-UK/PHEC-102BC	NextSeq 550	PAIRED	PCR	VIRAL RNA	Severe acute respiratory syndrome coronavirus 2	Homo sapiens	ILLUMINA	2020-03-04	United Kingdom	Europe	113	5350.17	7088	0.951978	159986118
ERR4209107	PRJEB37886	AMPLICON	SAMEA6920625	ERX4170135	COG-UK/PHEC-10692	NextSeq 550	PAIRED	PCR	VIRAL RNA	Severe acute respiratory syndrome coronavirus 2	Homo sapiens	ILLUMINA	2020-03-07	United Kingdom	Europe	7	6783.68	7916	0.979166	202852406
ERR4209109	PRJEB37886	AMPLICON	SAMEA6918378	ERX4170137	COG-UK/PHEC-1B187	NextSeq 550	PAIRED	PCR	VIRAL RNA	Severe acute respiratory syndrome coronavirus 2	Homo sapiens	ILLUMINA	2020-02-27	United Kingdom	Europe	40	3817.41	3543	0.892553	114151947
ERR4209111	PRJEB37886	AMPLICON	SAMEA6920628	ERX4170139	COG-UK/PHEC-1DA6C	Illumina HiSeq 2500	PAIRED	PCR	VIRAL RNA	Severe acute respiratory syndrome coronavirus 2	Homo sapiens	ILLUMINA	2020-04-02	United Kingdom	Europe	75	4936.45	6044	0.930442	147614724
ERR4209113	PRJEB37886	AMPLICON	SAMEA6920632	ERX4170140	COG-UK/PHEC-1D9AB	Illumina HiSeq 2500	PAIRED	PCR	VIRAL RNA	Severe acute respiratory syndrome coronavirus 2	Homo sapiens	ILLUMINA	2020-03-30	United Kingdom	Europe	85	4723.6	5222	0.912316	141249927
ERR4209114	PRJEB37886	AMPLICON	SAMEA6920631	ERX4170141	COG-UK/PHEC-20644	NextSeq 550	PAIRED	PCR	VIRAL RNA	Severe acute respiratory syndrome coronavirus 2	Homo sapiens	ILLUMINA	2020-03-04	United Kingdom	Europe	114	5645.4	7582	0.961576	168814300
ERR4209117	PRJEB37886	AMPLICON	SAMEA6920635	ERX4170147	COG-UK/PHEC-14494	Illumina HiSeq 2500	PAIRED	PCR	VIRAL RNA	Severe acute respiratory syndrome coronavirus 2	Homo sapiens	ILLUMINA	2020-03-22	United Kingdom	Europe	23	4749.08	5708	0.898739	142011692
ERR4209118	PRJEB37886	AMPLICON	SAMEA6920634	ERX4170145	COG-UK/PHEC-1ACF0	NextSeq 550	PAIRED	PCR	VIRAL RNA	Severe acute respiratory syndrome coronavirus 2	Homo sapiens	ILLUMINA	2020-03-03	United Kingdom	Europe	23	5644.03	7451	0.923185	168773471
ERR4209119	PRJEB37886	AMPLICON	SAMEA6920636	ERX4170146	COG-UK/PHEC-13D9A	Illumina HiSeq 2500	PAIRED	PCR	VIRAL RNA	Severe acute respiratory syndrome coronavirus 2	Homo sapiens	ILLUMINA	2020-03-11	United Kingdom	Europe	31	4518.18	5024	0.875497	135107069
ERR4209121	PRJEB37886	AMPLICON	SAMEA6916348	ERX4170149	COG-UK/PHEC-1B178	NextSeq 550	PAIRED	PCR	VIRAL RNA	Severe acute respiratory syndrome coronavirus 2	Homo sapiens	ILLUMINA	2020-02-27	United Kingdom	Europe	63	3446.86	2573	0.880647	103071604
ERR4209123	PRJEB37886	AMPLICON	SAMEA6920641	ERX4170153	COG-UK/PHEC-1957E	Illumina HiSeq 2500	PAIRED	PCR	VIRAL RNA	Severe acute respiratory syndrome coronavirus 2	Homo sapiens	ILLUMINA	2020-03-10	United Kingdom	Europe	27	834.223	668	0.860248	24945763
ERR4209125	PRJEB37886	AMPLICON	SAMEA6920642	ERX4170154	COG-UK/PHEC-1F50F	Illumina HiSeq 2500	PAIRED	PCR	VIRAL RNA	Severe acute respiratory syndrome coronavirus 2	Homo sapiens	ILLUMINA	2020-03-25	United Kingdom	Europe	27	5237.96	6637	0.925359	156630791
ERR4209126	PRJEB37886	AMPLICON	SAMEA6920640	ERX4170152	COG-UK/PHEC-1B970	Illumina HiSeq 2500	PAIRED	PCR	VIRAL RNA	Severe acute respiratory syndrome coronavirus 2	Homo sapiens	ILLUMINA	2020-03-01	United Kingdom	Europe	42	5102.08	6523	0.917132	152567424
ERR4209128	PRJEB37886	AMPLICON	SAMEA6920644	ERX4170156	COG-UK/PHEC-1DD81	Illumina HiSeq 2500	PAIRED	PCR	VIRAL RNA	Severe acute respiratory syndrome coronavirus 2	Homo sapiens	ILLUMINA	2020-04-02	United Kingdom	Europe	35	3328.65	2261	0.872521	99536603
ERR4209130	PRJEB37886	AMPLICON	SAMEA6920646	ERX4170158	COG-UK/PHEC-145FB	Illumina HiSeq 2500	PAIRED	PCR	VIRAL RNA	Severe acute respiratory syndrome coronavirus 2	Homo sapiens	ILLUMINA	2020-03-20	United Kingdom	Europe	56	2412.87	1070	0.810253	72151964
ERR4209132	PRJEB37886	AMPLICON	SAMEA6920647	ERX4170159	COG-UK/PHEC-14EA5	Illumina HiSeq 2500	PAIRED	PCR	VIRAL RNA	Severe acute respiratory syndrome coronavirus 2	Homo sapiens	ILLUMINA	2020-03-23	United Kingdom	Europe	44	5373.01	7091	0.958232	160669114
ERR4209133	PRJEB37886	AMPLICON	SAMEA6920649	ERX4170161	COG-UK/NORW-E72BE	NextSeq 500	PAIRED	PCR	VIRAL RNA	Severe acute respiratory syndrome coronavirus 2	Homo sapiens	ILLUMINA	2020-04-20	United Kingdom	Europe	123	3609.47	3053	0.917299	107933953
ERR4209136	PRJEB37886	AMPLICON	SAMEA6920652	ERX4170164	COG-UK/PHEC-2033E	NextSeq 550	PAIRED	PCR	VIRAL RNA	Severe acute respiratory syndrome coronavirus 2	Homo sapiens	ILLUMINA	2020-03-02	United Kingdom	Europe	13	4179.45	4230	0.931044	124978135
ERR4209137	PRJEB37886	AMPLICON	SAMEA6920654	ERX4170166	COG-UK/CVR1440	Illumina MiSeq	PAIRED	PCR	VIRAL RNA	Severe acute respiratory syndrome coronavirus 2	Homo sapiens	ILLUMINA	2020-04-01	United Kingdom	Europe	38	2381.45	1802	0.823195	71212590
ERR4209139	PRJEB37886	AMPLICON	SAMEA6920655	ERX4170167	COG-UK/PHEC-1A4DA	Illumina HiSeq 2500	PAIRED	PCR	VIRAL RNA	Severe acute respiratory syndrome coronavirus 2	Homo sapiens	ILLUMINA	2020-03-11	United Kingdom	Europe	29	3850.24	3107	0.887503	115133750
ERR4209141	PRJEB37886	AMPLICON	SAMEA6920657	ERX4170169	COG-UK/PHEC-18542	NextSeq 550	PAIRED	PCR	VIRAL RNA	Severe acute respiratory syndrome coronavirus 2	Homo sapiens	ILLUMINA	2020-03-16	United Kingdom	Europe	36	4555.95	4799	0.936929	136236643
ERR4209142	PRJEB37886	AMPLICON	SAMEA6920659	ERX4170171	COG-UK/PHEC-1E00F	Illumina HiSeq 2500	PAIRED	PCR	VIRAL RNA	Severe acute respiratory syndrome coronavirus 2	Homo sapiens	ILLUMINA	2020-04-07	United Kingdom	Europe	58	388.186	212	0.662509	11607939
ERR4209144	PRJEB37886	AMPLICON	SAMEA6920660	ERX4170172	COG-UK/PHEC-1F499	Illumina HiSeq 2500	PAIRED	PCR	VIRAL RNA	Severe acute respiratory syndrome coronavirus 2	Homo sapiens	ILLUMINA	2020-03-11	United Kingdom	Europe	34	4093.5	4059	0.849748	122407889
ERR4209145	PRJEB37886	AMPLICON	SAMEA6920661	ERX4170173	COG-UK/PHEC-19F16	Illumina HiSeq 2500	PAIRED	PCR	VIRAL RNA	Severe acute respiratory syndrome coronavirus 2	Homo sapiens	ILLUMINA	2020-03-08	United Kingdom	Europe	93	4033.57	3815	0.904759	120615971
ERR4209148	PRJEB37886	AMPLICON	SAMEA6920663	ERX4170176	COG-UK/CVR914	Illumina MiSeq	PAIRED	PCR	VIRAL RNA	Severe acute respiratory syndrome coronavirus 2	Homo sapiens	ILLUMINA	2020-03-27	United Kingdom	Europe	24	3266.52	3128	0.938635	97678696
ERR4209152	PRJEB37886	AMPLICON	SAMEA6920667	ERX4170180	COG-UK/PHEC-17640	Illumina HiSeq 2500	PAIRED	PCR	VIRAL RNA	Severe acute respiratory syndrome coronavirus 2	Homo sapiens	ILLUMINA	2020-03-13	United Kingdom	Europe	31	5851.65	7664	0.948467	174981963
ERR4209155	PRJEB37886	AMPLICON	SAMEA6920671	ERX4170183	COG-UK/PHEC-1EC65	Illumina HiSeq 2500	PAIRED	PCR	VIRAL RNA	Severe acute respiratory syndrome coronavirus 2	Homo sapiens	ILLUMINA	2020-04-16	United Kingdom	Europe	51	5314.12	6613	0.948233	158908052
ERR4209156	PRJEB37886	AMPLICON	SAMEA6920672	ERX4170184	COG-UK/PHEC-1DA4E	Illumina HiSeq 2500	PAIRED	PCR	VIRAL RNA	Severe acute respiratory syndrome coronavirus 2	Homo sapiens	ILLUMINA	2020-04-03	United Kingdom	Europe	77	4120.02	3741	0.915895	123200814
ERR4209157	PRJEB37886	AMPLICON	SAMEA6920673	ERX4170185	COG-UK/PHEC-10D33	NextSeq 550	PAIRED	PCR	VIRAL RNA	Severe acute respiratory syndrome coronavirus 2	Homo sapiens	ILLUMINA	2020-02-29	United Kingdom	Europe	18	5828.19	7485	0.94014	174280248
ERR4209159	PRJEB37886	AMPLICON	SAMEA6920675	ERX4170187	COG-UK/PHEC-1DE06	Illumina HiSeq 2500	PAIRED	PCR	VIRAL RNA	Severe acute respiratory syndrome coronavirus 2	Homo sapiens	ILLUMINA	2020-04-03	United Kingdom	Europe	22	3679.93	3251	0.909173	110041012
ERR4209163	PRJEB37886	AMPLICON	SAMEA6920679	ERX4170191	COG-UK/NORW-E8596	NextSeq 500	PAIRED	PCR	VIRAL RNA	Severe acute respiratory syndrome coronavirus 2	Homo sapiens	ILLUMINA	2020-04-18	United Kingdom	Europe	85	4669.81	5460	0.958332	139641342
ERR4209166	PRJEB37886	AMPLICON	SAMEA6920681	ERX4170193	COG-UK/PHEC-1E315	Illumina HiSeq 2500	PAIRED	PCR	VIRAL RNA	Severe acute respiratory syndrome coronavirus 2	Homo sapiens	ILLUMINA	2020-04-11	United Kingdom	Europe	33	5482.06	6971	0.978397	163930115
ERR4209168	PRJEB37886	AMPLICON	SAMEA6920684	ERX4170196	COG-UK/PHEC-12C61	Illumina HiSeq 2500	PAIRED	PCR	VIRAL RNA	Severe acute respiratory syndrome coronavirus 2	Homo sapiens	ILLUMINA	2020-04-01	United Kingdom	Europe	30	4713.44	5598	0.902518	140945855
ERR4209171	PRJEB37886	AMPLICON	SAMEA6920687	ERX4170199	COG-UK/PHEC-200CE	NextSeq 550	PAIRED	PCR	VIRAL RNA	Severe acute respiratory syndrome coronavirus 2	Homo sapiens	ILLUMINA	2020-03-03	United Kingdom	Europe	110	4716.36	5572	0.912584	141033322
ERR4209173	PRJEB37886	AMPLICON	SAMEA6920689	ERX4170201	COG-UK/NORW-E6DEB	NextSeq 500	PAIRED	PCR	VIRAL RNA	Severe acute respiratory syndrome coronavirus 2	Homo sapiens	ILLUMINA	2020-04-18	United Kingdom	Europe	36	5738.01	6420	0.988663	171583579
ERR4209175	PRJEB37886	AMPLICON	SAMEA6920690	ERX4170202	COG-UK/PHEC-1F772	Illumina HiSeq 2500	PAIRED	PCR	VIRAL RNA	Severe acute respiratory syndrome coronavirus 2	Homo sapiens	ILLUMINA	2020-03-29	United Kingdom	Europe	84	4222.04	4000	0.915962	126251609
ERR4209180	PRJEB37886	AMPLICON	SAMEA6920698	ERX4170210	COG-UK/CVR1035	Illumina MiSeq	PAIRED	PCR	VIRAL RNA	Severe acute respiratory syndrome coronavirus 2	Homo sapiens	ILLUMINA	2020-03-29	United Kingdom	Europe	106	2492.12	1686	0.868575	74521908
ERR4209183	PRJEB37886	AMPLICON	SAMEA6920699	ERX4170211	COG-UK/PHEC-1E922	Illumina HiSeq 2500	PAIRED	PCR	VIRAL RNA	Severe acute respiratory syndrome coronavirus 2	Homo sapiens	ILLUMINA	2020-04-20	United Kingdom	Europe	49	5335.44	6960	0.958432	159545567
ERR4209185	PRJEB37886	AMPLICON	SAMEA6920702	ERX4170214	COG-UK/CVR1442	Illumina MiSeq	PAIRED	PCR	VIRAL RNA	Severe acute respiratory syndrome coronavirus 2	Homo sapiens	ILLUMINA	2020-04-02	United Kingdom	Europe	39	2380.3	1462	0.847607	71178050
ERR4209197	PRJEB37886	AMPLICON	SAMEA6920713	ERX4170225	COG-UK/PHEC-1FD43	NextSeq 550	PAIRED	PCR	VIRAL RNA	Severe acute respiratory syndrome coronavirus 2	Homo sapiens	ILLUMINA	2020-04-19	United Kingdom	Europe	69	1866.52	740	0.831656	55814501
ERR4209245	PRJEB37886	AMPLICON	SAMEA6920760	ERX4170272	COG-UK/PHEC-1818A	NextSeq 550	PAIRED	PCR	VIRAL RNA	Severe acute respiratory syndrome coronavirus 2	Homo sapiens	ILLUMINA	2020-03-14	United Kingdom	Europe	25	5113.1	6501	0.939404	152896989
ERR4209257	PRJEB37886	AMPLICON	SAMEA6920773	ERX4170284	COG-UK/PHEC-1FB3A	NextSeq 550	PAIRED	PCR	VIRAL RNA	Severe acute respiratory syndrome coronavirus 2	Homo sapiens	ILLUMINA	2020-04-17	United Kingdom	Europe	85	4321.13	4191	0.900679	129214649
ERR4209261	PRJEB37886	AMPLICON	SAMEA6920776	ERX4170288	COG-UK/PHEC-1EB1D	Illumina HiSeq 2500	PAIRED	PCR	VIRAL RNA	Severe acute respiratory syndrome coronavirus 2	Homo sapiens	ILLUMINA	2020-04-14	United Kingdom	Europe	87	5202.05	6730	0.934956	155556881
ERR4209262	PRJEB37886	AMPLICON	SAMEA6920779	ERX4170291	COG-UK/PHEC-1F4F3	Illumina HiSeq 2500	PAIRED	PCR	VIRAL RNA	Severe acute respiratory syndrome coronavirus 2	Homo sapiens	ILLUMINA	2020-03-25	United Kingdom	Europe	94	4177.94	3882	0.894292	124932969
ERR4209268	PRJEB37886	AMPLICON	SAMEA6920783	ERX4170295	COG-UK/PHEC-14652	Illumina HiSeq 2500	PAIRED	PCR	VIRAL RNA	Severe acute respiratory syndrome coronavirus 2	Homo sapiens	ILLUMINA	2020-03-23	United Kingdom	Europe	33	4724.33	5269	0.919774	141271648
ERR4209269	PRJEB37886	AMPLICON	SAMEA6920785	ERX4170297	COG-UK/PHEC-1DEAC	Illumina HiSeq 2500	PAIRED	PCR	VIRAL RNA	Severe acute respiratory syndrome coronavirus 2	Homo sapiens	ILLUMINA	2020-04-08	United Kingdom	Europe	78	4121.17	3653	0.940842	123235421
ERR4209272	PRJEB37886	AMPLICON	SAMEA6920787	ERX4170299	COG-UK/PHEC-1FAA6	Illumina HiSeq 2500	PAIRED	PCR	VIRAL RNA	Severe acute respiratory syndrome coronavirus 2	Homo sapiens	ILLUMINA	2020-03-27	United Kingdom	Europe	63	3046.62	1619	0.78243	91103175
ERR4209276	PRJEB37886	AMPLICON	SAMEA6920791	ERX4170304	COG-UK/PHEC-19E55	Illumina HiSeq 2500	PAIRED	PCR	VIRAL RNA	Severe acute respiratory syndrome coronavirus 2	Homo sapiens	ILLUMINA	2020-03-05	United Kingdom	Europe	35	4258.8	4171	0.892151	127350772
ERR4209277	PRJEB37886	AMPLICON	SAMEA6920792	ERX4170306	COG-UK/CVR1499	Illumina MiSeq	PAIRED	PCR	VIRAL RNA	Severe acute respiratory syndrome coronavirus 2	Homo sapiens	ILLUMINA	2020-04-03	United Kingdom	Europe	22	4161.4	3886	0.967562	124438374
ERR4209278	PRJEB37886	AMPLICON	SAMEA6920793	ERX4170305	COG-UK/NORW-E6E60	NextSeq 500	PAIRED	PCR	VIRAL RNA	Severe acute respiratory syndrome coronavirus 2	Homo sapiens	ILLUMINA	2020-04-18	United Kingdom	Europe	26	5426.76	6034	0.98455	162276517
ERR4209280	PRJEB37886	AMPLICON	SAMEA6920795	ERX4170308	COG-UK/NORW-E8B94	NextSeq 500	PAIRED	PCR	VIRAL RNA	Severe acute respiratory syndrome coronavirus 2	Homo sapiens	ILLUMINA	2020-04-12	United Kingdom	Europe	135	2724.61	2019	0.901281	81474074
ERR4209281	PRJEB37886	AMPLICON	SAMEA6920796	ERX4170309	COG-UK/PHEC-1E0D2	Illumina HiSeq 2500	PAIRED	PCR	VIRAL RNA	Severe acute respiratory syndrome coronavirus 2	Homo sapiens	ILLUMINA	2020-04-08	United Kingdom	Europe	151	4442.79	4714	0.934488	132852637
ERR4209282	PRJEB37886	AMPLICON	SAMEA6920797	ERX4170310	COG-UK/PHEC-1E306	Illumina HiSeq 2500	PAIRED	PCR	VIRAL RNA	Severe acute respiratory syndrome coronavirus 2	Homo sapiens	ILLUMINA	2020-04-10	United Kingdom	Europe	16	5303.06	6556	0.962445	158577277
ERR4209283	PRJEB37886	AMPLICON	SAMEA6920798	ERX4170311	COG-UK/PHEC-1F7CD	Illumina HiSeq 2500	PAIRED	PCR	VIRAL RNA	Severe acute respiratory syndrome coronavirus 2	Homo sapiens	ILLUMINA	2020-03-29	United Kingdom	Europe	67	3534.2	2385	0.756412	105683054
ERR4209284	PRJEB37886	AMPLICON	SAMEA6920799	ERX4170312	COG-UK/PHEC-202C8	NextSeq 550	PAIRED	PCR	VIRAL RNA	Severe acute respiratory syndrome coronavirus 2	Homo sapiens	ILLUMINA	2020-03-02	United Kingdom	Europe	149	4082.17	3877	0.896265	122069247
ERR4209287	PRJEB37886	AMPLICON	SAMEA6920802	ERX4170315	COG-UK/PHEC-1DC84	Illumina HiSeq 2500	PAIRED	PCR	VIRAL RNA	Severe acute respiratory syndrome coronavirus 2	Homo sapiens	ILLUMINA	2020-04-01	United Kingdom	Europe	41	3719.54	3046	0.894358	111225268
ERR4209288	PRJEB37886	AMPLICON	SAMEA6920804	ERX4170317	COG-UK/PHEC-1DDBE	Illumina HiSeq 2500	PAIRED	PCR	VIRAL RNA	Severe acute respiratory syndrome coronavirus 2	Homo sapiens	ILLUMINA	2020-04-03	United Kingdom	Europe	24	4263.66	4080	0.933485	127496277
ERR4209291	PRJEB37886	AMPLICON	SAMEA6920806	ERX4170319	COG-UK/CVR1086	Illumina MiSeq	PAIRED	PCR	VIRAL RNA	Severe acute respiratory syndrome coronavirus 2	Homo sapiens	ILLUMINA	2020-03-29	United Kingdom	Europe	28	3719.55	3422	0.943183	111225603
ERR4209292	PRJEB37886	AMPLICON	SAMEA6920807	ERX4170320	COG-UK/NORW-E95A4	NextSeq 500	PAIRED	PCR	VIRAL RNA	Severe acute respiratory syndrome coronavirus 2	Homo sapiens	ILLUMINA	2020-04-22	United Kingdom	Europe	55	4588.93	4649	0.970672	137222823
ERR4209296	PRJEB37886	AMPLICON	SAMEA6920811	ERX4170324	COG-UK/PHEC-200FB	NextSeq 550	PAIRED	PCR	VIRAL RNA	Severe acute respiratory syndrome coronavirus 2	Homo sapiens	ILLUMINA	2020-03-03	United Kingdom	Europe	47	5048.36	6152	0.941076	150961191
ERR4209298	PRJEB37886	AMPLICON	SAMEA6920813	ERX4170326	COG-UK/NORW-E6E8E	NextSeq 500	PAIRED	PCR	VIRAL RNA	Severe acute respiratory syndrome coronavirus 2	Homo sapiens	ILLUMINA	2020-04-18	United Kingdom	Europe	45	5243.9	6106	0.975588	156808468
ERR4209299	PRJEB37886	AMPLICON	SAMEA6920809	ERX4170322	COG-UK/PHEC-2025F	NextSeq 550	PAIRED	PCR	VIRAL RNA	Severe acute respiratory syndrome coronavirus 2	Homo sapiens	ILLUMINA	2020-03-02	United Kingdom	Europe	58	4847.55	6323	0.866903	144956229
ERR4209300	PRJEB37886	AMPLICON	SAMEA6920814	ERX4170327	COG-UK/PHEC-1F8D9	Illumina HiSeq 2500	PAIRED	PCR	VIRAL RNA	Severe acute respiratory syndrome coronavirus 2	Homo sapiens	ILLUMINA	2020-03-30	United Kingdom	Europe	39	4887.06	6142	0.918202	146137889
ERR4209304	PRJEB37886	AMPLICON	SAMEA6920820	ERX4170333	COG-UK/NIRE-FB4FD	Illumina MiSeq	PAIRED	PCR	VIRAL RNA	Severe acute respiratory syndrome coronavirus 2	Homo sapiens	ILLUMINA	2020-03-17	United Kingdom	Europe	9	3098.26	3174	0.995887	92647389
ERR4209306	PRJEB37886	AMPLICON	SAMEA6920822	ERX4170335	COG-UK/PHEC-1EDEA	Illumina HiSeq 2500	PAIRED	PCR	VIRAL RNA	Severe acute respiratory syndrome coronavirus 2	Homo sapiens	ILLUMINA	2020-04-01	United Kingdom	Europe	44	4178.74	4021	0.951376	124956842
ERR4209307	PRJEB37886	AMPLICON	SAMEA6920825	ERX4170338	COG-UK/CVR1215	Illumina MiSeq	PAIRED	PCR	VIRAL RNA	Severe acute respiratory syndrome coronavirus 2	Homo sapiens	ILLUMINA	2020-03-31	United Kingdom	Europe	20	3948.31	3751	0.956727	118066168
ERR4209309	PRJEB37886	AMPLICON	SAMEA6920824	ERX4170337	COG-UK/PHEC-1E412	Illumina HiSeq 2500	PAIRED	PCR	VIRAL RNA	Severe acute respiratory syndrome coronavirus 2	Homo sapiens	ILLUMINA	2020-04-13	United Kingdom	Europe	85	4859.82	5958	0.95569	145323121
ERR4209313	PRJEB37886	AMPLICON	SAMEA6920826	ERX4170341	COG-UK/PHEC-1DC39	Illumina HiSeq 2500	PAIRED	PCR	VIRAL RNA	Severe acute respiratory syndrome coronavirus 2	Homo sapiens	ILLUMINA	2020-03-31	United Kingdom	Europe	71	3954.25	3730	0.889476	118243974
ERR4209314	PRJEB37886	AMPLICON	SAMEA6920829	ERX4170342	COG-UK/PHEC-1E1FD	Illumina HiSeq 2500	PAIRED	PCR	VIRAL RNA	Severe acute respiratory syndrome coronavirus 2	Homo sapiens	ILLUMINA	2020-04-09	United Kingdom	Europe	28	5369.15	7198	0.958834	160553640
ERR4209316	PRJEB37886	AMPLICON	SAMEA6920830	ERX4170343	COG-UK/PHEC-1DA99	Illumina HiSeq 2500	PAIRED	PCR	VIRAL RNA	Severe acute respiratory syndrome coronavirus 2	Homo sapiens	ILLUMINA	2020-04-02	United Kingdom	Europe	63	5094.1	6737	0.943818	152328792
ERR4209317	PRJEB37886	AMPLICON	SAMEA6920833	ERX4170346	COG-UK/CVR1965	Illumina MiSeq	PAIRED	PCR	VIRAL RNA	Severe acute respiratory syndrome coronavirus 2	Homo sapiens	ILLUMINA	2020-04-08	United Kingdom	Europe	29	2523.79	1603	0.800187	75468788
ERR4209318	PRJEB37886	AMPLICON	SAMEA6920832	ERX4170345	COG-UK/PHEC-1F1FC	Illumina HiSeq 2500	PAIRED	PCR	VIRAL RNA	Severe acute respiratory syndrome coronavirus 2	Homo sapiens	ILLUMINA	2020-03-04	United Kingdom	Europe	91	4485.7	5018	0.901013	134135795
ERR4209319	PRJEB37886	AMPLICON	SAMEA6920834	ERX4170347	COG-UK/PHEC-1F851	Illumina HiSeq 2500	PAIRED	PCR	VIRAL RNA	Severe acute respiratory syndrome coronavirus 2	Homo sapiens	ILLUMINA	2020-03-30	United Kingdom	Europe	104	3829.08	3238	0.869879	114501092
ERR4209320	PRJEB37886	AMPLICON	SAMEA6920837	ERX4170350	COG-UK/PHEC-1F47B	Illumina HiSeq 2500	PAIRED	PCR	VIRAL RNA	Severe acute respiratory syndrome coronavirus 2	Homo sapiens	ILLUMINA	2020-03-11	United Kingdom	Europe	23	5463.44	7013	0.923419	163373270
ERR4209321	PRJEB37886	AMPLICON	SAMEA6920838	ERX4170351	COG-UK/PHEC-203A7	NextSeq 550	PAIRED	PCR	VIRAL RNA	Severe acute respiratory syndrome coronavirus 2	Homo sapiens	ILLUMINA	2020-03-04	United Kingdom	Europe	29	3075.82	2500	0.87824	91976268
ERR4209323	PRJEB37886	AMPLICON	SAMEA6920839	ERX4170352	COG-UK/NORW-E8684	NextSeq 500	PAIRED	PCR	VIRAL RNA	Severe acute respiratory syndrome coronavirus 2	Homo sapiens	ILLUMINA	2020-04-18	United Kingdom	Europe	14	5907.14	6578	0.988563	176641301
ERR4209339	PRJEB37886	AMPLICON	SAMEA6920854	ERX4170367	COG-UK/PHEC-1EC0B	Illumina HiSeq 2500	PAIRED	PCR	VIRAL RNA	Severe acute respiratory syndrome coronavirus 2	Homo sapiens	ILLUMINA	2020-04-16	United Kingdom	Europe	125	2706.24	1600	0.861218	80924705
ERR4209340	PRJEB37886	AMPLICON	SAMEA6920855	ERX4170368	COG-UK/CVR1545	Illumina MiSeq	PAIRED	PCR	VIRAL RNA	Severe acute respiratory syndrome coronavirus 2	Homo sapiens	ILLUMINA	2020-04-04	United Kingdom	Europe	35	1981.06	1237	0.838311	59239760
ERR4209342	PRJEB37886	AMPLICON	SAMEA6920856	ERX4170369	COG-UK/PHEC-1FBFE	NextSeq 550	PAIRED	PCR	VIRAL RNA	Severe acute respiratory syndrome coronavirus 2	Homo sapiens	ILLUMINA	2020-04-14	United Kingdom	Europe	80	4838.23	5800	0.928268	144677465
ERR4209347	PRJEB37886	AMPLICON	SAMEA6920863	ERX4170376	COG-UK/CVR750	Illumina MiSeq	PAIRED	PCR	VIRAL RNA	Severe acute respiratory syndrome coronavirus 2	Homo sapiens	ILLUMINA	2020-03-26	United Kingdom	Europe	34	4178.55	3833	0.965689	124951165
ERR4209348	PRJEB37886	AMPLICON	SAMEA6920862	ERX4170375	COG-UK/PHEC-1FC73	NextSeq 550	PAIRED	PCR	VIRAL RNA	Severe acute respiratory syndrome coronavirus 2	Homo sapiens	ILLUMINA	2020-04-18	United Kingdom	Europe	92	3653.89	3050	0.832458	109262205
ERR4209350	PRJEB37886	AMPLICON	SAMEA6920865	ERX4170378	COG-UK/CVR1952	Illumina MiSeq	PAIRED	PCR	VIRAL RNA	Severe acute respiratory syndrome coronavirus 2	Homo sapiens	ILLUMINA	2020-04-08	United Kingdom	Europe	24	2727.87	2041	0.865699	81571461
ERR4209351	PRJEB37886	AMPLICON	SAMEA6920867	ERX4170379	COG-UK/PHEC-1FA3D	Illumina HiSeq 2500	PAIRED	PCR	VIRAL RNA	Severe acute respiratory syndrome coronavirus 2	Homo sapiens	ILLUMINA	2020-03-30	United Kingdom	Europe	32	5316.29	6884	0.910879	158973022
ERR4209357	PRJEB37886	AMPLICON	SAMEA6920873	ERX4170386	COG-UK/PHEC-1DC66	Illumina HiSeq 2500	PAIRED	PCR	VIRAL RNA	Severe acute respiratory syndrome coronavirus 2	Homo sapiens	ILLUMINA	2020-03-31	United Kingdom	Europe	33	3620.83	3193	0.8558	108273774
ERR4209360	PRJEB37886	AMPLICON	SAMEA6920875	ERX4170388	COG-UK/NORW-E8833	NextSeq 500	PAIRED	PCR	VIRAL RNA	Severe acute respiratory syndrome coronavirus 2	Homo sapiens	ILLUMINA	2020-04-15	United Kingdom	Europe	21	5332.52	5628	0.992242	159458363
ERR4209361	PRJEB37886	AMPLICON	SAMEA6920876	ERX4170389	COG-UK/PHEC-144C1	Illumina HiSeq 2500	PAIRED	PCR	VIRAL RNA	Severe acute respiratory syndrome coronavirus 2	Homo sapiens	ILLUMINA	2020-03-23	United Kingdom	Europe	142	2972.82	1901	0.867706	88896314
ERR4209363	PRJEB37886	AMPLICON	SAMEA6920878	ERX4170391	COG-UK/PHEC-1DDEB	Illumina HiSeq 2500	PAIRED	PCR	VIRAL RNA	Severe acute respiratory syndrome coronavirus 2	Homo sapiens	ILLUMINA	2020-04-03	United Kingdom	Europe	21	4098.36	3864	0.952379	122553269
ERR4209364	PRJEB37886	AMPLICON	SAMEA6920879	ERX4170392	COG-UK/NIRE-FB40C	Illumina MiSeq	PAIRED	PCR	VIRAL RNA	Severe acute respiratory syndrome coronavirus 2	Homo sapiens	ILLUMINA	2020-03-17	United Kingdom	Europe	13	4046.17	4174	0.995954	120992515
ERR4209365	PRJEB37886	AMPLICON	SAMEA6920880	ERX4170393	COG-UK/PHEC-1EE7E	Illumina HiSeq 2500	PAIRED	PCR	VIRAL RNA	Severe acute respiratory syndrome coronavirus 2	Homo sapiens	ILLUMINA	2020-03-31	United Kingdom	Europe	35	4336.67	4233	0.922616	129679585
ERR4209366	PRJEB37886	AMPLICON	SAMEA6920882	ERX4170395	COG-UK/PHEC-20547	NextSeq 550	PAIRED	PCR	VIRAL RNA	Severe acute respiratory syndrome coronavirus 2	Homo sapiens	ILLUMINA	2020-03-03	United Kingdom	Europe	30	5350.37	6606	0.915661	159992095
ERR4209367	PRJEB37886	AMPLICON	SAMEA6920881	ERX4170394	COG-UK/PHEC-2028C	NextSeq 550	PAIRED	PCR	VIRAL RNA	Severe acute respiratory syndrome coronavirus 2	Homo sapiens	ILLUMINA	2020-03-01	United Kingdom	Europe	18	6040.93	7650	0.966625	180641827
ERR4209372	PRJEB37886	AMPLICON	SAMEA6920887	ERX4170400	COG-UK/PHEC-1DE15	Illumina HiSeq 2500	PAIRED	PCR	VIRAL RNA	Severe acute respiratory syndrome coronavirus 2	Homo sapiens	ILLUMINA	2020-04-03	United Kingdom	Europe	124	4254.73	4100	0.884493	127229288
ERR4209394	PRJEB37886	AMPLICON	SAMEA6920909	ERX4170422	COG-UK/PHEC-1E56A	Illumina HiSeq 2500	PAIRED	PCR	VIRAL RNA	Severe acute respiratory syndrome coronavirus 2	Homo sapiens	ILLUMINA	2020-04-12	United Kingdom	Europe	61	4379.35	4718	0.929472	130955831
ERR4209422	PRJEB37886	AMPLICON	SAMEA6920939	ERX4170452	COG-UK/PHEC-1E45E	Illumina HiSeq 2500	PAIRED	PCR	VIRAL RNA	Severe acute respiratory syndrome coronavirus 2	Homo sapiens	ILLUMINA	2020-04-13	United Kingdom	Europe	38	3980.63	3846	0.886032	119032814
ERR4209445	PRJEB37886	AMPLICON	SAMEA6920962	ERX4170475	COG-UK/NORW-E85E1	NextSeq 500	PAIRED	PCR	VIRAL RNA	Severe acute respiratory syndrome coronavirus 2	Homo sapiens	ILLUMINA	2020-04-19	United Kingdom	Europe	18	5525.95	6368	0.990971	165242412
ERR4209447	PRJEB37886	AMPLICON	SAMEA6920963	ERX4170476	COG-UK/PHEC-1F02C	Illumina HiSeq 2500	PAIRED	PCR	VIRAL RNA	Severe acute respiratory syndrome coronavirus 2	Homo sapiens	ILLUMINA	2020-04-03	United Kingdom	Europe	29	5372.62	6906	0.945992	160657376
ERR4209450	PRJEB37886	AMPLICON	SAMEA6920964	ERX4170477	COG-UK/PHEC-1ED80	NextSeq 550	PAIRED	PCR	VIRAL RNA	Severe acute respiratory syndrome coronavirus 2	Homo sapiens	ILLUMINA	2020-04-17	United Kingdom	Europe	22	5957.34	7628	0.963248	178142343
ERR4209451	PRJEB37886	AMPLICON	SAMEA6920966	ERX4170479	COG-UK/PHEC-190B9	Illumina HiSeq 2500	PAIRED	PCR	VIRAL RNA	Severe acute respiratory syndrome coronavirus 2	Homo sapiens	ILLUMINA	2020-03-10	United Kingdom	Europe	65	1471.78	346	0.726181	44010636
ERR4209452	PRJEB37886	AMPLICON	SAMEA6920967	ERX4170480	COG-UK/PHEC-10C18	NextSeq 550	PAIRED	PCR	VIRAL RNA	Severe acute respiratory syndrome coronavirus 2	Homo sapiens	ILLUMINA	2020-03-17	United Kingdom	Europe	41	3668.94	2961	0.825803	109712334
ERR4209453	PRJEB37886	AMPLICON	SAMEA6920968	ERX4170481	COG-UK/PHEC-14467	Illumina HiSeq 2500	PAIRED	PCR	VIRAL RNA	Severe acute respiratory syndrome coronavirus 2	Homo sapiens	ILLUMINA	2020-03-22	United Kingdom	Europe	79	4241.69	4316	0.902083	126839181
ERR4209455	PRJEB37886	AMPLICON	SAMEA6920969	ERX4170482	COG-UK/PHEC-1AC2D	NextSeq 550	PAIRED	PCR	VIRAL RNA	Severe acute respiratory syndrome coronavirus 2	Homo sapiens	ILLUMINA	2020-03-04	United Kingdom	Europe	29	5791.78	7516	0.961475	173191708
ERR4209459	PRJEB37886	AMPLICON	SAMEA6920974	ERX4170487	COG-UK/PHEC-1F7BE	Illumina HiSeq 2500	PAIRED	PCR	VIRAL RNA	Severe acute respiratory syndrome coronavirus 2	Homo sapiens	ILLUMINA	2020-03-30	United Kingdom	Europe	110	4783.15	5794	0.914657	143030578
ERR4209460	PRJEB37886	AMPLICON	SAMEA6920975	ERX4170488	COG-UK/PHEC-1767D	Illumina HiSeq 2500	PAIRED	PCR	VIRAL RNA	Severe acute respiratory syndrome coronavirus 2	Homo sapiens	ILLUMINA	2020-03-12	United Kingdom	Europe	44	4763.65	5777	0.923653	142447520
ERR4209461	PRJEB37886	AMPLICON	SAMEA6920976	ERX4170489	COG-UK/PHEC-1F235	Illumina HiSeq 2500	PAIRED	PCR	VIRAL RNA	Severe acute respiratory syndrome coronavirus 2	Homo sapiens	ILLUMINA	2020-03-04	United Kingdom	Europe	28	3709.61	3172	0.881751	110928529
ERR4209503	PRJEB37886	AMPLICON	SAMEA6921017	ERX4170531	COG-UK/NORW-E9753	NextSeq 500	PAIRED	PCR	VIRAL RNA	Severe acute respiratory syndrome coronavirus 2	Homo sapiens	ILLUMINA	2020-04-23	United Kingdom	Europe	52	4675.82	4922	0.970672	139820935
ERR4209516	PRJEB37886	AMPLICON	SAMEA6921031	ERX4170544	COG-UK/PHEC-1DDFA	Illumina HiSeq 2500	PAIRED	PCR	VIRAL RNA	Severe acute respiratory syndrome coronavirus 2	Homo sapiens	ILLUMINA	2020-04-03	United Kingdom	Europe	52	4925.28	5778	0.95763	147280724
ERR4209520	PRJEB37886	AMPLICON	SAMEA6921036	ERX4170549	COG-UK/CVR1447	Illumina MiSeq	PAIRED	PCR	VIRAL RNA	Severe acute respiratory syndrome coronavirus 2	Homo sapiens	ILLUMINA	2020-04-01	United Kingdom	Europe	40	2065.22	1164	0.829449	61756191
ERR4209522	PRJEB37886	AMPLICON	SAMEA6921038	ERX4170551	COG-UK/CVR807	Illumina MiSeq	PAIRED	PCR	VIRAL RNA	Severe acute respiratory syndrome coronavirus 2	Homo sapiens	ILLUMINA	2020-03-27	United Kingdom	Europe	127	2253.1	1488	0.871451	67374314
ERR4209523	PRJEB37886	AMPLICON	SAMEA6921034	ERX4170547	COG-UK/PHEC-1E351	Illumina HiSeq 2500	PAIRED	PCR	VIRAL RNA	Severe acute respiratory syndrome coronavirus 2	Homo sapiens	ILLUMINA	2020-04-11	United Kingdom	Europe	25	5565.17	7317	0.975487	166415157
ERR4209524	PRJEB37886	AMPLICON	SAMEA6921039	ERX4170552	COG-UK/PHEC-1E54C	Illumina HiSeq 2500	PAIRED	PCR	VIRAL RNA	Severe acute respiratory syndrome coronavirus 2	Homo sapiens	ILLUMINA	2020-04-12	United Kingdom	Europe	42	710.601	441	0.802361	21249088
ERR4209525	PRJEB37886	AMPLICON	SAMEA6921040	ERX4170553	COG-UK/PHEC-16B42	Illumina HiSeq 2500	PAIRED	PCR	VIRAL RNA	Severe acute respiratory syndrome coronavirus 2	Homo sapiens	ILLUMINA	2020-03-29	United Kingdom	Europe	21	5446.12	6905	0.946862	162855447
ERR4209526	PRJEB37886	AMPLICON	SAMEA6921042	ERX4170555	COG-UK/CVR1416	Illumina MiSeq	PAIRED	PCR	VIRAL RNA	Severe acute respiratory syndrome coronavirus 2	Homo sapiens	ILLUMINA	2020-04-01	United Kingdom	Europe	20	3737.13	3462	0.954419	111751313
ERR4209527	PRJEB37886	AMPLICON	SAMEA6921041	ERX4170554	COG-UK/PHEC-167E4	Illumina HiSeq 2500	PAIRED	PCR	VIRAL RNA	Severe acute respiratory syndrome coronavirus 2	Homo sapiens	ILLUMINA	2020-03-29	United Kingdom	Europe	17	5190.17	6284	0.948433	155201665
ERR4209533	PRJEB37886	AMPLICON	SAMEA6921048	ERX4170561	COG-UK/PHEC-1DC57	Illumina HiSeq 2500	PAIRED	PCR	VIRAL RNA	Severe acute respiratory syndrome coronavirus 2	Homo sapiens	ILLUMINA	2020-03-31	United Kingdom	Europe	140	3309.94	2570	0.835	98977275
ERR4209535	PRJEB37886	AMPLICON	SAMEA6921051	ERX4170564	COG-UK/PHEC-1FA97	Illumina HiSeq 2500	PAIRED	PCR	VIRAL RNA	Severe acute respiratory syndrome coronavirus 2	Homo sapiens	ILLUMINA	2020-03-30	United Kingdom	Europe	15	5979.23	7538	0.970471	178796982
ERR4209536	PRJEB37886	AMPLICON	SAMEA6921052	ERX4170565	COG-UK/PHEC-1EAE3	Illumina HiSeq 2500	PAIRED	PCR	VIRAL RNA	Severe acute respiratory syndrome coronavirus 2	Homo sapiens	ILLUMINA	2020-04-20	United Kingdom	Europe	25	5242.39	6940	0.944387	156763054
ERR4209537	PRJEB37886	AMPLICON	SAMEA6921053	ERX4170566	COG-UK/PHEC-1D9D8	Illumina HiSeq 2500	PAIRED	PCR	VIRAL RNA	Severe acute respiratory syndrome coronavirus 2	Homo sapiens	ILLUMINA	2020-03-30	United Kingdom	Europe	48	3065.76	1598	0.786175	91675386
ERR4209538	PRJEB37886	AMPLICON	SAMEA6921054	ERX4170567	COG-UK/CVR1257	Illumina MiSeq	PAIRED	PCR	VIRAL RNA	Severe acute respiratory syndrome coronavirus 2	Homo sapiens	ILLUMINA	2020-03-30	United Kingdom	Europe	13	2770.03	2509	0.936227	82832263
ERR4209544	PRJEB37886	AMPLICON	SAMEA6921062	ERX4170575	COG-UK/CVR1528	Illumina MiSeq	PAIRED	PCR	VIRAL RNA	Severe acute respiratory syndrome coronavirus 2	Homo sapiens	ILLUMINA	2020-04-03	United Kingdom	Europe	21	2420.4	2069	0.90934	72377272
ERR4209546	PRJEB37886	AMPLICON	SAMEA6921059	ERX4170571	COG-UK/PHEC-1E1B1	Illumina HiSeq 2500	PAIRED	PCR	VIRAL RNA	Severe acute respiratory syndrome coronavirus 2	Homo sapiens	ILLUMINA	2020-04-09	United Kingdom	Europe	27	4915.43	6229	0.940374	146986182
ERR4209547	PRJEB37886	AMPLICON	SAMEA6921063	ERX4170576	COG-UK/NORW-E8666	NextSeq 500	PAIRED	PCR	VIRAL RNA	Severe acute respiratory syndrome coronavirus 2	Homo sapiens	ILLUMINA	2020-04-17	United Kingdom	Europe	16	5421.57	5915	0.988964	162121343
ERR4209548	PRJEB37886	AMPLICON	SAMEA6921060	ERX4170574	COG-UK/PHEC-10243	NextSeq 550	PAIRED	PCR	VIRAL RNA	Severe acute respiratory syndrome coronavirus 2	Homo sapiens	ILLUMINA	2020-03-02	United Kingdom	Europe	12	6439.06	7887	0.963181	192547142
ERR4209550	PRJEB37886	AMPLICON	SAMEA6921065	ERX4170578	COG-UK/CVR766	Illumina MiSeq	PAIRED	PCR	VIRAL RNA	Severe acute respiratory syndrome coronavirus 2	Homo sapiens	ILLUMINA	2020-03-26	United Kingdom	Europe	17	3313.95	2864	0.940575	99096918
ERR4209553	PRJEB37886	AMPLICON	SAMEA6921069	ERX4170582	COG-UK/CVR839	Illumina MiSeq	PAIRED	PCR	VIRAL RNA	Severe acute respiratory syndrome coronavirus 2	Homo sapiens	ILLUMINA	2020-03-27	United Kingdom	Europe	20	3270.21	3073	0.939605	97788961
ERR4209556	PRJEB37886	AMPLICON	SAMEA6921072	ERX4170585	COG-UK/NORW-E8693	NextSeq 500	PAIRED	PCR	VIRAL RNA	Severe acute respiratory syndrome coronavirus 2	Homo sapiens	ILLUMINA	2020-04-16	United Kingdom	Europe	27	5708.29	6491	0.988663	170694900
ERR4209558	PRJEB37886	AMPLICON	SAMEA6921071	ERX4170584	COG-UK/PHEC-1F147	Illumina HiSeq 2500	PAIRED	PCR	VIRAL RNA	Severe acute respiratory syndrome coronavirus 2	Homo sapiens	ILLUMINA	2020-04-17	United Kingdom	Europe	98	5267.09	7009	0.968799	157501916
ERR4209560	PRJEB37886	AMPLICON	SAMEA6921076	ERX4170589	COG-UK/PHEC-1E01E	Illumina HiSeq 2500	PAIRED	PCR	VIRAL RNA	Severe acute respiratory syndrome coronavirus 2	Homo sapiens	ILLUMINA	2020-04-03	United Kingdom	Europe	34	4451.07	4486	0.918403	133100434
ERR4209562	PRJEB37886	AMPLICON	SAMEA6921077	ERX4170590	COG-UK/PHEC-1DF30	Illumina HiSeq 2500	PAIRED	PCR	VIRAL RNA	Severe acute respiratory syndrome coronavirus 2	Homo sapiens	ILLUMINA	2020-04-08	United Kingdom	Europe	15	5670.24	7208	0.934221	169557150
ERR4209567	PRJEB37886	AMPLICON	SAMEA6921084	ERX4170597	COG-UK/PHEC-1E087	Illumina HiSeq 2500	PAIRED	PCR	VIRAL RNA	Severe acute respiratory syndrome coronavirus 2	Homo sapiens	ILLUMINA	2020-04-09	United Kingdom	Europe	108	4089.58	3791	0.926328	122290582
ERR4209568	PRJEB37886	AMPLICON	SAMEA6921086	ERX4170599	COG-UK/CVR1402	Illumina MiSeq	PAIRED	PCR	VIRAL RNA	Severe acute respiratory syndrome coronavirus 2	Homo sapiens	ILLUMINA	2020-04-01	United Kingdom	Europe	20	4090.65	3800	0.953784	122322688
ERR4209569	PRJEB37886	AMPLICON	SAMEA6921087	ERX4170600	COG-UK/CVR1301	Illumina MiSeq	PAIRED	PCR	VIRAL RNA	Severe acute respiratory syndrome coronavirus 2	Homo sapiens	ILLUMINA	2020-03-31	United Kingdom	Europe	19	3733.18	3362	0.930776	111633335
ERR4209573	PRJEB37886	AMPLICON	SAMEA6921083	ERX4170596	COG-UK/PHEC-1ED53	NextSeq 550	PAIRED	PCR	VIRAL RNA	Severe acute respiratory syndrome coronavirus 2	Homo sapiens	ILLUMINA	2020-04-17	United Kingdom	Europe	46	5054.58	7015	0.907434	151147138
ERR4209575	PRJEB37886	AMPLICON	SAMEA6921090	ERX4170603	COG-UK/PHEC-1F9C7	Illumina HiSeq 2500	PAIRED	PCR	VIRAL RNA	Severe acute respiratory syndrome coronavirus 2	Homo sapiens	ILLUMINA	2020-03-29	United Kingdom	Europe	29	4301.69	4427	0.913821	128633356
ERR4209576	PRJEB37886	AMPLICON	SAMEA6921092	ERX4170605	COG-UK/NORW-E7315	NextSeq 500	PAIRED	PCR	VIRAL RNA	Severe acute respiratory syndrome coronavirus 2	Homo sapiens	ILLUMINA	2020-04-21	United Kingdom	Europe	43	4688.63	5340	0.975253	140204069
ERR4209578	PRJEB37886	AMPLICON	SAMEA6921095	ERX4170608	COG-UK/PHEC-1E12A	Illumina HiSeq 2500	PAIRED	PCR	VIRAL RNA	Severe acute respiratory syndrome coronavirus 2	Homo sapiens	ILLUMINA	2020-04-09	United Kingdom	Europe	34	4840.07	5548	0.971675	144732669
ERR4209583	PRJEB37886	AMPLICON	SAMEA6921097	ERX4170610	COG-UK/PHEC-1D950	Illumina HiSeq 2500	PAIRED	PCR	VIRAL RNA	Severe acute respiratory syndrome coronavirus 2	Homo sapiens	ILLUMINA	2020-03-30	United Kingdom	Europe	27	4925.85	5996	0.888673	147297648
ERR4209587	PRJEB37886	AMPLICON	SAMEA6921098	ERX4170611	COG-UK/PHEC-1DB5A	Illumina HiSeq 2500	PAIRED	PCR	VIRAL RNA	Severe acute respiratory syndrome coronavirus 2	Homo sapiens	ILLUMINA	2020-04-03	United Kingdom	Europe	47	4475.67	4835	0.887102	133835873
ERR4209593	PRJEB37886	AMPLICON	SAMEA6921106	ERX4170619	COG-UK/PHEC-1DD18	Illumina HiSeq 2500	PAIRED	PCR	VIRAL RNA	Severe acute respiratory syndrome coronavirus 2	Homo sapiens	ILLUMINA	2020-03-31	United Kingdom	Europe	148	4355.11	4613	0.908571	130230842
ERR4209597	PRJEB37886	AMPLICON	SAMEA6921114	ERX4170627	COG-UK/CVR1113	Illumina MiSeq	PAIRED	PCR	VIRAL RNA	Severe acute respiratory syndrome coronavirus 2	Homo sapiens	ILLUMINA	2020-03-29	United Kingdom	Europe	20	4186.61	3965	0.958131	125192160
ERR4209598	PRJEB37886	AMPLICON	SAMEA6921113	ERX4170626	COG-UK/PHEC-1D9F6	Illumina HiSeq 2500	PAIRED	PCR	VIRAL RNA	Severe acute respiratory syndrome coronavirus 2	Homo sapiens	ILLUMINA	2020-03-30	United Kingdom	Europe	97	4311.68	4262	0.908437	128932249
ERR4209600	PRJEB37886	AMPLICON	SAMEA6921115	ERX4170628	COG-UK/PHEC-1F718	Illumina HiSeq 2500	PAIRED	PCR	VIRAL RNA	Severe acute respiratory syndrome coronavirus 2	Homo sapiens	ILLUMINA	2020-03-27	United Kingdom	Europe	42	3840.81	2989	0.868441	114851722
ERR4209601	PRJEB37886	AMPLICON	SAMEA6921116	ERX4170629	COG-UK/PHEC-1EAB6	Illumina HiSeq 2500	PAIRED	PCR	VIRAL RNA	Severe acute respiratory syndrome coronavirus 2	Homo sapiens	ILLUMINA	2020-04-20	United Kingdom	Europe	15	4863.68	5372	0.967261	145438688
ERR4209603	PRJEB37886	AMPLICON	SAMEA6921118	ERX4170631	COG-UK/PHEC-1F8E8	Illumina HiSeq 2500	PAIRED	PCR	VIRAL RNA	Severe acute respiratory syndrome coronavirus 2	Homo sapiens	ILLUMINA	2020-03-30	United Kingdom	Europe	82	2491.69	330	0.676721	74509107
ERR4209604	PRJEB37886	AMPLICON	SAMEA6921121	ERX4170634	COG-UK/NORW-E72DC	NextSeq 500	PAIRED	PCR	VIRAL RNA	Severe acute respiratory syndrome coronavirus 2	Homo sapiens	ILLUMINA	2020-04-19	United Kingdom	Europe	133	4316.04	4561	0.957797	129062506
ERR4209605	PRJEB37886	AMPLICON	SAMEA6921120	ERX4170633	COG-UK/PHEC-1FCEC	NextSeq 550	PAIRED	PCR	VIRAL RNA	Severe acute respiratory syndrome coronavirus 2	Homo sapiens	ILLUMINA	2020-04-19	United Kingdom	Europe	21	6008.45	7697	0.965288	179670732
ERR4209607	PRJEB37886	AMPLICON	SAMEA6921123	ERX4170636	COG-UK/PHEC-20107	NextSeq 550	PAIRED	PCR	VIRAL RNA	Severe acute respiratory syndrome coronavirus 2	Homo sapiens	ILLUMINA	2020-03-03	United Kingdom	Europe	18	5526.93	6994	0.95044	165271787
ERR4209608	PRJEB37886	AMPLICON	SAMEA6921122	ERX4170635	COG-UK/PHEC-20486	NextSeq 550	PAIRED	PCR	VIRAL RNA	Severe acute respiratory syndrome coronavirus 2	Homo sapiens	ILLUMINA	2020-03-03	United Kingdom	Europe	109	5423.85	7246	0.937832	162189303
ERR4209609	PRJEB37886	AMPLICON	SAMEA6921125	ERX4170638	COG-UK/PHEC-1F62A	Illumina HiSeq 2500	PAIRED	PCR	VIRAL RNA	Severe acute respiratory syndrome coronavirus 2	Homo sapiens	ILLUMINA	2020-03-25	United Kingdom	Europe	21	5632.32	7338	0.912751	168423323
ERR4209612	PRJEB37886	AMPLICON	SAMEA6921127	ERX4170640	COG-UK/PHEC-1E7BF	Illumina HiSeq 2500	PAIRED	PCR	VIRAL RNA	Severe acute respiratory syndrome coronavirus 2	Homo sapiens	ILLUMINA	2020-04-13	United Kingdom	Europe	80	4630.53	5221	0.912684	138466629
ERR4209615	PRJEB37886	AMPLICON	SAMEA6921129	ERX4170642	COG-UK/PHEC-1FFD4	Illumina HiSeq 2500	PAIRED	PCR	VIRAL RNA	Severe acute respiratory syndrome coronavirus 2	Homo sapiens	ILLUMINA	2020-04-21	United Kingdom	Europe	38	5066.56	6072	0.909875	151505432
ERR4209617	PRJEB37886	AMPLICON	SAMEA6921132	ERX4170645	COG-UK/PHEC-1DF21	Illumina HiSeq 2500	PAIRED	PCR	VIRAL RNA	Severe acute respiratory syndrome coronavirus 2	Homo sapiens	ILLUMINA	2020-04-08	United Kingdom	Europe	156	4724.23	5370	0.906932	141268663
ERR4209618	PRJEB37886	AMPLICON	SAMEA6921133	ERX4170646	COG-UK/PHEC-1E342	Illumina HiSeq 2500	PAIRED	PCR	VIRAL RNA	Severe acute respiratory syndrome coronavirus 2	Homo sapiens	ILLUMINA	2020-04-11	United Kingdom	Europe	37	4855.43	5924	0.967528	145191797
ERR4209619	PRJEB37886	AMPLICON	SAMEA6921135	ERX4170648	COG-UK/PHEC-1DF5E	Illumina HiSeq 2500	PAIRED	PCR	VIRAL RNA	Severe acute respiratory syndrome coronavirus 2	Homo sapiens	ILLUMINA	2020-04-07	United Kingdom	Europe	85	4531.15	5151	0.916028	135495125
ERR4209622	PRJEB37886	AMPLICON	SAMEA6921137	ERX4170650	COG-UK/PHEC-1E218	Illumina HiSeq 2500	PAIRED	PCR	VIRAL RNA	Severe acute respiratory syndrome coronavirus 2	Homo sapiens	ILLUMINA	2020-04-09	United Kingdom	Europe	11	5086.09	6277	0.949269	152089244
ERR4209624	PRJEB37886	AMPLICON	SAMEA6921138	ERX4170651	COG-UK/CVR992	Illumina MiSeq	PAIRED	PCR	VIRAL RNA	Severe acute respiratory syndrome coronavirus 2	Homo sapiens	ILLUMINA	2020-03-28	United Kingdom	Europe	180	2226.87	1406	0.861218	66590098
ERR4209628	PRJEB37886	AMPLICON	SAMEA6921142	ERX4170656	COG-UK/CVR1451	Illumina MiSeq	PAIRED	PCR	VIRAL RNA	Severe acute respiratory syndrome coronavirus 2	Homo sapiens	ILLUMINA	2020-04-02	United Kingdom	Europe	20	2522.42	2063	0.918436	75427872
ERR4209632	PRJEB37886	AMPLICON	SAMEA6921145	ERX4170659	COG-UK/PHEC-1FA00	Illumina HiSeq 2500	PAIRED	PCR	VIRAL RNA	Severe acute respiratory syndrome coronavirus 2	Homo sapiens	ILLUMINA	2020-03-30	United Kingdom	Europe	50	3919.32	3399	0.892686	117199301
ERR4209634	PRJEB37886	AMPLICON	SAMEA6921148	ERX4170662	COG-UK/PHEC-1DE9D	Illumina HiSeq 2500	PAIRED	PCR	VIRAL RNA	Severe acute respiratory syndrome coronavirus 2	Homo sapiens	ILLUMINA	2020-04-08	United Kingdom	Europe	50	2511.26	857	0.71742	75094356
ERR4209638	PRJEB37886	AMPLICON	SAMEA6921151	ERX4170665	COG-UK/CVR1926	Illumina MiSeq	PAIRED	PCR	VIRAL RNA	Severe acute respiratory syndrome coronavirus 2	Homo sapiens	ILLUMINA	2020-04-07	United Kingdom	Europe	31	3907.45	3583	0.955456	116844344
ERR4209639	PRJEB37886	AMPLICON	SAMEA6921153	ERX4170667	COG-UK/CVR1421	Illumina MiSeq	PAIRED	PCR	VIRAL RNA	Severe acute respiratory syndrome coronavirus 2	Homo sapiens	ILLUMINA	2020-04-01	United Kingdom	Europe	43	2633.1	1853	0.860348	78737702
ERR4209641	PRJEB37886	AMPLICON	SAMEA6921155	ERX4170669	COG-UK/PHEC-1E9B9	Illumina HiSeq 2500	PAIRED	PCR	VIRAL RNA	Severe acute respiratory syndrome coronavirus 2	Homo sapiens	ILLUMINA	2020-04-21	United Kingdom	Europe	105	3858.19	4025	0.797913	115371314
ERR4209642	PRJEB37886	AMPLICON	SAMEA6921156	ERX4170670	COG-UK/NORW-E80A4	NextSeq 500	PAIRED	PCR	VIRAL RNA	Severe acute respiratory syndrome coronavirus 2	Homo sapiens	ILLUMINA	2020-04-13	United Kingdom	Europe	47	5118.11	5902	0.984149	153046705
ERR4209643	PRJEB37886	AMPLICON	SAMEA6921159	ERX4170673	COG-UK/PHEC-20082	Illumina HiSeq 2500	PAIRED	PCR	VIRAL RNA	Severe acute respiratory syndrome coronavirus 2	Homo sapiens	ILLUMINA	2020-04-22	United Kingdom	Europe	29	556.851	390	0.819851	16651523
ERR4209644	PRJEB37886	AMPLICON	SAMEA6921157	ERX4170671	COG-UK/PHEC-1DD09	Illumina HiSeq 2500	PAIRED	PCR	VIRAL RNA	Severe acute respiratory syndrome coronavirus 2	Homo sapiens	ILLUMINA	2020-03-31	United Kingdom	Europe	24	4951.14	5816	0.948667	148053827
ERR4209645	PRJEB37886	AMPLICON	SAMEA6921158	ERX4170672	COG-UK/PHEC-1FC46	NextSeq 550	PAIRED	PCR	VIRAL RNA	Severe acute respiratory syndrome coronavirus 2	Homo sapiens	ILLUMINA	2020-04-18	United Kingdom	Europe	68	4688.64	5143	0.915226	140204452
ERR4209646	PRJEB37886	AMPLICON	SAMEA6921161	ERX4170674	COG-UK/PHEC-1DEF7	Illumina HiSeq 2500	PAIRED	PCR	VIRAL RNA	Severe acute respiratory syndrome coronavirus 2	Homo sapiens	ILLUMINA	2020-04-08	United Kingdom	Europe	65	4575.13	5134	0.877939	136809994
ERR4209654	PRJEB37886	AMPLICON	SAMEA6921172	ERX4170684	COG-UK/CVR882	Illumina MiSeq	PAIRED	PCR	VIRAL RNA	Severe acute respiratory syndrome coronavirus 2	Homo sapiens	ILLUMINA	2020-03-28	United Kingdom	Europe	21	2649.7	2486	0.947162	79234017
ERR4209674	PRJEB37886	AMPLICON	SAMEA6921190	ERX4170704	COG-UK/PHEC-1DB4B	Illumina HiSeq 2500	PAIRED	PCR	VIRAL RNA	Severe acute respiratory syndrome coronavirus 2	Homo sapiens	ILLUMINA	2020-04-03	United Kingdom	Europe	26	4568.32	5094	0.894325	136606557
ERR4209739	PRJEB37886	AMPLICON	SAMEA6921249	ERX4170768	COG-UK/PHEC-1F3F6	Illumina HiSeq 2500	PAIRED	PCR	VIRAL RNA	Severe acute respiratory syndrome coronavirus 2	Homo sapiens	ILLUMINA	2020-03-11	United Kingdom	Europe	29	4981.15	6527	0.900478	148951351
ERR4209818	PRJEB37886	AMPLICON	SAMEA6921326	ERX4170846	COG-UK/CVR1349	Illumina MiSeq	PAIRED	PCR	VIRAL RNA	Severe acute respiratory syndrome coronavirus 2	Homo sapiens	ILLUMINA	2020-03-31	United Kingdom	Europe	73	1751.18	513	0.727385	52365421
ERR4209843	PRJEB37886	AMPLICON	SAMEA6921350	ERX4170870	COG-UK/PHEC-1E8F8	Illumina HiSeq 2500	PAIRED	PCR	VIRAL RNA	Severe acute respiratory syndrome coronavirus 2	Homo sapiens	ILLUMINA	2020-04-19	United Kingdom	Europe	101	4776.79	5947	0.937699	142840235
ERR4209844	PRJEB37886	AMPLICON	SAMEA6921352	ERX4170872	COG-UK/CVR986	Illumina MiSeq	PAIRED	PCR	VIRAL RNA	Severe acute respiratory syndrome coronavirus 2	Homo sapiens	ILLUMINA	2020-03-27	United Kingdom	Europe	82	2048.9	1505	0.865298	61268382
ERR4209848	PRJEB37886	AMPLICON	SAMEA6921356	ERX4170876	COG-UK/PHEC-1FE6E	Illumina HiSeq 2500	PAIRED	PCR	VIRAL RNA	Severe acute respiratory syndrome coronavirus 2	Homo sapiens	ILLUMINA	2020-03-30	United Kingdom	Europe	117	5301.69	6887	0.924623	158536397
ERR4209853	PRJEB37886	AMPLICON	SAMEA6921362	ERX4170882	COG-UK/NORW-E8420	NextSeq 500	PAIRED	PCR	VIRAL RNA	Severe acute respiratory syndrome coronavirus 2	Homo sapiens	ILLUMINA	2020-04-18	United Kingdom	Europe	39	4636.48	5201	0.974317	138644807
ERR4209856	PRJEB37886	AMPLICON	SAMEA6921365	ERX4170885	COG-UK/PHEC-1DB1E	Illumina HiSeq 2500	PAIRED	PCR	VIRAL RNA	Severe acute respiratory syndrome coronavirus 2	Homo sapiens	ILLUMINA	2020-04-02	United Kingdom	Europe	22	5020.74	5932	0.935659	150135053
ERR4209858	PRJEB37886	AMPLICON	SAMEA6921364	ERX4170884	COG-UK/PHEC-1ECCF	NextSeq 550	PAIRED	PCR	VIRAL RNA	Severe acute respiratory syndrome coronavirus 2	Homo sapiens	ILLUMINA	2020-04-15	United Kingdom	Europe	102	5683.57	7617	0.9486	169955748
ERR4209863	PRJEB37886	AMPLICON	SAMEA6921369	ERX4170889	COG-UK/PHEC-1F9B8	Illumina HiSeq 2500	PAIRED	PCR	VIRAL RNA	Severe acute respiratory syndrome coronavirus 2	Homo sapiens	ILLUMINA	2020-03-29	United Kingdom	Europe	89	4252.39	4062	0.908103	127159146
ERR4209865	PRJEB37886	AMPLICON	SAMEA6921373	ERX4170893	COG-UK/PHEC-20143	NextSeq 550	PAIRED	PCR	VIRAL RNA	Severe acute respiratory syndrome coronavirus 2	Homo sapiens	ILLUMINA	2020-03-03	United Kingdom	Europe	50	4531.36	4462	0.904959	135501201
ERR4209868	PRJEB37886	AMPLICON	SAMEA6921375	ERX4170895	COG-UK/PHEC-1E245	Illumina HiSeq 2500	PAIRED	PCR	VIRAL RNA	Severe acute respiratory syndrome coronavirus 2	Homo sapiens	ILLUMINA	2020-04-10	United Kingdom	Europe	145	4420.55	4481	0.921847	132187824
ERR4209869	PRJEB37886	AMPLICON	SAMEA6921377	ERX4170897	COG-UK/NIRE-FB475	Illumina MiSeq	PAIRED	PCR	VIRAL RNA	Severe acute respiratory syndrome coronavirus 2	Homo sapiens	ILLUMINA	2020-03-24	United Kingdom	Europe	19	3021.89	2717	0.965154	90363634
ERR4209870	PRJEB37886	AMPLICON	SAMEA6921378	ERX4170898	COG-UK/NORW-E9762	NextSeq 500	PAIRED	PCR	VIRAL RNA	Severe acute respiratory syndrome coronavirus 2	Homo sapiens	ILLUMINA	2020-04-23	United Kingdom	Europe	38	4565.2	4994	0.96803	136513076
ERR4209873	PRJEB37886	AMPLICON	SAMEA6921382	ERX4170902	COG-UK/PHEC-1FB2B	NextSeq 550	PAIRED	PCR	VIRAL RNA	Severe acute respiratory syndrome coronavirus 2	Homo sapiens	ILLUMINA	2020-04-17	United Kingdom	Europe	53	3649.48	2900	0.843293	109130485
ERR4209876	PRJEB37886	AMPLICON	SAMEA6921384	ERX4170904	COG-UK/PHEC-1E62B	Illumina HiSeq 2500	PAIRED	PCR	VIRAL RNA	Severe acute respiratory syndrome coronavirus 2	Homo sapiens	ILLUMINA	2020-04-09	United Kingdom	Europe	82	2733.06	1712	0.827877	81726708
ERR4209903	PRJEB37886	AMPLICON	SAMEA6921411	ERX4170931	COG-UK/NORW-E7351	NextSeq 500	PAIRED	PCR	VIRAL RNA	Severe acute respiratory syndrome coronavirus 2	Homo sapiens	ILLUMINA	2020-04-19	United Kingdom	Europe	55	5085.51	5743	0.969936	152072062
ERR4209909	PRJEB37886	AMPLICON	SAMEA6921419	ERX4170937	COG-UK/NORW-E7290	NextSeq 500	PAIRED	PCR	VIRAL RNA	Severe acute respiratory syndrome coronavirus 2	Homo sapiens	ILLUMINA	2020-04-19	United Kingdom	Europe	188	3451.75	2269	0.878975	103217635
ERR4209910	PRJEB37886	AMPLICON	SAMEA6921417	ERX4170938	COG-UK/PHEC-1EF11	Illumina HiSeq 2500	PAIRED	PCR	VIRAL RNA	Severe acute respiratory syndrome coronavirus 2	Homo sapiens	ILLUMINA	2020-03-30	United Kingdom	Europe	80	2290.48	1105	0.788048	68492327
ERR4209915	PRJEB37886	AMPLICON	SAMEA6921423	ERX4170942	COG-UK/PHEC-1EE9C	Illumina HiSeq 2500	PAIRED	PCR	VIRAL RNA	Severe acute respiratory syndrome coronavirus 2	Homo sapiens	ILLUMINA	2020-04-02	United Kingdom	Europe	66	4443.01	4985	0.91556	132859364
ERR4209919	PRJEB37886	AMPLICON	SAMEA6921427	ERX4170946	COG-UK/PHEC-1E254	Illumina HiSeq 2500	PAIRED	PCR	VIRAL RNA	Severe acute respiratory syndrome coronavirus 2	Homo sapiens	ILLUMINA	2020-04-10	United Kingdom	Europe	117	4378.71	4722	0.921178	130936658
ERR4209928	PRJEB37886	AMPLICON	SAMEA6921437	ERX4170956	COG-UK/PHEC-1E8CB	Illumina HiSeq 2500	PAIRED	PCR	VIRAL RNA	Severe acute respiratory syndrome coronavirus 2	Homo sapiens	ILLUMINA	2020-04-11	United Kingdom	Europe	105	4526.71	5184	0.906063	135362142
ERR4209929	PRJEB37886	AMPLICON	SAMEA6921438	ERX4170957	COG-UK/PHEC-204D1	NextSeq 550	PAIRED	PCR	VIRAL RNA	Severe acute respiratory syndrome coronavirus 2	Homo sapiens	ILLUMINA	2020-03-02	United Kingdom	Europe	34	5224.76	6645	0.933853	156236123
ERR4209945	PRJEB37886	AMPLICON	SAMEA6921453	ERX4170973	COG-UK/NORW-E93F5	NextSeq 500	PAIRED	PCR	VIRAL RNA	Severe acute respiratory syndrome coronavirus 2	Homo sapiens	ILLUMINA	2020-04-22	United Kingdom	Europe	87	3346.13	2278	0.809384	100059430
ERR4209955	PRJEB37886	AMPLICON	SAMEA6921467	ERX4170985	COG-UK/CVR1467	Illumina MiSeq	PAIRED	PCR	VIRAL RNA	Severe acute respiratory syndrome coronavirus 2	Homo sapiens	ILLUMINA	2020-04-01	United Kingdom	Europe	90	1778.44	697	0.739123	53180582
ERR4209966	PRJEB37886	AMPLICON	SAMEA6921474	ERX4170993	COG-UK/PHEC-1F578	Illumina HiSeq 2500	PAIRED	PCR	VIRAL RNA	Severe acute respiratory syndrome coronavirus 2	Homo sapiens	ILLUMINA	2020-03-26	United Kingdom	Europe	36	5544.38	7410	0.926897	165793608
ERR4209973	PRJEB37886	AMPLICON	SAMEA6921483	ERX4171002	COG-UK/CVR322	Illumina MiSeq	PAIRED	PCR	VIRAL RNA	Severe acute respiratory syndrome coronavirus 2	Homo sapiens	ILLUMINA	2020-03-20	United Kingdom	Europe	23	3501.06	3040	0.921178	104692327
ERR4209974	PRJEB37886	AMPLICON	SAMEA6921482	ERX4171001	COG-UK/PHEC-2034D	NextSeq 550	PAIRED	PCR	VIRAL RNA	Severe acute respiratory syndrome coronavirus 2	Homo sapiens	ILLUMINA	2020-03-04	United Kingdom	Europe	113	5021.19	6411	0.919506	150148713
ERR4209978	PRJEB37886	AMPLICON	SAMEA6921489	ERX4171008	COG-UK/CVR315	Illumina MiSeq	PAIRED	PCR	VIRAL RNA	Severe acute respiratory syndrome coronavirus 2	Homo sapiens	ILLUMINA	2020-03-21	United Kingdom	Europe	19	4168.98	3872	0.96813	124665076
ERR4209979	PRJEB37886	AMPLICON	SAMEA6921487	ERX4171006	COG-UK/PHEC-1EF5D	Illumina HiSeq 2500	PAIRED	PCR	VIRAL RNA	Severe acute respiratory syndrome coronavirus 2	Homo sapiens	ILLUMINA	2020-04-01	United Kingdom	Europe	31	5329.93	6985	0.917901	159380790
ERR4209983	PRJEB37886	AMPLICON	SAMEA6921493	ERX4171012	COG-UK/PHEC-1E1A2	Illumina HiSeq 2500	PAIRED	PCR	VIRAL RNA	Severe acute respiratory syndrome coronavirus 2	Homo sapiens	ILLUMINA	2020-04-09	United Kingdom	Europe	23	4525.21	4853	0.950741	135317415
ERR4209992	PRJEB37886	AMPLICON	SAMEA6921501	ERX4171020	COG-UK/PHEC-1E764	Illumina HiSeq 2500	PAIRED	PCR	VIRAL RNA	Severe acute respiratory syndrome coronavirus 2	Homo sapiens	ILLUMINA	2020-04-14	United Kingdom	Europe	32	653.587	455	0.806842	19544225
ERR4210001	PRJEB37886	AMPLICON	SAMEA6921510	ERX4171029	COG-UK/CVR1221	Illumina MiSeq	PAIRED	PCR	VIRAL RNA	Severe acute respiratory syndrome coronavirus 2	Homo sapiens	ILLUMINA	2020-03-30	United Kingdom	Europe	17	4364.59	4019	0.975253	130514462
ERR4210009	PRJEB37886	AMPLICON	SAMEA6921517	ERX4171036	COG-UK/NORW-E9665	NextSeq 500	PAIRED	PCR	VIRAL RNA	Severe acute respiratory syndrome coronavirus 2	Homo sapiens	ILLUMINA	2020-04-22	United Kingdom	Europe	30	5607.61	6246	0.972645	167684230
ERR4210015	PRJEB37886	AMPLICON	SAMEA6921523	ERX4171044	COG-UK/PHEC-1F5E1	Illumina HiSeq 2500	PAIRED	PCR	VIRAL RNA	Severe acute respiratory syndrome coronavirus 2	Homo sapiens	ILLUMINA	2020-03-26	United Kingdom	Europe	22	4995.66	5798	0.925392	149385182
ERR4210016	PRJEB37886	AMPLICON	SAMEA6921527	ERX4171045	COG-UK/PHEC-1DE7F	Illumina HiSeq 2500	PAIRED	PCR	VIRAL RNA	Severe acute respiratory syndrome coronavirus 2	Homo sapiens	ILLUMINA	2020-04-08	United Kingdom	Europe	36	1957.64	511	0.79069	58539430
ERR4210031	PRJEB37886	AMPLICON	SAMEA6921540	ERX4171059	COG-UK/CVR1250	Illumina MiSeq	PAIRED	PCR	VIRAL RNA	Severe acute respiratory syndrome coronavirus 2	Homo sapiens	ILLUMINA	2020-03-31	United Kingdom	Europe	32	2446.44	2092	0.927131	73155786
ERR4210033	PRJEB37886	AMPLICON	SAMEA6921541	ERX4171060	COG-UK/CVR1448	Illumina MiSeq	PAIRED	PCR	VIRAL RNA	Severe acute respiratory syndrome coronavirus 2	Homo sapiens	ILLUMINA	2020-04-01	United Kingdom	Europe	23	4078.69	3831	0.964017	121965008
ERR4210037	PRJEB37886	AMPLICON	SAMEA6921546	ERX4171065	COG-UK/NORW-E97DB	NextSeq 500	PAIRED	PCR	VIRAL RNA	Severe acute respiratory syndrome coronavirus 2	Homo sapiens	ILLUMINA	2020-04-23	United Kingdom	Europe	31	4415.37	4523	0.966625	132032686
ERR4210038	PRJEB37886	AMPLICON	SAMEA6921547	ERX4171066	COG-UK/PHEC-1E175	Illumina HiSeq 2500	PAIRED	PCR	VIRAL RNA	Severe acute respiratory syndrome coronavirus 2	Homo sapiens	ILLUMINA	2020-04-09	United Kingdom	Europe	163	3752.34	3169	0.916664	112206347
ERR4210040	PRJEB37886	AMPLICON	SAMEA6921549	ERX4171067	COG-UK/CVR1537	Illumina MiSeq	PAIRED	PCR	VIRAL RNA	Severe acute respiratory syndrome coronavirus 2	Homo sapiens	ILLUMINA	2020-04-04	United Kingdom	Europe	27	4700.48	4475	0.975621	140558351
ERR4210041	PRJEB37886	AMPLICON	SAMEA6921550	ERX4171069	COG-UK/PHEC-1F60C	Illumina HiSeq 2500	PAIRED	PCR	VIRAL RNA	Severe acute respiratory syndrome coronavirus 2	Homo sapiens	ILLUMINA	2020-03-21	United Kingdom	Europe	77	3729.87	2799	0.895696	111534170
ERR4210044	PRJEB37886	AMPLICON	SAMEA6921553	ERX4171072	COG-UK/NORW-E739D	NextSeq 500	PAIRED	PCR	VIRAL RNA	Severe acute respiratory syndrome coronavirus 2	Homo sapiens	ILLUMINA	2020-04-19	United Kingdom	Europe	100	4642.39	5462	0.965656	138821306
ERR4210045	PRJEB37886	AMPLICON	SAMEA6921554	ERX4171073	COG-UK/PHEC-1DC93	Illumina HiSeq 2500	PAIRED	PCR	VIRAL RNA	Severe acute respiratory syndrome coronavirus 2	Homo sapiens	ILLUMINA	2020-03-31	United Kingdom	Europe	22	4204.15	3965	0.921011	125716619
ERR4210047	PRJEB37886	AMPLICON	SAMEA6921556	ERX4171075	COG-UK/CVR817	Illumina MiSeq	PAIRED	PCR	VIRAL RNA	Severe acute respiratory syndrome coronavirus 2	Homo sapiens	ILLUMINA	2020-03-27	United Kingdom	Europe	17	3863.34	3632	0.944287	115525577
ERR4210050	PRJEB37886	AMPLICON	SAMEA6921558	ERX4171077	COG-UK/NORW-E9498	NextSeq 500	PAIRED	PCR	VIRAL RNA	Severe acute respiratory syndrome coronavirus 2	Homo sapiens	ILLUMINA	2020-04-22	United Kingdom	Europe	48	5402.63	6061	0.975989	161554909
ERR4210053	PRJEB37886	AMPLICON	SAMEA6921563	ERX4171082	COG-UK/CVR1919	Illumina MiSeq	PAIRED	PCR	VIRAL RNA	Severe acute respiratory syndrome coronavirus 2	Homo sapiens	ILLUMINA	2020-04-07	United Kingdom	Europe	25	3014.32	2581	0.93723	90137360
ERR4210055	PRJEB37886	AMPLICON	SAMEA6921565	ERX4171085	COG-UK/CVR1518	Illumina MiSeq	PAIRED	PCR	VIRAL RNA	Severe acute respiratory syndrome coronavirus 2	Homo sapiens	ILLUMINA	2020-04-03	United Kingdom	Europe	74	2114.07	1134	0.78029	63216943
ERR4210056	PRJEB37886	AMPLICON	SAMEA6921564	ERX4171083	COG-UK/NORW-E99B7	NextSeq 500	PAIRED	PCR	VIRAL RNA	Severe acute respiratory syndrome coronavirus 2	Homo sapiens	ILLUMINA	2020-04-23	United Kingdom	Europe	148	3724.55	3073	0.915761	111375322
ERR4210060	PRJEB37886	AMPLICON	SAMEA6921566	ERX4171084	COG-UK/PHEC-1EF99	Illumina HiSeq 2500	PAIRED	PCR	VIRAL RNA	Severe acute respiratory syndrome coronavirus 2	Homo sapiens	ILLUMINA	2020-04-01	United Kingdom	Europe	37	4619.36	5056	0.926763	138132754
ERR4210061	PRJEB37886	AMPLICON	SAMEA6921571	ERX4171090	COG-UK/NORW-E7272	NextSeq 500	PAIRED	PCR	VIRAL RNA	Severe acute respiratory syndrome coronavirus 2	Homo sapiens	ILLUMINA	2020-04-19	United Kingdom	Europe	30	5425.87	5914	0.988262	162249644
ERR4210062	PRJEB37886	AMPLICON	SAMEA6921572	ERX4171091	COG-UK/CVR1281	Illumina MiSeq	PAIRED	PCR	VIRAL RNA	Severe acute respiratory syndrome coronavirus 2	Homo sapiens	ILLUMINA	2020-03-31	United Kingdom	Europe	33	2126.9	1304	0.840685	63600702
ERR4210063	PRJEB37886	AMPLICON	SAMEA6921574	ERX4171093	COG-UK/CVR1413	Illumina MiSeq	PAIRED	PCR	VIRAL RNA	Severe acute respiratory syndrome coronavirus 2	Homo sapiens	ILLUMINA	2020-04-01	United Kingdom	Europe	55	1575.01	800	0.790021	47097633
ERR4210064	PRJEB37886	AMPLICON	SAMEA6921573	ERX4171092	COG-UK/NORW-E86A2	NextSeq 500	PAIRED	PCR	VIRAL RNA	Severe acute respiratory syndrome coronavirus 2	Homo sapiens	ILLUMINA	2020-04-16	United Kingdom	Europe	146	4597.97	5440	0.962913	137493114
ERR4210067	PRJEB37886	AMPLICON	SAMEA6921577	ERX4171096	COG-UK/CVR1482	Illumina MiSeq	PAIRED	PCR	VIRAL RNA	Severe acute respiratory syndrome coronavirus 2	Homo sapiens	ILLUMINA	2020-04-01	United Kingdom	Europe	83	2019.86	816	0.776176	60399817
ERR4210068	PRJEB37886	AMPLICON	SAMEA6921576	ERX4171095	COG-UK/PHEC-1FFC5	Illumina HiSeq 2500	PAIRED	PCR	VIRAL RNA	Severe acute respiratory syndrome coronavirus 2	Homo sapiens	ILLUMINA	2020-04-21	United Kingdom	Europe	74	5276.29	7091	0.935358	157777030
ERR4210069	PRJEB37886	AMPLICON	SAMEA6921579	ERX4171098	COG-UK/PHEC-1F824	Illumina HiSeq 2500	PAIRED	PCR	VIRAL RNA	Severe acute respiratory syndrome coronavirus 2	Homo sapiens	ILLUMINA	2020-03-29	United Kingdom	Europe	65	3169.85	1894	0.867538	94787948
ERR4210070	PRJEB37886	AMPLICON	SAMEA6921578	ERX4171097	COG-UK/PHEC-1E421	Illumina HiSeq 2500	PAIRED	PCR	VIRAL RNA	Severe acute respiratory syndrome coronavirus 2	Homo sapiens	ILLUMINA	2020-04-13	United Kingdom	Europe	90	4545.6	5241	0.955824	135927019
ERR4210072	PRJEB37886	AMPLICON	SAMEA6921582	ERX4171100	COG-UK/PHEC-1FE31	NextSeq 550	PAIRED	PCR	VIRAL RNA	Severe acute respiratory syndrome coronavirus 2	Homo sapiens	ILLUMINA	2020-04-17	United Kingdom	Europe	59	527.589	209	0.704344	15776492
ERR4210074	PRJEB37886	AMPLICON	SAMEA6921581	ERX4171101	COG-UK/PHEC-1DBA5	Illumina HiSeq 2500	PAIRED	PCR	VIRAL RNA	Severe acute respiratory syndrome coronavirus 2	Homo sapiens	ILLUMINA	2020-04-02	United Kingdom	Europe	36	4478.8	4657	0.922148	133929588
ERR4210075	PRJEB37886	AMPLICON	SAMEA6921586	ERX4171105	COG-UK/PHEC-1DB69	Illumina HiSeq 2500	PAIRED	PCR	VIRAL RNA	Severe acute respiratory syndrome coronavirus 2	Homo sapiens	ILLUMINA	2020-04-03	United Kingdom	Europe	23	3825.85	3144	0.895128	114404439
ERR4210078	PRJEB37886	AMPLICON	SAMEA6921587	ERX4171106	COG-UK/PHEC-1E096	Illumina HiSeq 2500	PAIRED	PCR	VIRAL RNA	Severe acute respiratory syndrome coronavirus 2	Homo sapiens	ILLUMINA	2020-04-08	United Kingdom	Europe	62	3103.02	1926	0.847039	92789484
ERR4210081	PRJEB37886	AMPLICON	SAMEA6921590	ERX4171109	COG-UK/PHEC-1DBC3	Illumina HiSeq 2500	PAIRED	PCR	VIRAL RNA	Severe acute respiratory syndrome coronavirus 2	Homo sapiens	ILLUMINA	2020-04-04	United Kingdom	Europe	20	4209.77	4103	0.925292	125884614
ERR4210082	PRJEB37886	AMPLICON	SAMEA6921592	ERX4171111	COG-UK/CVR1491	Illumina MiSeq	PAIRED	PCR	VIRAL RNA	Severe acute respiratory syndrome coronavirus 2	Homo sapiens	ILLUMINA	2020-04-02	United Kingdom	Europe	72	1863.25	768	0.758018	55716825
ERR4210084	PRJEB37886	AMPLICON	SAMEA6921591	ERX4171110	COG-UK/PHEC-1F46C	Illumina HiSeq 2500	PAIRED	PCR	VIRAL RNA	Severe acute respiratory syndrome coronavirus 2	Homo sapiens	ILLUMINA	2020-03-10	United Kingdom	Europe	29	4697.51	5727	0.876568	140469622
ERR4210087	PRJEB37886	AMPLICON	SAMEA6921595	ERX4171115	COG-UK/PHEC-20565	NextSeq 550	PAIRED	PCR	VIRAL RNA	Severe acute respiratory syndrome coronavirus 2	Homo sapiens	ILLUMINA	2020-03-05	United Kingdom	Europe	32	5839.06	7603	0.956827	174605388
ERR4210088	PRJEB37886	AMPLICON	SAMEA6921597	ERX4171116	COG-UK/PHEC-1E39D	Illumina HiSeq 2500	PAIRED	PCR	VIRAL RNA	Severe acute respiratory syndrome coronavirus 2	Homo sapiens	ILLUMINA	2020-04-13	United Kingdom	Europe	60	4729.71	6074	0.8969	141432594
ERR4210089	PRJEB37886	AMPLICON	SAMEA6921598	ERX4171117	COG-UK/NORW-E6DDC	NextSeq 500	PAIRED	PCR	VIRAL RNA	Severe acute respiratory syndrome coronavirus 2	Homo sapiens	ILLUMINA	2020-04-19	United Kingdom	Europe	26	4805.08	4900	0.98241	143686174
ERR4210093	PRJEB37886	AMPLICON	SAMEA6921601	ERX4171119	COG-UK/PHEC-1F55A	Illumina HiSeq 2500	PAIRED	PCR	VIRAL RNA	Severe acute respiratory syndrome coronavirus 2	Homo sapiens	ILLUMINA	2020-03-24	United Kingdom	Europe	22	5395.19	7031	0.928302	161332403
ERR4210107	PRJEB37886	AMPLICON	SAMEA6921616	ERX4171135	COG-UK/PHEC-1EB4A	Illumina HiSeq 2500	PAIRED	PCR	VIRAL RNA	Severe acute respiratory syndrome coronavirus 2	Homo sapiens	ILLUMINA	2020-04-14	United Kingdom	Europe	177	3169.37	1880	0.843828	94773613
ERR4210117	PRJEB37886	AMPLICON	SAMEA6921627	ERX4171146	COG-UK/PHEC-1D941	Illumina HiSeq 2500	PAIRED	PCR	VIRAL RNA	Severe acute respiratory syndrome coronavirus 2	Homo sapiens	ILLUMINA	2020-03-30	United Kingdom	Europe	101	3707.02	2882	0.894392	110851092
ERR4210118	PRJEB37886	AMPLICON	SAMEA6921628	ERX4171147	COG-UK/PHEC-1DC75	Illumina HiSeq 2500	PAIRED	PCR	VIRAL RNA	Severe acute respiratory syndrome coronavirus 2	Homo sapiens	ILLUMINA	2020-03-30	United Kingdom	Europe	94	4539	5210	0.897335	135729669
ERR4210121	PRJEB37886	AMPLICON	SAMEA6921631	ERX4171149	COG-UK/CVR1706	Illumina MiSeq	PAIRED	PCR	VIRAL RNA	Severe acute respiratory syndrome coronavirus 2	Homo sapiens	ILLUMINA	2020-04-06	United Kingdom	Europe	125	1618.89	518	0.727619	48409721
ERR4210122	PRJEB37886	AMPLICON	SAMEA6921630	ERX4171150	COG-UK/PHEC-1FCA0	NextSeq 550	PAIRED	PCR	VIRAL RNA	Severe acute respiratory syndrome coronavirus 2	Homo sapiens	ILLUMINA	2020-04-18	United Kingdom	Europe	96	4243.46	3967	0.906866	126892244
ERR4210126	PRJEB37886	AMPLICON	SAMEA6921634	ERX4171154	COG-UK/PHEC-1E236	Illumina HiSeq 2500	PAIRED	PCR	VIRAL RNA	Severe acute respiratory syndrome coronavirus 2	Homo sapiens	ILLUMINA	2020-04-09	United Kingdom	Europe	24	4793.24	5278	0.955356	143332232
ERR4210127	PRJEB37886	AMPLICON	SAMEA6921637	ERX4171156	COG-UK/NORW-E98D8	NextSeq 500	PAIRED	PCR	VIRAL RNA	Severe acute respiratory syndrome coronavirus 2	Homo sapiens	ILLUMINA	2020-04-23	United Kingdom	Europe	33	5178.43	5832	0.963515	154850643
ERR4210130	PRJEB37886	AMPLICON	SAMEA6921639	ERX4171158	COG-UK/CVR1579	Illumina MiSeq	PAIRED	PCR	VIRAL RNA	Severe acute respiratory syndrome coronavirus 2	Homo sapiens	ILLUMINA	2020-04-04	United Kingdom	Europe	24	3580.19	3221	0.952045	107058545
ERR4210133	PRJEB37886	AMPLICON	SAMEA6921642	ERX4171161	COG-UK/CVR1427	Illumina MiSeq	PAIRED	PCR	VIRAL RNA	Severe acute respiratory syndrome coronavirus 2	Homo sapiens	ILLUMINA	2020-04-02	United Kingdom	Europe	24	4401.23	4182	0.978062	131610058
ERR4210134	PRJEB37886	AMPLICON	SAMEA6921643	ERX4171162	COG-UK/CVR1295	Illumina MiSeq	PAIRED	PCR	VIRAL RNA	Severe acute respiratory syndrome coronavirus 2	Homo sapiens	ILLUMINA	2020-03-30	United Kingdom	Europe	44	2275.41	1428	0.800689	68041631
ERR4210136	PRJEB37886	AMPLICON	SAMEA6921644	ERX4171163	COG-UK/PHEC-1DD45	Illumina HiSeq 2500	PAIRED	PCR	VIRAL RNA	Severe acute respiratory syndrome coronavirus 2	Homo sapiens	ILLUMINA	2020-04-01	United Kingdom	Europe	129	4957.33	6286	0.950373	148239103
ERR4210137	PRJEB37886	AMPLICON	SAMEA6921647	ERX4171166	COG-UK/PHEC-1FD70	NextSeq 550	PAIRED	PCR	VIRAL RNA	Severe acute respiratory syndrome coronavirus 2	Homo sapiens	ILLUMINA	2020-04-10	United Kingdom	Europe	61	4049.13	3472	0.863626	121081091
ERR4210139	PRJEB37886	AMPLICON	SAMEA6921648	ERX4171167	COG-UK/PHEC-1DE8E	Illumina HiSeq 2500	PAIRED	PCR	VIRAL RNA	Severe acute respiratory syndrome coronavirus 2	Homo sapiens	ILLUMINA	2020-04-08	United Kingdom	Europe	50	3173.88	1907	0.838979	94908594
ERR4210141	PRJEB37886	AMPLICON	SAMEA6921650	ERX4171169	COG-UK/PHEC-1F7DC	Illumina HiSeq 2500	PAIRED	PCR	VIRAL RNA	Severe acute respiratory syndrome coronavirus 2	Homo sapiens	ILLUMINA	2020-03-30	United Kingdom	Europe	29	4211.61	3864	0.904658	125939728
ERR4210143	PRJEB37886	AMPLICON	SAMEA6921652	ERX4171171	COG-UK/CVR243	Illumina MiSeq	PAIRED	PCR	VIRAL RNA	Severe acute respiratory syndrome coronavirus 2	Homo sapiens	ILLUMINA	2020-03-19	United Kingdom	Europe	22	3384.77	3164	0.940875	101214773
ERR4210146	PRJEB37886	AMPLICON	SAMEA6921657	ERX4171176	COG-UK/CVR1042	Illumina MiSeq	PAIRED	PCR	VIRAL RNA	Severe acute respiratory syndrome coronavirus 2	Homo sapiens	ILLUMINA	2020-03-30	United Kingdom	Europe	27	2662.95	2486	0.93509	79630160
ERR4210148	PRJEB37886	AMPLICON	SAMEA6921655	ERX4171174	COG-UK/PHEC-1E96E	Illumina HiSeq 2500	PAIRED	PCR	VIRAL RNA	Severe acute respiratory syndrome coronavirus 2	Homo sapiens	ILLUMINA	2020-04-20	United Kingdom	Europe	51	4333.55	4433	0.870648	129585999
ERR4210149	PRJEB37886	AMPLICON	SAMEA6921658	ERX4171179	COG-UK/CVR718	Illumina MiSeq	PAIRED	PCR	VIRAL RNA	Severe acute respiratory syndrome coronavirus 2	Homo sapiens	ILLUMINA	2020-03-26	United Kingdom	Europe	47	3144.37	2854	0.888138	94026132
ERR4210152	PRJEB37886	AMPLICON	SAMEA6921661	ERX4171180	COG-UK/PHEC-20046	Illumina HiSeq 2500	PAIRED	PCR	VIRAL RNA	Severe acute respiratory syndrome coronavirus 2	Homo sapiens	ILLUMINA	2020-04-13	United Kingdom	Europe	34	5760.93	7485	0.937732	172269187
ERR4210153	PRJEB37886	AMPLICON	SAMEA6921663	ERX4171182	COG-UK/PHEC-20617	NextSeq 550	PAIRED	PCR	VIRAL RNA	Severe acute respiratory syndrome coronavirus 2	Homo sapiens	ILLUMINA	2020-03-04	United Kingdom	Europe	62	3777.62	3173	0.919573	112962158
ERR4210154	PRJEB37886	AMPLICON	SAMEA6921662	ERX4171181	COG-UK/PHEC-1F350	Illumina HiSeq 2500	PAIRED	PCR	VIRAL RNA	Severe acute respiratory syndrome coronavirus 2	Homo sapiens	ILLUMINA	2020-03-14	United Kingdom	Europe	56	4814.21	5919	0.925693	143959254
ERR4210157	PRJEB37886	AMPLICON	SAMEA6921666	ERX4171185	COG-UK/PHEC-1E7A0	Illumina HiSeq 2500	PAIRED	PCR	VIRAL RNA	Severe acute respiratory syndrome coronavirus 2	Homo sapiens	ILLUMINA	2020-04-13	United Kingdom	Europe	28	4929.1	5719	0.918336	147394939
ERR4210160	PRJEB37886	AMPLICON	SAMEA6921669	ERX4171188	COG-UK/PHEC-1E0C3	Illumina HiSeq 2500	PAIRED	PCR	VIRAL RNA	Severe acute respiratory syndrome coronavirus 2	Homo sapiens	ILLUMINA	2020-04-08	United Kingdom	Europe	48	3969.26	3714	0.878307	118692820
ERR4210161	PRJEB37886	AMPLICON	SAMEA6921670	ERX4171189	COG-UK/CVR1473	Illumina MiSeq	PAIRED	PCR	VIRAL RNA	Severe acute respiratory syndrome coronavirus 2	Homo sapiens	ILLUMINA	2020-04-02	United Kingdom	Europe	93	1731.6	660	0.704545	51780009
ERR4210167	PRJEB37886	AMPLICON	SAMEA6921676	ERX4171195	COG-UK/PHEC-1E166	Illumina HiSeq 2500	PAIRED	PCR	VIRAL RNA	Severe acute respiratory syndrome coronavirus 2	Homo sapiens	ILLUMINA	2020-04-09	United Kingdom	Europe	43	4562.26	4959	0.947296	136425295
ERR4210168	PRJEB37886	AMPLICON	SAMEA6921677	ERX4171196	COG-UK/PHEC-1DD63	Illumina HiSeq 2500	PAIRED	PCR	VIRAL RNA	Severe acute respiratory syndrome coronavirus 2	Homo sapiens	ILLUMINA	2020-04-02	United Kingdom	Europe	103	4608.01	5136	0.897067	137793246
ERR4210169	PRJEB37886	AMPLICON	SAMEA6921678	ERX4171197	COG-UK/PHEC-1E773	Illumina HiSeq 2500	PAIRED	PCR	VIRAL RNA	Severe acute respiratory syndrome coronavirus 2	Homo sapiens	ILLUMINA	2020-04-14	United Kingdom	Europe	44	2942.51	2442	0.891516	87989961
ERR4210171	PRJEB37886	AMPLICON	SAMEA6921680	ERX4171199	COG-UK/PHEC-1DBE1	Illumina HiSeq 2500	PAIRED	PCR	VIRAL RNA	Severe acute respiratory syndrome coronavirus 2	Homo sapiens	ILLUMINA	2020-04-03	United Kingdom	Europe	30	3559.09	2713	0.864896	106427441
ERR4210173	PRJEB37886	AMPLICON	SAMEA6921682	ERX4171201	COG-UK/NIRE-FB41B	Illumina MiSeq	PAIRED	PCR	VIRAL RNA	Severe acute respiratory syndrome coronavirus 2	Homo sapiens	ILLUMINA	2020-03-16	United Kingdom	Europe	11	3108	3269	0.99592	92938405
ERR4210175	PRJEB37886	AMPLICON	SAMEA6921685	ERX4171204	COG-UK/PHEC-1F095	Illumina HiSeq 2500	PAIRED	PCR	VIRAL RNA	Severe acute respiratory syndrome coronavirus 2	Homo sapiens	ILLUMINA	2020-04-04	United Kingdom	Europe	98	2458.47	1360	0.813898	73515662
ERR4210176	PRJEB37886	AMPLICON	SAMEA6921686	ERX4171205	COG-UK/CVR1148	Illumina MiSeq	PAIRED	PCR	VIRAL RNA	Severe acute respiratory syndrome coronavirus 2	Homo sapiens	ILLUMINA	2020-03-30	United Kingdom	Europe	111	1931.62	1316	0.846905	57761300
ERR4210183	PRJEB37886	AMPLICON	SAMEA6921691	ERX4171210	COG-UK/PHEC-1F51E	Illumina HiSeq 2500	PAIRED	PCR	VIRAL RNA	Severe acute respiratory syndrome coronavirus 2	Homo sapiens	ILLUMINA	2020-03-25	United Kingdom	Europe	48	3623.31	3018	0.865197	108347942
ERR4210188	PRJEB37886	AMPLICON	SAMEA6921697	ERX4171216	COG-UK/PHEC-1F657	Illumina HiSeq 2500	PAIRED	PCR	VIRAL RNA	Severe acute respiratory syndrome coronavirus 2	Homo sapiens	ILLUMINA	2020-03-25	United Kingdom	Europe	28	4775.87	5491	0.924857	142812922
ERR4210190	PRJEB37886	AMPLICON	SAMEA6921699	ERX4171218	COG-UK/PHEC-1EAF2	Illumina HiSeq 2500	PAIRED	PCR	VIRAL RNA	Severe acute respiratory syndrome coronavirus 2	Homo sapiens	ILLUMINA	2020-04-16	United Kingdom	Europe	33	4673.91	5857	0.866502	139763835
ERR4210192	PRJEB37886	AMPLICON	SAMEA6921701	ERX4171220	COG-UK/PHEC-1EA5C	Illumina HiSeq 2500	PAIRED	PCR	VIRAL RNA	Severe acute respiratory syndrome coronavirus 2	Homo sapiens	ILLUMINA	2020-04-20	United Kingdom	Europe	20	5696.97	7291	0.945892	170356369
ERR4210193	PRJEB37886	AMPLICON	SAMEA6921702	ERX4171221	COG-UK/CVR1059	Illumina MiSeq	PAIRED	PCR	VIRAL RNA	Severe acute respiratory syndrome coronavirus 2	Homo sapiens	ILLUMINA	2020-03-29	United Kingdom	Europe	30	3683.35	3508	0.940207	110143308
ERR4298965	PRJEB38101	WGS	SAMEA7015126	ERX4247691	SARS-CoV-2-UNIBS-GZ69-0520	Illumina MiniSeq	PAIRED	RANDOM PCR	GENOMIC	Severe acute respiratory syndrome coronavirus 2	Homo sapiens	ILLUMINA	2020-05-01	Italy	Europe	142	4259.07	3622	0.984985	127359068
ERR4304453	PRJEB37886	AMPLICON	SAMEA6848146	ERX4253162	COG-UK/PHWC-243FE	Illumina MiSeq	PAIRED	PCR	VIRAL RNA	Severe acute respiratory syndrome coronavirus 2	Homo sapiens	ILLUMINA	2020-03-17	United Kingdom	Europe	152	3332.08	2653	0.88155	99639137
ERR4304816	PRJEB37886	AMPLICON	SAMEA6915968	ERX4253514	COG-UK/PHWC-27E72	NextSeq 550	PAIRED	PCR	VIRAL RNA	Severe acute respiratory syndrome coronavirus 2	Homo sapiens	ILLUMINA	NA	United Kingdom	Europe	59	2817.86	2120	0.861318	84262325
ERR4304817	PRJEB37886	AMPLICON	SAMEA6917005	ERX4253515	COG-UK/PHWC-29DEC	NextSeq 550	PAIRED	PCR	VIRAL RNA	Severe acute respiratory syndrome coronavirus 2	Homo sapiens	ILLUMINA	2020-04-04	United Kingdom	Europe	63	3378.58	2908	0.935491	101029550
ERR4304818	PRJEB37886	AMPLICON	SAMEA6848216	ERX4253516	COG-UK/PHWC-27BD5	NextSeq 550	PAIRED	PCR	VIRAL RNA	Severe acute respiratory syndrome coronavirus 2	Homo sapiens	ILLUMINA	2020-03-31	United Kingdom	Europe	27	2779.94	2395	0.926663	83128425
ERR4304819	PRJEB37886	AMPLICON	SAMEA6916032	ERX4253517	COG-UK/PHWC-24367	Illumina MiSeq	PAIRED	PCR	VIRAL RNA	Severe acute respiratory syndrome coronavirus 2	Homo sapiens	ILLUMINA	2020-03-17	United Kingdom	Europe	128	3340.23	2600	0.853092	99882823
ERR4304820	PRJEB37886	AMPLICON	SAMEA6918411	ERX4253518	COG-UK/PHWC-26796	NextSeq 550	PAIRED	PCR	VIRAL RNA	Severe acute respiratory syndrome coronavirus 2	Homo sapiens	ILLUMINA	2020-03-28	United Kingdom	Europe	27	3387.58	2993	0.968231	101298840
ERR4304821	PRJEB37886	AMPLICON	SAMEA6917407	ERX4253519	COG-UK/PHWC-24DD2	NA	PAIRED	PCR	VIRAL RNA	Severe acute respiratory syndrome coronavirus 2	Homo sapiens	ILLUMINA	NA	United Kingdom	Europe	25	4337.14	4304	0.97318	129693374
ERR4304822	PRJEB37886	AMPLICON	SAMEA6919023	ERX4253520	COG-UK/PHWC-2575B	NextSeq 550	PAIRED	PCR	VIRAL RNA	Severe acute respiratory syndrome coronavirus 2	Homo sapiens	ILLUMINA	2020-03-24	United Kingdom	Europe	25	2343.4	2227	0.975521	70074667
ERR4304823	PRJEB37886	AMPLICON	SAMEA6916668	ERX4253521	COG-UK/PHWC-262C2	NextSeq 550	PAIRED	PCR	VIRAL RNA	Severe acute respiratory syndrome coronavirus 2	Homo sapiens	ILLUMINA	2020-03-26	United Kingdom	Europe	29	2897.99	2670	0.922382	86658650
ERR4304824	PRJEB37886	AMPLICON	SAMEA6919240	ERX4253522	COG-UK/PHWC-26392	NextSeq 550	PAIRED	PCR	VIRAL RNA	Severe acute respiratory syndrome coronavirus 2	Homo sapiens	ILLUMINA	2020-03-26	United Kingdom	Europe	32	2790.1	2483	0.902251	83432258
ERR4304825	PRJEB37886	AMPLICON	SAMEA6919175	ERX4253523	COG-UK/PHWC-26462	NextSeq 550	PAIRED	PCR	VIRAL RNA	Severe acute respiratory syndrome coronavirus 2	Homo sapiens	ILLUMINA	2020-03-28	United Kingdom	Europe	118	2113.24	1197	0.822827	63192323
ERR4304826	PRJEB37886	AMPLICON	SAMEA6918198	ERX4253524	COG-UK/PHWC-25542	NA	PAIRED	PCR	VIRAL RNA	Severe acute respiratory syndrome coronavirus 2	Homo sapiens	ILLUMINA	NA	United Kingdom	Europe	26	5861.26	6777	0.995954	175269275
ERR4304827	PRJEB37886	AMPLICON	SAMEA6917818	ERX4253525	COG-UK/PHWC-2A158	NextSeq 550	PAIRED	PCR	VIRAL RNA	Severe acute respiratory syndrome coronavirus 2	Homo sapiens	ILLUMINA	2020-04-05	United Kingdom	Europe	27	3182.64	2726	0.924924	95170553
ERR4304828	PRJEB37886	AMPLICON	SAMEA6917506	ERX4253526	COG-UK/PHWC-25DB3	NextSeq 550	PAIRED	PCR	VIRAL RNA	Severe acute respiratory syndrome coronavirus 2	Homo sapiens	ILLUMINA	2020-03-25	United Kingdom	Europe	37	2967.76	2766	0.90633	88745074
ERR4304829	PRJEB37886	AMPLICON	SAMEA6918041	ERX4253527	COG-UK/PHWC-26D85	NextSeq 550	PAIRED	PCR	VIRAL RNA	Severe acute respiratory syndrome coronavirus 2	Homo sapiens	ILLUMINA	2020-03-30	United Kingdom	Europe	61	2710.3	1887	0.924857	81045993
ERR4304830	PRJEB37886	AMPLICON	SAMEA6918149	ERX4253528	COG-UK/PHWC-29D64	NextSeq 550	PAIRED	PCR	VIRAL RNA	Severe acute respiratory syndrome coronavirus 2	Homo sapiens	ILLUMINA	2020-04-04	United Kingdom	Europe	43	2938.79	2189	0.921647	87878490
ERR4304831	PRJEB37886	AMPLICON	SAMEA6916007	ERX4253529	COG-UK/PHWC-29CA3	NextSeq 550	PAIRED	PCR	VIRAL RNA	Severe acute respiratory syndrome coronavirus 2	Homo sapiens	ILLUMINA	2020-04-05	United Kingdom	Europe	38	2696.73	2150	0.931779	80640260
ERR4304832	PRJEB37886	AMPLICON	SAMEA6917132	ERX4253530	COG-UK/PHWC-2514E	NA	PAIRED	PCR	VIRAL RNA	Severe acute respiratory syndrome coronavirus 2	Homo sapiens	ILLUMINA	NA	United Kingdom	Europe	45	3369.24	3025	0.923787	100750314
ERR4304833	PRJEB37886	AMPLICON	SAMEA6917374	ERX4253531	COG-UK/PHWC-23E2B	Illumina MiSeq	PAIRED	PCR	VIRAL RNA	Severe acute respiratory syndrome coronavirus 2	Homo sapiens	ILLUMINA	2020-03-14	United Kingdom	Europe	13	3175.96	2990	0.974217	94970642
ERR4304834	PRJEB37886	AMPLICON	SAMEA6957798	ERX4253532	COG-UK/PHWC-2F51B	NextSeq 550	PAIRED	PCR	VIRAL RNA	Severe acute respiratory syndrome coronavirus 2	Homo sapiens	ILLUMINA	2020-04-18	United Kingdom	Europe	118	2405.22	1010	0.809718	71923391
ERR4304835	PRJEB37886	AMPLICON	SAMEA6918857	ERX4253533	COG-UK/PHWC-24534	Illumina MiSeq	PAIRED	PCR	VIRAL RNA	Severe acute respiratory syndrome coronavirus 2	Homo sapiens	ILLUMINA	2020-03-18	United Kingdom	Europe	33	4766.43	5100	0.966692	142530699
ERR4304836	PRJEB37886	AMPLICON	SAMEA6919590	ERX4253534	COG-UK/PHWC-26ABB	NextSeq 550	PAIRED	PCR	VIRAL RNA	Severe acute respiratory syndrome coronavirus 2	Homo sapiens	ILLUMINA	2020-03-27	United Kingdom	Europe	30	2880.63	2031	0.931512	86139618
ERR4304837	PRJEB37886	AMPLICON	SAMEA6920908	ERX4253535	COG-UK/PHWC-2F44B	NextSeq 550	PAIRED	PCR	VIRAL RNA	Severe acute respiratory syndrome coronavirus 2	Homo sapiens	ILLUMINA	2020-04-08	United Kingdom	Europe	51	2527.33	2112	0.934655	75574806
ERR4304838	PRJEB37886	AMPLICON	SAMEA6958602	ERX4253536	COG-UK/PHWC-2F250	NextSeq 550	PAIRED	PCR	VIRAL RNA	Severe acute respiratory syndrome coronavirus 2	Homo sapiens	ILLUMINA	2020-04-06	United Kingdom	Europe	32	3283.66	3107	0.973916	98191309
ERR4304839	PRJEB37886	AMPLICON	SAMEA6957749	ERX4253537	COG-UK/PHWC-2F047	NextSeq 550	PAIRED	PCR	VIRAL RNA	Severe acute respiratory syndrome coronavirus 2	Homo sapiens	ILLUMINA	2020-04-06	United Kingdom	Europe	29	2364.77	1976	0.950139	70713685
ERR4304840	PRJEB37886	AMPLICON	SAMEA6915815	ERX4253538	COG-UK/PHWC-2765C	NextSeq 550	PAIRED	PCR	VIRAL RNA	Severe acute respiratory syndrome coronavirus 2	Homo sapiens	ILLUMINA	2020-03-31	United Kingdom	Europe	289	2394.17	1102	0.807745	71592922
ERR4304841	PRJEB37886	AMPLICON	SAMEA6917105	ERX4253539	COG-UK/PHWC-2ADBE	NextSeq 550	PAIRED	PCR	VIRAL RNA	Severe acute respiratory syndrome coronavirus 2	Homo sapiens	ILLUMINA	2020-04-06	United Kingdom	Europe	33	3048.22	2598	0.926663	91151043
ERR4304842	PRJEB37886	AMPLICON	SAMEA6917426	ERX4253540	COG-UK/PHWC-24938	NA	PAIRED	PCR	VIRAL RNA	Severe acute respiratory syndrome coronavirus 2	Homo sapiens	ILLUMINA	2020-03-17	United Kingdom	Europe	38	3675.66	3498	0.944487	109913215
ERR4304843	PRJEB37886	AMPLICON	SAMEA6916518	ERX4253541	COG-UK/PHWC-26E28	NextSeq 550	PAIRED	PCR	VIRAL RNA	Severe acute respiratory syndrome coronavirus 2	Homo sapiens	ILLUMINA	2020-03-29	United Kingdom	Europe	39	2702.28	2000	0.942013	80806283
ERR4304844	PRJEB37886	AMPLICON	SAMEA6917272	ERX4253542	COG-UK/PHWC-24385	Illumina MiSeq	PAIRED	PCR	VIRAL RNA	Severe acute respiratory syndrome coronavirus 2	Homo sapiens	ILLUMINA	2020-03-16	United Kingdom	Europe	148	3977.06	3751	0.920008	118926163
ERR4304845	PRJEB37886	AMPLICON	SAMEA6919786	ERX4253543	COG-UK/PHWC-26ECE	NextSeq 550	PAIRED	PCR	VIRAL RNA	Severe acute respiratory syndrome coronavirus 2	Homo sapiens	ILLUMINA	2020-03-30	United Kingdom	Europe	18	2859.53	2698	0.985152	85508606
ERR4304846	PRJEB37886	AMPLICON	SAMEA6920450	ERX4253544	COG-UK/PHWC-2682A	NextSeq 550	PAIRED	PCR	VIRAL RNA	Severe acute respiratory syndrome coronavirus 2	Homo sapiens	ILLUMINA	2020-03-27	United Kingdom	Europe	20	2957.51	2736	0.986088	88438280
ERR4304847	PRJEB37886	AMPLICON	SAMEA6917528	ERX4253545	COG-UK/PHWC-24BE7	NA	PAIRED	PCR	VIRAL RNA	Severe acute respiratory syndrome coronavirus 2	Homo sapiens	ILLUMINA	2020-03-19	United Kingdom	Europe	29	3603.84	3431	0.956259	107765661
ERR4304848	PRJEB37886	AMPLICON	SAMEA6959700	ERX4253546	COG-UK/PHWC-316D7	NextSeq 550	PAIRED	PCR	VIRAL RNA	Severe acute respiratory syndrome coronavirus 2	Homo sapiens	ILLUMINA	2020-04-12	United Kingdom	Europe	22	2886.71	2553	0.970973	86321238
ERR4304849	PRJEB37886	AMPLICON	SAMEA6959056	ERX4253547	COG-UK/PHWC-28970	NextSeq 550	PAIRED	PCR	VIRAL RNA	Severe acute respiratory syndrome coronavirus 2	Homo sapiens	ILLUMINA	2020-04-01	United Kingdom	Europe	32	1492.23	1244	0.940708	44622277
ERR4304850	PRJEB37886	AMPLICON	SAMEA6957824	ERX4253548	COG-UK/PHWC-2B8AD	NextSeq 550	PAIRED	PCR	VIRAL RNA	Severe acute respiratory syndrome coronavirus 2	Homo sapiens	ILLUMINA	2020-04-09	United Kingdom	Europe	25	2435.88	2067	0.97512	72840181
ERR4304851	PRJEB37886	AMPLICON	SAMEA6916567	ERX4253550	COG-UK/PHWC-2ADFA	NextSeq 550	PAIRED	PCR	VIRAL RNA	Severe acute respiratory syndrome coronavirus 2	Homo sapiens	ILLUMINA	2020-04-06	United Kingdom	Europe	26	3003.09	2569	0.94743	89801277
ERR4304852	PRJEB37886	AMPLICON	SAMEA6921518	ERX4253549	COG-UK/PHWC-2ACDF	NextSeq 550	PAIRED	PCR	VIRAL RNA	Severe acute respiratory syndrome coronavirus 2	Homo sapiens	ILLUMINA	2020-04-05	United Kingdom	Europe	25	3073.51	2671	0.986088	91907166
ERR4304853	PRJEB37886	AMPLICON	SAMEA6920656	ERX4253551	COG-UK/PHWC-2BDDB	NextSeq 550	PAIRED	PCR	VIRAL RNA	Severe acute respiratory syndrome coronavirus 2	Homo sapiens	ILLUMINA	2020-04-10	United Kingdom	Europe	34	3043.83	2844	0.966592	91019589
ERR4304854	PRJEB37886	AMPLICON	SAMEA6916505	ERX4253552	COG-UK/PHWC-29C76	NextSeq 550	PAIRED	PCR	VIRAL RNA	Severe acute respiratory syndrome coronavirus 2	Homo sapiens	ILLUMINA	2020-04-05	United Kingdom	Europe	22	3372	2980	0.974618	100832846
ERR4304855	PRJEB37886	AMPLICON	SAMEA6917787	ERX4253555	COG-UK/PHWC-2ADEB	NextSeq 550	PAIRED	PCR	VIRAL RNA	Severe acute respiratory syndrome coronavirus 2	Homo sapiens	ILLUMINA	2020-04-05	United Kingdom	Europe	45	2675.69	2323	0.925225	80011295
ERR4304856	PRJEB37886	AMPLICON	SAMEA6960051	ERX4253554	COG-UK/PHWC-2EC9F	NextSeq 550	PAIRED	PCR	VIRAL RNA	Severe acute respiratory syndrome coronavirus 2	Homo sapiens	ILLUMINA	2020-04-07	United Kingdom	Europe	29	3136.27	2772	0.957964	93783807
ERR4304857	PRJEB37886	AMPLICON	SAMEA6957912	ERX4253556	COG-UK/PHWC-2F4E1	NextSeq 550	PAIRED	PCR	VIRAL RNA	Severe acute respiratory syndrome coronavirus 2	Homo sapiens	ILLUMINA	2020-04-17	United Kingdom	Europe	89	2621.27	2013	0.909909	78383927
ERR4304858	PRJEB37886	AMPLICON	SAMEA6964404	ERX4253557	COG-UK/PHWC-357FE	NextSeq 550	PAIRED	PCR	VIRAL RNA	Severe acute respiratory syndrome coronavirus 2	Homo sapiens	ILLUMINA	2020-04-25	United Kingdom	Europe	17	3041.43	2699	0.96395	90947981
ERR4304859	PRJEB37886	AMPLICON	SAMEA6848161	ERX4253558	COG-UK/PHWC-28020	NextSeq 550	PAIRED	PCR	VIRAL RNA	Severe acute respiratory syndrome coronavirus 2	Homo sapiens	ILLUMINA	2020-03-25	United Kingdom	Europe	58	2520.81	1753	0.798248	75379848
ERR4304860	PRJEB37886	AMPLICON	SAMEA6916556	ERX4253560	COG-UK/PHWC-26259	NextSeq 550	PAIRED	PCR	VIRAL RNA	Severe acute respiratory syndrome coronavirus 2	Homo sapiens	ILLUMINA	2020-03-27	United Kingdom	Europe	80	2489.51	1763	0.88038	74443923
ERR4304861	PRJEB37886	AMPLICON	SAMEA6916994	ERX4253559	COG-UK/PHWC-25E65	NextSeq 550	PAIRED	PCR	VIRAL RNA	Severe acute respiratory syndrome coronavirus 2	Homo sapiens	ILLUMINA	2020-03-25	United Kingdom	Europe	39	2703.16	2537	0.936093	80832649
ERR4304862	PRJEB37886	AMPLICON	SAMEA6962256	ERX4253561	COG-UK/PHWC-35E80	NextSeq 550	PAIRED	PCR	VIRAL RNA	Severe acute respiratory syndrome coronavirus 2	Homo sapiens	ILLUMINA	2020-04-28	United Kingdom	Europe	29	3039.35	2739	0.937264	90885810
ERR4304863	PRJEB37886	AMPLICON	SAMEA6919392	ERX4253562	COG-UK/PHWC-2763E	NextSeq 550	PAIRED	PCR	VIRAL RNA	Severe acute respiratory syndrome coronavirus 2	Homo sapiens	ILLUMINA	2020-03-30	United Kingdom	Europe	34	3047.97	2411	0.915895	91143547
ERR4304864	PRJEB37886	AMPLICON	SAMEA6957750	ERX4253563	COG-UK/PHWC-36001	NextSeq 550	PAIRED	PCR	VIRAL RNA	Severe acute respiratory syndrome coronavirus 2	Homo sapiens	ILLUMINA	2020-04-27	United Kingdom	Europe	27	3292.36	3033	0.971575	98451571
ERR4304865	PRJEB37886	AMPLICON	SAMEA6959033	ERX4253564	COG-UK/PHWC-30A54	NextSeq 550	PAIRED	PCR	VIRAL RNA	Severe acute respiratory syndrome coronavirus 2	Homo sapiens	ILLUMINA	2020-04-10	United Kingdom	Europe	20	2105.71	1670	0.953182	62966961
ERR4304866	PRJEB37886	AMPLICON	SAMEA6916405	ERX4253565	COG-UK/PHWC-283FA	NextSeq 550	PAIRED	PCR	VIRAL RNA	Severe acute respiratory syndrome coronavirus 2	Homo sapiens	ILLUMINA	2020-03-27	United Kingdom	Europe	80	2594.85	1825	0.81945	77593656
ERR4304867	PRJEB37886	AMPLICON	SAMEA6960354	ERX4253566	COG-UK/PHWC-34319	NextSeq 550	PAIRED	PCR	VIRAL RNA	Severe acute respiratory syndrome coronavirus 2	Homo sapiens	ILLUMINA	2020-04-17	United Kingdom	Europe	19	3318.51	3016	0.921814	99233431
ERR4304868	PRJEB37886	AMPLICON	SAMEA6959552	ERX4253567	COG-UK/PHWC-2A63B	NextSeq 550	PAIRED	PCR	VIRAL RNA	Severe acute respiratory syndrome coronavirus 2	Homo sapiens	ILLUMINA	2020-04-06	United Kingdom	Europe	39	3205.25	2716	0.905996	95846507
ERR4304869	PRJEB37886	AMPLICON	SAMEA6919726	ERX4253568	COG-UK/PHWC-27953	NextSeq 550	PAIRED	PCR	VIRAL RNA	Severe acute respiratory syndrome coronavirus 2	Homo sapiens	ILLUMINA	2020-03-31	United Kingdom	Europe	184	2601.42	1741	0.892854	77790166
ERR4304870	PRJEB37886	AMPLICON	SAMEA6960364	ERX4253570	COG-UK/PHWC-33FAD	NextSeq 550	PAIRED	PCR	VIRAL RNA	Severe acute respiratory syndrome coronavirus 2	Homo sapiens	ILLUMINA	2020-04-18	United Kingdom	Europe	27	2984.11	2768	0.966291	89233719
ERR4304871	PRJEB37886	AMPLICON	SAMEA6916685	ERX4253569	COG-UK/PHWC-245BC	Illumina MiSeq	PAIRED	PCR	VIRAL RNA	Severe acute respiratory syndrome coronavirus 2	Homo sapiens	ILLUMINA	2020-03-17	United Kingdom	Europe	37	3498.28	2913	0.894492	104609175
ERR4304872	PRJEB37886	AMPLICON	SAMEA6919963	ERX4253571	COG-UK/PHWC-23F73	Illumina MiSeq	PAIRED	PCR	VIRAL RNA	Severe acute respiratory syndrome coronavirus 2	Homo sapiens	ILLUMINA	2020-03-15	United Kingdom	Europe	13	3236.8	2827	0.943685	96790110
ERR4304873	PRJEB37886	AMPLICON	SAMEA6917671	ERX4253572	COG-UK/PHWC-27B99	NextSeq 550	PAIRED	PCR	VIRAL RNA	Severe acute respiratory syndrome coronavirus 2	Homo sapiens	ILLUMINA	2020-04-01	United Kingdom	Europe	44	2997.51	2630	0.937832	89634468
ERR4304874	PRJEB37886	AMPLICON	SAMEA6960502	ERX4253573	COG-UK/PHWC-32F08	NextSeq 550	PAIRED	PCR	VIRAL RNA	Severe acute respiratory syndrome coronavirus 2	Homo sapiens	ILLUMINA	2020-04-14	United Kingdom	Europe	19	2444.54	2092	0.947798	73098997
ERR4304875	PRJEB37886	AMPLICON	SAMEA6917730	ERX4253574	COG-UK/PHWC-2B245	NextSeq 550	PAIRED	PCR	VIRAL RNA	Severe acute respiratory syndrome coronavirus 2	Homo sapiens	ILLUMINA	2020-04-08	United Kingdom	Europe	22	3387.15	2999	0.943551	101285874
ERR4304876	PRJEB37886	AMPLICON	SAMEA6919217	ERX4253575	COG-UK/PHWC-2A13A	NextSeq 550	PAIRED	PCR	VIRAL RNA	Severe acute respiratory syndrome coronavirus 2	Homo sapiens	ILLUMINA	2020-04-04	United Kingdom	Europe	54	2851.63	2073	0.903923	85272145
ERR4304877	PRJEB37886	AMPLICON	SAMEA6960500	ERX4253576	COG-UK/PHWC-29371	NextSeq 550	PAIRED	PCR	VIRAL RNA	Severe acute respiratory syndrome coronavirus 2	Homo sapiens	ILLUMINA	2020-04-04	United Kingdom	Europe	131	2168	1512	0.848878	64829755
ERR4304878	PRJEB37886	AMPLICON	SAMEA6960610	ERX4253577	COG-UK/PHWC-339EB	NextSeq 550	PAIRED	PCR	VIRAL RNA	Severe acute respiratory syndrome coronavirus 2	Homo sapiens	ILLUMINA	2020-04-20	United Kingdom	Europe	24	2766.12	2359	0.963582	82715153
ERR4304879	PRJEB37886	AMPLICON	SAMEA6920070	ERX4253578	COG-UK/PHWC-243EF	Illumina MiSeq	PAIRED	PCR	VIRAL RNA	Severe acute respiratory syndrome coronavirus 2	Homo sapiens	ILLUMINA	2020-03-16	United Kingdom	Europe	27	5191.47	5868	0.968264	155240667
ERR4304880	PRJEB37886	AMPLICON	SAMEA6918532	ERX4253579	COG-UK/PHWC-244BF	Illumina MiSeq	PAIRED	PCR	VIRAL RNA	Severe acute respiratory syndrome coronavirus 2	Homo sapiens	ILLUMINA	2020-03-18	United Kingdom	Europe	184	3420.49	2838	0.906163	102282872
ERR4304881	PRJEB37886	AMPLICON	SAMEA6960185	ERX4253580	COG-UK/PHWC-30B8E	NextSeq 550	PAIRED	PCR	VIRAL RNA	Severe acute respiratory syndrome coronavirus 2	Homo sapiens	ILLUMINA	2020-04-09	United Kingdom	Europe	389	2028.53	859	0.789352	60659142
ERR4304882	PRJEB37886	AMPLICON	SAMEA6916514	ERX4253581	COG-UK/PHWC-23E3A	Illumina MiSeq	PAIRED	PCR	VIRAL RNA	Severe acute respiratory syndrome coronavirus 2	Homo sapiens	ILLUMINA	2020-03-13	United Kingdom	Europe	43	3022.9	2334	0.891817	90393709
ERR4304883	PRJEB37886	AMPLICON	SAMEA6966278	ERX4253582	COG-UK/PHWC-15C347	NextSeq 550	PAIRED	PCR	VIRAL RNA	Severe acute respiratory syndrome coronavirus 2	Homo sapiens	ILLUMINA	2020-05-05	United Kingdom	Europe	24	3412.91	3070	0.963348	102056281
ERR4304884	PRJEB37886	AMPLICON	SAMEA6920731	ERX4253583	COG-UK/PHWC-2B6A3	NextSeq 550	PAIRED	PCR	VIRAL RNA	Severe acute respiratory syndrome coronavirus 2	Homo sapiens	ILLUMINA	2020-04-12	United Kingdom	Europe	39	2937.84	2619	0.968164	87850197
ERR4304885	PRJEB37886	AMPLICON	SAMEA6959344	ERX4253584	COG-UK/PHWC-2A3DA	NextSeq 550	PAIRED	PCR	VIRAL RNA	Severe acute respiratory syndrome coronavirus 2	Homo sapiens	ILLUMINA	2020-04-06	United Kingdom	Europe	27	3200.13	2845	0.949336	95693605
ERR4304886	PRJEB37886	AMPLICON	SAMEA6960612	ERX4253585	COG-UK/PHWC-31F90	NextSeq 550	PAIRED	PCR	VIRAL RNA	Severe acute respiratory syndrome coronavirus 2	Homo sapiens	ILLUMINA	2020-04-14	United Kingdom	Europe	20	3505.57	3302	0.969802	104827099
ERR4304887	PRJEB37886	AMPLICON	SAMEA6957960	ERX4253586	COG-UK/PHWC-2F144	NextSeq 550	PAIRED	PCR	VIRAL RNA	Severe acute respiratory syndrome coronavirus 2	Homo sapiens	ILLUMINA	2020-04-06	United Kingdom	Europe	26	2490.84	2186	0.985821	74483628
ERR4304888	PRJEB37886	AMPLICON	SAMEA6920071	ERX4253587	COG-UK/PHWC-2A079	NextSeq 550	PAIRED	PCR	VIRAL RNA	Severe acute respiratory syndrome coronavirus 2	Homo sapiens	ILLUMINA	2020-04-04	United Kingdom	Europe	23	3265.4	2934	0.966793	97645269
ERR4304889	PRJEB37886	AMPLICON	SAMEA6959461	ERX4253588	COG-UK/PHWC-2C62A	NextSeq 550	PAIRED	PCR	VIRAL RNA	Severe acute respiratory syndrome coronavirus 2	Homo sapiens	ILLUMINA	2020-03-31	United Kingdom	Europe	115	2493.31	1265	0.748687	74557445
ERR4304890	PRJEB37886	AMPLICON	SAMEA6960981	ERX4253590	COG-UK/PHWC-29159	NextSeq 550	PAIRED	PCR	VIRAL RNA	Severe acute respiratory syndrome coronavirus 2	Homo sapiens	ILLUMINA	2020-04-03	United Kingdom	Europe	25	2355.54	2007	0.958399	70437621
ERR4304891	PRJEB37886	AMPLICON	SAMEA6961200	ERX4253589	COG-UK/PHWC-31BF6	NextSeq 550	PAIRED	PCR	VIRAL RNA	Severe acute respiratory syndrome coronavirus 2	Homo sapiens	ILLUMINA	2020-04-11	United Kingdom	Europe	17	3306.91	3210	0.961643	98886383
ERR4304892	PRJEB37886	AMPLICON	SAMEA6960587	ERX4253591	COG-UK/PHWC-32D4A	NextSeq 550	PAIRED	PCR	VIRAL RNA	Severe acute respiratory syndrome coronavirus 2	Homo sapiens	ILLUMINA	2020-04-07	United Kingdom	Europe	23	2911.18	2624	0.937933	87053131
ERR4304893	PRJEB37886	AMPLICON	SAMEA6959064	ERX4253592	COG-UK/PHWC-307F3	NextSeq 550	PAIRED	PCR	VIRAL RNA	Severe acute respiratory syndrome coronavirus 2	Homo sapiens	ILLUMINA	2020-04-08	United Kingdom	Europe	13	2149.92	1800	0.97007	64289037
ERR4304894	PRJEB37886	AMPLICON	SAMEA6918072	ERX4253593	COG-UK/PHWC-273CE	NextSeq 550	PAIRED	PCR	VIRAL RNA	Severe acute respiratory syndrome coronavirus 2	Homo sapiens	ILLUMINA	2020-03-31	United Kingdom	Europe	20	3150.43	2939	0.995954	94207179
ERR4304895	PRJEB37886	AMPLICON	SAMEA6960783	ERX4253594	COG-UK/PHWC-32CA7	NextSeq 550	PAIRED	PCR	VIRAL RNA	Severe acute respiratory syndrome coronavirus 2	Homo sapiens	ILLUMINA	2020-04-06	United Kingdom	Europe	24	2579.45	2171	0.922483	77133326
ERR4304896	PRJEB37886	AMPLICON	SAMEA6957690	ERX4253595	COG-UK/PHWC-2AD09	NextSeq 550	PAIRED	PCR	VIRAL RNA	Severe acute respiratory syndrome coronavirus 2	Homo sapiens	ILLUMINA	2020-04-05	United Kingdom	Europe	29	2683.55	2124	0.966425	80246199
ERR4304897	PRJEB37886	AMPLICON	SAMEA6920817	ERX4253596	COG-UK/PHWC-2B922	NextSeq 550	PAIRED	PCR	VIRAL RNA	Severe acute respiratory syndrome coronavirus 2	Homo sapiens	ILLUMINA	NA	United Kingdom	Europe	29	3011.7	2634	0.984951	90058804
ERR4304898	PRJEB37886	AMPLICON	SAMEA6921000	ERX4253597	COG-UK/PHWC-2B46D	NextSeq 550	PAIRED	PCR	VIRAL RNA	Severe acute respiratory syndrome coronavirus 2	Homo sapiens	ILLUMINA	2020-04-11	United Kingdom	Europe	62	2660.57	1971	0.826104	79558994
ERR4304899	PRJEB37886	AMPLICON	SAMEA6919248	ERX4253598	COG-UK/PHWC-279BD	NextSeq 550	PAIRED	PCR	VIRAL RNA	Severe acute respiratory syndrome coronavirus 2	Homo sapiens	ILLUMINA	2020-04-01	United Kingdom	Europe	39	2938.69	2349	0.917065	87875772
ERR4304900	PRJEB37886	AMPLICON	SAMEA6916972	ERX4253599	COG-UK/PHWC-266F3	NextSeq 550	PAIRED	PCR	VIRAL RNA	Severe acute respiratory syndrome coronavirus 2	Homo sapiens	ILLUMINA	2020-03-27	United Kingdom	Europe	14	3158.03	2678	0.963649	94434497
ERR4304901	PRJEB37886	AMPLICON	SAMEA6957959	ERX4253600	COG-UK/PHWC-2B825	NextSeq 550	PAIRED	PCR	VIRAL RNA	Severe acute respiratory syndrome coronavirus 2	Homo sapiens	ILLUMINA	2020-04-09	United Kingdom	Europe	36	2668.46	2322	0.957596	79795041
ERR4304902	PRJEB37886	AMPLICON	SAMEA6916367	ERX4253601	COG-UK/PHWC-2621D	NextSeq 550	PAIRED	PCR	VIRAL RNA	Severe acute respiratory syndrome coronavirus 2	Homo sapiens	ILLUMINA	2020-03-26	United Kingdom	Europe	25	3006.81	2892	0.960873	89912624
ERR4304903	PRJEB37886	AMPLICON	SAMEA6916957	ERX4253603	COG-UK/PHWC-2A11C	NextSeq 550	PAIRED	PCR	VIRAL RNA	Severe acute respiratory syndrome coronavirus 2	Homo sapiens	ILLUMINA	2020-04-04	United Kingdom	Europe	13	3103.71	2736	0.965756	92810369
ERR4304904	PRJEB37886	AMPLICON	SAMEA6918443	ERX4253602	COG-UK/PHWC-2858B	NextSeq 550	PAIRED	PCR	VIRAL RNA	Severe acute respiratory syndrome coronavirus 2	Homo sapiens	ILLUMINA	2020-03-30	United Kingdom	Europe	22	2926.93	2489	0.951276	87523938
ERR4304905	PRJEB37886	AMPLICON	SAMEA6919626	ERX4253604	COG-UK/PHWC-279DB	NextSeq 550	PAIRED	PCR	VIRAL RNA	Severe acute respiratory syndrome coronavirus 2	Homo sapiens	ILLUMINA	2020-03-31	United Kingdom	Europe	88	2853.7	2132	0.90302	85334047
ERR4304906	PRJEB37886	AMPLICON	SAMEA6959948	ERX4253605	COG-UK/PHWC-33C3D	NextSeq 550	PAIRED	PCR	VIRAL RNA	Severe acute respiratory syndrome coronavirus 2	Homo sapiens	ILLUMINA	2020-04-16	United Kingdom	Europe	24	3175.69	2842	0.964452	94962568
ERR4304907	PRJEB37886	AMPLICON	SAMEA6958469	ERX4253607	COG-UK/PHWC-289E9	NextSeq 550	PAIRED	PCR	VIRAL RNA	Severe acute respiratory syndrome coronavirus 2	Homo sapiens	ILLUMINA	2020-04-01	United Kingdom	Europe	13	2729.71	2406	0.97512	81626404
ERR4304908	PRJEB37886	AMPLICON	SAMEA6961680	ERX4253606	COG-UK/PHWC-2E251	NextSeq 550	PAIRED	PCR	VIRAL RNA	Severe acute respiratory syndrome coronavirus 2	Homo sapiens	ILLUMINA	2020-04-07	United Kingdom	Europe	23	2771.74	2693	0.965723	82883466
ERR4304909	PRJEB37886	AMPLICON	SAMEA6961315	ERX4253608	COG-UK/PHWC-32287	NextSeq 550	PAIRED	PCR	VIRAL RNA	Severe acute respiratory syndrome coronavirus 2	Homo sapiens	ILLUMINA	2020-04-09	United Kingdom	Europe	22	3688.58	3397	0.963917	110299493
ERR4304910	PRJEB37886	AMPLICON	SAMEA6918676	ERX4253609	COG-UK/PHWC-28C68	NextSeq 550	PAIRED	PCR	VIRAL RNA	Severe acute respiratory syndrome coronavirus 2	Homo sapiens	ILLUMINA	2020-04-03	United Kingdom	Europe	22	2864.35	2560	0.984383	85652669
ERR4304911	PRJEB37886	AMPLICON	SAMEA6920321	ERX4253610	COG-UK/PHWC-25C01	NextSeq 550	PAIRED	PCR	VIRAL RNA	Severe acute respiratory syndrome coronavirus 2	Homo sapiens	ILLUMINA	2020-03-25	United Kingdom	Europe	19	3164.39	3022	0.976524	94624831
ERR4304912	PRJEB37886	AMPLICON	SAMEA6962041	ERX4253611	COG-UK/PHWC-32269	NextSeq 550	PAIRED	PCR	VIRAL RNA	Severe acute respiratory syndrome coronavirus 2	Homo sapiens	ILLUMINA	2020-04-09	United Kingdom	Europe	12	5401.02	5951	0.984182	161506666
ERR4304913	PRJEB37886	AMPLICON	SAMEA6958016	ERX4253612	COG-UK/PHWC-31E84	NextSeq 550	PAIRED	PCR	VIRAL RNA	Severe acute respiratory syndrome coronavirus 2	Homo sapiens	ILLUMINA	2020-04-06	United Kingdom	Europe	20	3300.82	3110	0.960606	98704541
ERR4304914	PRJEB37886	AMPLICON	SAMEA6920138	ERX4253613	COG-UK/PHWC-27F60	NextSeq 550	PAIRED	PCR	VIRAL RNA	Severe acute respiratory syndrome coronavirus 2	Homo sapiens	ILLUMINA	2020-03-24	United Kingdom	Europe	13	3107.34	2753	0.982109	92918658
ERR4304915	PRJEB37886	AMPLICON	SAMEA6918462	ERX4253614	COG-UK/PHWC-2780B	NextSeq 550	PAIRED	PCR	VIRAL RNA	Severe acute respiratory syndrome coronavirus 2	Homo sapiens	ILLUMINA	2020-04-01	United Kingdom	Europe	31	3246.73	3021	0.930676	97086905
ERR4304916	PRJEB37886	AMPLICON	SAMEA6959529	ERX4253615	COG-UK/PHWC-30C21	NextSeq 550	PAIRED	PCR	VIRAL RNA	Severe acute respiratory syndrome coronavirus 2	Homo sapiens	ILLUMINA	2020-04-10	United Kingdom	Europe	23	2921.51	2479	0.978664	87361848
ERR4304917	PRJEB37886	AMPLICON	SAMEA6916093	ERX4253616	COG-UK/PHWC-240E8	Illumina MiSeq	PAIRED	PCR	VIRAL RNA	Severe acute respiratory syndrome coronavirus 2	Homo sapiens	ILLUMINA	2020-03-14	United Kingdom	Europe	7	6575.47	7773	0.990503	196626227
ERR4304918	PRJEB37886	AMPLICON	SAMEA6917413	ERX4253617	COG-UK/PHWC-26B4F	NextSeq 550	PAIRED	PCR	VIRAL RNA	Severe acute respiratory syndrome coronavirus 2	Homo sapiens	ILLUMINA	2020-03-29	United Kingdom	Europe	36	3201.25	2810	0.951744	95726895
ERR4304919	PRJEB37886	AMPLICON	SAMEA6921492	ERX4253618	COG-UK/PHWC-2BA5C	NextSeq 550	PAIRED	PCR	VIRAL RNA	Severe acute respiratory syndrome coronavirus 2	Homo sapiens	ILLUMINA	2020-03-28	United Kingdom	Europe	24	2987.33	2586	0.907768	89330236
ERR4304920	PRJEB37886	AMPLICON	SAMEA6959714	ERX4253619	COG-UK/PHWC-2C98B	NextSeq 550	PAIRED	PCR	VIRAL RNA	Severe acute respiratory syndrome coronavirus 2	Homo sapiens	ILLUMINA	2020-03-31	United Kingdom	Europe	15	3225.42	2868	0.902685	96449768
ERR4304921	PRJEB37886	AMPLICON	SAMEA6959659	ERX4253620	COG-UK/PHWC-30B24	NextSeq 550	PAIRED	PCR	VIRAL RNA	Severe acute respiratory syndrome coronavirus 2	Homo sapiens	ILLUMINA	2020-04-10	United Kingdom	Europe	72	2285.26	1397	0.87115	68336212
ERR4304922	PRJEB37886	AMPLICON	SAMEA6958609	ERX4253621	COG-UK/PHWC-2BA7A	NextSeq 550	PAIRED	PCR	VIRAL RNA	Severe acute respiratory syndrome coronavirus 2	Homo sapiens	ILLUMINA	2020-03-28	United Kingdom	Europe	25	2988.04	2636	0.913855	89351397
ERR4304923	PRJEB37886	AMPLICON	SAMEA6916337	ERX4253622	COG-UK/PHWC-2872B	NextSeq 550	PAIRED	PCR	VIRAL RNA	Severe acute respiratory syndrome coronavirus 2	Homo sapiens	ILLUMINA	2020-03-31	United Kingdom	Europe	17	2684.75	2401	0.982711	80281935
ERR4304924	PRJEB37886	AMPLICON	SAMEA6963934	ERX4253624	COG-UK/PHWC-34B99	NextSeq 550	PAIRED	PCR	VIRAL RNA	Severe acute respiratory syndrome coronavirus 2	Homo sapiens	ILLUMINA	2020-04-18	United Kingdom	Europe	40	1954.04	1424	0.785874	58431698
ERR4304925	PRJEB37886	AMPLICON	SAMEA6961317	ERX4253623	COG-UK/PHWC-32BC8	NextSeq 550	PAIRED	PCR	VIRAL RNA	Severe acute respiratory syndrome coronavirus 2	Homo sapiens	ILLUMINA	2020-04-15	United Kingdom	Europe	24	2729.68	2460	0.924121	81625503
ERR4304926	PRJEB37886	AMPLICON	SAMEA6961500	ERX4253625	COG-UK/PHWC-31E93	NextSeq 550	PAIRED	PCR	VIRAL RNA	Severe acute respiratory syndrome coronavirus 2	Homo sapiens	ILLUMINA	2020-04-07	United Kingdom	Europe	18	3441.56	3227	0.90419	102913044
ERR4304927	PRJEB37886	AMPLICON	SAMEA6959788	ERX4253626	COG-UK/PHWC-31051	NextSeq 550	PAIRED	PCR	VIRAL RNA	Severe acute respiratory syndrome coronavirus 2	Homo sapiens	ILLUMINA	2020-04-10	United Kingdom	Europe	72	2481.51	1642	0.748487	74204647
ERR4304928	PRJEB37886	AMPLICON	SAMEA6960989	ERX4253627	COG-UK/PHWC-2E01B	NextSeq 550	PAIRED	PCR	VIRAL RNA	Severe acute respiratory syndrome coronavirus 2	Homo sapiens	ILLUMINA	2020-04-10	United Kingdom	Europe	21	4798.83	5345	0.941745	143499540
ERR4304929	PRJEB37886	AMPLICON	SAMEA6958811	ERX4253628	COG-UK/PHWC-30993	NextSeq 550	PAIRED	PCR	VIRAL RNA	Severe acute respiratory syndrome coronavirus 2	Homo sapiens	ILLUMINA	2020-04-08	United Kingdom	Europe	30	3103.71	2618	0.953985	92810160
ERR4304930	PRJEB37886	AMPLICON	SAMEA6916025	ERX4253629	COG-UK/PHWC-27C1E	NextSeq 550	PAIRED	PCR	VIRAL RNA	Severe acute respiratory syndrome coronavirus 2	Homo sapiens	ILLUMINA	2020-03-31	United Kingdom	Europe	26	3330.01	3028	0.9486	99577193
ERR4304931	PRJEB37886	AMPLICON	SAMEA6917616	ERX4253630	COG-UK/PHWC-2672D	NextSeq 550	PAIRED	PCR	VIRAL RNA	Severe acute respiratory syndrome coronavirus 2	Homo sapiens	ILLUMINA	2020-03-27	United Kingdom	Europe	25	3619.95	3253	0.964786	108247251
ERR4304932	PRJEB37886	AMPLICON	SAMEA6918039	ERX4253631	COG-UK/PHWC-27443	NextSeq 550	PAIRED	PCR	VIRAL RNA	Severe acute respiratory syndrome coronavirus 2	Homo sapiens	ILLUMINA	2020-03-31	United Kingdom	Europe	15	2838.89	2660	0.989667	84891439
ERR4304933	PRJEB37886	AMPLICON	SAMEA6958783	ERX4253632	COG-UK/PHWC-3180E	NextSeq 550	PAIRED	PCR	VIRAL RNA	Severe acute respiratory syndrome coronavirus 2	Homo sapiens	ILLUMINA	2020-04-11	United Kingdom	Europe	23	2993.08	2667	0.963448	89502200
ERR4304934	PRJEB37886	AMPLICON	SAMEA6959307	ERX4253633	COG-UK/PHWC-2EF2D	NextSeq 550	PAIRED	PCR	VIRAL RNA	Severe acute respiratory syndrome coronavirus 2	Homo sapiens	ILLUMINA	2020-04-06	United Kingdom	Europe	31	3513.2	3252	0.958733	105055155
ERR4304935	PRJEB37886	AMPLICON	SAMEA6959745	ERX4253634	COG-UK/PHWC-28B7A	NextSeq 550	PAIRED	PCR	VIRAL RNA	Severe acute respiratory syndrome coronavirus 2	Homo sapiens	ILLUMINA	2020-04-03	United Kingdom	Europe	21	3041.21	2661	0.97843	90941389
ERR4304936	PRJEB37886	AMPLICON	SAMEA6916308	ERX4253635	COG-UK/PHWC-27003	NextSeq 550	PAIRED	PCR	VIRAL RNA	Severe acute respiratory syndrome coronavirus 2	Homo sapiens	ILLUMINA	2020-03-28	United Kingdom	Europe	26	2645.45	2466	0.976658	79107009
ERR4304938	PRJEB37886	AMPLICON	SAMEA6959267	ERX4253637	COG-UK/PHWC-2DFA6	NextSeq 550	PAIRED	PCR	VIRAL RNA	Severe acute respiratory syndrome coronavirus 2	Homo sapiens	ILLUMINA	2020-04-10	United Kingdom	Europe	27	4233	4260	0.975086	126579345
ERR4304939	PRJEB37886	AMPLICON	SAMEA6921543	ERX4253639	COG-UK/PHWC-2B667	NextSeq 550	PAIRED	PCR	VIRAL RNA	Severe acute respiratory syndrome coronavirus 2	Homo sapiens	ILLUMINA	2020-04-12	United Kingdom	Europe	42	2857.75	2417	0.939504	85455282
ERR4304941	PRJEB37886	AMPLICON	SAMEA6964095	ERX4253640	COG-UK/PHWC-35257	NextSeq 550	PAIRED	PCR	VIRAL RNA	Severe acute respiratory syndrome coronavirus 2	Homo sapiens	ILLUMINA	2020-04-25	United Kingdom	Europe	35	2218.47	1222	0.746781	66339006
ERR4304942	PRJEB37886	AMPLICON	SAMEA6966627	ERX4253641	COG-UK/PHWC-15DC4B	NextSeq 550	PAIRED	PCR	VIRAL RNA	Severe acute respiratory syndrome coronavirus 2	Homo sapiens	ILLUMINA	2020-05-13	United Kingdom	Europe	24	2901.86	2563	0.928803	86774463
ERR4304943	PRJEB37886	AMPLICON	SAMEA6961605	ERX4253642	COG-UK/PHWC-33E0A	NextSeq 550	PAIRED	PCR	VIRAL RNA	Severe acute respiratory syndrome coronavirus 2	Homo sapiens	ILLUMINA	2020-04-15	United Kingdom	Europe	183	2498.55	1465	0.821991	74714020
ERR4304944	PRJEB37886	AMPLICON	SAMEA6961800	ERX4253643	COG-UK/PHWC-330C8	NextSeq 550	PAIRED	PCR	VIRAL RNA	Severe acute respiratory syndrome coronavirus 2	Homo sapiens	ILLUMINA	2020-04-14	United Kingdom	Europe	25	2681.13	2335	0.959603	80173857
ERR4304945	PRJEB37886	AMPLICON	SAMEA6917133	ERX4253644	COG-UK/PHWC-29EDA	NextSeq 550	PAIRED	PCR	VIRAL RNA	Severe acute respiratory syndrome coronavirus 2	Homo sapiens	ILLUMINA	NA	United Kingdom	Europe	27	3181.76	2685	0.94529	95144110
ERR4304946	PRJEB37886	AMPLICON	SAMEA6966624	ERX4253645	COG-UK/PHWC-15D9EA	NextSeq 550	PAIRED	PCR	VIRAL RNA	Severe acute respiratory syndrome coronavirus 2	Homo sapiens	ILLUMINA	2020-05-13	United Kingdom	Europe	27	2976.33	2757	0.989733	89001076
ERR4304947	PRJEB37886	AMPLICON	SAMEA6959677	ERX4253646	COG-UK/PHWC-2A2BF	NextSeq 550	PAIRED	PCR	VIRAL RNA	Severe acute respiratory syndrome coronavirus 2	Homo sapiens	ILLUMINA	2020-04-06	United Kingdom	Europe	72	2908.17	2034	0.81129	86963106
ERR4304948	PRJEB37886	AMPLICON	SAMEA6915849	ERX4253647	COG-UK/PHWC-242E2	Illumina MiSeq	PAIRED	PCR	VIRAL RNA	Severe acute respiratory syndrome coronavirus 2	Homo sapiens	ILLUMINA	2020-03-16	United Kingdom	Europe	66	2656.21	1784	0.834164	79428591
ERR4304949	PRJEB37886	AMPLICON	SAMEA6965396	ERX4253648	COG-UK/PHWC-326A9	NextSeq 550	PAIRED	PCR	VIRAL RNA	Severe acute respiratory syndrome coronavirus 2	Homo sapiens	ILLUMINA	2020-04-15	United Kingdom	Europe	16	2798.68	2342	0.949303	83688841
ERR4304950	PRJEB37886	AMPLICON	SAMEA6916838	ERX4253649	COG-UK/PHWC-27470	NextSeq 550	PAIRED	PCR	VIRAL RNA	Severe acute respiratory syndrome coronavirus 2	Homo sapiens	ILLUMINA	2020-03-31	United Kingdom	Europe	30	2882.41	2452	0.957295	86192694
ERR4304951	PRJEB37886	AMPLICON	SAMEA6919821	ERX4253651	COG-UK/PHWC-29C2B	NextSeq 550	PAIRED	PCR	VIRAL RNA	Severe acute respiratory syndrome coronavirus 2	Homo sapiens	ILLUMINA	2020-04-05	United Kingdom	Europe	31	3017.76	2548	0.925459	90240033
ERR4304952	PRJEB37886	AMPLICON	SAMEA6919218	ERX4253650	COG-UK/PHWC-29432	NextSeq 550	PAIRED	PCR	VIRAL RNA	Severe acute respiratory syndrome coronavirus 2	Homo sapiens	ILLUMINA	2020-04-02	United Kingdom	Europe	20	2407.02	2155	0.986088	71977253
ERR4304953	PRJEB37886	AMPLICON	SAMEA6959735	ERX4253652	COG-UK/PHWC-30E1C	NextSeq 550	PAIRED	PCR	VIRAL RNA	Severe acute respiratory syndrome coronavirus 2	Homo sapiens	ILLUMINA	2020-04-09	United Kingdom	Europe	22	2223.87	1893	0.939504	66500393
ERR4304954	PRJEB37886	AMPLICON	SAMEA6960826	ERX4253653	COG-UK/PHWC-3309B	NextSeq 550	PAIRED	PCR	VIRAL RNA	Severe acute respiratory syndrome coronavirus 2	Homo sapiens	ILLUMINA	2020-04-14	United Kingdom	Europe	31	2683.32	2329	0.918871	80239208
ERR4304955	PRJEB37886	AMPLICON	SAMEA6917913	ERX4253654	COG-UK/PHWC-27355	NextSeq 550	PAIRED	PCR	VIRAL RNA	Severe acute respiratory syndrome coronavirus 2	Homo sapiens	ILLUMINA	2020-03-30	United Kingdom	Europe	30	2469.22	1807	0.9071	73837193
ERR4304956	PRJEB37886	AMPLICON	SAMEA6917397	ERX4253655	COG-UK/PHWC-252D2	NA	PAIRED	PCR	VIRAL RNA	Severe acute respiratory syndrome coronavirus 2	Homo sapiens	ILLUMINA	NA	United Kingdom	Europe	33	5067.6	6251	0.936863	151536407
ERR4304957	PRJEB37886	AMPLICON	SAMEA6916408	ERX4253656	COG-UK/PHWC-27EFA	NextSeq 550	PAIRED	PCR	VIRAL RNA	Severe acute respiratory syndrome coronavirus 2	Homo sapiens	ILLUMINA	2020-03-24	United Kingdom	Europe	104	2323.93	1192	0.76912	69492420
ERR4304958	PRJEB37886	AMPLICON	SAMEA6957793	ERX4253657	COG-UK/PHWC-2A817	NextSeq 550	PAIRED	PCR	VIRAL RNA	Severe acute respiratory syndrome coronavirus 2	Homo sapiens	ILLUMINA	2020-04-07	United Kingdom	Europe	50	2797.51	2201	0.914223	83654068
ERR4304959	PRJEB37886	AMPLICON	SAMEA6961045	ERX4253658	COG-UK/PHWC-3449E	NextSeq 550	PAIRED	PCR	VIRAL RNA	Severe acute respiratory syndrome coronavirus 2	Homo sapiens	ILLUMINA	2020-04-17	United Kingdom	Europe	33	3258.03	3061	0.927566	97424953
ERR4304960	PRJEB37886	AMPLICON	SAMEA6921355	ERX4253659	COG-UK/PHWC-2B3BB	NextSeq 550	PAIRED	PCR	VIRAL RNA	Severe acute respiratory syndrome coronavirus 2	Homo sapiens	ILLUMINA	2020-04-11	United Kingdom	Europe	25	3027.09	2714	0.925392	90518949
ERR4304961	PRJEB37886	AMPLICON	SAMEA6962457	ERX4253660	COG-UK/PHWC-35A04	NextSeq 550	PAIRED	PCR	VIRAL RNA	Severe acute respiratory syndrome coronavirus 2	Homo sapiens	ILLUMINA	2020-04-24	United Kingdom	Europe	38	3092.48	2734	0.936729	92474363
ERR4304962	PRJEB37886	AMPLICON	SAMEA6917627	ERX4253661	COG-UK/PHWC-24FDC	NA	PAIRED	PCR	VIRAL RNA	Severe acute respiratory syndrome coronavirus 2	Homo sapiens	ILLUMINA	2020-03-20	United Kingdom	Europe	49	3161.65	2705	0.897335	94542968
ERR4304963	PRJEB37886	AMPLICON	SAMEA6920011	ERX4253662	COG-UK/PHWC-26E82	NextSeq 550	PAIRED	PCR	VIRAL RNA	Severe acute respiratory syndrome coronavirus 2	Homo sapiens	ILLUMINA	2020-03-30	United Kingdom	Europe	22	2898.96	2513	0.960773	86687544
ERR4304964	PRJEB37886	AMPLICON	SAMEA6958148	ERX4253663	COG-UK/PHWC-2BC29	NextSeq 550	PAIRED	PCR	VIRAL RNA	Severe acute respiratory syndrome coronavirus 2	Homo sapiens	ILLUMINA	2020-03-29	United Kingdom	Europe	50	2637.47	2174	0.890646	78868312
ERR4304965	PRJEB37886	AMPLICON	SAMEA6964115	ERX4253664	COG-UK/PHWC-35E44	NextSeq 550	PAIRED	PCR	VIRAL RNA	Severe acute respiratory syndrome coronavirus 2	Homo sapiens	ILLUMINA	2020-04-27	United Kingdom	Europe	18	2813.84	2559	0.95656	84142343
ERR4304966	PRJEB37886	AMPLICON	SAMEA6962597	ERX4253665	COG-UK/PHWC-311E5	NextSeq 550	PAIRED	PCR	VIRAL RNA	Severe acute respiratory syndrome coronavirus 2	Homo sapiens	ILLUMINA	2020-04-10	United Kingdom	Europe	102	2726.52	1634	0.848811	81531125
ERR4304967	PRJEB37886	AMPLICON	SAMEA6918143	ERX4253666	COG-UK/PHWC-24024	Illumina MiSeq	PAIRED	PCR	VIRAL RNA	Severe acute respiratory syndrome coronavirus 2	Homo sapiens	ILLUMINA	2020-03-16	United Kingdom	Europe	31	4615.82	5241	0.955389	138026923
ERR4304968	PRJEB37886	AMPLICON	SAMEA6916221	ERX4253667	COG-UK/PHWC-27C2D	NextSeq 550	PAIRED	PCR	VIRAL RNA	Severe acute respiratory syndrome coronavirus 2	Homo sapiens	ILLUMINA	2020-03-31	United Kingdom	Europe	44	3363.27	2986	0.930408	100571735
ERR4304969	PRJEB37886	AMPLICON	SAMEA6959469	ERX4253668	COG-UK/PHWC-309B1	NextSeq 550	PAIRED	PCR	VIRAL RNA	Severe acute respiratory syndrome coronavirus 2	Homo sapiens	ILLUMINA	2020-04-08	United Kingdom	Europe	28	2928.46	2520	0.961509	87569624
ERR4304970	PRJEB37886	AMPLICON	SAMEA6921319	ERX4253669	COG-UK/PHWC-2B4B8	NextSeq 550	PAIRED	PCR	VIRAL RNA	Severe acute respiratory syndrome coronavirus 2	Homo sapiens	ILLUMINA	2020-04-11	United Kingdom	Europe	37	2654.74	2268	0.920677	79384756
ERR4304971	PRJEB37886	AMPLICON	SAMEA6921176	ERX4253670	COG-UK/PHWC-2B53D	NextSeq 550	PAIRED	PCR	VIRAL RNA	Severe acute respiratory syndrome coronavirus 2	Homo sapiens	ILLUMINA	2020-04-10	United Kingdom	Europe	20	2317.68	2012	0.966826	69305679
ERR4304972	PRJEB37886	AMPLICON	SAMEA6965967	ERX4253671	COG-UK/PHWC-15E864	NextSeq 550	PAIRED	PCR	VIRAL RNA	Severe acute respiratory syndrome coronavirus 2	Homo sapiens	ILLUMINA	2020-05-11	United Kingdom	Europe	17	3351.28	3177	0.983146	100213427
ERR4304973	PRJEB37886	AMPLICON	SAMEA6961049	ERX4253672	COG-UK/PHWC-2E066	NextSeq 550	PAIRED	PCR	VIRAL RNA	Severe acute respiratory syndrome coronavirus 2	Homo sapiens	ILLUMINA	2020-04-11	United Kingdom	Europe	88	2606.18	1192	0.84754	77932699
ERR4304974	PRJEB37886	AMPLICON	SAMEA6966100	ERX4253673	COG-UK/PHWC-15D58C	NextSeq 550	PAIRED	PCR	VIRAL RNA	Severe acute respiratory syndrome coronavirus 2	Homo sapiens	ILLUMINA	2020-05-12	United Kingdom	Europe	16	2841.77	2614	0.994449	84977456
ERR4304975	PRJEB37886	AMPLICON	SAMEA6966783	ERX4253674	COG-UK/PHWC-15E3BE	NextSeq 550	PAIRED	PCR	VIRAL RNA	Severe acute respiratory syndrome coronavirus 2	Homo sapiens	ILLUMINA	2020-05-14	United Kingdom	Europe	130	1939.58	811	0.775775	57999372
ERR4304976	PRJEB37886	AMPLICON	SAMEA6959514	ERX4253675	COG-UK/PHWC-28E53	NextSeq 550	PAIRED	PCR	VIRAL RNA	Severe acute respiratory syndrome coronavirus 2	Homo sapiens	ILLUMINA	2020-04-02	United Kingdom	Europe	31	2841.24	2325	0.95365	84961533
ERR4304977	PRJEB37886	AMPLICON	SAMEA6918079	ERX4253676	COG-UK/PHWC-25B7D	NextSeq 550	PAIRED	PCR	VIRAL RNA	Severe acute respiratory syndrome coronavirus 2	Homo sapiens	ILLUMINA	2020-03-25	United Kingdom	Europe	34	2519.29	2257	0.933518	75334292
ERR4304978	PRJEB37886	AMPLICON	SAMEA6959364	ERX4253677	COG-UK/PHWC-31895	NextSeq 550	PAIRED	PCR	VIRAL RNA	Severe acute respiratory syndrome coronavirus 2	Homo sapiens	ILLUMINA	2020-04-10	United Kingdom	Europe	32	2887.78	2530	0.959569	86353138
ERR4304979	PRJEB37886	AMPLICON	SAMEA6959370	ERX4253678	COG-UK/PHWC-289F8	NextSeq 550	PAIRED	PCR	VIRAL RNA	Severe acute respiratory syndrome coronavirus 2	Homo sapiens	ILLUMINA	2020-04-01	United Kingdom	Europe	18	2915.4	2529	0.961108	87179300
ERR4304980	PRJEB37886	AMPLICON	SAMEA6919405	ERX4253679	COG-UK/PHWC-27CA5	NextSeq 550	PAIRED	PCR	VIRAL RNA	Severe acute respiratory syndrome coronavirus 2	Homo sapiens	ILLUMINA	2020-04-01	United Kingdom	Europe	31	2890.13	2594	0.949637	86423630
ERR4304981	PRJEB37886	AMPLICON	SAMEA6959415	ERX4253681	COG-UK/PHWC-2D2AD	NextSeq 550	PAIRED	PCR	VIRAL RNA	Severe acute respiratory syndrome coronavirus 2	Homo sapiens	ILLUMINA	2020-04-04	United Kingdom	Europe	15	2909.44	2579	0.944521	87001043
ERR4304982	PRJEB37886	AMPLICON	SAMEA6919046	ERX4253680	COG-UK/PHWC-24E57	NA	PAIRED	PCR	VIRAL RNA	Severe acute respiratory syndrome coronavirus 2	Homo sapiens	ILLUMINA	NA	United Kingdom	Europe	67	4798.28	6069	0.8866	143483103
ERR4304983	PRJEB37886	AMPLICON	SAMEA6962029	ERX4253682	COG-UK/PHWC-3217B	NextSeq 550	PAIRED	PCR	VIRAL RNA	Severe acute respiratory syndrome coronavirus 2	Homo sapiens	ILLUMINA	2020-04-14	United Kingdom	Europe	23	3891.44	3869	0.960037	116365782
ERR4304984	PRJEB37886	AMPLICON	SAMEA7008716	ERX4253683	COG-UK/PHWC-15FE8F	NextSeq 550	PAIRED	PCR	VIRAL RNA	Severe acute respiratory syndrome coronavirus 2	Homo sapiens	ILLUMINA	2020-05-19	United Kingdom	Europe	69	1697.53	473	0.730462	50761383
ERR4304985	PRJEB37886	AMPLICON	SAMEA6920729	ERX4253684	COG-UK/PHWC-2BE14	NextSeq 550	PAIRED	PCR	VIRAL RNA	Severe acute respiratory syndrome coronavirus 2	Homo sapiens	ILLUMINA	2020-04-09	United Kingdom	Europe	61	2629.77	1978	0.82256	78638005
ERR4304986	PRJEB37886	AMPLICON	SAMEA7009024	ERX4253685	COG-UK/PHWC-16240F	NextSeq 550	PAIRED	PCR	VIRAL RNA	Severe acute respiratory syndrome coronavirus 2	Homo sapiens	ILLUMINA	2020-05-27	United Kingdom	Europe	488	2144.5	1033	0.829315	64127037
ERR4304987	PRJEB37886	AMPLICON	SAMEA6920620	ERX4253686	COG-UK/PHWC-28819	NextSeq 550	PAIRED	PCR	VIRAL RNA	Severe acute respiratory syndrome coronavirus 2	Homo sapiens	ILLUMINA	2020-04-01	United Kingdom	Europe	28	3449.36	3229	0.952112	103146312
ERR4304988	PRJEB37886	AMPLICON	SAMEA6966811	ERX4253687	COG-UK/PHWC-15DC3C	NextSeq 550	PAIRED	PCR	VIRAL RNA	Severe acute respiratory syndrome coronavirus 2	Homo sapiens	ILLUMINA	2020-05-13	United Kingdom	Europe	164	2060.03	787	0.781594	61601152
ERR4304989	PRJEB37886	AMPLICON	SAMEA6961891	ERX4253688	COG-UK/PHWC-33EA0	NextSeq 550	PAIRED	PCR	VIRAL RNA	Severe acute respiratory syndrome coronavirus 2	Homo sapiens	ILLUMINA	2020-04-15	United Kingdom	Europe	18	2433.55	2247	0.964719	72770359
ERR4304990	PRJEB37886	AMPLICON	SAMEA6918240	ERX4253689	COG-UK/PHWC-23BAC	Illumina MiSeq	PAIRED	PCR	VIRAL RNA	Severe acute respiratory syndrome coronavirus 2	Homo sapiens	ILLUMINA	2020-03-12	United Kingdom	Europe	19	3136.52	2912	0.978497	93791367
ERR4304991	PRJEB37886	AMPLICON	SAMEA6964300	ERX4253690	COG-UK/PHWC-35FE7	NextSeq 550	PAIRED	PCR	VIRAL RNA	Severe acute respiratory syndrome coronavirus 2	Homo sapiens	ILLUMINA	2020-04-27	United Kingdom	Europe	24	3841.67	3731	0.96793	114877424
ERR4304992	PRJEB37886	AMPLICON	SAMEA6917536	ERX4253691	COG-UK/PHWC-255F7	NA	PAIRED	PCR	VIRAL RNA	Severe acute respiratory syndrome coronavirus 2	Homo sapiens	ILLUMINA	NA	United Kingdom	Europe	46	4216.2	4176	0.908571	126077072
ERR4304993	PRJEB37886	AMPLICON	SAMEA6916026	ERX4253692	COG-UK/PHWC-26532	NextSeq 550	PAIRED	PCR	VIRAL RNA	Severe acute respiratory syndrome coronavirus 2	Homo sapiens	ILLUMINA	2020-03-26	United Kingdom	Europe	52	2706.59	1900	0.896331	80935279
ERR4304994	PRJEB37886	AMPLICON	SAMEA6958592	ERX4253693	COG-UK/PHWC-2A97E	NextSeq 550	PAIRED	PCR	VIRAL RNA	Severe acute respiratory syndrome coronavirus 2	Homo sapiens	ILLUMINA	2020-04-06	United Kingdom	Europe	27	2847.4	2411	0.957864	85145856
ERR4304995	PRJEB37886	AMPLICON	SAMEA7009281	ERX4253694	COG-UK/PHWC-162715	NextSeq 550	PAIRED	PCR	VIRAL RNA	Severe acute respiratory syndrome coronavirus 2	Homo sapiens	ILLUMINA	2020-06-03	United Kingdom	Europe	19	2751.63	2581	0.96686	82282089
ERR4304996	PRJEB37886	AMPLICON	SAMEA6961374	ERX4253695	COG-UK/PHWC-2913B	NextSeq 550	PAIRED	PCR	VIRAL RNA	Severe acute respiratory syndrome coronavirus 2	Homo sapiens	ILLUMINA	2020-04-04	United Kingdom	Europe	18	2889.69	2675	0.966291	86410266
ERR4304997	PRJEB37886	AMPLICON	SAMEA6958653	ERX4253696	COG-UK/PHWC-2EA68	NextSeq 550	PAIRED	PCR	VIRAL RNA	Severe acute respiratory syndrome coronavirus 2	Homo sapiens	ILLUMINA	2020-04-07	United Kingdom	Europe	34	3364.93	2843	0.949871	100621640
ERR4304998	PRJEB37886	AMPLICON	SAMEA6916496	ERX4253697	COG-UK/PHWC-2706D	NextSeq 550	PAIRED	PCR	VIRAL RNA	Severe acute respiratory syndrome coronavirus 2	Homo sapiens	ILLUMINA	2020-03-28	United Kingdom	Europe	41	2899.99	2187	0.938535	86718326
ERR4304999	PRJEB37886	AMPLICON	SAMEA6916111	ERX4253698	COG-UK/PHWC-26C00	NextSeq 550	PAIRED	PCR	VIRAL RNA	Severe acute respiratory syndrome coronavirus 2	Homo sapiens	ILLUMINA	2020-03-29	United Kingdom	Europe	22	2742.99	2570	0.985386	82023491
ERR4305000	PRJEB37886	AMPLICON	SAMEA6919275	ERX4253699	COG-UK/PHWC-28178	NextSeq 550	PAIRED	PCR	VIRAL RNA	Severe acute respiratory syndrome coronavirus 2	Homo sapiens	ILLUMINA	2020-03-27	United Kingdom	Europe	53	2606.09	1942	0.876233	77929954
ERR4305001	PRJEB37886	AMPLICON	SAMEA6917181	ERX4253700	COG-UK/PHWC-265F6	NextSeq 550	PAIRED	PCR	VIRAL RNA	Severe acute respiratory syndrome coronavirus 2	Homo sapiens	ILLUMINA	2020-03-27	United Kingdom	Europe	56	2465.43	1197	0.813263	73723745
ERR4305002	PRJEB37886	AMPLICON	SAMEA6916186	ERX4253701	COG-UK/PHWC-26CC4	NextSeq 550	PAIRED	PCR	VIRAL RNA	Severe acute respiratory syndrome coronavirus 2	Homo sapiens	ILLUMINA	2020-03-28	United Kingdom	Europe	110	2867.85	2320	0.946962	85757179
ERR4305003	PRJEB37886	AMPLICON	SAMEA6960344	ERX4253702	COG-UK/PHWC-3457D	NextSeq 550	PAIRED	PCR	VIRAL RNA	Severe acute respiratory syndrome coronavirus 2	Homo sapiens	ILLUMINA	2020-04-15	United Kingdom	Europe	29	3112.91	2885	0.964251	93085466
ERR4305004	PRJEB37886	AMPLICON	SAMEA6959967	ERX4253703	COG-UK/PHWC-30A27	NextSeq 550	PAIRED	PCR	VIRAL RNA	Severe acute respiratory syndrome coronavirus 2	Homo sapiens	ILLUMINA	2020-04-09	United Kingdom	Europe	22	2512.88	2010	0.942915	75142708
ERR4305005	PRJEB37886	AMPLICON	SAMEA6958474	ERX4253704	COG-UK/PHWC-2B719	NextSeq 550	PAIRED	PCR	VIRAL RNA	Severe acute respiratory syndrome coronavirus 2	Homo sapiens	ILLUMINA	2020-04-12	United Kingdom	Europe	218	2512.88	1604	0.839682	75142727
ERR4305006	PRJEB37886	AMPLICON	SAMEA6966710	ERX4253705	COG-UK/PHWC-15C286	NextSeq 550	PAIRED	PCR	VIRAL RNA	Severe acute respiratory syndrome coronavirus 2	Homo sapiens	ILLUMINA	2020-04-21	United Kingdom	Europe	23	3212.97	2952	0.990034	96077501
ERR4305007	PRJEB37886	AMPLICON	SAMEA6917766	ERX4253706	COG-UK/PHWC-27B7B	NextSeq 550	PAIRED	PCR	VIRAL RNA	Severe acute respiratory syndrome coronavirus 2	Homo sapiens	ILLUMINA	2020-04-01	United Kingdom	Europe	46	2597.55	2112	0.922382	77674533
ERR4305008	PRJEB37886	AMPLICON	SAMEA6966309	ERX4253707	COG-UK/PHWC-15C68A	NextSeq 550	PAIRED	PCR	VIRAL RNA	Severe acute respiratory syndrome coronavirus 2	Homo sapiens	ILLUMINA	2020-03-31	United Kingdom	Europe	96	2930.12	2132	0.835401	87619247
ERR4305009	PRJEB37886	AMPLICON	SAMEA6918201	ERX4253708	COG-UK/PHWC-277A4	NextSeq 550	PAIRED	PCR	VIRAL RNA	Severe acute respiratory syndrome coronavirus 2	Homo sapiens	ILLUMINA	2020-03-31	United Kingdom	Europe	33	3130.79	2936	0.932415	93620008
ERR4305010	PRJEB37886	AMPLICON	SAMEA6920150	ERX4253709	COG-UK/PHWC-25FBD	NextSeq 550	PAIRED	PCR	VIRAL RNA	Severe acute respiratory syndrome coronavirus 2	Homo sapiens	ILLUMINA	2020-03-26	United Kingdom	Europe	29	2921.96	2844	0.949069	87375336
ERR4305011	PRJEB37886	AMPLICON	SAMEA6960053	ERX4253710	COG-UK/PHWC-2D44D	NextSeq 550	PAIRED	PCR	VIRAL RNA	Severe acute respiratory syndrome coronavirus 2	Homo sapiens	ILLUMINA	2020-04-04	United Kingdom	Europe	30	2215.13	1473	0.838912	66238909
ERR4305012	PRJEB37886	AMPLICON	SAMEA6958720	ERX4253711	COG-UK/PHWC-2C587	NextSeq 550	PAIRED	PCR	VIRAL RNA	Severe acute respiratory syndrome coronavirus 2	Homo sapiens	ILLUMINA	2020-03-31	United Kingdom	Europe	38	3009.33	2698	0.932014	89987904
ERR4305013	PRJEB37886	AMPLICON	SAMEA7008157	ERX4253712	COG-UK/PHWC-1608C9	NextSeq 550	PAIRED	PCR	VIRAL RNA	Severe acute respiratory syndrome coronavirus 2	Homo sapiens	ILLUMINA	2020-04-29	United Kingdom	Europe	21	3133.8	2765	0.959703	93709910
ERR4305014	PRJEB37886	AMPLICON	SAMEA6916092	ERX4253713	COG-UK/PHWC-260E6	NextSeq 550	PAIRED	PCR	VIRAL RNA	Severe acute respiratory syndrome coronavirus 2	Homo sapiens	ILLUMINA	2020-03-25	United Kingdom	Europe	46	2427.28	1979	0.885329	72582861
ERR4305015	PRJEB37886	AMPLICON	SAMEA6963833	ERX4253714	COG-UK/PHWC-3564C	NextSeq 550	PAIRED	PCR	VIRAL RNA	Severe acute respiratory syndrome coronavirus 2	Homo sapiens	ILLUMINA	2020-04-24	United Kingdom	Europe	44	2836.6	2409	0.829783	84822761
ERR4305016	PRJEB37886	AMPLICON	SAMEA6960851	ERX4253715	COG-UK/PHWC-33CC4	NextSeq 550	PAIRED	PCR	VIRAL RNA	Severe acute respiratory syndrome coronavirus 2	Homo sapiens	ILLUMINA	2020-04-18	United Kingdom	Europe	22	3095.54	2803	0.962546	92566024
ERR4305017	PRJEB37886	AMPLICON	SAMEA6917798	ERX4253716	COG-UK/PHWC-267B4	NextSeq 550	PAIRED	PCR	VIRAL RNA	Severe acute respiratory syndrome coronavirus 2	Homo sapiens	ILLUMINA	2020-03-28	United Kingdom	Europe	27	3426.94	3068	0.96813	102475838
ERR4305018	PRJEB37886	AMPLICON	SAMEA6918266	ERX4253718	COG-UK/PHWC-2675A	NextSeq 550	PAIRED	PCR	VIRAL RNA	Severe acute respiratory syndrome coronavirus 2	Homo sapiens	ILLUMINA	2020-03-28	United Kingdom	Europe	23	3367.94	3097	0.973147	100711568
ERR4305019	PRJEB37886	AMPLICON	SAMEA6916804	ERX4253717	COG-UK/PHWC-278CF	NextSeq 550	PAIRED	PCR	VIRAL RNA	Severe acute respiratory syndrome coronavirus 2	Homo sapiens	ILLUMINA	2020-03-31	United Kingdom	Europe	159	2716.02	1947	0.906698	81217199
ERR4305020	PRJEB37886	AMPLICON	SAMEA6961341	ERX4253719	COG-UK/PHWC-31AF9	NextSeq 550	PAIRED	PCR	VIRAL RNA	Severe acute respiratory syndrome coronavirus 2	Homo sapiens	ILLUMINA	2020-04-11	United Kingdom	Europe	18	3706.75	3622	0.959937	110842993
ERR4305021	PRJEB37886	AMPLICON	SAMEA6917148	ERX4253720	COG-UK/PHWC-244CE	Illumina MiSeq	PAIRED	PCR	VIRAL RNA	Severe acute respiratory syndrome coronavirus 2	Homo sapiens	ILLUMINA	2020-03-18	United Kingdom	Europe	25	4738.32	4986	0.960071	141689896
ERR4305022	PRJEB37886	AMPLICON	SAMEA6965266	ERX4253721	COG-UK/PHWC-2BFD5	NextSeq 550	PAIRED	PCR	VIRAL RNA	Severe acute respiratory syndrome coronavirus 2	Homo sapiens	ILLUMINA	2020-04-02	United Kingdom	Europe	18	2154.01	1940	0.982209	64411334
ERR4305023	PRJEB37886	AMPLICON	SAMEA6960591	ERX4253722	COG-UK/PHWC-347A4	NextSeq 550	PAIRED	PCR	VIRAL RNA	Severe acute respiratory syndrome coronavirus 2	Homo sapiens	ILLUMINA	2020-04-20	United Kingdom	Europe	22	3355.49	3121	0.93927	100339308
ERR4305024	PRJEB37886	AMPLICON	SAMEA6921136	ERX4253725	COG-UK/PHWC-2B649	NextSeq 550	PAIRED	PCR	VIRAL RNA	Severe acute respiratory syndrome coronavirus 2	Homo sapiens	ILLUMINA	2020-04-13	United Kingdom	Europe	106	2423.59	1735	0.820152	72472626
ERR4305025	PRJEB37886	AMPLICON	SAMEA7009760	ERX4253723	COG-UK/PHWC-163978	NextSeq 550	PAIRED	PCR	VIRAL RNA	Severe acute respiratory syndrome coronavirus 2	Homo sapiens	ILLUMINA	2020-05-11	United Kingdom	Europe	27	3151.99	2883	0.964117	94253855
ERR4305026	PRJEB37886	AMPLICON	SAMEA6960733	ERX4253724	COG-UK/PHWC-292DE	NextSeq 550	PAIRED	PCR	VIRAL RNA	Severe acute respiratory syndrome coronavirus 2	Homo sapiens	ILLUMINA	2020-04-03	United Kingdom	Europe	34	2874.42	2372	0.951911	85953791
ERR4305027	PRJEB37886	AMPLICON	SAMEA7009030	ERX4253726	COG-UK/PHWC-164106	NextSeq 550	PAIRED	PCR	VIRAL RNA	Severe acute respiratory syndrome coronavirus 2	Homo sapiens	ILLUMINA	2020-05-02	United Kingdom	Europe	43	2997.5	2526	0.904023	89634175
ERR4305028	PRJEB37886	AMPLICON	SAMEA6965261	ERX4253727	COG-UK/PHWC-361E0	NextSeq 550	PAIRED	PCR	VIRAL RNA	Severe acute respiratory syndrome coronavirus 2	Homo sapiens	ILLUMINA	2020-04-29	United Kingdom	Europe	30	5521.91	6521	0.96813	165121779
ERR4305029	PRJEB37886	AMPLICON	SAMEA6920146	ERX4253728	COG-UK/PHWC-271F1	NextSeq 550	PAIRED	PCR	VIRAL RNA	Severe acute respiratory syndrome coronavirus 2	Homo sapiens	ILLUMINA	2020-03-31	United Kingdom	Europe	16	2447.25	2143	0.970438	73180177
ERR4305030	PRJEB37886	AMPLICON	SAMEA6917158	ERX4253729	COG-UK/PHWC-24CF3	NA	PAIRED	PCR	VIRAL RNA	Severe acute respiratory syndrome coronavirus 2	Homo sapiens	ILLUMINA	NA	United Kingdom	Europe	25	3704.11	3635	0.945992	110764042
ERR4305031	PRJEB37886	AMPLICON	SAMEA6959641	ERX4253730	COG-UK/PHWC-2EB0B	NextSeq 550	PAIRED	PCR	VIRAL RNA	Severe acute respiratory syndrome coronavirus 2	Homo sapiens	ILLUMINA	2020-04-07	United Kingdom	Europe	24	3266.69	3047	0.959502	97683872
ERR4305032	PRJEB37886	AMPLICON	SAMEA6961529	ERX4253731	COG-UK/PHWC-33F52	NextSeq 550	PAIRED	PCR	VIRAL RNA	Severe acute respiratory syndrome coronavirus 2	Homo sapiens	ILLUMINA	2020-04-17	United Kingdom	Europe	20	2997.31	2723	0.98261	89628464
ERR4305033	PRJEB37886	AMPLICON	SAMEA6919675	ERX4253732	COG-UK/PHWC-2422E	Illumina MiSeq	PAIRED	PCR	VIRAL RNA	Severe acute respiratory syndrome coronavirus 2	Homo sapiens	ILLUMINA	2020-03-16	United Kingdom	Europe	14	2853.17	2661	0.95375	85318387
ERR4305034	PRJEB37886	AMPLICON	SAMEA6958968	ERX4253733	COG-UK/PHWC-28B4D	NextSeq 550	PAIRED	PCR	VIRAL RNA	Severe acute respiratory syndrome coronavirus 2	Homo sapiens	ILLUMINA	2020-04-03	United Kingdom	Europe	38	2829.33	2249	0.948734	84605420
ERR4305035	PRJEB37886	AMPLICON	SAMEA6965206	ERX4253734	COG-UK/PHWC-29F8C	NextSeq 550	PAIRED	PCR	VIRAL RNA	Severe acute respiratory syndrome coronavirus 2	Homo sapiens	ILLUMINA	2020-04-04	United Kingdom	Europe	26	2572.69	2195	0.951945	76931186
ERR4305036	PRJEB37886	AMPLICON	SAMEA6961775	ERX4253735	COG-UK/PHWC-33F16	NextSeq 550	PAIRED	PCR	VIRAL RNA	Severe acute respiratory syndrome coronavirus 2	Homo sapiens	ILLUMINA	2020-04-16	United Kingdom	Europe	33	3185.85	2971	0.917935	95266348
ERR4305037	PRJEB37886	AMPLICON	SAMEA6916148	ERX4253736	COG-UK/PHWC-26523	NextSeq 550	PAIRED	PCR	VIRAL RNA	Severe acute respiratory syndrome coronavirus 2	Homo sapiens	ILLUMINA	2020-03-26	United Kingdom	Europe	69	2678.87	1810	0.859747	80106202
ERR4305038	PRJEB37886	AMPLICON	SAMEA6916226	ERX4253737	COG-UK/PHWC-27188	NextSeq 550	PAIRED	PCR	VIRAL RNA	Severe acute respiratory syndrome coronavirus 2	Homo sapiens	ILLUMINA	2020-03-30	United Kingdom	Europe	26	2528.29	1968	0.929071	75603507
ERR4305039	PRJEB37886	AMPLICON	SAMEA6921588	ERX4253738	COG-UK/PHWC-2BD62	NextSeq 550	PAIRED	PCR	VIRAL RNA	Severe acute respiratory syndrome coronavirus 2	Homo sapiens	ILLUMINA	2020-04-07	United Kingdom	Europe	28	3055.18	2736	0.952346	91359082
ERR4305040	PRJEB37886	AMPLICON	SAMEA6917632	ERX4253739	COG-UK/PHWC-23BF7	Illumina MiSeq	PAIRED	PCR	VIRAL RNA	Severe acute respiratory syndrome coronavirus 2	Homo sapiens	ILLUMINA	2020-03-13	United Kingdom	Europe	62	3128.73	2035	0.868241	93558462
ERR4305041	PRJEB37886	AMPLICON	SAMEA6964452	ERX4253740	COG-UK/PHWC-35600	NextSeq 550	PAIRED	PCR	VIRAL RNA	Severe acute respiratory syndrome coronavirus 2	Homo sapiens	ILLUMINA	2020-04-24	United Kingdom	Europe	19	2920.25	2573	0.88359	87324176
ERR4305042	PRJEB37886	AMPLICON	SAMEA6920607	ERX4253741	COG-UK/PHWC-254CD	NA	PAIRED	PCR	VIRAL RNA	Severe acute respiratory syndrome coronavirus 2	Homo sapiens	ILLUMINA	NA	United Kingdom	Europe	122	3242.1	1793	0.761195	96948439
ERR4305043	PRJEB37886	AMPLICON	SAMEA6915998	ERX4253742	COG-UK/PHWC-23A81	Illumina MiSeq	PAIRED	PCR	VIRAL RNA	Severe acute respiratory syndrome coronavirus 2	Homo sapiens	ILLUMINA	2020-03-12	United Kingdom	Europe	33	2628.84	1745	0.877537	78610241
ERR4305044	PRJEB37886	AMPLICON	SAMEA6872480	ERX4253744	COG-UK/PHWC-25C3E	NextSeq 550	PAIRED	PCR	VIRAL RNA	Severe acute respiratory syndrome coronavirus 2	Homo sapiens	ILLUMINA	2020-03-25	United Kingdom	Europe	18	3083.77	2931	0.986189	92213830
ERR4305045	PRJEB37886	AMPLICON	SAMEA6915938	ERX4253745	COG-UK/PHWC-25867	NextSeq 550	PAIRED	PCR	VIRAL RNA	Severe acute respiratory syndrome coronavirus 2	Homo sapiens	ILLUMINA	2020-03-25	United Kingdom	Europe	32	2953.19	2844	0.936194	88309180
ERR4305046	PRJEB37886	AMPLICON	SAMEA6916029	ERX4253746	COG-UK/PHWC-25BD7	NextSeq 550	PAIRED	PCR	VIRAL RNA	Severe acute respiratory syndrome coronavirus 2	Homo sapiens	ILLUMINA	2020-03-24	United Kingdom	Europe	61	3009.98	2479	0.877136	90007394
ERR4305047	PRJEB37886	AMPLICON	SAMEA6848217	ERX4253747	COG-UK/PHWC-2AF30	NextSeq 550	PAIRED	PCR	VIRAL RNA	Severe acute respiratory syndrome coronavirus 2	Homo sapiens	ILLUMINA	2020-04-06	United Kingdom	Europe	28	3133.76	2661	0.93907	93708809
ERR4305048	PRJEB37886	AMPLICON	SAMEA6915803	ERX4253748	COG-UK/PHWC-29FAA	NextSeq 550	PAIRED	PCR	VIRAL RNA	Severe acute respiratory syndrome coronavirus 2	Homo sapiens	ILLUMINA	2020-04-03	United Kingdom	Europe	18	3416.09	3046	0.978798	102151270
ERR4305049	PRJEB37886	AMPLICON	SAMEA6848223	ERX4253743	COG-UK/PHWC-27337	NextSeq 550	PAIRED	PCR	VIRAL RNA	Severe acute respiratory syndrome coronavirus 2	Homo sapiens	ILLUMINA	2020-03-31	United Kingdom	Europe	38	1008.46	714	0.860884	30156032
ERR4305050	PRJEB37886	AMPLICON	SAMEA6916079	ERX4253749	COG-UK/PHWC-29F13	NextSeq 550	PAIRED	PCR	VIRAL RNA	Severe acute respiratory syndrome coronavirus 2	Homo sapiens	ILLUMINA	2020-04-01	United Kingdom	Europe	24	3429.14	3150	0.975421	102541654
ERR4305051	PRJEB37886	AMPLICON	SAMEA6959640	ERX4253750	COG-UK/PHWC-28DB0	NextSeq 550	PAIRED	PCR	VIRAL RNA	Severe acute respiratory syndrome coronavirus 2	Homo sapiens	ILLUMINA	2020-04-03	United Kingdom	Europe	75	2334.49	1709	0.928569	69808282
ERR4305052	PRJEB37886	AMPLICON	SAMEA6848166	ERX4253751	COG-UK/PHWC-28749	NextSeq 550	PAIRED	PCR	VIRAL RNA	Severe acute respiratory syndrome coronavirus 2	Homo sapiens	ILLUMINA	2020-03-31	United Kingdom	Europe	23	2929.37	2599	0.9587	87597075
ERR4305054	PRJEB37886	AMPLICON	SAMEA6916064	ERX4253753	COG-UK/PHWC-2630B	NextSeq 550	PAIRED	PCR	VIRAL RNA	Severe acute respiratory syndrome coronavirus 2	Homo sapiens	ILLUMINA	2020-03-27	United Kingdom	Europe	40	2799.34	2173	0.91352	83708565
ERR4305056	PRJEB37886	AMPLICON	SAMEA6848182	ERX4253755	COG-UK/PHWC-2855E	NextSeq 550	PAIRED	PCR	VIRAL RNA	Severe acute respiratory syndrome coronavirus 2	Homo sapiens	ILLUMINA	2020-03-30	United Kingdom	Europe	66	2606.52	2016	0.855399	77942800
ERR4305057	PRJEB37886	AMPLICON	SAMEA6918368	ERX4253757	COG-UK/PHWC-26F52	NextSeq 550	PAIRED	PCR	VIRAL RNA	Severe acute respiratory syndrome coronavirus 2	Homo sapiens	ILLUMINA	2020-03-28	United Kingdom	Europe	59	2566.2	2053	0.937899	76736966
ERR4305058	PRJEB37886	AMPLICON	SAMEA6848171	ERX4253758	COG-UK/PHWC-29B79	NextSeq 550	PAIRED	PCR	VIRAL RNA	Severe acute respiratory syndrome coronavirus 2	Homo sapiens	ILLUMINA	2020-04-04	United Kingdom	Europe	19	3380.1	3000	0.964719	101075174
ERR4305059	PRJEB37886	AMPLICON	SAMEA6915864	ERX4253756	COG-UK/PHWC-2517B	NA	PAIRED	PCR	VIRAL RNA	Severe acute respiratory syndrome coronavirus 2	Homo sapiens	ILLUMINA	NA	United Kingdom	Europe	37	3354.72	2997	0.92158	100316148
ERR4305060	PRJEB37886	AMPLICON	SAMEA6848192	ERX4253760	COG-UK/PHWC-249B0	NA	PAIRED	PCR	VIRAL RNA	Severe acute respiratory syndrome coronavirus 2	Homo sapiens	ILLUMINA	2020-03-18	United Kingdom	Europe	52	3319.83	2785	0.881918	99273015
ERR4305061	PRJEB37886	AMPLICON	SAMEA6872491	ERX4253759	COG-UK/PHWC-28697	NextSeq 550	PAIRED	PCR	VIRAL RNA	Severe acute respiratory syndrome coronavirus 2	Homo sapiens	ILLUMINA	2020-03-30	United Kingdom	Europe	43	2912.51	2425	0.917065	87092733
ERR4305062	PRJEB37886	AMPLICON	SAMEA6915915	ERX4253763	COG-UK/PHWC-25919	NextSeq 550	PAIRED	PCR	VIRAL RNA	Severe acute respiratory syndrome coronavirus 2	Homo sapiens	ILLUMINA	2020-03-25	United Kingdom	Europe	36	3445	3229	0.922449	103015803
ERR4305063	PRJEB37886	AMPLICON	SAMEA6916069	ERX4253761	COG-UK/PHWC-25120	NA	PAIRED	PCR	VIRAL RNA	Severe acute respiratory syndrome coronavirus 2	Homo sapiens	ILLUMINA	NA	United Kingdom	Europe	30	3635.56	3460	0.967395	108714201
ERR4305064	PRJEB37886	AMPLICON	SAMEA6915904	ERX4253762	COG-UK/PHWC-24D96	NA	PAIRED	PCR	VIRAL RNA	Severe acute respiratory syndrome coronavirus 2	Homo sapiens	ILLUMINA	2020-03-19	United Kingdom	Europe	64	3505.27	3133	0.913821	104818091
ERR4305065	PRJEB37886	AMPLICON	SAMEA6916151	ERX4253764	COG-UK/PHWC-26FAD	NextSeq 550	PAIRED	PCR	VIRAL RNA	Severe acute respiratory syndrome coronavirus 2	Homo sapiens	ILLUMINA	2020-03-30	United Kingdom	Europe	32	2734.35	1999	0.915828	81765209
ERR4305066	PRJEB37886	AMPLICON	SAMEA6848150	ERX4253765	COG-UK/PHWC-269BE	NextSeq 550	PAIRED	PCR	VIRAL RNA	Severe acute respiratory syndrome coronavirus 2	Homo sapiens	ILLUMINA	2020-03-29	United Kingdom	Europe	105	2715.33	1570	0.901749	81196463
ERR4305067	PRJEB37886	AMPLICON	SAMEA6848175	ERX4253766	COG-UK/PHWC-2715B	NextSeq 550	PAIRED	PCR	VIRAL RNA	Severe acute respiratory syndrome coronavirus 2	Homo sapiens	ILLUMINA	2020-03-29	United Kingdom	Europe	32	3037	2664	0.973447	90815265
ERR4305068	PRJEB37886	AMPLICON	SAMEA6915863	ERX4253767	COG-UK/PHWC-279CC	NextSeq 550	PAIRED	PCR	VIRAL RNA	Severe acute respiratory syndrome coronavirus 2	Homo sapiens	ILLUMINA	2020-04-01	United Kingdom	Europe	57	2958.44	2364	0.922182	88466348
ERR4305069	PRJEB37886	AMPLICON	SAMEA6916165	ERX4253768	COG-UK/PHWC-23A90	Illumina MiSeq	PAIRED	PCR	VIRAL RNA	Severe acute respiratory syndrome coronavirus 2	Homo sapiens	ILLUMINA	2020-03-12	United Kingdom	Europe	10	4792.25	4979	0.973046	143302637
ERR4305070	PRJEB37886	AMPLICON	SAMEA6848198	ERX4253769	COG-UK/PHWC-25F53	NextSeq 550	PAIRED	PCR	VIRAL RNA	Severe acute respiratory syndrome coronavirus 2	Homo sapiens	ILLUMINA	2020-03-25	United Kingdom	Europe	33	2906.91	2661	0.932515	86925413
ERR4305071	PRJEB37886	AMPLICON	SAMEA6916140	ERX4253770	COG-UK/PHWC-2680C	NextSeq 550	PAIRED	PCR	VIRAL RNA	Severe acute respiratory syndrome coronavirus 2	Homo sapiens	ILLUMINA	2020-03-26	United Kingdom	Europe	106	2586.73	1617	0.934288	77351005
ERR4305072	PRJEB37886	AMPLICON	SAMEA6915831	ERX4253771	COG-UK/PHWC-257C4	NextSeq 550	PAIRED	PCR	VIRAL RNA	Severe acute respiratory syndrome coronavirus 2	Homo sapiens	ILLUMINA	2020-03-24	United Kingdom	Europe	26	2783.51	2682	0.944521	83235299
ERR4305073	PRJEB37886	AMPLICON	SAMEA6848197	ERX4253772	COG-UK/PHWC-2AF7C	NextSeq 550	PAIRED	PCR	VIRAL RNA	Severe acute respiratory syndrome coronavirus 2	Homo sapiens	ILLUMINA	2020-04-07	United Kingdom	Europe	38	2790.07	2138	0.887035	83431414
ERR4305074	PRJEB37886	AMPLICON	SAMEA6958738	ERX4253773	COG-UK/PHWC-30B9D	NextSeq 550	PAIRED	PCR	VIRAL RNA	Severe acute respiratory syndrome coronavirus 2	Homo sapiens	ILLUMINA	2020-04-10	United Kingdom	Europe	45	2706.01	2209	0.935157	80917839
ERR4305075	PRJEB37886	AMPLICON	SAMEA6848163	ERX4253774	COG-UK/PHWC-2522D	NA	PAIRED	PCR	VIRAL RNA	Severe acute respiratory syndrome coronavirus 2	Homo sapiens	ILLUMINA	NA	United Kingdom	Europe	39	3237.3	2885	0.917701	96804867
ERR4305076	PRJEB37886	AMPLICON	SAMEA6848164	ERX4253776	COG-UK/PHWC-29FD7	NextSeq 550	PAIRED	PCR	VIRAL RNA	Severe acute respiratory syndrome coronavirus 2	Homo sapiens	ILLUMINA	2020-04-03	United Kingdom	Europe	27	3211.64	2855	0.935023	96037695
ERR4305077	PRJEB37886	AMPLICON	SAMEA6916083	ERX4253777	COG-UK/PHWC-26D1C	NextSeq 550	PAIRED	PCR	VIRAL RNA	Severe acute respiratory syndrome coronavirus 2	Homo sapiens	ILLUMINA	2020-03-30	United Kingdom	Europe	19	4437.73	4492	0.986924	132701456
ERR4305078	PRJEB37886	AMPLICON	SAMEA6915999	ERX4253779	COG-UK/PHWC-2ADCD	NextSeq 550	PAIRED	PCR	VIRAL RNA	Severe acute respiratory syndrome coronavirus 2	Homo sapiens	ILLUMINA	2020-04-06	United Kingdom	Europe	34	3165.51	2876	0.96793	94658354
ERR4305079	PRJEB37886	AMPLICON	SAMEA6916077	ERX4253778	COG-UK/PHWC-2407F	Illumina MiSeq	PAIRED	PCR	VIRAL RNA	Severe acute respiratory syndrome coronavirus 2	Homo sapiens	ILLUMINA	2020-03-17	United Kingdom	Europe	117	2999.03	1763	0.879577	89679982
ERR4305080	PRJEB37886	AMPLICON	SAMEA6960744	ERX4253780	COG-UK/PHWC-33E28	NextSeq 550	PAIRED	PCR	VIRAL RNA	Severe acute respiratory syndrome coronavirus 2	Homo sapiens	ILLUMINA	2020-04-15	United Kingdom	Europe	23	2841.82	2449	0.929472	84978965
ERR4305081	PRJEB37886	AMPLICON	SAMEA6916220	ERX4253781	COG-UK/PHWC-2B096	NextSeq 550	PAIRED	PCR	VIRAL RNA	Severe acute respiratory syndrome coronavirus 2	Homo sapiens	ILLUMINA	2020-04-07	United Kingdom	Europe	18	2305.95	2102	0.974484	68954721
ERR4305082	PRJEB37886	AMPLICON	SAMEA6919885	ERX4253782	COG-UK/PHWC-288CE	NextSeq 550	PAIRED	PCR	VIRAL RNA	Severe acute respiratory syndrome coronavirus 2	Homo sapiens	ILLUMINA	2020-04-01	United Kingdom	Europe	63	2432.62	1633	0.816072	72742637
ERR4305083	PRJEB37886	AMPLICON	SAMEA6848199	ERX4253783	COG-UK/PHWC-2723A	NextSeq 550	PAIRED	PCR	VIRAL RNA	Severe acute respiratory syndrome coronavirus 2	Homo sapiens	ILLUMINA	2020-03-30	United Kingdom	Europe	41	2776.8	2168	0.928335	83034639
ERR4305084	PRJEB37886	AMPLICON	SAMEA6848167	ERX4253784	COG-UK/PHWC-2807B	NextSeq 550	PAIRED	PCR	VIRAL RNA	Severe acute respiratory syndrome coronavirus 2	Homo sapiens	ILLUMINA	2020-03-25	United Kingdom	Europe	34	2981.97	2525	0.878407	89169998
ERR4305085	PRJEB37886	AMPLICON	SAMEA6915943	ERX4253787	COG-UK/PHWC-26BF4	NextSeq 550	PAIRED	PCR	VIRAL RNA	Severe acute respiratory syndrome coronavirus 2	Homo sapiens	ILLUMINA	2020-03-28	United Kingdom	Europe	169	2448.57	1460	0.867538	73219489
ERR4305086	PRJEB37886	AMPLICON	SAMEA6961911	ERX4253785	COG-UK/PHWC-2906B	NextSeq 550	PAIRED	PCR	VIRAL RNA	Severe acute respiratory syndrome coronavirus 2	Homo sapiens	ILLUMINA	2020-04-03	United Kingdom	Europe	29	3227.3	2938	0.967863	96505925
ERR4305087	PRJEB37886	AMPLICON	SAMEA6917270	ERX4253786	COG-UK/PHWC-23BD9	Illumina MiSeq	PAIRED	PCR	VIRAL RNA	Severe acute respiratory syndrome coronavirus 2	Homo sapiens	ILLUMINA	2020-03-15	United Kingdom	Europe	144	3542.52	2920	0.88543	105931905
ERR4305088	PRJEB37886	AMPLICON	SAMEA6915901	ERX4253788	COG-UK/PHWC-25A70	NextSeq 550	PAIRED	PCR	VIRAL RNA	Severe acute respiratory syndrome coronavirus 2	Homo sapiens	ILLUMINA	2020-03-23	United Kingdom	Europe	45	3008.37	2551	0.918102	89959343
ERR4305089	PRJEB37886	AMPLICON	SAMEA6915919	ERX4253789	COG-UK/PHWC-27DA2	NextSeq 550	PAIRED	PCR	VIRAL RNA	Severe acute respiratory syndrome coronavirus 2	Homo sapiens	ILLUMINA	NA	United Kingdom	Europe	47	2811.05	2122	0.881283	84058812
ERR4305090	PRJEB37886	AMPLICON	SAMEA6915800	ERX4253790	COG-UK/PHWC-29CC1	NextSeq 550	PAIRED	PCR	VIRAL RNA	Severe acute respiratory syndrome coronavirus 2	Homo sapiens	ILLUMINA	2020-04-05	United Kingdom	Europe	36	3143.56	2722	0.938802	94001729
ERR4305091	PRJEB37886	AMPLICON	SAMEA6916206	ERX4253791	COG-UK/PHWC-2431C	Illumina MiSeq	PAIRED	PCR	VIRAL RNA	Severe acute respiratory syndrome coronavirus 2	Homo sapiens	ILLUMINA	2020-03-18	United Kingdom	Europe	68	2542.25	1392	0.828312	76020795
ERR4305092	PRJEB37886	AMPLICON	SAMEA6916078	ERX4253793	COG-UK/PHWC-23F19	Illumina MiSeq	PAIRED	PCR	VIRAL RNA	Severe acute respiratory syndrome coronavirus 2	Homo sapiens	ILLUMINA	2020-03-15	United Kingdom	Europe	144	2744.96	1664	0.881617	82082688
ERR4305093	PRJEB37886	AMPLICON	SAMEA6848162	ERX4253794	COG-UK/PHWC-28406	NextSeq 550	PAIRED	PCR	VIRAL RNA	Severe acute respiratory syndrome coronavirus 2	Homo sapiens	ILLUMINA	2020-03-27	United Kingdom	Europe	35	2721.89	2131	0.90827	81392549
ERR4305095	PRJEB37886	AMPLICON	SAMEA6915869	ERX4253775	COG-UK/PHWC-29C0D	NextSeq 550	PAIRED	PCR	VIRAL RNA	Severe acute respiratory syndrome coronavirus 2	Homo sapiens	ILLUMINA	2020-04-04	United Kingdom	Europe	29	3249.35	2901	0.986423	97165185
ERR4305096	PRJEB37886	AMPLICON	SAMEA6916074	ERX4253795	COG-UK/PHWC-2AFD6	NextSeq 550	PAIRED	PCR	VIRAL RNA	Severe acute respiratory syndrome coronavirus 2	Homo sapiens	ILLUMINA	2020-04-07	United Kingdom	Europe	32	2665.56	2081	0.904491	79708152
ERR4305097	PRJEB37886	AMPLICON	SAMEA6915974	ERX4253796	COG-UK/PHWC-26031	NextSeq 550	PAIRED	PCR	VIRAL RNA	Severe acute respiratory syndrome coronavirus 2	Homo sapiens	ILLUMINA	2020-03-26	United Kingdom	Europe	30	2805.95	2355	0.907066	83906392
ERR4305098	PRJEB37886	AMPLICON	SAMEA6916071	ERX4253797	COG-UK/PHWC-28442	NextSeq 550	PAIRED	PCR	VIRAL RNA	Severe acute respiratory syndrome coronavirus 2	Homo sapiens	ILLUMINA	2020-03-27	United Kingdom	Europe	39	2876.86	2358	0.922349	86026620
ERR4305099	PRJEB37886	AMPLICON	SAMEA6965900	ERX4253798	COG-UK/PHWC-15C620	NextSeq 550	PAIRED	PCR	VIRAL RNA	Severe acute respiratory syndrome coronavirus 2	Homo sapiens	ILLUMINA	2020-04-17	United Kingdom	Europe	29	2800.35	2102	0.908638	83738836
ERR4305100	PRJEB37886	AMPLICON	SAMEA6916013	ERX4253799	COG-UK/PHWC-27030	NextSeq 550	PAIRED	PCR	VIRAL RNA	Severe acute respiratory syndrome coronavirus 2	Homo sapiens	ILLUMINA	2020-03-28	United Kingdom	Europe	39	2942.41	2266	0.940274	87986755
ERR4305101	PRJEB37886	AMPLICON	SAMEA6916043	ERX4253800	COG-UK/PHWC-27D48	NextSeq 550	PAIRED	PCR	VIRAL RNA	Severe acute respiratory syndrome coronavirus 2	Homo sapiens	ILLUMINA	2020-04-01	United Kingdom	Europe	21	3577.83	3196	0.959469	106987968
ERR4305102	PRJEB37886	AMPLICON	SAMEA6915884	ERX4253801	COG-UK/PHWC-25AAD	NextSeq 550	PAIRED	PCR	VIRAL RNA	Severe acute respiratory syndrome coronavirus 2	Homo sapiens	ILLUMINA	2020-03-24	United Kingdom	Europe	56	2809.37	2287	0.907969	84008674
ERR4305103	PRJEB37886	AMPLICON	SAMEA6916236	ERX4253804	COG-UK/PHWC-25FAE	NextSeq 550	PAIRED	PCR	VIRAL RNA	Severe acute respiratory syndrome coronavirus 2	Homo sapiens	ILLUMINA	2020-03-25	United Kingdom	Europe	23	2944.37	2872	0.959837	88045388
ERR4305104	PRJEB37886	AMPLICON	SAMEA6916023	ERX4253803	COG-UK/PHWC-24D5A	NA	PAIRED	PCR	VIRAL RNA	Severe acute respiratory syndrome coronavirus 2	Homo sapiens	ILLUMINA	2020-03-19	United Kingdom	Europe	68	3740.67	3383	0.888673	111857353
ERR4305105	PRJEB37886	AMPLICON	SAMEA6872475	ERX4253802	COG-UK/PHWC-2419A	Illumina MiSeq	PAIRED	PCR	VIRAL RNA	Severe acute respiratory syndrome coronavirus 2	Homo sapiens	ILLUMINA	2020-03-16	United Kingdom	Europe	10	3841.71	3446	0.983079	114878533
ERR4305106	PRJEB37886	AMPLICON	SAMEA6915945	ERX4253806	COG-UK/PHWC-277E0	NextSeq 550	PAIRED	PCR	VIRAL RNA	Severe acute respiratory syndrome coronavirus 2	Homo sapiens	ILLUMINA	2020-03-27	United Kingdom	Europe	158	2418.27	1466	0.856971	72313623
ERR4305107	PRJEB37886	AMPLICON	SAMEA6915786	ERX4253809	COG-UK/PHWC-27E27	NextSeq 550	PAIRED	PCR	VIRAL RNA	Severe acute respiratory syndrome coronavirus 2	Homo sapiens	ILLUMINA	2020-03-24	United Kingdom	Europe	66	2530.68	1314	0.765007	75675013
ERR4305108	PRJEB37886	AMPLICON	SAMEA6915934	ERX4253808	COG-UK/PHWC-2617A	NextSeq 550	PAIRED	PCR	VIRAL RNA	Severe acute respiratory syndrome coronavirus 2	Homo sapiens	ILLUMINA	2020-03-25	United Kingdom	Europe	30	2810.62	2672	0.967127	84046033
ERR4305109	PRJEB37886	AMPLICON	SAMEA6915853	ERX4253807	COG-UK/PHWC-23FFB	Illumina MiSeq	PAIRED	PCR	VIRAL RNA	Severe acute respiratory syndrome coronavirus 2	Homo sapiens	ILLUMINA	2020-03-15	United Kingdom	Europe	8	5399.81	6119	0.98144	161470494
ERR4305110	PRJEB37886	AMPLICON	SAMEA6848205	ERX4253805	COG-UK/PHWC-24455	Illumina MiSeq	PAIRED	PCR	VIRAL RNA	Severe acute respiratory syndrome coronavirus 2	Homo sapiens	ILLUMINA	2020-03-17	United Kingdom	Europe	20	4949.9	5288	0.971709	148016908
ERR4305111	PRJEB37886	AMPLICON	SAMEA6915978	ERX4253810	COG-UK/PHWC-25524	NA	PAIRED	PCR	VIRAL RNA	Severe acute respiratory syndrome coronavirus 2	Homo sapiens	ILLUMINA	NA	United Kingdom	Europe	16	5928.23	6821	0.995853	177271885
ERR4305112	PRJEB37886	AMPLICON	SAMEA6964770	ERX4253811	COG-UK/PHWC-3283A	NextSeq 550	PAIRED	PCR	VIRAL RNA	Severe acute respiratory syndrome coronavirus 2	Homo sapiens	ILLUMINA	2020-04-14	United Kingdom	Europe	21	2498.45	2224	0.986088	74711041
ERR4305113	PRJEB37886	AMPLICON	SAMEA6872476	ERX4253812	COG-UK/PHWC-2532A	NA	PAIRED	PCR	VIRAL RNA	Severe acute respiratory syndrome coronavirus 2	Homo sapiens	ILLUMINA	NA	United Kingdom	Europe	20	5096.18	5779	0.986322	152391067
ERR4305114	PRJEB37886	AMPLICON	SAMEA6965665	ERX4253813	COG-UK/PHWC-367C0	NextSeq 550	PAIRED	PCR	VIRAL RNA	Severe acute respiratory syndrome coronavirus 2	Homo sapiens	ILLUMINA	2020-04-28	United Kingdom	Europe	47	2640.57	2221	0.870615	78960942
ERR4305115	PRJEB37886	AMPLICON	SAMEA6918377	ERX4253814	COG-UK/PHWC-246AA	Illumina MiSeq	PAIRED	PCR	VIRAL RNA	Severe acute respiratory syndrome coronavirus 2	Homo sapiens	ILLUMINA	2020-03-17	United Kingdom	Europe	24	2747.36	2470	0.974885	82154441
ERR4305116	PRJEB37886	AMPLICON	SAMEA6959443	ERX4253819	COG-UK/PHWC-30ADC	NextSeq 550	PAIRED	PCR	VIRAL RNA	Severe acute respiratory syndrome coronavirus 2	Homo sapiens	ILLUMINA	2020-04-10	United Kingdom	Europe	25	2715.36	2262	0.966258	81197344
ERR4305117	PRJEB37886	AMPLICON	SAMEA6848180	ERX4253820	COG-UK/PHWC-286D3	NextSeq 550	PAIRED	PCR	VIRAL RNA	Severe acute respiratory syndrome coronavirus 2	Homo sapiens	ILLUMINA	2020-04-01	United Kingdom	Europe	26	2591.22	2239	0.955857	77485103
ERR4305118	PRJEB37886	AMPLICON	SAMEA6916004	ERX4253821	COG-UK/PHWC-29BF1	NextSeq 550	PAIRED	PCR	VIRAL RNA	Severe acute respiratory syndrome coronavirus 2	Homo sapiens	ILLUMINA	2020-04-04	United Kingdom	Europe	28	3651.8	3360	0.95763	109199790
ERR4305119	PRJEB37886	AMPLICON	SAMEA6848207	ERX4253818	COG-UK/PHWC-27D0C	NextSeq 550	PAIRED	PCR	VIRAL RNA	Severe acute respiratory syndrome coronavirus 2	Homo sapiens	ILLUMINA	2020-04-01	United Kingdom	Europe	37	2364.3	1742	0.912484	70699688
ERR4305120	PRJEB37886	AMPLICON	SAMEA6917834	ERX4253822	COG-UK/PHWC-26453	NextSeq 550	PAIRED	PCR	VIRAL RNA	Severe acute respiratory syndrome coronavirus 2	Homo sapiens	ILLUMINA	2020-03-27	United Kingdom	Europe	82	2397.41	1533	0.852456	71689631
ERR4305121	PRJEB37886	AMPLICON	SAMEA6915949	ERX4253823	COG-UK/PHWC-27F51	NextSeq 550	PAIRED	PCR	VIRAL RNA	Severe acute respiratory syndrome coronavirus 2	Homo sapiens	ILLUMINA	2020-03-24	United Kingdom	Europe	69	2466.98	1349	0.767314	73770020
ERR4305122	PRJEB37886	AMPLICON	SAMEA6964974	ERX4253825	COG-UK/PHWC-36AF4	NextSeq 550	PAIRED	PCR	VIRAL RNA	Severe acute respiratory syndrome coronavirus 2	Homo sapiens	ILLUMINA	2020-05-02	United Kingdom	Europe	30	3172.97	2924	0.9588	94881432
ERR4305123	PRJEB37886	AMPLICON	SAMEA6872499	ERX4253826	COG-UK/PHWC-2576A	NextSeq 550	PAIRED	PCR	VIRAL RNA	Severe acute respiratory syndrome coronavirus 2	Homo sapiens	ILLUMINA	2020-03-24	United Kingdom	Europe	35	2630.67	2187	0.938969	78664989
ERR4305124	PRJEB37886	AMPLICON	SAMEA6915835	ERX4253824	COG-UK/PHWC-27A32	NextSeq 550	PAIRED	PCR	VIRAL RNA	Severe acute respiratory syndrome coronavirus 2	Homo sapiens	ILLUMINA	2020-04-01	United Kingdom	Europe	27	3164.69	2962	0.975822	94633577
ERR4305125	PRJEB37886	AMPLICON	SAMEA6960220	ERX4253829	COG-UK/PHWC-28A9B	NextSeq 550	PAIRED	PCR	VIRAL RNA	Severe acute respiratory syndrome coronavirus 2	Homo sapiens	ILLUMINA	2020-04-03	United Kingdom	Europe	35	2606.42	2083	0.943183	77939743
ERR4305126	PRJEB37886	AMPLICON	SAMEA6916401	ERX4253827	COG-UK/PHWC-27CB4	NextSeq 550	PAIRED	PCR	VIRAL RNA	Severe acute respiratory syndrome coronavirus 2	Homo sapiens	ILLUMINA	2020-04-01	United Kingdom	Europe	33	3297.53	3001	0.929104	98606141
ERR4305127	PRJEB37886	AMPLICON	SAMEA6915796	ERX4253828	COG-UK/PHWC-24A17	NA	PAIRED	PCR	VIRAL RNA	Severe acute respiratory syndrome coronavirus 2	Homo sapiens	ILLUMINA	2020-03-18	United Kingdom	Europe	60	2872.52	2305	0.884426	85896979
ERR4305128	PRJEB37886	AMPLICON	SAMEA6916082	ERX4253830	COG-UK/PHWC-27E45	NextSeq 550	PAIRED	PCR	VIRAL RNA	Severe acute respiratory syndrome coronavirus 2	Homo sapiens	ILLUMINA	NA	United Kingdom	Europe	25	3245.98	2840	0.970839	97064548
ERR4305129	PRJEB37886	AMPLICON	SAMEA6961799	ERX4253816	COG-UK/PHWC-2DF1F	NextSeq 550	PAIRED	PCR	VIRAL RNA	Severe acute respiratory syndrome coronavirus 2	Homo sapiens	ILLUMINA	2020-04-09	United Kingdom	Europe	23	2675.5	2393	0.98455	80005604
ERR4305130	PRJEB37886	AMPLICON	SAMEA6958910	ERX4253815	COG-UK/PHWC-2EBDE	NextSeq 550	PAIRED	PCR	VIRAL RNA	Severe acute respiratory syndrome coronavirus 2	Homo sapiens	ILLUMINA	2020-04-07	United Kingdom	Europe	17	3482.86	3268	0.980972	104147930
ERR4305131	PRJEB37886	AMPLICON	SAMEA6915936	ERX4253831	COG-UK/PHWC-26CD3	NextSeq 550	PAIRED	PCR	VIRAL RNA	Severe acute respiratory syndrome coronavirus 2	Homo sapiens	ILLUMINA	2020-03-30	United Kingdom	Europe	21	3036.6	2703	0.953784	90803535
ERR4305132	PRJEB37886	AMPLICON	SAMEA7008464	ERX4253817	COG-UK/PHWC-160E8B	NextSeq 550	PAIRED	PCR	VIRAL RNA	Severe acute respiratory syndrome coronavirus 2	Homo sapiens	ILLUMINA	2020-05-18	United Kingdom	Europe	31	2957.99	2547	0.929505	88452671
ERR4305133	PRJEB37886	AMPLICON	SAMEA6848232	ERX4253832	COG-UK/PHWC-27425	NextSeq 550	PAIRED	PCR	VIRAL RNA	Severe acute respiratory syndrome coronavirus 2	Homo sapiens	ILLUMINA	2020-03-30	United Kingdom	Europe	27	3085.76	2602	0.943885	92273418
ERR4305134	PRJEB37886	AMPLICON	SAMEA6848169	ERX4253833	COG-UK/PHWC-2AEAC	NextSeq 550	PAIRED	PCR	VIRAL RNA	Severe acute respiratory syndrome coronavirus 2	Homo sapiens	ILLUMINA	2020-04-08	United Kingdom	Europe	33	2626.49	2045	0.904324	78539781
ERR4305135	PRJEB37886	AMPLICON	SAMEA6916055	ERX4253834	COG-UK/PHWC-275B9	NextSeq 550	PAIRED	PCR	VIRAL RNA	Severe acute respiratory syndrome coronavirus 2	Homo sapiens	ILLUMINA	2020-03-30	United Kingdom	Europe	26	2946.36	2540	0.94024	88104912
ERR4305136	PRJEB37886	AMPLICON	SAMEA7010196	ERX4253836	COG-UK/PHWC-162593	NextSeq 550	PAIRED	PCR	VIRAL RNA	Severe acute respiratory syndrome coronavirus 2	Homo sapiens	ILLUMINA	2020-05-31	United Kingdom	Europe	149	2009.72	1201	0.840886	60096524
ERR4305137	PRJEB37886	AMPLICON	SAMEA6916060	ERX4253835	COG-UK/PHWC-29E43	NextSeq 550	PAIRED	PCR	VIRAL RNA	Severe acute respiratory syndrome coronavirus 2	Homo sapiens	ILLUMINA	2020-04-04	United Kingdom	Europe	22	3349.4	2899	0.957763	100157137
ERR4305138	PRJEB37886	AMPLICON	SAMEA6920618	ERX4253837	COG-UK/PHWC-2AA02	NextSeq 550	PAIRED	PCR	VIRAL RNA	Severe acute respiratory syndrome coronavirus 2	Homo sapiens	ILLUMINA	2020-04-06	United Kingdom	Europe	53	3423.22	3043	0.937398	102364505
ERR4305139	PRJEB37886	AMPLICON	SAMEA6915851	ERX4253838	COG-UK/PHWC-2671E	NextSeq 550	PAIRED	PCR	VIRAL RNA	Severe acute respiratory syndrome coronavirus 2	Homo sapiens	ILLUMINA	2020-03-27	United Kingdom	Europe	21	3304.9	2657	0.942949	98826351
ERR4305140	PRJEB37886	AMPLICON	SAMEA6915958	ERX4253839	COG-UK/PHWC-2A02E	NextSeq 550	PAIRED	PCR	VIRAL RNA	Severe acute respiratory syndrome coronavirus 2	Homo sapiens	ILLUMINA	2020-04-03	United Kingdom	Europe	29	3340.21	3014	0.928569	99882311
ERR4305141	PRJEB37886	AMPLICON	SAMEA7008130	ERX4253840	COG-UK/PHWC-15FEAD	NextSeq 550	PAIRED	PCR	VIRAL RNA	Severe acute respiratory syndrome coronavirus 2	Homo sapiens	ILLUMINA	2020-05-24	United Kingdom	Europe	206	2733.56	1852	0.864027	81741546
ERR4305142	PRJEB37886	AMPLICON	SAMEA6962303	ERX4253841	COG-UK/PHWC-35837	NextSeq 550	PAIRED	PCR	VIRAL RNA	Severe acute respiratory syndrome coronavirus 2	Homo sapiens	ILLUMINA	2020-04-25	United Kingdom	Europe	36	3042.79	2754	0.915427	90988567
ERR4305143	PRJEB37886	AMPLICON	SAMEA6916017	ERX4253842	COG-UK/PHWC-2B0F0	NextSeq 550	PAIRED	PCR	VIRAL RNA	Severe acute respiratory syndrome coronavirus 2	Homo sapiens	ILLUMINA	2020-04-07	United Kingdom	Europe	32	2490.49	1436	0.905829	74473056
ERR4305144	PRJEB37886	AMPLICON	SAMEA6916080	ERX4253843	COG-UK/PHWC-277FF	NextSeq 550	PAIRED	PCR	VIRAL RNA	Severe acute respiratory syndrome coronavirus 2	Homo sapiens	ILLUMINA	2020-04-01	United Kingdom	Europe	53	3409.42	2977	0.89904	101951803
ERR4305145	PRJEB37886	AMPLICON	SAMEA6963786	ERX4253844	COG-UK/PHWC-3573A	NextSeq 550	PAIRED	PCR	VIRAL RNA	Severe acute respiratory syndrome coronavirus 2	Homo sapiens	ILLUMINA	2020-04-24	United Kingdom	Europe	15	3385.01	3154	0.966458	101221890
ERR4305146	PRJEB37886	AMPLICON	SAMEA6915965	ERX4253845	COG-UK/PHWC-2B078	NextSeq 550	PAIRED	PCR	VIRAL RNA	Severe acute respiratory syndrome coronavirus 2	Homo sapiens	ILLUMINA	2020-04-08	United Kingdom	Europe	15	3038.82	2733	0.985018	90869724
ERR4305147	PRJEB37886	AMPLICON	SAMEA6915993	ERX4253846	COG-UK/PHWC-2772C	NextSeq 550	PAIRED	PCR	VIRAL RNA	Severe acute respiratory syndrome coronavirus 2	Homo sapiens	ILLUMINA	2020-04-01	United Kingdom	Europe	21	3355.99	3162	0.982276	100354304
ERR4305148	PRJEB37886	AMPLICON	SAMEA6915967	ERX4253847	COG-UK/PHWC-25C98	NextSeq 550	PAIRED	PCR	VIRAL RNA	Severe acute respiratory syndrome coronavirus 2	Homo sapiens	ILLUMINA	2020-03-23	United Kingdom	Europe	48	3126.52	2828	0.888907	93492223
ERR4305149	PRJEB37886	AMPLICON	SAMEA6916014	ERX4253848	COG-UK/PHWC-260D7	NextSeq 550	PAIRED	PCR	VIRAL RNA	Severe acute respiratory syndrome coronavirus 2	Homo sapiens	ILLUMINA	2020-03-25	United Kingdom	Europe	18	2877.29	2748	0.969635	86039520
ERR4305150	PRJEB37886	AMPLICON	SAMEA6915900	ERX4253849	COG-UK/PHWC-27364	NextSeq 550	PAIRED	PCR	VIRAL RNA	Severe acute respiratory syndrome coronavirus 2	Homo sapiens	ILLUMINA	2020-03-31	United Kingdom	Europe	26	2373.89	1839	0.930007	70986322
ERR4305151	PRJEB37886	AMPLICON	SAMEA6872479	ERX4253850	COG-UK/PHWC-26D3A	NextSeq 550	PAIRED	PCR	VIRAL RNA	Severe acute respiratory syndrome coronavirus 2	Homo sapiens	ILLUMINA	2020-03-30	United Kingdom	Europe	36	2985.87	2803	0.984015	89286594
ERR4305152	PRJEB37886	AMPLICON	SAMEA6915861	ERX4253851	COG-UK/PHWC-28767	NextSeq 550	PAIRED	PCR	VIRAL RNA	Severe acute respiratory syndrome coronavirus 2	Homo sapiens	ILLUMINA	2020-04-01	United Kingdom	Europe	76	2352.33	1704	0.864428	70341822
ERR4305153	PRJEB37886	AMPLICON	SAMEA6916085	ERX4253852	COG-UK/PHWC-26A9D	NextSeq 550	PAIRED	PCR	VIRAL RNA	Severe acute respiratory syndrome coronavirus 2	Homo sapiens	ILLUMINA	2020-03-30	United Kingdom	Europe	32	2754.64	2430	0.965856	82371992
ERR4305154	PRJEB37886	AMPLICON	SAMEA6916042	ERX4253854	COG-UK/PHWC-29D73	NextSeq 550	PAIRED	PCR	VIRAL RNA	Severe acute respiratory syndrome coronavirus 2	Homo sapiens	ILLUMINA	2020-04-05	United Kingdom	Europe	22	3650.73	3418	0.948233	109167681
ERR4305155	PRJEB37886	AMPLICON	SAMEA6915925	ERX4253853	COG-UK/PHWC-29E8F	NextSeq 550	PAIRED	PCR	VIRAL RNA	Severe acute respiratory syndrome coronavirus 2	Homo sapiens	ILLUMINA	2020-04-05	United Kingdom	Europe	27	3211	2870	0.954185	96018388
ERR4305156	PRJEB37886	AMPLICON	SAMEA6916114	ERX4253855	COG-UK/PHWC-267E1	NextSeq 550	PAIRED	PCR	VIRAL RNA	Severe acute respiratory syndrome coronavirus 2	Homo sapiens	ILLUMINA	2020-03-26	United Kingdom	Europe	38	2246.06	1352	0.902184	67163976
ERR4305157	PRJEB37886	AMPLICON	SAMEA6916102	ERX4253856	COG-UK/PHWC-25858	NextSeq 550	PAIRED	PCR	VIRAL RNA	Severe acute respiratory syndrome coronavirus 2	Homo sapiens	ILLUMINA	2020-03-25	United Kingdom	Europe	39	2587.87	2167	0.90312	77385000
ERR4305158	PRJEB37886	AMPLICON	SAMEA6915848	ERX4253857	COG-UK/PHWC-2B11B	NextSeq 550	PAIRED	PCR	VIRAL RNA	Severe acute respiratory syndrome coronavirus 2	Homo sapiens	ILLUMINA	2020-04-07	United Kingdom	Europe	32	2247.3	1541	0.875297	67200925
ERR4305159	PRJEB37886	AMPLICON	SAMEA7009727	ERX4253859	COG-UK/PHWC-163BCD	NextSeq 550	PAIRED	PCR	VIRAL RNA	Severe acute respiratory syndrome coronavirus 2	Homo sapiens	ILLUMINA	2020-04-22	United Kingdom	Europe	118	1222.05	524	0.729793	36542824
ERR4305160	PRJEB37886	AMPLICON	SAMEA6919488	ERX4253858	COG-UK/PHWC-265D8	NextSeq 550	PAIRED	PCR	VIRAL RNA	Severe acute respiratory syndrome coronavirus 2	Homo sapiens	ILLUMINA	2020-03-27	United Kingdom	Europe	36	2863.27	2186	0.944454	85620329
ERR4305161	PRJEB37886	AMPLICON	SAMEA6916116	ERX4253860	COG-UK/PHWC-26FDA	NextSeq 550	PAIRED	PCR	VIRAL RNA	Severe acute respiratory syndrome coronavirus 2	Homo sapiens	ILLUMINA	2020-03-30	United Kingdom	Europe	31	3035.23	2529	0.952045	90762426
ERR4305162	PRJEB37886	AMPLICON	SAMEA6916486	ERX4253861	COG-UK/PHWC-25928	NextSeq 550	PAIRED	PCR	VIRAL RNA	Severe acute respiratory syndrome coronavirus 2	Homo sapiens	ILLUMINA	2020-03-25	United Kingdom	Europe	35	3006.67	2599	0.923452	89908502
ERR4305163	PRJEB37886	AMPLICON	SAMEA6916054	ERX4253862	COG-UK/PHWC-2A06A	NextSeq 550	PAIRED	PCR	VIRAL RNA	Severe acute respiratory syndrome coronavirus 2	Homo sapiens	ILLUMINA	2020-04-04	United Kingdom	Europe	19	3352.22	2978	0.986088	100241583
ERR4305164	PRJEB37886	AMPLICON	SAMEA6916104	ERX4253863	COG-UK/PHWC-26295	NextSeq 550	PAIRED	PCR	VIRAL RNA	Severe acute respiratory syndrome coronavirus 2	Homo sapiens	ILLUMINA	2020-03-26	United Kingdom	Europe	51	2941.07	2399	0.911046	87946891
ERR4305165	PRJEB37886	AMPLICON	SAMEA6916108	ERX4253864	COG-UK/PHWC-26444	NextSeq 550	PAIRED	PCR	VIRAL RNA	Severe acute respiratory syndrome coronavirus 2	Homo sapiens	ILLUMINA	2020-03-27	United Kingdom	Europe	30	2477.24	2360	0.946126	74077018
ERR4305166	PRJEB37886	AMPLICON	SAMEA7010161	ERX4253866	COG-UK/PHWC-162BDD	NextSeq 550	PAIRED	PCR	VIRAL RNA	Severe acute respiratory syndrome coronavirus 2	Homo sapiens	ILLUMINA	2020-05-19	United Kingdom	Europe	29	2413.79	2167	0.919105	72179501
ERR4305167	PRJEB37886	AMPLICON	SAMEA6916174	ERX4253867	COG-UK/PHWC-26DD0	NextSeq 550	PAIRED	PCR	VIRAL RNA	Severe acute respiratory syndrome coronavirus 2	Homo sapiens	ILLUMINA	2020-03-30	United Kingdom	Europe	23	2079.07	1917	0.993512	62170435
ERR4305168	PRJEB37886	AMPLICON	SAMEA6916063	ERX4253865	COG-UK/PHWC-26927	NextSeq 550	PAIRED	PCR	VIRAL RNA	Severe acute respiratory syndrome coronavirus 2	Homo sapiens	ILLUMINA	2020-03-28	United Kingdom	Europe	22	3086.4	2814	0.96813	92292617
ERR4305169	PRJEB37886	AMPLICON	SAMEA6916100	ERX4253868	COG-UK/PHWC-2758C	NextSeq 550	PAIRED	PCR	VIRAL RNA	Severe acute respiratory syndrome coronavirus 2	Homo sapiens	ILLUMINA	2020-03-31	United Kingdom	Europe	70	2867.86	1837	0.872922	85757558
ERR4305171	PRJEB37886	AMPLICON	SAMEA6964450	ERX4253871	COG-UK/PHWC-35A31	NextSeq 550	PAIRED	PCR	VIRAL RNA	Severe acute respiratory syndrome coronavirus 2	Homo sapiens	ILLUMINA	2020-04-24	United Kingdom	Europe	55	3353.97	3273	0.896499	100293779
ERR4305172	PRJEB37886	AMPLICON	SAMEA6916130	ERX4253869	COG-UK/PHWC-286F1	NextSeq 550	PAIRED	PCR	VIRAL RNA	Severe acute respiratory syndrome coronavirus 2	Homo sapiens	ILLUMINA	2020-04-01	United Kingdom	Europe	54	2312.39	1140	0.759489	69147516
ERR4305173	PRJEB37886	AMPLICON	SAMEA6916134	ERX4253872	COG-UK/PHWC-29089	NextSeq 550	PAIRED	PCR	VIRAL RNA	Severe acute respiratory syndrome coronavirus 2	Homo sapiens	ILLUMINA	2020-04-03	United Kingdom	Europe	40	2633.29	1523	0.726616	78743178
ERR4305174	PRJEB37886	AMPLICON	SAMEA6916101	ERX4253873	COG-UK/PHWC-27759	NextSeq 550	PAIRED	PCR	VIRAL RNA	Severe acute respiratory syndrome coronavirus 2	Homo sapiens	ILLUMINA	2020-03-31	United Kingdom	Europe	22	3710.1	3468	0.965756	110942992
ERR4305175	PRJEB37886	AMPLICON	SAMEA6958610	ERX4253874	COG-UK/PHWC-2AB78	NextSeq 550	PAIRED	PCR	VIRAL RNA	Severe acute respiratory syndrome coronavirus 2	Homo sapiens	ILLUMINA	2020-04-07	United Kingdom	Europe	32	3121	2770	0.975688	93327203
ERR4305176	PRJEB37886	AMPLICON	SAMEA6916150	ERX4253875	COG-UK/PHWC-27AF6	NextSeq 550	PAIRED	PCR	VIRAL RNA	Severe acute respiratory syndrome coronavirus 2	Homo sapiens	ILLUMINA	2020-03-30	United Kingdom	Europe	145	2138.45	997	0.795907	63946123
ERR4305177	PRJEB37886	AMPLICON	SAMEA6959544	ERX4253876	COG-UK/PHWC-292FC	NextSeq 550	PAIRED	PCR	VIRAL RNA	Severe acute respiratory syndrome coronavirus 2	Homo sapiens	ILLUMINA	2020-04-03	United Kingdom	Europe	15	2132.42	1887	0.984884	63765627
ERR4305178	PRJEB37886	AMPLICON	SAMEA6962233	ERX4253877	COG-UK/PHWC-34CE1	NextSeq 550	PAIRED	PCR	VIRAL RNA	Severe acute respiratory syndrome coronavirus 2	Homo sapiens	ILLUMINA	2020-04-21	United Kingdom	Europe	52	2402.51	1497	0.731398	71842151
ERR4305179	PRJEB37886	AMPLICON	SAMEA6960944	ERX4253878	COG-UK/PHWC-33B30	NextSeq 550	PAIRED	PCR	VIRAL RNA	Severe acute respiratory syndrome coronavirus 2	Homo sapiens	ILLUMINA	2020-04-21	United Kingdom	Europe	40	3070.82	2594	0.896164	91826583
ERR4305180	PRJEB37886	AMPLICON	SAMEA6916184	ERX4253880	COG-UK/PHWC-29E34	NextSeq 550	PAIRED	PCR	VIRAL RNA	Severe acute respiratory syndrome coronavirus 2	Homo sapiens	ILLUMINA	2020-04-04	United Kingdom	Europe	21	2615.02	2279	0.985955	78197042
ERR4305181	PRJEB37886	AMPLICON	SAMEA6916061	ERX4253879	COG-UK/PHWC-24437	Illumina MiSeq	PAIRED	PCR	VIRAL RNA	Severe acute respiratory syndrome coronavirus 2	Homo sapiens	ILLUMINA	2020-03-17	United Kingdom	Europe	170	2979.45	2266	0.84958	89094438
ERR4305182	PRJEB37886	AMPLICON	SAMEA6961359	ERX4253882	COG-UK/PHWC-294E7	NextSeq 550	PAIRED	PCR	VIRAL RNA	Severe acute respiratory syndrome coronavirus 2	Homo sapiens	ILLUMINA	2020-04-01	United Kingdom	Europe	27	2400.31	2006	0.930877	71776547
ERR4305183	PRJEB37886	AMPLICON	SAMEA6915895	ERX4253881	COG-UK/PHWC-24D69	NA	PAIRED	PCR	VIRAL RNA	Severe acute respiratory syndrome coronavirus 2	Homo sapiens	ILLUMINA	2020-03-19	United Kingdom	Europe	33	4136.53	4084	0.937765	123694654
ERR4305184	PRJEB37886	AMPLICON	SAMEA6916022	ERX4253883	COG-UK/PHWC-24349	Illumina MiSeq	PAIRED	PCR	VIRAL RNA	Severe acute respiratory syndrome coronavirus 2	Homo sapiens	ILLUMINA	2020-03-18	United Kingdom	Europe	31	4071.6	3812	0.963616	121753089
ERR4305185	PRJEB37886	AMPLICON	SAMEA6916222	ERX4253884	COG-UK/PHWC-24A26	NA	PAIRED	PCR	VIRAL RNA	Severe acute respiratory syndrome coronavirus 2	Homo sapiens	ILLUMINA	2020-03-19	United Kingdom	Europe	55	3495.33	3159	0.890212	104520744
ERR4305186	PRJEB37886	AMPLICON	SAMEA6916472	ERX4253885	COG-UK/PHWC-29ECB	NextSeq 550	PAIRED	PCR	VIRAL RNA	Severe acute respiratory syndrome coronavirus 2	Homo sapiens	ILLUMINA	2020-04-04	United Kingdom	Europe	29	2689.12	2205	0.947096	80412623
ERR4305187	PRJEB37886	AMPLICON	SAMEA6965362	ERX4253887	COG-UK/PHWC-36748	NextSeq 550	PAIRED	PCR	VIRAL RNA	Severe acute respiratory syndrome coronavirus 2	Homo sapiens	ILLUMINA	2020-04-28	United Kingdom	Europe	23	2523.19	2092	0.925894	75450880
ERR4305188	PRJEB37886	AMPLICON	SAMEA6916380	ERX4253886	COG-UK/PHWC-2871C	NextSeq 550	PAIRED	PCR	VIRAL RNA	Severe acute respiratory syndrome coronavirus 2	Homo sapiens	ILLUMINA	2020-04-01	United Kingdom	Europe	49	2699.74	2076	0.870347	80730210
ERR4305189	PRJEB37886	AMPLICON	SAMEA6916335	ERX4253888	COG-UK/PHWC-26F16	NextSeq 550	PAIRED	PCR	VIRAL RNA	Severe acute respiratory syndrome coronavirus 2	Homo sapiens	ILLUMINA	2020-03-30	United Kingdom	Europe	41	2712.89	2005	0.927265	81123445
ERR4305191	PRJEB37886	AMPLICON	SAMEA6916187	ERX4253891	COG-UK/PHWC-26884	NextSeq 550	PAIRED	PCR	VIRAL RNA	Severe acute respiratory syndrome coronavirus 2	Homo sapiens	ILLUMINA	2020-03-27	United Kingdom	Europe	18	2961.96	2759	0.984349	88571352
ERR4305192	PRJEB37886	AMPLICON	SAMEA6916188	ERX4253892	COG-UK/PHWC-23E67	Illumina MiSeq	PAIRED	PCR	VIRAL RNA	Severe acute respiratory syndrome coronavirus 2	Homo sapiens	ILLUMINA	2020-03-13	United Kingdom	Europe	18	2648.24	2482	0.951209	79190301
ERR4305193	PRJEB37886	AMPLICON	SAMEA6916141	ERX4253890	COG-UK/PHWC-25472	NA	PAIRED	PCR	VIRAL RNA	Severe acute respiratory syndrome coronavirus 2	Homo sapiens	ILLUMINA	NA	United Kingdom	Europe	40	5407.33	6591	0.950574	161695371
ERR4305194	PRJEB37886	AMPLICON	SAMEA6916240	ERX4253894	COG-UK/PHWC-263ED	NextSeq 550	PAIRED	PCR	VIRAL RNA	Severe acute respiratory syndrome coronavirus 2	Homo sapiens	ILLUMINA	2020-03-27	United Kingdom	Europe	35	2162.92	1750	0.87416	64677899
ERR4305195	PRJEB37886	AMPLICON	SAMEA6915942	ERX4253893	COG-UK/PHWC-2530C	NA	PAIRED	PCR	VIRAL RNA	Severe acute respiratory syndrome coronavirus 2	Homo sapiens	ILLUMINA	NA	United Kingdom	Europe	21	5443.24	6545	0.967863	162769192
ERR4305196	PRJEB37886	AMPLICON	SAMEA6916687	ERX4253897	COG-UK/PHWC-272FE	NextSeq 550	PAIRED	PCR	VIRAL RNA	Severe acute respiratory syndrome coronavirus 2	Homo sapiens	ILLUMINA	2020-03-30	United Kingdom	Europe	18	2276.86	2116	0.995954	68084849
ERR4305197	PRJEB37886	AMPLICON	SAMEA6916172	ERX4253895	COG-UK/PHWC-25E83	NextSeq 550	PAIRED	PCR	VIRAL RNA	Severe acute respiratory syndrome coronavirus 2	Homo sapiens	ILLUMINA	2020-03-23	United Kingdom	Europe	51	3000.06	2676	0.892987	89710655
ERR4305198	PRJEB37886	AMPLICON	SAMEA6916161	ERX4253896	COG-UK/PHWC-24F36	NA	PAIRED	PCR	VIRAL RNA	Severe acute respiratory syndrome coronavirus 2	Homo sapiens	ILLUMINA	NA	United Kingdom	Europe	19	3563.82	3392	0.984483	106569018
ERR4305199	PRJEB37886	AMPLICON	SAMEA6916153	ERX4253898	COG-UK/PHWC-29DDD	NextSeq 550	PAIRED	PCR	VIRAL RNA	Severe acute respiratory syndrome coronavirus 2	Homo sapiens	ILLUMINA	2020-04-04	United Kingdom	Europe	24	3218.67	2887	0.976691	96247874
ERR4305200	PRJEB37886	AMPLICON	SAMEA6916143	ERX4253901	COG-UK/PHWC-27E18	NextSeq 550	PAIRED	PCR	VIRAL RNA	Severe acute respiratory syndrome coronavirus 2	Homo sapiens	ILLUMINA	2020-03-24	United Kingdom	Europe	50	3030.22	2384	0.866468	90612635
ERR4305201	PRJEB37886	AMPLICON	SAMEA6916759	ERX4253900	COG-UK/PHWC-278B0	NextSeq 550	PAIRED	PCR	VIRAL RNA	Severe acute respiratory syndrome coronavirus 2	Homo sapiens	ILLUMINA	2020-04-01	United Kingdom	Europe	42	3431.96	3110	0.94442	102625850
ERR4305202	PRJEB37886	AMPLICON	SAMEA6848227	ERX4253899	COG-UK/PHWC-254EB	NA	PAIRED	PCR	VIRAL RNA	Severe acute respiratory syndrome coronavirus 2	Homo sapiens	ILLUMINA	NA	United Kingdom	Europe	55	4532.07	5041	0.917901	135522553
ERR4305203	PRJEB37886	AMPLICON	SAMEA6916204	ERX4253902	COG-UK/PHWC-278DE	NextSeq 550	PAIRED	PCR	VIRAL RNA	Severe acute respiratory syndrome coronavirus 2	Homo sapiens	ILLUMINA	2020-03-31	United Kingdom	Europe	123	2848.16	2148	0.91546	85168491
ERR4305204	PRJEB37886	AMPLICON	SAMEA6916152	ERX4253904	COG-UK/PHWC-2714C	NextSeq 550	PAIRED	PCR	VIRAL RNA	Severe acute respiratory syndrome coronavirus 2	Homo sapiens	ILLUMINA	2020-03-29	United Kingdom	Europe	137	2764.43	1824	0.902853	82664741
ERR4305205	PRJEB37886	AMPLICON	SAMEA6916217	ERX4253903	COG-UK/PHWC-2B02D	NextSeq 550	PAIRED	PCR	VIRAL RNA	Severe acute respiratory syndrome coronavirus 2	Homo sapiens	ILLUMINA	2020-04-08	United Kingdom	Europe	30	2893.64	2375	0.93703	86528621
ERR4305206	PRJEB37886	AMPLICON	SAMEA6916257	ERX4253905	COG-UK/PHWC-2A01F	NextSeq 550	PAIRED	PCR	VIRAL RNA	Severe acute respiratory syndrome coronavirus 2	Homo sapiens	ILLUMINA	2020-04-03	United Kingdom	Europe	67	2860.17	2016	0.869077	85527624
ERR4305207	PRJEB37886	AMPLICON	SAMEA6916231	ERX4253906	COG-UK/PHWC-2849D	NextSeq 550	PAIRED	PCR	VIRAL RNA	Severe acute respiratory syndrome coronavirus 2	Homo sapiens	ILLUMINA	2020-03-29	United Kingdom	Europe	26	3032.76	2623	0.954988	90688718
ERR4305208	PRJEB37886	AMPLICON	SAMEA6916252	ERX4253908	COG-UK/PHWC-27ABA	NextSeq 550	PAIRED	PCR	VIRAL RNA	Severe acute respiratory syndrome coronavirus 2	Homo sapiens	ILLUMINA	2020-03-30	United Kingdom	Europe	34	3252.94	3050	0.966793	97272544
ERR4305209	PRJEB37886	AMPLICON	SAMEA6916266	ERX4253907	COG-UK/PHWC-26BD6	NextSeq 550	PAIRED	PCR	VIRAL RNA	Severe acute respiratory syndrome coronavirus 2	Homo sapiens	ILLUMINA	2020-03-28	United Kingdom	Europe	28	2994.16	2858	0.986088	89534279
ERR4305210	PRJEB37886	AMPLICON	SAMEA6916258	ERX4253909	COG-UK/PHWC-24F09	NA	PAIRED	PCR	VIRAL RNA	Severe acute respiratory syndrome coronavirus 2	Homo sapiens	ILLUMINA	2020-03-20	United Kingdom	Europe	76	2702.89	1824	0.886934	80824439
ERR4305211	PRJEB37886	AMPLICON	SAMEA6916673	ERX4253910	COG-UK/PHWC-23E94	Illumina MiSeq	PAIRED	PCR	VIRAL RNA	Severe acute respiratory syndrome coronavirus 2	Homo sapiens	ILLUMINA	2020-03-14	United Kingdom	Europe	18	2543.76	2212	0.937531	76065942
ERR4305212	PRJEB37886	AMPLICON	SAMEA6916272	ERX4253911	COG-UK/PHWC-28EF9	NextSeq 550	PAIRED	PCR	VIRAL RNA	Severe acute respiratory syndrome coronavirus 2	Homo sapiens	ILLUMINA	2020-04-01	United Kingdom	Europe	36	2978.83	2005	0.842457	89076018
ERR4305213	PRJEB37886	AMPLICON	SAMEA6916297	ERX4253914	COG-UK/PHWC-27A6F	NextSeq 550	PAIRED	PCR	VIRAL RNA	Severe acute respiratory syndrome coronavirus 2	Homo sapiens	ILLUMINA	2020-03-30	United Kingdom	Europe	51	2543.21	1979	0.936327	76049630
ERR4305214	PRJEB37886	AMPLICON	SAMEA6916674	ERX4253913	COG-UK/PHWC-27883	NextSeq 550	PAIRED	PCR	VIRAL RNA	Severe acute respiratory syndrome coronavirus 2	Homo sapiens	ILLUMINA	2020-03-31	United Kingdom	Europe	49	3120.61	2559	0.923051	93315557
ERR4305215	PRJEB37886	AMPLICON	SAMEA6916307	ERX4253915	COG-UK/PHWC-23AEB	Illumina MiSeq	PAIRED	PCR	VIRAL RNA	Severe acute respiratory syndrome coronavirus 2	Homo sapiens	ILLUMINA	2020-03-12	United Kingdom	Europe	34	3909.38	3554	0.909775	116902155
ERR4305216	PRJEB37886	AMPLICON	SAMEA6916276	ERX4253912	COG-UK/PHWC-24CD5	NA	PAIRED	PCR	VIRAL RNA	Severe acute respiratory syndrome coronavirus 2	Homo sapiens	ILLUMINA	NA	United Kingdom	Europe	47	3615.5	3269	0.900712	108114223
ERR4305217	PRJEB37886	AMPLICON	SAMEA6916322	ERX4253916	COG-UK/PHWC-2AEF7	NextSeq 550	PAIRED	PCR	VIRAL RNA	Severe acute respiratory syndrome coronavirus 2	Homo sapiens	ILLUMINA	2020-04-08	United Kingdom	Europe	31	2914.8	2477	0.938234	87161265
ERR4305218	PRJEB37886	AMPLICON	SAMEA6916255	ERX4253918	COG-UK/PHWC-249DE	NA	PAIRED	PCR	VIRAL RNA	Severe acute respiratory syndrome coronavirus 2	Homo sapiens	ILLUMINA	2020-03-17	United Kingdom	Europe	63	3311.07	2920	0.887871	99011048
ERR4305219	PRJEB37886	AMPLICON	SAMEA6919789	ERX4253917	COG-UK/PHWC-24AAE	NA	PAIRED	PCR	VIRAL RNA	Severe acute respiratory syndrome coronavirus 2	Homo sapiens	ILLUMINA	2020-03-17	United Kingdom	Europe	28	3763.46	3634	0.93907	112538867
ERR4305220	PRJEB37886	AMPLICON	SAMEA6916296	ERX4253919	COG-UK/PHWC-26BB8	NextSeq 550	PAIRED	PCR	VIRAL RNA	Severe acute respiratory syndrome coronavirus 2	Homo sapiens	ILLUMINA	NA	United Kingdom	Europe	86	2951.21	2055	0.943651	88250128
ERR4305221	PRJEB37886	AMPLICON	SAMEA6916294	ERX4253920	COG-UK/PHWC-280B7	NextSeq 550	PAIRED	PCR	VIRAL RNA	Severe acute respiratory syndrome coronavirus 2	Homo sapiens	ILLUMINA	2020-03-25	United Kingdom	Europe	60	2350.6	1317	0.760459	70290064
ERR4305222	PRJEB37886	AMPLICON	SAMEA6916468	ERX4253921	COG-UK/PHWC-28679	NextSeq 550	PAIRED	PCR	VIRAL RNA	Severe acute respiratory syndrome coronavirus 2	Homo sapiens	ILLUMINA	2020-03-31	United Kingdom	Europe	23	2921.59	2372	0.92362	87364167
ERR4305223	PRJEB37886	AMPLICON	SAMEA6916394	ERX4253922	COG-UK/PHWC-258EF	NextSeq 550	PAIRED	PCR	VIRAL RNA	Severe acute respiratory syndrome coronavirus 2	Homo sapiens	ILLUMINA	2020-03-24	United Kingdom	Europe	38	2890.85	2656	0.923954	86445109
ERR4305224	PRJEB37886	AMPLICON	SAMEA6959251	ERX4253925	COG-UK/PHWC-28A8C	NextSeq 550	PAIRED	PCR	VIRAL RNA	Severe acute respiratory syndrome coronavirus 2	Homo sapiens	ILLUMINA	2020-04-03	United Kingdom	Europe	61	2463.68	1822	0.918169	73671539
ERR4305225	PRJEB37886	AMPLICON	SAMEA6916350	ERX4253923	COG-UK/PHWC-29C49	NextSeq 550	PAIRED	PCR	VIRAL RNA	Severe acute respiratory syndrome coronavirus 2	Homo sapiens	ILLUMINA	2020-04-05	United Kingdom	Europe	26	3132.28	2822	0.978664	93664446
ERR4305226	PRJEB37886	AMPLICON	SAMEA6916379	ERX4253926	COG-UK/PHWC-26E46	NextSeq 550	PAIRED	PCR	VIRAL RNA	Severe acute respiratory syndrome coronavirus 2	Homo sapiens	ILLUMINA	2020-03-29	United Kingdom	Europe	27	3073.89	2794	0.983012	91918618
ERR4305227	PRJEB37886	AMPLICON	SAMEA6916133	ERX4253924	COG-UK/PHWC-23F64	Illumina MiSeq	PAIRED	PCR	VIRAL RNA	Severe acute respiratory syndrome coronavirus 2	Homo sapiens	ILLUMINA	2020-03-15	United Kingdom	Europe	15	3122.65	2605	0.939203	93376473
ERR4305228	PRJEB37886	AMPLICON	SAMEA6916351	ERX4253927	COG-UK/PHWC-27CD2	NextSeq 550	PAIRED	PCR	VIRAL RNA	Severe acute respiratory syndrome coronavirus 2	Homo sapiens	ILLUMINA	2020-04-01	United Kingdom	Europe	35	3099.79	2831	0.947029	92693039
ERR4305229	PRJEB37886	AMPLICON	SAMEA6916378	ERX4253928	COG-UK/PHWC-25032	NA	PAIRED	PCR	VIRAL RNA	Severe acute respiratory syndrome coronavirus 2	Homo sapiens	ILLUMINA	NA	United Kingdom	Europe	158	2792.12	1674	0.825268	83492865
ERR4305230	PRJEB37886	AMPLICON	SAMEA6916772	ERX4253929	COG-UK/PHWC-25014	NA	PAIRED	PCR	VIRAL RNA	Severe acute respiratory syndrome coronavirus 2	Homo sapiens	ILLUMINA	NA	United Kingdom	Europe	34	3471.28	3307	0.930007	103801580
ERR4305231	PRJEB37886	AMPLICON	SAMEA6960821	ERX4253931	COG-UK/PHWC-33040	NextSeq 550	PAIRED	PCR	VIRAL RNA	Severe acute respiratory syndrome coronavirus 2	Homo sapiens	ILLUMINA	2020-04-14	United Kingdom	Europe	20	1976.8	1593	0.97221	59112206
ERR4305232	PRJEB37886	AMPLICON	SAMEA6916421	ERX4253932	COG-UK/PHWC-267A5	NextSeq 550	PAIRED	PCR	VIRAL RNA	Severe acute respiratory syndrome coronavirus 2	Homo sapiens	ILLUMINA	2020-03-28	United Kingdom	Europe	30	3200.63	2725	0.967729	95708559
ERR4305233	PRJEB37886	AMPLICON	SAMEA6916346	ERX4253930	COG-UK/PHWC-24B23	NA	PAIRED	PCR	VIRAL RNA	Severe acute respiratory syndrome coronavirus 2	Homo sapiens	ILLUMINA	2020-03-20	United Kingdom	Europe	28	3814.22	3627	0.932014	114056530
ERR4305234	PRJEB37886	AMPLICON	SAMEA6916872	ERX4253933	COG-UK/PHWC-26CE2	NextSeq 550	PAIRED	PCR	VIRAL RNA	Severe acute respiratory syndrome coronavirus 2	Homo sapiens	ILLUMINA	2020-03-29	United Kingdom	Europe	32	2908.31	2571	0.969401	86967168
ERR4305235	PRJEB37886	AMPLICON	SAMEA6959421	ERX4253934	COG-UK/PHWC-2D4E3	NextSeq 550	PAIRED	PCR	VIRAL RNA	Severe acute respiratory syndrome coronavirus 2	Homo sapiens	ILLUMINA	2020-04-05	United Kingdom	Europe	51	2691.32	1823	0.893288	80478664
ERR4305236	PRJEB37886	AMPLICON	SAMEA6916465	ERX4253935	COG-UK/PHWC-27908	NextSeq 550	PAIRED	PCR	VIRAL RNA	Severe acute respiratory syndrome coronavirus 2	Homo sapiens	ILLUMINA	2020-04-01	United Kingdom	Europe	71	2861.45	2234	0.915393	85565951
ERR4305237	PRJEB37886	AMPLICON	SAMEA6916875	ERX4253937	COG-UK/PHWC-26B8B	NextSeq 550	PAIRED	PCR	VIRAL RNA	Severe acute respiratory syndrome coronavirus 2	Homo sapiens	ILLUMINA	2020-03-28	United Kingdom	Europe	36	2691.13	2148	0.945424	80472976
ERR4305238	PRJEB37886	AMPLICON	SAMEA6966496	ERX4253936	COG-UK/PHWC-15D179	NextSeq 550	PAIRED	PCR	VIRAL RNA	Severe acute respiratory syndrome coronavirus 2	Homo sapiens	ILLUMINA	2020-05-05	United Kingdom	Europe	107	2735.4	1422	0.86901	81796681
ERR4305239	PRJEB37886	AMPLICON	SAMEA6961979	ERX4253938	COG-UK/PHWC-348FC	NextSeq 550	PAIRED	PCR	VIRAL RNA	Severe acute respiratory syndrome coronavirus 2	Homo sapiens	ILLUMINA	2020-04-18	United Kingdom	Europe	19	3751.38	3455	0.9794	112177576
ERR4305240	PRJEB37886	AMPLICON	SAMEA6916364	ERX4253939	COG-UK/PHWC-2513F	NA	PAIRED	PCR	VIRAL RNA	Severe acute respiratory syndrome coronavirus 2	Homo sapiens	ILLUMINA	NA	United Kingdom	Europe	48	3021.82	2532	0.918838	90361463
ERR4305241	PRJEB37886	AMPLICON	SAMEA6960280	ERX4253940	COG-UK/PHWC-317E3	NextSeq 550	PAIRED	PCR	VIRAL RNA	Severe acute respiratory syndrome coronavirus 2	Homo sapiens	ILLUMINA	2020-04-13	United Kingdom	Europe	33	2918.28	2225	0.93606	87265279
ERR4305242	PRJEB37886	AMPLICON	SAMEA6916354	ERX4253941	COG-UK/PHWC-2608C	NextSeq 550	PAIRED	PCR	VIRAL RNA	Severe acute respiratory syndrome coronavirus 2	Homo sapiens	ILLUMINA	2020-03-26	United Kingdom	Europe	47	2829.1	2267	0.890914	84598569
ERR4305243	PRJEB37886	AMPLICON	SAMEA6916765	ERX4253944	COG-UK/PHWC-27373	NextSeq 550	PAIRED	PCR	VIRAL RNA	Severe acute respiratory syndrome coronavirus 2	Homo sapiens	ILLUMINA	2020-03-31	United Kingdom	Europe	57	2036.91	706	0.78651	60909672
ERR4305244	PRJEB37886	AMPLICON	SAMEA6958967	ERX4253942	COG-UK/PHWC-30A81	NextSeq 550	PAIRED	PCR	VIRAL RNA	Severe acute respiratory syndrome coronavirus 2	Homo sapiens	ILLUMINA	2020-04-10	United Kingdom	Europe	31	2671.72	2110	0.944989	79892499
ERR4305245	PRJEB37886	AMPLICON	SAMEA6958694	ERX4253943	COG-UK/PHWC-2CB1C	NextSeq 550	PAIRED	PCR	VIRAL RNA	Severe acute respiratory syndrome coronavirus 2	Homo sapiens	ILLUMINA	2020-04-01	United Kingdom	Europe	31	3949.44	3862	0.942247	118100224
ERR4305246	PRJEB37886	AMPLICON	SAMEA7009888	ERX4253947	COG-UK/PHWC-1632D7	NextSeq 550	PAIRED	PCR	VIRAL RNA	Severe acute respiratory syndrome coronavirus 2	Homo sapiens	ILLUMINA	2020-05-29	United Kingdom	Europe	45	2504.46	2191	0.944888	74891012
ERR4305247	PRJEB37886	AMPLICON	SAMEA6916393	ERX4253945	COG-UK/PHWC-278A1	NextSeq 550	PAIRED	PCR	VIRAL RNA	Severe acute respiratory syndrome coronavirus 2	Homo sapiens	ILLUMINA	2020-03-31	United Kingdom	Europe	29	3475.97	3227	0.951945	103941961
ERR4305248	PRJEB37886	AMPLICON	SAMEA6959913	ERX4253946	COG-UK/PHWC-30E85	NextSeq 550	PAIRED	PCR	VIRAL RNA	Severe acute respiratory syndrome coronavirus 2	Homo sapiens	ILLUMINA	2020-04-09	United Kingdom	Europe	14	2221.23	1869	0.969368	66421543
ERR4305249	PRJEB37886	AMPLICON	SAMEA6916387	ERX4253948	COG-UK/PHWC-26040	NextSeq 550	PAIRED	PCR	VIRAL RNA	Severe acute respiratory syndrome coronavirus 2	Homo sapiens	ILLUMINA	2020-03-26	United Kingdom	Europe	41	2771.95	2185	0.898204	82889646
ERR4305250	PRJEB37886	AMPLICON	SAMEA6916862	ERX4253949	COG-UK/PHWC-29FC8	NextSeq 550	PAIRED	PCR	VIRAL RNA	Severe acute respiratory syndrome coronavirus 2	Homo sapiens	ILLUMINA	2020-04-03	United Kingdom	Europe	40	3336.15	2934	0.937063	99760935
ERR4305251	PRJEB37886	AMPLICON	SAMEA6916352	ERX4253951	COG-UK/PHWC-25937	NextSeq 550	PAIRED	PCR	VIRAL RNA	Severe acute respiratory syndrome coronavirus 2	Homo sapiens	ILLUMINA	2020-03-25	United Kingdom	Europe	28	2908.24	2645	0.920844	86965078
ERR4305252	PRJEB37886	AMPLICON	SAMEA6916474	ERX4253950	COG-UK/PHWC-29C58	NextSeq 550	PAIRED	PCR	VIRAL RNA	Severe acute respiratory syndrome coronavirus 2	Homo sapiens	ILLUMINA	2020-04-05	United Kingdom	Europe	64	2879.28	2324	0.939872	86099078
ERR4305253	PRJEB37886	AMPLICON	SAMEA6916874	ERX4253952	COG-UK/PHWC-263B0	NextSeq 550	PAIRED	PCR	VIRAL RNA	Severe acute respiratory syndrome coronavirus 2	Homo sapiens	ILLUMINA	2020-03-27	United Kingdom	Europe	60	2390.18	1730	0.85784	71473630
ERR4305254	PRJEB37886	AMPLICON	SAMEA6916865	ERX4253954	COG-UK/PHWC-28503	NextSeq 550	PAIRED	PCR	VIRAL RNA	Severe acute respiratory syndrome coronavirus 2	Homo sapiens	ILLUMINA	2020-03-30	United Kingdom	Europe	51	2906.49	2227	0.892787	86912881
ERR4305255	PRJEB37886	AMPLICON	SAMEA6916429	ERX4253953	COG-UK/PHWC-2B263	NextSeq 550	PAIRED	PCR	VIRAL RNA	Severe acute respiratory syndrome coronavirus 2	Homo sapiens	ILLUMINA	2020-04-08	United Kingdom	Europe	23	2786.05	2434	0.955757	83311238
ERR4305256	PRJEB37886	AMPLICON	SAMEA6916424	ERX4253955	COG-UK/PHWC-2573D	NextSeq 550	PAIRED	PCR	VIRAL RNA	Severe acute respiratory syndrome coronavirus 2	Homo sapiens	ILLUMINA	2020-03-24	United Kingdom	Europe	25	2986.52	2891	0.97736	89305844
ERR4305258	PRJEB37886	AMPLICON	SAMEA6963768	ERX4253958	COG-UK/PHWC-3570D	NextSeq 550	PAIRED	PCR	VIRAL RNA	Severe acute respiratory syndrome coronavirus 2	Homo sapiens	ILLUMINA	2020-04-24	United Kingdom	Europe	26	2978.87	2783	0.9382	89077142
ERR4305259	PRJEB37886	AMPLICON	SAMEA6920349	ERX4253956	COG-UK/PHWC-2613E	NextSeq 550	PAIRED	PCR	VIRAL RNA	Severe acute respiratory syndrome coronavirus 2	Homo sapiens	ILLUMINA	2020-03-25	United Kingdom	Europe	37	2974.64	2783	0.939638	88950606
ERR4305260	PRJEB37886	AMPLICON	SAMEA6919329	ERX4253961	COG-UK/PHWC-2AEE8	NextSeq 550	PAIRED	PCR	VIRAL RNA	Severe acute respiratory syndrome coronavirus 2	Homo sapiens	ILLUMINA	2020-04-07	United Kingdom	Europe	27	2404.97	1882	0.917734	71915697
ERR4305261	PRJEB37886	AMPLICON	SAMEA6916183	ERX4253960	COG-UK/PHWC-255E8	NA	PAIRED	PCR	VIRAL RNA	Severe acute respiratory syndrome coronavirus 2	Homo sapiens	ILLUMINA	NA	United Kingdom	Europe	24	5075.24	5900	0.945892	151764994
ERR4305262	PRJEB37886	AMPLICON	SAMEA6918498	ERX4253959	COG-UK/PHWC-25481	NA	PAIRED	PCR	VIRAL RNA	Severe acute respiratory syndrome coronavirus 2	Homo sapiens	ILLUMINA	NA	United Kingdom	Europe	22	4854.17	5674	0.938568	145154261
ERR4305263	PRJEB37886	AMPLICON	SAMEA6916428	ERX4253962	COG-UK/PHWC-23E76	Illumina MiSeq	PAIRED	PCR	VIRAL RNA	Severe acute respiratory syndrome coronavirus 2	Homo sapiens	ILLUMINA	2020-03-13	United Kingdom	Europe	35	2510.98	1920	0.917065	75085714
ERR4305264	PRJEB37886	AMPLICON	SAMEA6916419	ERX4253963	COG-UK/PHWC-29DBF	NextSeq 550	PAIRED	PCR	VIRAL RNA	Severe acute respiratory syndrome coronavirus 2	Homo sapiens	ILLUMINA	2020-04-05	United Kingdom	Europe	24	3856.29	3649	0.977962	115314741
ERR4305265	PRJEB37886	AMPLICON	SAMEA6916200	ERX4253964	COG-UK/PHWC-24419	Illumina MiSeq	PAIRED	PCR	VIRAL RNA	Severe acute respiratory syndrome coronavirus 2	Homo sapiens	ILLUMINA	2020-03-17	United Kingdom	Europe	15	4102.53	4070	0.986088	122677846
ERR4305266	PRJEB37886	AMPLICON	SAMEA6916499	ERX4253966	COG-UK/PHWC-2AFA9	NextSeq 550	PAIRED	PCR	VIRAL RNA	Severe acute respiratory syndrome coronavirus 2	Homo sapiens	ILLUMINA	2020-04-06	United Kingdom	Europe	13	3304.23	3069	0.981574	98806307
ERR4305267	PRJEB37886	AMPLICON	SAMEA6916766	ERX4253965	COG-UK/PHWC-244FB	Illumina MiSeq	PAIRED	PCR	VIRAL RNA	Severe acute respiratory syndrome coronavirus 2	Homo sapiens	ILLUMINA	2020-03-18	United Kingdom	Europe	38	4427.69	4618	0.959502	132401312
ERR4305268	PRJEB37886	AMPLICON	SAMEA6916774	ERX4253970	COG-UK/PHWC-2774A	NextSeq 550	PAIRED	PCR	VIRAL RNA	Severe acute respiratory syndrome coronavirus 2	Homo sapiens	ILLUMINA	2020-03-31	United Kingdom	Europe	48	2763.72	1517	0.897903	82643653
ERR4305269	PRJEB37886	AMPLICON	SAMEA6916951	ERX4253969	COG-UK/PHWC-26E91	NextSeq 550	PAIRED	PCR	VIRAL RNA	Severe acute respiratory syndrome coronavirus 2	Homo sapiens	ILLUMINA	2020-03-30	United Kingdom	Europe	24	3093.03	2940	0.986088	92490906
ERR4305270	PRJEB37886	AMPLICON	SAMEA6916504	ERX4253968	COG-UK/PHWC-260F5	NextSeq 550	PAIRED	PCR	VIRAL RNA	Severe acute respiratory syndrome coronavirus 2	Homo sapiens	ILLUMINA	2020-03-25	United Kingdom	Europe	20	2833.03	2505	0.95462	84716087
ERR4305271	PRJEB37886	AMPLICON	SAMEA6916450	ERX4253967	COG-UK/PHWC-27892	NextSeq 550	PAIRED	PCR	VIRAL RNA	Severe acute respiratory syndrome coronavirus 2	Homo sapiens	ILLUMINA	2020-03-31	United Kingdom	Europe	57	3045.83	2506	0.921546	91079372
ERR4305272	PRJEB37886	AMPLICON	SAMEA6916483	ERX4253972	COG-UK/PHWC-25A8F	NextSeq 550	PAIRED	PCR	VIRAL RNA	Severe acute respiratory syndrome coronavirus 2	Homo sapiens	ILLUMINA	2020-03-23	United Kingdom	Europe	37	3296.06	3053	0.92362	98562011
ERR4305273	PRJEB37886	AMPLICON	SAMEA6959185	ERX4253971	COG-UK/PHWC-2EC35	NextSeq 550	PAIRED	PCR	VIRAL RNA	Severe acute respiratory syndrome coronavirus 2	Homo sapiens	ILLUMINA	2020-04-07	United Kingdom	Europe	22	3732.44	3589	0.982176	111611264
ERR4305274	PRJEB37886	AMPLICON	SAMEA6916439	ERX4253974	COG-UK/PHWC-26AD9	NextSeq 550	PAIRED	PCR	VIRAL RNA	Severe acute respiratory syndrome coronavirus 2	Homo sapiens	ILLUMINA	2020-03-29	United Kingdom	Europe	34	2670.2	1832	0.935759	79847098
ERR4305275	PRJEB37886	AMPLICON	SAMEA6919347	ERX4253975	COG-UK/PHWC-26D58	NextSeq 550	PAIRED	PCR	VIRAL RNA	Severe acute respiratory syndrome coronavirus 2	Homo sapiens	ILLUMINA	2020-03-30	United Kingdom	Europe	35	2932.38	2290	0.932615	87686913
ERR4305276	PRJEB37886	AMPLICON	SAMEA6916537	ERX4253976	COG-UK/PHWC-26C6A	NextSeq 550	PAIRED	PCR	VIRAL RNA	Severe acute respiratory syndrome coronavirus 2	Homo sapiens	ILLUMINA	2020-03-27	United Kingdom	Europe	142	2406.58	1431	0.914825	71963845
ERR4305277	PRJEB37886	AMPLICON	SAMEA6916456	ERX4253977	COG-UK/PHWC-2707C	NextSeq 550	PAIRED	PCR	VIRAL RNA	Severe acute respiratory syndrome coronavirus 2	Homo sapiens	ILLUMINA	2020-03-29	United Kingdom	Europe	21	2896.74	2563	0.969702	86621229
ERR4305279	PRJEB37886	AMPLICON	SAMEA6916413	ERX4253978	COG-UK/PHWC-250E7	NA	PAIRED	PCR	VIRAL RNA	Severe acute respiratory syndrome coronavirus 2	Homo sapiens	ILLUMINA	NA	United Kingdom	Europe	31	3466.81	3077	0.912116	103668065
ERR4305280	PRJEB37886	AMPLICON	SAMEA6917074	ERX4253979	COG-UK/PHWC-26DEF	NextSeq 550	PAIRED	PCR	VIRAL RNA	Severe acute respiratory syndrome coronavirus 2	Homo sapiens	ILLUMINA	2020-03-30	United Kingdom	Europe	30	2577.93	2263	0.973916	77087699
ERR4305281	PRJEB37886	AMPLICON	SAMEA6965342	ERX4253981	COG-UK/PHWC-364AB	NextSeq 550	PAIRED	PCR	VIRAL RNA	Severe acute respiratory syndrome coronavirus 2	Homo sapiens	ILLUMINA	2020-04-30	United Kingdom	Europe	24	3319.42	3032	0.953583	99260674
ERR4305282	PRJEB37886	AMPLICON	SAMEA6916427	ERX4253982	COG-UK/PHWC-268A2	NextSeq 550	PAIRED	PCR	VIRAL RNA	Severe acute respiratory syndrome coronavirus 2	Homo sapiens	ILLUMINA	2020-03-28	United Kingdom	Europe	22	3382.03	3066	0.96813	101132783
ERR4305283	PRJEB37886	AMPLICON	SAMEA6918164	ERX4253985	COG-UK/PHWC-264EA	NextSeq 550	PAIRED	PCR	VIRAL RNA	Severe acute respiratory syndrome coronavirus 2	Homo sapiens	ILLUMINA	2020-03-28	United Kingdom	Europe	30	2355.6	2011	0.912584	70439504
ERR4305284	PRJEB37886	AMPLICON	SAMEA6919916	ERX4253983	COG-UK/PHWC-27F7F	NextSeq 550	PAIRED	PCR	VIRAL RNA	Severe acute respiratory syndrome coronavirus 2	Homo sapiens	ILLUMINA	2020-03-24	United Kingdom	Europe	24	3450.05	3136	0.933251	103166703
ERR4305285	PRJEB37886	AMPLICON	SAMEA6915994	ERX4253980	COG-UK/PHWC-254AF	NA	PAIRED	PCR	VIRAL RNA	Severe acute respiratory syndrome coronavirus 2	Homo sapiens	ILLUMINA	NA	United Kingdom	Europe	35	5268.05	6480	0.949035	157530421
ERR4305286	PRJEB37886	AMPLICON	SAMEA6916451	ERX4253984	COG-UK/PHWC-26963	NextSeq 550	PAIRED	PCR	VIRAL RNA	Severe acute respiratory syndrome coronavirus 2	Homo sapiens	ILLUMINA	2020-03-29	United Kingdom	Europe	23	3339.65	3058	0.98241	99865517
ERR4305287	PRJEB37886	AMPLICON	SAMEA6917013	ERX4253986	COG-UK/PHWC-2AFF4	NextSeq 550	PAIRED	PCR	VIRAL RNA	Severe acute respiratory syndrome coronavirus 2	Homo sapiens	ILLUMINA	2020-04-08	United Kingdom	Europe	30	2349.49	1222	0.911982	70256820
ERR4305288	PRJEB37886	AMPLICON	SAMEA6917010	ERX4253988	COG-UK/PHWC-281C3	NextSeq 550	PAIRED	PCR	VIRAL RNA	Severe acute respiratory syndrome coronavirus 2	Homo sapiens	ILLUMINA	2020-03-27	United Kingdom	Europe	31	3148.44	2799	0.952045	94147681
ERR4305289	PRJEB37886	AMPLICON	SAMEA6916452	ERX4253987	COG-UK/PHWC-24992	NA	PAIRED	PCR	VIRAL RNA	Severe acute respiratory syndrome coronavirus 2	Homo sapiens	ILLUMINA	NA	United Kingdom	Europe	47	3391.18	2925	0.892084	101406371
ERR4305290	PRJEB37886	AMPLICON	SAMEA6916507	ERX4253989	COG-UK/PHWC-26F70	NextSeq 550	PAIRED	PCR	VIRAL RNA	Severe acute respiratory syndrome coronavirus 2	Homo sapiens	ILLUMINA	2020-03-29	United Kingdom	Europe	36	2799.82	2255	0.933117	83722908
ERR4305291	PRJEB37886	AMPLICON	SAMEA6916519	ERX4253990	COG-UK/PHWC-25C4D	NextSeq 550	PAIRED	PCR	VIRAL RNA	Severe acute respiratory syndrome coronavirus 2	Homo sapiens	ILLUMINA	2020-03-23	United Kingdom	Europe	46	3169.89	2900	0.889108	94789094
ERR4305292	PRJEB37886	AMPLICON	SAMEA6963738	ERX4253991	COG-UK/PHWC-35E17	NextSeq 550	PAIRED	PCR	VIRAL RNA	Severe acute respiratory syndrome coronavirus 2	Homo sapiens	ILLUMINA	2020-04-27	United Kingdom	Europe	26	3401.87	3070	0.942347	101725985
ERR4305293	PRJEB37886	AMPLICON	SAMEA6959117	ERX4253992	COG-UK/PHWC-2C88E	NextSeq 550	PAIRED	PCR	VIRAL RNA	Severe acute respiratory syndrome coronavirus 2	Homo sapiens	ILLUMINA	2020-04-01	United Kingdom	Europe	41	3599.55	3336	0.890044	107637202
ERR4305294	PRJEB37886	AMPLICON	SAMEA6916554	ERX4253993	COG-UK/PHWC-27856	NextSeq 550	PAIRED	PCR	VIRAL RNA	Severe acute respiratory syndrome coronavirus 2	Homo sapiens	ILLUMINA	2020-03-25	United Kingdom	Europe	28	3011.37	2623	0.925593	90049140
ERR4305295	PRJEB37886	AMPLICON	SAMEA6917022	ERX4253994	COG-UK/PHWC-2AE7F	NextSeq 550	PAIRED	PCR	VIRAL RNA	Severe acute respiratory syndrome coronavirus 2	Homo sapiens	ILLUMINA	2020-04-07	United Kingdom	Europe	22	3278.34	2848	0.954185	98032312
ERR4305296	PRJEB37886	AMPLICON	SAMEA6916534	ERX4253995	COG-UK/PHWC-28415	NextSeq 550	PAIRED	PCR	VIRAL RNA	Severe acute respiratory syndrome coronavirus 2	Homo sapiens	ILLUMINA	2020-03-27	United Kingdom	Europe	40	2924.07	2250	0.885129	87438352
ERR4305297	PRJEB37886	AMPLICON	SAMEA6916573	ERX4253996	COG-UK/PHWC-27F15	NextSeq 550	PAIRED	PCR	VIRAL RNA	Severe acute respiratory syndrome coronavirus 2	Homo sapiens	ILLUMINA	2020-03-25	United Kingdom	Europe	72	2446.01	1542	0.787112	73143113
ERR4305298	PRJEB37886	AMPLICON	SAMEA6916547	ERX4253997	COG-UK/PHWC-26AF7	NextSeq 550	PAIRED	PCR	VIRAL RNA	Severe acute respiratory syndrome coronavirus 2	Homo sapiens	ILLUMINA	2020-03-29	United Kingdom	Europe	47	2380.62	919	0.770625	71187589
ERR4305299	PRJEB37886	AMPLICON	SAMEA6915995	ERX4253998	COG-UK/PHWC-262FF	NextSeq 550	PAIRED	PCR	VIRAL RNA	Severe acute respiratory syndrome coronavirus 2	Homo sapiens	ILLUMINA	2020-03-27	United Kingdom	Europe	32	2644.42	2238	0.913387	79076201
ERR4305300	PRJEB37886	AMPLICON	SAMEA6916323	ERX4253999	COG-UK/PHWC-2469B	Illumina MiSeq	PAIRED	PCR	VIRAL RNA	Severe acute respiratory syndrome coronavirus 2	Homo sapiens	ILLUMINA	2020-03-18	United Kingdom	Europe	28	4777.12	4900	0.976457	142850282
ERR4305301	PRJEB37886	AMPLICON	SAMEA6916443	ERX4254000	COG-UK/PHWC-2B148	NextSeq 550	PAIRED	PCR	VIRAL RNA	Severe acute respiratory syndrome coronavirus 2	Homo sapiens	ILLUMINA	2020-04-07	United Kingdom	Europe	18	3264.07	3028	0.984717	97605585
ERR4305302	PRJEB37886	AMPLICON	SAMEA6916603	ERX4254001	COG-UK/PHWC-2AECA	NextSeq 550	PAIRED	PCR	VIRAL RNA	Severe acute respiratory syndrome coronavirus 2	Homo sapiens	ILLUMINA	2020-04-07	United Kingdom	Europe	36	2732.15	1989	0.900378	81699451
ERR4305303	PRJEB37886	AMPLICON	SAMEA6916602	ERX4254002	COG-UK/PHWC-2A0D3	NextSeq 550	PAIRED	PCR	VIRAL RNA	Severe acute respiratory syndrome coronavirus 2	Homo sapiens	ILLUMINA	2020-04-04	United Kingdom	Europe	29	3127.87	2708	0.929004	93532703
ERR4305304	PRJEB37886	AMPLICON	SAMEA6959832	ERX4254005	COG-UK/PHWC-3078A	NextSeq 550	PAIRED	PCR	VIRAL RNA	Severe acute respiratory syndrome coronavirus 2	Homo sapiens	ILLUMINA	2020-04-08	United Kingdom	Europe	38	2588.25	2040	0.905729	77396491
ERR4305305	PRJEB37886	AMPLICON	SAMEA6916630	ERX4254004	COG-UK/PHWC-26329	NextSeq 550	PAIRED	PCR	VIRAL RNA	Severe acute respiratory syndrome coronavirus 2	Homo sapiens	ILLUMINA	2020-03-26	United Kingdom	Europe	48	2614.41	2010	0.900712	78178645
ERR4305306	PRJEB37886	AMPLICON	SAMEA6916617	ERX4254003	COG-UK/PHWC-28828	NextSeq 550	PAIRED	PCR	VIRAL RNA	Severe acute respiratory syndrome coronavirus 2	Homo sapiens	ILLUMINA	2020-04-01	United Kingdom	Europe	38	2597.17	2115	0.887603	77663084
ERR4305307	PRJEB37886	AMPLICON	SAMEA6961119	ERX4254006	COG-UK/PHWC-3009E	NextSeq 550	PAIRED	PCR	VIRAL RNA	Severe acute respiratory syndrome coronavirus 2	Homo sapiens	ILLUMINA	2020-04-01	United Kingdom	Europe	19	2233.46	1931	0.984717	66787093
ERR4305308	PRJEB37886	AMPLICON	SAMEA6916635	ERX4254007	COG-UK/PHWC-2949C	NextSeq 550	PAIRED	PCR	VIRAL RNA	Severe acute respiratory syndrome coronavirus 2	Homo sapiens	ILLUMINA	2020-04-03	United Kingdom	Europe	47	2737.79	1447	0.699194	81868050
ERR4305309	PRJEB37886	AMPLICON	SAMEA6916680	ERX4254008	COG-UK/PHWC-26198	NextSeq 550	PAIRED	PCR	VIRAL RNA	Severe acute respiratory syndrome coronavirus 2	Homo sapiens	ILLUMINA	2020-03-25	United Kingdom	Europe	87	2263.38	1433	0.848711	67681839
ERR4305310	PRJEB37886	AMPLICON	SAMEA6958883	ERX4254009	COG-UK/PHWC-30E3A	NextSeq 550	PAIRED	PCR	VIRAL RNA	Severe acute respiratory syndrome coronavirus 2	Homo sapiens	ILLUMINA	2020-04-09	United Kingdom	Europe	35	2479.26	2118	0.931646	74137399
ERR4305311	PRJEB37886	AMPLICON	SAMEA6916652	ERX4254010	COG-UK/PHWC-25876	NextSeq 550	PAIRED	PCR	VIRAL RNA	Severe acute respiratory syndrome coronavirus 2	Homo sapiens	ILLUMINA	NA	United Kingdom	Europe	62	2693.35	2145	0.862455	80539158
ERR4305312	PRJEB37886	AMPLICON	SAMEA6916666	ERX4254011	COG-UK/PHWC-25A34	NextSeq 550	PAIRED	PCR	VIRAL RNA	Severe acute respiratory syndrome coronavirus 2	Homo sapiens	ILLUMINA	2020-03-22	United Kingdom	Europe	44	2817.24	2359	0.911882	84244004
ERR4305313	PRJEB37886	AMPLICON	SAMEA6917066	ERX4254012	COG-UK/PHWC-2658D	NextSeq 550	PAIRED	PCR	VIRAL RNA	Severe acute respiratory syndrome coronavirus 2	Homo sapiens	ILLUMINA	2020-03-26	United Kingdom	Europe	46	2407.38	1061	0.800421	71987937
ERR4305314	PRJEB37886	AMPLICON	SAMEA6916487	ERX4254014	COG-UK/PHWC-28794	NextSeq 550	PAIRED	PCR	VIRAL RNA	Severe acute respiratory syndrome coronavirus 2	Homo sapiens	ILLUMINA	2020-03-31	United Kingdom	Europe	43	2620.33	2106	0.852991	78355609
ERR4305315	PRJEB37886	AMPLICON	SAMEA6916669	ERX4254013	COG-UK/PHWC-27267	NextSeq 550	PAIRED	PCR	VIRAL RNA	Severe acute respiratory syndrome coronavirus 2	Homo sapiens	ILLUMINA	2020-03-31	United Kingdom	Europe	26	2589.89	2336	0.967729	77445521
ERR4305316	PRJEB37886	AMPLICON	SAMEA6916127	ERX4254017	COG-UK/PHWC-29C67	NextSeq 550	PAIRED	PCR	VIRAL RNA	Severe acute respiratory syndrome coronavirus 2	Homo sapiens	ILLUMINA	2020-04-05	United Kingdom	Europe	33	3193.19	2647	0.945457	95486020
ERR4305317	PRJEB37886	AMPLICON	SAMEA6916574	ERX4254015	COG-UK/PHWC-27382	NextSeq 550	PAIRED	PCR	VIRAL RNA	Severe acute respiratory syndrome coronavirus 2	Homo sapiens	ILLUMINA	2020-03-31	United Kingdom	Europe	28	2819.13	2221	0.919205	84300341
ERR4305318	PRJEB37886	AMPLICON	SAMEA6916660	ERX4254018	COG-UK/PHWC-2B175	NextSeq 550	PAIRED	PCR	VIRAL RNA	Severe acute respiratory syndrome coronavirus 2	Homo sapiens	ILLUMINA	2020-04-07	United Kingdom	Europe	25	2901.55	2441	0.930943	86765129
ERR4305319	PRJEB37886	AMPLICON	SAMEA6965094	ERX4254019	COG-UK/PHWC-2BFF3	NextSeq 550	PAIRED	PCR	VIRAL RNA	Severe acute respiratory syndrome coronavirus 2	Homo sapiens	ILLUMINA	2020-04-02	United Kingdom	Europe	28	2827.69	2393	0.945624	84556492
ERR4305320	PRJEB37886	AMPLICON	SAMEA6916535	ERX4254016	COG-UK/PHWC-24464	Illumina MiSeq	PAIRED	PCR	VIRAL RNA	Severe acute respiratory syndrome coronavirus 2	Homo sapiens	ILLUMINA	2020-03-17	United Kingdom	Europe	21	4497.99	4776	0.93616	134503283
ERR4305321	PRJEB37886	AMPLICON	SAMEA6959144	ERX4254021	COG-UK/PHWC-28E9F	NextSeq 550	PAIRED	PCR	VIRAL RNA	Severe acute respiratory syndrome coronavirus 2	Homo sapiens	ILLUMINA	2020-04-03	United Kingdom	Europe	13	2493.67	2118	0.980738	74568309
ERR4305322	PRJEB37886	AMPLICON	SAMEA6916638	ERX4254022	COG-UK/PHWC-29FE6	NextSeq 550	PAIRED	PCR	VIRAL RNA	Severe acute respiratory syndrome coronavirus 2	Homo sapiens	ILLUMINA	2020-04-03	United Kingdom	Europe	44	3088.1	2572	0.938735	92343509
ERR4305323	PRJEB37886	AMPLICON	SAMEA6916568	ERX4254020	COG-UK/PHWC-24D78	NA	PAIRED	PCR	VIRAL RNA	Severe acute respiratory syndrome coronavirus 2	Homo sapiens	ILLUMINA	2020-03-20	United Kingdom	Europe	75	3234.62	2550	0.875732	96724797
ERR4305324	PRJEB37886	AMPLICON	SAMEA6957724	ERX4254024	COG-UK/PHWC-2AB5A	NextSeq 550	PAIRED	PCR	VIRAL RNA	Severe acute respiratory syndrome coronavirus 2	Homo sapiens	ILLUMINA	2020-04-07	United Kingdom	Europe	85	2789.83	2239	0.907668	83424304
ERR4305325	PRJEB37886	AMPLICON	SAMEA6916579	ERX4254023	COG-UK/PHWC-249ED	NA	PAIRED	PCR	VIRAL RNA	Severe acute respiratory syndrome coronavirus 2	Homo sapiens	ILLUMINA	2020-03-17	United Kingdom	Europe	117	2788.71	1941	0.859512	83390809
ERR4305326	PRJEB37886	AMPLICON	SAMEA6916532	ERX4254025	COG-UK/PHWC-255D9	NA	PAIRED	PCR	VIRAL RNA	Severe acute respiratory syndrome coronavirus 2	Homo sapiens	ILLUMINA	NA	United Kingdom	Europe	23	5288.21	6278	0.94753	158133279
ERR4305327	PRJEB37886	AMPLICON	SAMEA6916433	ERX4254026	COG-UK/PHWC-25427	NA	PAIRED	PCR	VIRAL RNA	Severe acute respiratory syndrome coronavirus 2	Homo sapiens	ILLUMINA	NA	United Kingdom	Europe	46	4155.88	4272	0.880748	124273360
ERR4305328	PRJEB37886	AMPLICON	SAMEA6916642	ERX4254027	COG-UK/PHWC-29E70	NextSeq 550	PAIRED	PCR	VIRAL RNA	Severe acute respiratory syndrome coronavirus 2	Homo sapiens	ILLUMINA	2020-04-05	United Kingdom	Europe	34	3180.45	2322	0.920744	95105081
ERR4305329	PRJEB37886	AMPLICON	SAMEA6920566	ERX4254029	COG-UK/PHWC-27197	NextSeq 550	PAIRED	PCR	VIRAL RNA	Severe acute respiratory syndrome coronavirus 2	Homo sapiens	ILLUMINA	2020-03-31	United Kingdom	Europe	17	2305.89	2183	0.986724	68952944
ERR4305330	PRJEB37886	AMPLICON	SAMEA6916689	ERX4254028	COG-UK/PHWC-27A8D	NextSeq 550	PAIRED	PCR	VIRAL RNA	Severe acute respiratory syndrome coronavirus 2	Homo sapiens	ILLUMINA	2020-03-30	United Kingdom	Europe	42	2925.1	2366	0.92168	87469324
ERR4305331	PRJEB37886	AMPLICON	SAMEA6916682	ERX4254030	COG-UK/PHWC-270A9	NextSeq 550	PAIRED	PCR	VIRAL RNA	Severe acute respiratory syndrome coronavirus 2	Homo sapiens	ILLUMINA	2020-03-29	United Kingdom	Europe	17	3130.26	2963	0.983513	93604262
ERR4305332	PRJEB37886	AMPLICON	SAMEA6916693	ERX4254031	COG-UK/PHWC-2B306	NextSeq 550	PAIRED	PCR	VIRAL RNA	Severe acute respiratory syndrome coronavirus 2	Homo sapiens	ILLUMINA	2020-04-08	United Kingdom	Europe	18	3106.54	2733	0.978029	92894950
ERR4305333	PRJEB37886	AMPLICON	SAMEA6916636	ERX4254032	COG-UK/PHWC-2B227	NextSeq 550	PAIRED	PCR	VIRAL RNA	Severe acute respiratory syndrome coronavirus 2	Homo sapiens	ILLUMINA	2020-04-08	United Kingdom	Europe	16	3156.87	2824	0.982343	94400022
ERR4305334	PRJEB37886	AMPLICON	SAMEA6916718	ERX4254033	COG-UK/PHWC-24358	Illumina MiSeq	PAIRED	PCR	VIRAL RNA	Severe acute respiratory syndrome coronavirus 2	Homo sapiens	ILLUMINA	2020-03-16	United Kingdom	Europe	55	2032.45	1517	0.878139	60776446
ERR4305335	PRJEB37886	AMPLICON	SAMEA6917194	ERX4254034	COG-UK/PHWC-25612	NextSeq 550	PAIRED	PCR	VIRAL RNA	Severe acute respiratory syndrome coronavirus 2	Homo sapiens	ILLUMINA	2020-03-23	United Kingdom	Europe	46	2557.07	2075	0.880647	76464162
ERR4305336	PRJEB37886	AMPLICON	SAMEA6916715	ERX4254035	COG-UK/PHWC-283EB	NextSeq 550	PAIRED	PCR	VIRAL RNA	Severe acute respiratory syndrome coronavirus 2	Homo sapiens	ILLUMINA	2020-03-28	United Kingdom	Europe	67	2510.48	1064	0.814868	75070879
ERR4305337	PRJEB37886	AMPLICON	SAMEA6916649	ERX4254036	COG-UK/PHWC-2B315	NextSeq 550	PAIRED	PCR	VIRAL RNA	Severe acute respiratory syndrome coronavirus 2	Homo sapiens	ILLUMINA	2020-04-08	United Kingdom	Europe	32	2843.03	2066	0.899876	85015096
ERR4305338	PRJEB37886	AMPLICON	SAMEA6917239	ERX4254037	COG-UK/PHWC-292A1	NextSeq 550	PAIRED	PCR	VIRAL RNA	Severe acute respiratory syndrome coronavirus 2	Homo sapiens	ILLUMINA	2020-04-03	United Kingdom	Europe	55	2904.12	1894	0.766278	86841902
ERR4305339	PRJEB37886	AMPLICON	SAMEA6916708	ERX4254038	COG-UK/PHWC-25B22	NextSeq 550	PAIRED	PCR	VIRAL RNA	Severe acute respiratory syndrome coronavirus 2	Homo sapiens	ILLUMINA	2020-03-25	United Kingdom	Europe	45	3121.59	2768	0.919105	93344916
ERR4305340	PRJEB37886	AMPLICON	SAMEA6916695	ERX4254040	COG-UK/PHWC-2847F	NextSeq 550	PAIRED	PCR	VIRAL RNA	Severe acute respiratory syndrome coronavirus 2	Homo sapiens	ILLUMINA	2020-03-31	United Kingdom	Europe	154	2183.65	1360	0.783701	65297775
ERR4305341	PRJEB37886	AMPLICON	SAMEA6916714	ERX4254039	COG-UK/PHWC-2806C	NextSeq 550	PAIRED	PCR	VIRAL RNA	Severe acute respiratory syndrome coronavirus 2	Homo sapiens	ILLUMINA	2020-03-25	United Kingdom	Europe	59	2500.44	1221	0.784604	74770785
ERR4305342	PRJEB37886	AMPLICON	SAMEA7008444	ERX4254042	COG-UK/PHWC-1600B2	NextSeq 550	PAIRED	PCR	VIRAL RNA	Severe acute respiratory syndrome coronavirus 2	Homo sapiens	ILLUMINA	2020-05-19	United Kingdom	Europe	584	2787.7	1809	0.878006	83360638
ERR4305343	PRJEB37886	AMPLICON	SAMEA6916717	ERX4254041	COG-UK/PHWC-24B05	NA	PAIRED	PCR	VIRAL RNA	Severe acute respiratory syndrome coronavirus 2	Homo sapiens	ILLUMINA	2020-03-19	United Kingdom	Europe	29	3297.56	2754	0.954921	98606830
ERR4305344	PRJEB37886	AMPLICON	SAMEA6916726	ERX4254043	COG-UK/PHWC-2B069	NextSeq 550	PAIRED	PCR	VIRAL RNA	Severe acute respiratory syndrome coronavirus 2	Homo sapiens	ILLUMINA	2020-04-08	United Kingdom	Europe	18	2784.04	1708	0.851353	83251172
ERR4305345	PRJEB37886	AMPLICON	SAMEA6916713	ERX4254044	COG-UK/PHWC-28433	NextSeq 550	PAIRED	PCR	VIRAL RNA	Severe acute respiratory syndrome coronavirus 2	Homo sapiens	ILLUMINA	2020-03-27	United Kingdom	Europe	19	2979.71	2747	0.983346	89102220
ERR4305346	PRJEB37886	AMPLICON	SAMEA6916866	ERX4254045	COG-UK/PHWC-26A8E	NextSeq 550	PAIRED	PCR	VIRAL RNA	Severe acute respiratory syndrome coronavirus 2	Homo sapiens	ILLUMINA	2020-03-30	United Kingdom	Europe	41	2741.59	1829	0.926529	81981624
ERR4305347	PRJEB37886	AMPLICON	SAMEA6916728	ERX4254046	COG-UK/PHWC-29DCE	NextSeq 550	PAIRED	PCR	VIRAL RNA	Severe acute respiratory syndrome coronavirus 2	Homo sapiens	ILLUMINA	2020-04-04	United Kingdom	Europe	43	3385.04	2932	0.945056	101222837
ERR4305348	PRJEB37886	AMPLICON	SAMEA6916864	ERX4254047	COG-UK/PHWC-276C5	NextSeq 550	PAIRED	PCR	VIRAL RNA	Severe acute respiratory syndrome coronavirus 2	Homo sapiens	ILLUMINA	2020-03-31	United Kingdom	Europe	17	3288.32	3082	0.992576	98330576
ERR4305349	PRJEB37886	AMPLICON	SAMEA6916881	ERX4254048	COG-UK/PHWC-2757D	NextSeq 550	PAIRED	PCR	VIRAL RNA	Severe acute respiratory syndrome coronavirus 2	Homo sapiens	ILLUMINA	2020-04-01	United Kingdom	Europe	47	3309.29	3084	0.964418	98957642
ERR4305350	PRJEB37886	AMPLICON	SAMEA6916868	ERX4254050	COG-UK/PHWC-26D76	NextSeq 550	PAIRED	PCR	VIRAL RNA	Severe acute respiratory syndrome coronavirus 2	Homo sapiens	ILLUMINA	2020-03-30	United Kingdom	Europe	34	2707.66	1930	0.920041	80967078
ERR4305351	PRJEB37886	AMPLICON	SAMEA6916869	ERX4254049	COG-UK/PHWC-27452	NextSeq 550	PAIRED	PCR	VIRAL RNA	Severe acute respiratory syndrome coronavirus 2	Homo sapiens	ILLUMINA	2020-03-31	United Kingdom	Europe	30	2468.89	1861	0.923887	73827151
ERR4305352	PRJEB37886	AMPLICON	SAMEA6916887	ERX4254051	COG-UK/PHWC-28776	NextSeq 550	PAIRED	PCR	VIRAL RNA	Severe acute respiratory syndrome coronavirus 2	Homo sapiens	ILLUMINA	2020-03-31	United Kingdom	Europe	50	3036.37	2551	0.928703	90796688
ERR4305353	PRJEB37886	AMPLICON	SAMEA6960191	ERX4254055	COG-UK/PHWC-340F4	NextSeq 550	PAIRED	PCR	VIRAL RNA	Severe acute respiratory syndrome coronavirus 2	Homo sapiens	ILLUMINA	2020-04-20	United Kingdom	Europe	125	2648.73	1720	0.849982	79204864
ERR4305354	PRJEB37886	AMPLICON	SAMEA6916857	ERX4254054	COG-UK/PHWC-256D6	NextSeq 550	PAIRED	PCR	VIRAL RNA	Severe acute respiratory syndrome coronavirus 2	Homo sapiens	ILLUMINA	2020-03-24	United Kingdom	Europe	51	2482.1	1885	0.842859	74222298
ERR4305355	PRJEB37886	AMPLICON	SAMEA6916629	ERX4254052	COG-UK/PHWC-23ADC	Illumina MiSeq	PAIRED	PCR	VIRAL RNA	Severe acute respiratory syndrome coronavirus 2	Homo sapiens	ILLUMINA	2020-03-12	United Kingdom	Europe	50	3149.39	2128	0.854128	94176087
ERR4305356	PRJEB37886	AMPLICON	SAMEA6916126	ERX4254053	COG-UK/PHWC-24006	Illumina MiSeq	PAIRED	PCR	VIRAL RNA	Severe acute respiratory syndrome coronavirus 2	Homo sapiens	ILLUMINA	2020-03-15	United Kingdom	Europe	23	4437.77	4689	0.954252	132702653
ERR4305357	PRJEB37886	AMPLICON	SAMEA6916863	ERX4254056	COG-UK/PHWC-272B2	NextSeq 550	PAIRED	PCR	VIRAL RNA	Severe acute respiratory syndrome coronavirus 2	Homo sapiens	ILLUMINA	2020-03-30	United Kingdom	Europe	40	2469.4	1502	0.888105	73842599
ERR4305358	PRJEB37886	AMPLICON	SAMEA6916732	ERX4254057	COG-UK/PHWC-25023	NA	PAIRED	PCR	VIRAL RNA	Severe acute respiratory syndrome coronavirus 2	Homo sapiens	ILLUMINA	NA	United Kingdom	Europe	47	3368.87	3112	0.917834	100739416
ERR4305359	PRJEB37886	AMPLICON	SAMEA6916855	ERX4254058	COG-UK/PHWC-271E2	NextSeq 550	PAIRED	PCR	VIRAL RNA	Severe acute respiratory syndrome coronavirus 2	Homo sapiens	ILLUMINA	2020-03-31	United Kingdom	Europe	23	2201.67	1876	0.97823	65836428
ERR4305360	PRJEB37886	AMPLICON	SAMEA6916895	ERX4254059	COG-UK/PHWC-24279	Illumina MiSeq	PAIRED	PCR	VIRAL RNA	Severe acute respiratory syndrome coronavirus 2	Homo sapiens	ILLUMINA	2020-03-16	United Kingdom	Europe	12	3167.18	2949	0.968063	94708133
ERR4305361	PRJEB37886	AMPLICON	SAMEA6916878	ERX4254060	COG-UK/PHWC-23FEC	Illumina MiSeq	PAIRED	PCR	VIRAL RNA	Severe acute respiratory syndrome coronavirus 2	Homo sapiens	ILLUMINA	2020-03-15	United Kingdom	Europe	22	3645.33	3531	0.951644	109006310
ERR4305362	PRJEB37886	AMPLICON	SAMEA7010266	ERX4254064	COG-UK/PHWC-16426D	NextSeq 550	PAIRED	PCR	VIRAL RNA	Severe acute respiratory syndrome coronavirus 2	Homo sapiens	ILLUMINA	2020-04-22	United Kingdom	Europe	21	2645.2	2345	0.973447	79099546
ERR4305363	PRJEB37886	AMPLICON	SAMEA6916890	ERX4254063	COG-UK/PHWC-2B00F	NextSeq 550	PAIRED	PCR	VIRAL RNA	Severe acute respiratory syndrome coronavirus 2	Homo sapiens	ILLUMINA	2020-04-07	United Kingdom	Europe	18	3177.5	2858	0.977728	95016803
ERR4305364	PRJEB37886	AMPLICON	SAMEA6916858	ERX4254061	COG-UK/PHWC-24C8A	NA	PAIRED	PCR	VIRAL RNA	Severe acute respiratory syndrome coronavirus 2	Homo sapiens	ILLUMINA	NA	United Kingdom	Europe	31	3262.09	2796	0.911179	97546347
ERR4305365	PRJEB37886	AMPLICON	SAMEA6916880	ERX4254062	COG-UK/PHWC-24D2D	NA	PAIRED	PCR	VIRAL RNA	Severe acute respiratory syndrome coronavirus 2	Homo sapiens	ILLUMINA	2020-03-19	United Kingdom	Europe	25	4262.21	4300	0.946594	127452763
ERR4305366	PRJEB37886	AMPLICON	SAMEA6918299	ERX4254065	COG-UK/PHWC-23DF1	Illumina MiSeq	PAIRED	PCR	VIRAL RNA	Severe acute respiratory syndrome coronavirus 2	Homo sapiens	ILLUMINA	2020-03-13	United Kingdom	Europe	26	2805.56	2528	0.917032	83894697
ERR4305367	PRJEB37886	AMPLICON	SAMEA6916877	ERX4254066	COG-UK/PHWC-29B88	NextSeq 550	PAIRED	PCR	VIRAL RNA	Severe acute respiratory syndrome coronavirus 2	Homo sapiens	ILLUMINA	2020-04-04	United Kingdom	Europe	33	3243.27	2722	0.927633	96983424
ERR4305368	PRJEB37886	AMPLICON	SAMEA6917393	ERX4254067	COG-UK/PHWC-27407	NextSeq 550	PAIRED	PCR	VIRAL RNA	Severe acute respiratory syndrome coronavirus 2	Homo sapiens	ILLUMINA	2020-03-30	United Kingdom	Europe	30	2747.34	2364	0.934154	82153573
ERR4305369	PRJEB37886	AMPLICON	SAMEA6916665	ERX4254068	COG-UK/PHWC-26013	NextSeq 550	PAIRED	PCR	VIRAL RNA	Severe acute respiratory syndrome coronavirus 2	Homo sapiens	ILLUMINA	2020-03-25	United Kingdom	Europe	17	2726.99	2589	0.98542	81545081
ERR4305370	PRJEB37886	AMPLICON	SAMEA6916894	ERX4254069	COG-UK/PHWC-269AF	NextSeq 550	PAIRED	PCR	VIRAL RNA	Severe acute respiratory syndrome coronavirus 2	Homo sapiens	ILLUMINA	2020-03-30	United Kingdom	Europe	26	2902.97	2494	0.964017	86807524
ERR4305371	PRJEB37886	AMPLICON	SAMEA6916905	ERX4254070	COG-UK/PHWC-26B03	NextSeq 550	PAIRED	PCR	VIRAL RNA	Severe acute respiratory syndrome coronavirus 2	Homo sapiens	ILLUMINA	2020-03-29	United Kingdom	Europe	96	2172.61	1049	0.815938	64967418
ERR4305372	PRJEB37886	AMPLICON	SAMEA6916808	ERX4254071	COG-UK/PHWC-26CF1	NextSeq 550	PAIRED	PCR	VIRAL RNA	Severe acute respiratory syndrome coronavirus 2	Homo sapiens	ILLUMINA	2020-03-30	United Kingdom	Europe	93	2799.9	1894	0.9073	83725530
ERR4305373	PRJEB37886	AMPLICON	SAMEA6916925	ERX4254073	COG-UK/PHWC-2AF6D	NextSeq 550	PAIRED	PCR	VIRAL RNA	Severe acute respiratory syndrome coronavirus 2	Homo sapiens	ILLUMINA	2020-04-07	United Kingdom	Europe	14	2730.25	2173	0.969401	81642569
ERR4305374	PRJEB37886	AMPLICON	SAMEA6958304	ERX4254072	COG-UK/PHWC-2BCB0	NextSeq 550	PAIRED	PCR	VIRAL RNA	Severe acute respiratory syndrome coronavirus 2	Homo sapiens	ILLUMINA	2020-04-11	United Kingdom	Europe	26	3280.53	3033	0.953215	98097777
ERR4305375	PRJEB37886	AMPLICON	SAMEA6916924	ERX4254074	COG-UK/PHWC-241A9	Illumina MiSeq	PAIRED	PCR	VIRAL RNA	Severe acute respiratory syndrome coronavirus 2	Homo sapiens	ILLUMINA	2020-03-15	United Kingdom	Europe	96	2632.06	1775	0.825335	78706354
ERR4305376	PRJEB37886	AMPLICON	SAMEA6917001	ERX4254075	COG-UK/PHWC-2B2FA	NextSeq 550	PAIRED	PCR	VIRAL RNA	Severe acute respiratory syndrome coronavirus 2	Homo sapiens	ILLUMINA	2020-04-08	United Kingdom	Europe	117	2565.7	1514	0.84938	76722089
ERR4305377	PRJEB37886	AMPLICON	SAMEA6917418	ERX4254076	COG-UK/PHWC-27258	NextSeq 550	PAIRED	PCR	VIRAL RNA	Severe acute respiratory syndrome coronavirus 2	Homo sapiens	ILLUMINA	2020-03-31	United Kingdom	Europe	44	2634.25	1764	0.899007	78772026
ERR4305378	PRJEB37886	AMPLICON	SAMEA6916913	ERX4254077	COG-UK/PHWC-2AD90	NextSeq 550	PAIRED	PCR	VIRAL RNA	Severe acute respiratory syndrome coronavirus 2	Homo sapiens	ILLUMINA	2020-04-05	United Kingdom	Europe	36	2283.66	1445	0.84734	68288215
ERR4305379	PRJEB37886	AMPLICON	SAMEA6917020	ERX4254079	COG-UK/PHWC-284E8	NextSeq 550	PAIRED	PCR	VIRAL RNA	Severe acute respiratory syndrome coronavirus 2	Homo sapiens	ILLUMINA	2020-03-30	United Kingdom	Europe	28	2644.2	1895	0.891282	79069423
ERR4305380	PRJEB37886	AMPLICON	SAMEA6916950	ERX4254078	COG-UK/PHWC-2AF8B	NextSeq 550	PAIRED	PCR	VIRAL RNA	Severe acute respiratory syndrome coronavirus 2	Homo sapiens	ILLUMINA	2020-04-07	United Kingdom	Europe	38	3104.05	2503	0.912885	92820410
ERR4305381	PRJEB37886	AMPLICON	SAMEA6917000	ERX4254080	COG-UK/PHWC-26839	NextSeq 550	PAIRED	PCR	VIRAL RNA	Severe acute respiratory syndrome coronavirus 2	Homo sapiens	ILLUMINA	2020-03-27	United Kingdom	Europe	20	3089.27	2865	0.986088	92378452
ERR4305382	PRJEB37886	AMPLICON	SAMEA6917483	ERX4254081	COG-UK/PHWC-274F8	NextSeq 550	PAIRED	PCR	VIRAL RNA	Severe acute respiratory syndrome coronavirus 2	Homo sapiens	ILLUMINA	2020-03-30	United Kingdom	Europe	34	2701.93	2139	0.89991	80795886
ERR4305383	PRJEB37886	AMPLICON	SAMEA6916979	ERX4254082	COG-UK/PHWC-25F44	NextSeq 550	PAIRED	PCR	VIRAL RNA	Severe acute respiratory syndrome coronavirus 2	Homo sapiens	ILLUMINA	2020-03-25	United Kingdom	Europe	26	2603.86	2488	0.976457	77863128
ERR4305384	PRJEB37886	AMPLICON	SAMEA6966828	ERX4254084	COG-UK/PHWC-15DF33	NextSeq 550	PAIRED	PCR	VIRAL RNA	Severe acute respiratory syndrome coronavirus 2	Homo sapiens	ILLUMINA	2020-05-14	United Kingdom	Europe	393	2675.69	1720	0.906464	80011187
ERR4305385	PRJEB37886	AMPLICON	SAMEA6960614	ERX4254085	COG-UK/PHWC-29405	NextSeq 550	PAIRED	PCR	VIRAL RNA	Severe acute respiratory syndrome coronavirus 2	Homo sapiens	ILLUMINA	2020-04-01	United Kingdom	Europe	97	2255.7	606	0.697522	67452149
ERR4305386	PRJEB37886	AMPLICON	SAMEA6918837	ERX4254083	COG-UK/PHWC-2709A	NextSeq 550	PAIRED	PCR	VIRAL RNA	Severe acute respiratory syndrome coronavirus 2	Homo sapiens	ILLUMINA	2020-03-29	United Kingdom	Europe	37	3069.75	2329	0.920911	91794636
ERR4305387	PRJEB37886	AMPLICON	SAMEA6959590	ERX4254086	COG-UK/PHWC-31F09	NextSeq 550	PAIRED	PCR	VIRAL RNA	Severe acute respiratory syndrome coronavirus 2	Homo sapiens	ILLUMINA	2020-04-07	United Kingdom	Europe	22	3362.64	3097	0.903856	100553024
ERR4305388	PRJEB37886	AMPLICON	SAMEA6919583	ERX4254087	COG-UK/PHWC-23FDD	Illumina MiSeq	PAIRED	PCR	VIRAL RNA	Severe acute respiratory syndrome coronavirus 2	Homo sapiens	ILLUMINA	2020-03-15	United Kingdom	Europe	13	2395.35	1872	0.919172	71628162
ERR4305389	PRJEB37886	AMPLICON	SAMEA6917044	ERX4254088	COG-UK/PHWC-2A05B	NextSeq 550	PAIRED	PCR	VIRAL RNA	Severe acute respiratory syndrome coronavirus 2	Homo sapiens	ILLUMINA	2020-04-04	United Kingdom	Europe	60	2833.49	2029	0.873524	84729975
ERR4305390	PRJEB37886	AMPLICON	SAMEA6959431	ERX4254089	COG-UK/PHWC-2CA5B	NextSeq 550	PAIRED	PCR	VIRAL RNA	Severe acute respiratory syndrome coronavirus 2	Homo sapiens	ILLUMINA	2020-04-01	United Kingdom	Europe	34	3444.54	3209	0.907902	103002027
ERR4305391	PRJEB37886	AMPLICON	SAMEA6917509	ERX4254090	COG-UK/PHWC-2581C	NextSeq 550	PAIRED	PCR	VIRAL RNA	Severe acute respiratory syndrome coronavirus 2	Homo sapiens	ILLUMINA	2020-03-25	United Kingdom	Europe	29	2700.78	2582	0.975688	80761531
ERR4305392	PRJEB37886	AMPLICON	SAMEA6917028	ERX4254091	COG-UK/PHWC-25DA4	NextSeq 550	PAIRED	PCR	VIRAL RNA	Severe acute respiratory syndrome coronavirus 2	Homo sapiens	ILLUMINA	2020-03-25	United Kingdom	Europe	40	2890.92	2402	0.873424	86447208
ERR4305393	PRJEB37886	AMPLICON	SAMEA6917487	ERX4254092	COG-UK/PHWC-2720D	NextSeq 550	PAIRED	PCR	VIRAL RNA	Severe acute respiratory syndrome coronavirus 2	Homo sapiens	ILLUMINA	2020-03-30	United Kingdom	Europe	19	2684.76	2481	0.984115	80282446
ERR4305394	PRJEB37886	AMPLICON	SAMEA7008908	ERX4254093	COG-UK/PHWC-1646BC	NextSeq 550	PAIRED	PCR	VIRAL RNA	Severe acute respiratory syndrome coronavirus 2	Homo sapiens	ILLUMINA	2020-04-30	United Kingdom	Europe	19	2115.6	1728	0.980537	63262763
ERR4305395	PRJEB37886	AMPLICON	SAMEA6965290	ERX4254095	COG-UK/PHWC-2C208	NextSeq 550	PAIRED	PCR	VIRAL RNA	Severe acute respiratory syndrome coronavirus 2	Homo sapiens	ILLUMINA	2020-04-04	United Kingdom	Europe	25	3089.71	2646	0.940909	92391713
ERR4305396	PRJEB37886	AMPLICON	SAMEA6917065	ERX4254096	COG-UK/PHWC-29BE2	NextSeq 550	PAIRED	PCR	VIRAL RNA	Severe acute respiratory syndrome coronavirus 2	Homo sapiens	ILLUMINA	2020-04-04	United Kingdom	Europe	108	2546.98	1777	0.908304	76162343
ERR4305397	PRJEB37886	AMPLICON	SAMEA6917045	ERX4254094	COG-UK/PHWC-2704F	NextSeq 550	PAIRED	PCR	VIRAL RNA	Severe acute respiratory syndrome coronavirus 2	Homo sapiens	ILLUMINA	2020-03-28	United Kingdom	Europe	133	2117.86	719	0.770926	63330436
ERR4305398	PRJEB37886	AMPLICON	SAMEA6917085	ERX4254097	COG-UK/PHWC-2856D	NextSeq 550	PAIRED	PCR	VIRAL RNA	Severe acute respiratory syndrome coronavirus 2	Homo sapiens	ILLUMINA	2020-03-30	United Kingdom	Europe	29	3072.16	2580	0.941444	91866866
ERR4305399	PRJEB37886	AMPLICON	SAMEA6917060	ERX4254098	COG-UK/PHWC-2612F	NextSeq 550	PAIRED	PCR	VIRAL RNA	Severe acute respiratory syndrome coronavirus 2	Homo sapiens	ILLUMINA	2020-03-24	United Kingdom	Europe	28	2932.1	2676	0.924824	87678656
ERR4305400	PRJEB37886	AMPLICON	SAMEA6917076	ERX4254099	COG-UK/PHWC-2B2BE	NextSeq 550	PAIRED	PCR	VIRAL RNA	Severe acute respiratory syndrome coronavirus 2	Homo sapiens	ILLUMINA	2020-04-08	United Kingdom	Europe	15	3658.21	3417	0.985386	109391452
ERR4332902	PRJEB37886	AMPLICON	SAMEA7055509	ERX4279647	COG-UK/NIRE-10001E	Illumina NovaSeq 6000	PAIRED	PCR	VIRAL RNA	Severe acute respiratory syndrome coronavirus 2	Homo sapiens	ILLUMINA	2020-05-02	United Kingdom	Europe	25	4594.99	5287	0.863994	137404122
ERR4332903	PRJEB37886	AMPLICON	SAMEA7055510	ERX4279648	COG-UK/NIRE-FE393	Illumina NovaSeq 6000	PAIRED	PCR	VIRAL RNA	Severe acute respiratory syndrome coronavirus 2	Homo sapiens	ILLUMINA	2020-05-08	United Kingdom	Europe	48	1605.73	869	0.787413	48016281
ERR4332904	PRJEB37886	AMPLICON	SAMEA7055511	ERX4279649	COG-UK/NIRE-1044E1	Illumina NovaSeq 6000	PAIRED	PCR	VIRAL RNA	Severe acute respiratory syndrome coronavirus 2	Homo sapiens	ILLUMINA	2020-04-15	United Kingdom	Europe	16	4647.17	5834	0.855867	138964405
ERR4332905	PRJEB37886	AMPLICON	SAMEA7055512	ERX4279650	COG-UK/NIRE-FE17B	Illumina NovaSeq 6000	PAIRED	PCR	VIRAL RNA	Severe acute respiratory syndrome coronavirus 2	Homo sapiens	ILLUMINA	2020-05-08	United Kingdom	Europe	34	2489.25	1791	0.860516	74436141
ERR4332906	PRJEB37886	AMPLICON	SAMEA7055513	ERX4279651	COG-UK/NIRE-FEBC8	Illumina NovaSeq 6000	PAIRED	PCR	VIRAL RNA	Severe acute respiratory syndrome coronavirus 2	Homo sapiens	ILLUMINA	2020-05-01	United Kingdom	Europe	22	4028.16	3801	0.903923	120454122
ERR4332907	PRJEB37886	AMPLICON	SAMEA7055514	ERX4279652	COG-UK/NIRE-102D06	Illumina NovaSeq 6000	PAIRED	PCR	VIRAL RNA	Severe acute respiratory syndrome coronavirus 2	Homo sapiens	ILLUMINA	2020-04-20	United Kingdom	Europe	54	1058.06	292	0.67321	31639280
ERR4332908	PRJEB37886	AMPLICON	SAMEA7055515	ERX4279653	COG-UK/NIRE-102E6D	Illumina NovaSeq 6000	PAIRED	PCR	VIRAL RNA	Severe acute respiratory syndrome coronavirus 2	Homo sapiens	ILLUMINA	2020-04-20	United Kingdom	Europe	17	5172.42	7988	0.896432	154670975
ERR4332909	PRJEB37886	AMPLICON	SAMEA7055516	ERX4279654	COG-UK/NIRE-102D24	Illumina NovaSeq 6000	PAIRED	PCR	VIRAL RNA	Severe acute respiratory syndrome coronavirus 2	Homo sapiens	ILLUMINA	2020-04-20	United Kingdom	Europe	55	832.769	288	0.656957	24902279
ERR4332910	PRJEB37886	AMPLICON	SAMEA7055517	ERX4279655	COG-UK/NIRE-FFF16	Illumina NovaSeq 6000	PAIRED	PCR	VIRAL RNA	Severe acute respiratory syndrome coronavirus 2	Homo sapiens	ILLUMINA	2020-05-03	United Kingdom	Europe	29	3222.43	2536	0.90409	96360261
ERR4332911	PRJEB37886	AMPLICON	SAMEA7055518	ERX4279656	COG-UK/NIRE-10334F	Illumina NovaSeq 6000	PAIRED	PCR	VIRAL RNA	Severe acute respiratory syndrome coronavirus 2	Homo sapiens	ILLUMINA	2020-04-17	United Kingdom	Europe	48	1821.4	523	0.742969	54465443
ERR4332912	PRJEB37886	AMPLICON	SAMEA7055519	ERX4279657	COG-UK/NIRE-1034F1	Illumina NovaSeq 6000	PAIRED	PCR	VIRAL RNA	Severe acute respiratory syndrome coronavirus 2	Homo sapiens	ILLUMINA	2020-04-17	United Kingdom	Europe	21	4931.08	7896	0.841053	147454175
ERR4332913	PRJEB37886	AMPLICON	SAMEA7055520	ERX4279658	COG-UK/NIRE-100218	Illumina NovaSeq 6000	PAIRED	PCR	VIRAL RNA	Severe acute respiratory syndrome coronavirus 2	Homo sapiens	ILLUMINA	2020-05-02	United Kingdom	Europe	40	2239.68	1490	0.849313	66973134
ERR4332914	PRJEB37886	AMPLICON	SAMEA7055521	ERX4279659	COG-UK/NIRE-1032D9	Illumina NovaSeq 6000	PAIRED	PCR	VIRAL RNA	Severe acute respiratory syndrome coronavirus 2	Homo sapiens	ILLUMINA	2020-04-21	United Kingdom	Europe	37	1419.03	276	0.658864	42433345
ERR4332915	PRJEB37886	AMPLICON	SAMEA7055522	ERX4279660	COG-UK/NIRE-103804	Illumina NovaSeq 6000	PAIRED	PCR	VIRAL RNA	Severe acute respiratory syndrome coronavirus 2	Homo sapiens	ILLUMINA	2020-04-16	United Kingdom	Europe	21	4874.83	6896	0.871618	145772038
ERR4332916	PRJEB37886	AMPLICON	SAMEA7055523	ERX4279661	COG-UK/NIRE-10441E	Illumina NovaSeq 6000	PAIRED	PCR	VIRAL RNA	Severe acute respiratory syndrome coronavirus 2	Homo sapiens	ILLUMINA	2020-04-14	United Kingdom	Europe	36	1664.75	529	0.714744	49781085
ERR4332917	PRJEB37886	AMPLICON	SAMEA7055524	ERX4279662	COG-UK/NIRE-10049A	Illumina NovaSeq 6000	PAIRED	PCR	VIRAL RNA	Severe acute respiratory syndrome coronavirus 2	Homo sapiens	ILLUMINA	2020-05-04	United Kingdom	Europe	20	4218.06	4074	0.842089	126132735
ERR4332918	PRJEB37886	AMPLICON	SAMEA7055525	ERX4279663	COG-UK/NIRE-FE445	Illumina NovaSeq 6000	PAIRED	PCR	VIRAL RNA	Severe acute respiratory syndrome coronavirus 2	Homo sapiens	ILLUMINA	2020-05-09	United Kingdom	Europe	27	5050.16	7958	0.879343	151014898
ERR4332919	PRJEB37886	AMPLICON	SAMEA7055526	ERX4279664	COG-UK/NIRE-10336D	Illumina NovaSeq 6000	PAIRED	PCR	VIRAL RNA	Severe acute respiratory syndrome coronavirus 2	Homo sapiens	ILLUMINA	2020-04-17	United Kingdom	Europe	26	4028.9	3503	0.830686	120476257
ERR4332920	PRJEB37886	AMPLICON	SAMEA7055527	ERX4279665	COG-UK/NIRE-FE6A9	Illumina NovaSeq 6000	PAIRED	PCR	VIRAL RNA	Severe acute respiratory syndrome coronavirus 2	Homo sapiens	ILLUMINA	2020-05-01	United Kingdom	Europe	28	3135.05	1767	0.830184	93747513
ERR4332921	PRJEB37886	AMPLICON	SAMEA7055528	ERX4279666	COG-UK/NIRE-100096	Illumina NovaSeq 6000	PAIRED	PCR	VIRAL RNA	Severe acute respiratory syndrome coronavirus 2	Homo sapiens	ILLUMINA	2020-05-05	United Kingdom	Europe	23	4666.1	5686	0.865498	139530281
ERR4332922	PRJEB37886	AMPLICON	SAMEA7055529	ERX4279667	COG-UK/NIRE-1043A8	Illumina NovaSeq 6000	PAIRED	PCR	VIRAL RNA	Severe acute respiratory syndrome coronavirus 2	Homo sapiens	ILLUMINA	2020-04-15	United Kingdom	Europe	25	4539.02	5026	0.85463	135730260
ERR4332923	PRJEB37886	AMPLICON	SAMEA7055530	ERX4279668	COG-UK/NIRE-FE25A	Illumina NovaSeq 6000	PAIRED	PCR	VIRAL RNA	Severe acute respiratory syndrome coronavirus 2	Homo sapiens	ILLUMINA	2020-05-07	United Kingdom	Europe	48	1973.76	1143	0.803364	59021345
ERR4332924	PRJEB37886	AMPLICON	SAMEA7055531	ERX4279669	COG-UK/NIRE-FE287	Illumina NovaSeq 6000	PAIRED	PCR	VIRAL RNA	Severe acute respiratory syndrome coronavirus 2	Homo sapiens	ILLUMINA	2020-05-08	United Kingdom	Europe	25	5049	7678	0.911681	150980308
ERR4332925	PRJEB37886	AMPLICON	SAMEA7055532	ERX4279670	COG-UK/NIRE-FD516	Illumina NovaSeq 6000	PAIRED	PCR	VIRAL RNA	Severe acute respiratory syndrome coronavirus 2	Homo sapiens	ILLUMINA	2020-05-03	United Kingdom	Europe	23	4742.04	6008	0.872621	141801119
ERR4332926	PRJEB37886	AMPLICON	SAMEA7055533	ERX4279671	COG-UK/NIRE-FD507	Illumina NovaSeq 6000	PAIRED	PCR	VIRAL RNA	Severe acute respiratory syndrome coronavirus 2	Homo sapiens	ILLUMINA	2020-05-04	United Kingdom	Europe	50	867.103	217	0.632746	25928978
ERR4332927	PRJEB37886	AMPLICON	SAMEA7055534	ERX4279672	COG-UK/NIRE-FD631	Illumina NovaSeq 6000	PAIRED	PCR	VIRAL RNA	Severe acute respiratory syndrome coronavirus 2	Homo sapiens	ILLUMINA	2020-05-03	United Kingdom	Europe	31	4961.15	7950	0.885062	148353248
ERR4332928	PRJEB37886	AMPLICON	SAMEA7055535	ERX4279673	COG-UK/NIRE-10392F	Illumina NovaSeq 6000	PAIRED	PCR	VIRAL RNA	Severe acute respiratory syndrome coronavirus 2	Homo sapiens	ILLUMINA	2020-04-16	United Kingdom	Europe	23	4882.57	6431	0.889844	146003346
ERR4332929	PRJEB37886	AMPLICON	SAMEA7055536	ERX4279674	COG-UK/NIRE-101C19	Illumina NovaSeq 6000	PAIRED	PCR	VIRAL RNA	Severe acute respiratory syndrome coronavirus 2	Homo sapiens	ILLUMINA	2020-05-12	United Kingdom	Europe	15	4712.54	6111	0.841053	140919153
ERR4332930	PRJEB37886	AMPLICON	SAMEA7055537	ERX4279675	COG-UK/NIRE-10450C	Illumina NovaSeq 6000	PAIRED	PCR	VIRAL RNA	Severe acute respiratory syndrome coronavirus 2	Homo sapiens	ILLUMINA	2020-04-15	United Kingdom	Europe	17	5201.46	7977	0.921714	155539260
ERR4332931	PRJEB37886	AMPLICON	SAMEA7055538	ERX4279676	COG-UK/NIRE-FD8A4	Illumina NovaSeq 6000	PAIRED	PCR	VIRAL RNA	Severe acute respiratory syndrome coronavirus 2	Homo sapiens	ILLUMINA	2020-05-02	United Kingdom	Europe	51	916.284	214	0.593285	27399643
ERR4332932	PRJEB37886	AMPLICON	SAMEA7055539	ERX4279677	COG-UK/NIRE-FE621	Illumina NovaSeq 6000	PAIRED	PCR	VIRAL RNA	Severe acute respiratory syndrome coronavirus 2	Homo sapiens	ILLUMINA	2020-05-04	United Kingdom	Europe	15	4718.48	6699	0.825302	141096680
ERR4332933	PRJEB37886	AMPLICON	SAMEA7055540	ERX4279678	COG-UK/NIRE-10452A	Illumina NovaSeq 6000	PAIRED	PCR	VIRAL RNA	Severe acute respiratory syndrome coronavirus 2	Homo sapiens	ILLUMINA	2020-04-15	United Kingdom	Europe	70	1144.28	196	0.591111	34217521
ERR4332934	PRJEB37886	AMPLICON	SAMEA7055541	ERX4279679	COG-UK/NIRE-FE797	Illumina NovaSeq 6000	PAIRED	PCR	VIRAL RNA	Severe acute respiratory syndrome coronavirus 2	Homo sapiens	ILLUMINA	2020-05-04	United Kingdom	Europe	34	2207.57	1036	0.762131	66012862
ERR4332935	PRJEB37886	AMPLICON	SAMEA7055542	ERX4279680	COG-UK/NIRE-103A68	Illumina NovaSeq 6000	PAIRED	PCR	VIRAL RNA	Severe acute respiratory syndrome coronavirus 2	Homo sapiens	ILLUMINA	2020-04-16	United Kingdom	Europe	15	4877.86	6984	0.825837	145862641
ERR4332936	PRJEB37886	AMPLICON	SAMEA7055543	ERX4279681	COG-UK/NIRE-FE357	Illumina NovaSeq 6000	PAIRED	PCR	VIRAL RNA	Severe acute respiratory syndrome coronavirus 2	Homo sapiens	ILLUMINA	2020-05-09	United Kingdom	Europe	15	4977.88	7968	0.845099	148853590
ERR4332937	PRJEB37886	AMPLICON	SAMEA7055544	ERX4279682	COG-UK/NIRE-101AE2	Illumina NovaSeq 6000	PAIRED	PCR	VIRAL RNA	Severe acute respiratory syndrome coronavirus 2	Homo sapiens	ILLUMINA	2020-05-09	United Kingdom	Europe	15	5093.09	7999	0.803866	152298811
ERR4332938	PRJEB37886	AMPLICON	SAMEA7055545	ERX4279683	COG-UK/NIRE-FE4CD	Illumina NovaSeq 6000	PAIRED	PCR	VIRAL RNA	Severe acute respiratory syndrome coronavirus 2	Homo sapiens	ILLUMINA	2020-05-09	United Kingdom	Europe	16	4242.62	4131	0.877036	126867013
ERR4332939	PRJEB37886	AMPLICON	SAMEA7055546	ERX4279684	COG-UK/NIRE-FE71F	Illumina NovaSeq 6000	PAIRED	PCR	VIRAL RNA	Severe acute respiratory syndrome coronavirus 2	Homo sapiens	ILLUMINA	2020-05-04	United Kingdom	Europe	13	5194.8	7989	0.871719	155340114
ERR4332940	PRJEB37886	AMPLICON	SAMEA7055547	ERX4279685	COG-UK/NIRE-FE65E	Illumina NovaSeq 6000	PAIRED	PCR	VIRAL RNA	Severe acute respiratory syndrome coronavirus 2	Homo sapiens	ILLUMINA	2020-05-04	United Kingdom	Europe	28	2941.62	1884	0.849112	87963323
ERR4332941	PRJEB37886	AMPLICON	SAMEA7055548	ERX4279686	COG-UK/NIRE-FE2E1	Illumina NovaSeq 6000	PAIRED	PCR	VIRAL RNA	Severe acute respiratory syndrome coronavirus 2	Homo sapiens	ILLUMINA	2020-05-09	United Kingdom	Europe	15	5078.83	7975	0.827977	151872217
ERR4332942	PRJEB37886	AMPLICON	SAMEA7055549	ERX4279687	COG-UK/NIRE-101BEF	Illumina NovaSeq 6000	PAIRED	PCR	VIRAL RNA	Severe acute respiratory syndrome coronavirus 2	Homo sapiens	ILLUMINA	2020-05-10	United Kingdom	Europe	92	1302.52	326	0.689496	38949119
ERR4332943	PRJEB37886	AMPLICON	SAMEA7055550	ERX4279688	COG-UK/NIRE-FE8D0	Illumina NovaSeq 6000	PAIRED	PCR	VIRAL RNA	Severe acute respiratory syndrome coronavirus 2	Homo sapiens	ILLUMINA	2020-05-04	United Kingdom	Europe	15	5224.84	7991	0.887102	156238314
ERR4332944	PRJEB37886	AMPLICON	SAMEA7055551	ERX4279689	COG-UK/NIRE-101CFB	Illumina NovaSeq 6000	PAIRED	PCR	VIRAL RNA	Severe acute respiratory syndrome coronavirus 2	Homo sapiens	ILLUMINA	2020-05-08	United Kingdom	Europe	25	4089.65	4002	0.885731	122292938
ERR4332945	PRJEB37886	AMPLICON	SAMEA7055552	ERX4279690	COG-UK/NIRE-FE6B8	Illumina NovaSeq 6000	PAIRED	PCR	VIRAL RNA	Severe acute respiratory syndrome coronavirus 2	Homo sapiens	ILLUMINA	2020-05-05	United Kingdom	Europe	25	2804.24	1911	0.899676	83855188
ERR4332946	PRJEB37886	AMPLICON	SAMEA7055553	ERX4279691	COG-UK/NIRE-FEAF8	Illumina NovaSeq 6000	PAIRED	PCR	VIRAL RNA	Severe acute respiratory syndrome coronavirus 2	Homo sapiens	ILLUMINA	2020-05-05	United Kingdom	Europe	29	2905.48	2253	0.870949	86882606
ERR4332947	PRJEB37886	AMPLICON	SAMEA7055554	ERX4279692	COG-UK/NIRE-FEB40	Illumina NovaSeq 6000	PAIRED	PCR	VIRAL RNA	Severe acute respiratory syndrome coronavirus 2	Homo sapiens	ILLUMINA	2020-05-04	United Kingdom	Europe	19	4817.42	6242	0.879076	144055261
ERR4332948	PRJEB37886	AMPLICON	SAMEA7055555	ERX4279693	COG-UK/NIRE-FD58F	Illumina NovaSeq 6000	PAIRED	PCR	VIRAL RNA	Severe acute respiratory syndrome coronavirus 2	Homo sapiens	ILLUMINA	2020-05-06	United Kingdom	Europe	20	4419.53	4613	0.867605	132157300
ERR4332949	PRJEB37886	AMPLICON	SAMEA7055556	ERX4279694	COG-UK/NIRE-1017EB	Illumina NovaSeq 6000	PAIRED	PCR	VIRAL RNA	Severe acute respiratory syndrome coronavirus 2	Homo sapiens	ILLUMINA	2020-05-09	United Kingdom	Europe	15	5173.16	7994	0.841487	154693102
ERR4332950	PRJEB37886	AMPLICON	SAMEA7055557	ERX4279695	COG-UK/NIRE-FEABC	Illumina NovaSeq 6000	PAIRED	PCR	VIRAL RNA	Severe acute respiratory syndrome coronavirus 2	Homo sapiens	ILLUMINA	2020-05-01	United Kingdom	Europe	27	2784.18	1933	0.872053	83255200
ERR4332951	PRJEB37886	AMPLICON	SAMEA7055558	ERX4279696	COG-UK/NIRE-FDF72	Illumina NovaSeq 6000	PAIRED	PCR	VIRAL RNA	Severe acute respiratory syndrome coronavirus 2	Homo sapiens	ILLUMINA	2020-05-09	United Kingdom	Europe	17	4493.18	5660	0.840919	134359591
ERR4332952	PRJEB37886	AMPLICON	SAMEA7055559	ERX4279697	COG-UK/NIRE-FE1A8	Illumina NovaSeq 6000	PAIRED	PCR	VIRAL RNA	Severe acute respiratory syndrome coronavirus 2	Homo sapiens	ILLUMINA	2020-05-09	United Kingdom	Europe	37	2735.09	1480	0.831756	81787435
ERR4332953	PRJEB37886	AMPLICON	SAMEA7055560	ERX4279698	COG-UK/NIRE-FD82C	Illumina NovaSeq 6000	PAIRED	PCR	VIRAL RNA	Severe acute respiratory syndrome coronavirus 2	Homo sapiens	ILLUMINA	2020-05-07	United Kingdom	Europe	51	1430.02	471	0.753436	42761807
ERR4332954	PRJEB37886	AMPLICON	SAMEA7055561	ERX4279699	COG-UK/NIRE-FD7E3	Illumina NovaSeq 6000	PAIRED	PCR	VIRAL RNA	Severe acute respiratory syndrome coronavirus 2	Homo sapiens	ILLUMINA	2020-05-06	United Kingdom	Europe	28	2816.52	1986	0.87329	84222267
ERR4332955	PRJEB37886	AMPLICON	SAMEA7055562	ERX4279700	COG-UK/NIRE-101903	Illumina NovaSeq 6000	PAIRED	PCR	VIRAL RNA	Severe acute respiratory syndrome coronavirus 2	Homo sapiens	ILLUMINA	2020-05-09	United Kingdom	Europe	25	3735.46	2911	0.798147	111701451
ERR4332956	PRJEB37886	AMPLICON	SAMEA7055563	ERX4279701	COG-UK/NIRE-FD710	Illumina NovaSeq 6000	PAIRED	PCR	VIRAL RNA	Severe acute respiratory syndrome coronavirus 2	Homo sapiens	ILLUMINA	2020-05-05	United Kingdom	Europe	17	4753.2	6094	0.827275	142134859
ERR4332957	PRJEB37886	AMPLICON	SAMEA7055564	ERX4279702	COG-UK/NIRE-FD473	Illumina NovaSeq 6000	PAIRED	PCR	VIRAL RNA	Severe acute respiratory syndrome coronavirus 2	Homo sapiens	ILLUMINA	2020-05-04	United Kingdom	Europe	96	1611.88	719	0.786409	48200177
ERR4332958	PRJEB37886	AMPLICON	SAMEA7055565	ERX4279703	COG-UK/NIRE-101921	Illumina NovaSeq 6000	PAIRED	PCR	VIRAL RNA	Severe acute respiratory syndrome coronavirus 2	Homo sapiens	ILLUMINA	2020-05-09	United Kingdom	Europe	20	5157.89	7989	0.878741	154236503
ERR4332959	PRJEB37886	AMPLICON	SAMEA7055566	ERX4279704	COG-UK/NIRE-FD6AA	Illumina NovaSeq 6000	PAIRED	PCR	VIRAL RNA	Severe acute respiratory syndrome coronavirus 2	Homo sapiens	ILLUMINA	2020-05-04	United Kingdom	Europe	20	3875.68	3490	0.8866	115894489
ERR4332960	PRJEB37886	AMPLICON	SAMEA7055567	ERX4279705	COG-UK/NIRE-FEBB9	Illumina NovaSeq 6000	PAIRED	PCR	VIRAL RNA	Severe acute respiratory syndrome coronavirus 2	Homo sapiens	ILLUMINA	2020-05-04	United Kingdom	Europe	20	3407.97	3056	0.897234	101908385
ERR4332961	PRJEB37886	AMPLICON	SAMEA7055568	ERX4279706	COG-UK/NIRE-FD6F5	Illumina NovaSeq 6000	PAIRED	PCR	VIRAL RNA	Severe acute respiratory syndrome coronavirus 2	Homo sapiens	ILLUMINA	2020-05-04	United Kingdom	Europe	40	2579.59	1581	0.876333	77137547
ERR4332962	PRJEB37886	AMPLICON	SAMEA7055569	ERX4279707	COG-UK/NIRE-FE24B	Illumina NovaSeq 6000	PAIRED	PCR	VIRAL RNA	Severe acute respiratory syndrome coronavirus 2	Homo sapiens	ILLUMINA	2020-05-09	United Kingdom	Europe	16	4876.37	6967	0.831555	145818017
ERR4332963	PRJEB37886	AMPLICON	SAMEA7055570	ERX4279708	COG-UK/NIRE-1044F0	Illumina NovaSeq 6000	PAIRED	PCR	VIRAL RNA	Severe acute respiratory syndrome coronavirus 2	Homo sapiens	ILLUMINA	2020-04-14	United Kingdom	Europe	20	4362.16	4410	0.862188	130441651
ERR4332964	PRJEB37886	AMPLICON	SAMEA7055571	ERX4279709	COG-UK/NIRE-1019C7	Illumina NovaSeq 6000	PAIRED	PCR	VIRAL RNA	Severe acute respiratory syndrome coronavirus 2	Homo sapiens	ILLUMINA	2020-05-10	United Kingdom	Europe	51	680.033	158	0.595091	20335014
ERR4332965	PRJEB37886	AMPLICON	SAMEA7055572	ERX4279710	COG-UK/NIRE-101B76	Illumina NovaSeq 6000	PAIRED	PCR	VIRAL RNA	Severe acute respiratory syndrome coronavirus 2	Homo sapiens	ILLUMINA	2020-05-12	United Kingdom	Europe	13	5090.45	7980	0.867706	152219694
ERR4332966	PRJEB37886	AMPLICON	SAMEA7055573	ERX4279711	COG-UK/NIRE-FD4A0	Illumina NovaSeq 6000	PAIRED	PCR	VIRAL RNA	Severe acute respiratory syndrome coronavirus 2	Homo sapiens	ILLUMINA	2020-05-01	United Kingdom	Europe	19	5094.55	7947	0.8867	152342204
ERR4332967	PRJEB37886	AMPLICON	SAMEA7055574	ERX4279712	COG-UK/NIRE-FD613	Illumina NovaSeq 6000	PAIRED	PCR	VIRAL RNA	Severe acute respiratory syndrome coronavirus 2	Homo sapiens	ILLUMINA	2020-05-01	United Kingdom	Europe	18	5105.39	7987	0.862957	152666611
ERR4332968	PRJEB37886	AMPLICON	SAMEA7055575	ERX4279713	COG-UK/NIRE-FD886	Illumina NovaSeq 6000	PAIRED	PCR	VIRAL RNA	Severe acute respiratory syndrome coronavirus 2	Homo sapiens	ILLUMINA	2020-05-02	United Kingdom	Europe	17	4168.56	4195	0.846738	124652520
ERR4332969	PRJEB37886	AMPLICON	SAMEA7055576	ERX4279714	COG-UK/NIRE-FE7F1	Illumina NovaSeq 6000	PAIRED	PCR	VIRAL RNA	Severe acute respiratory syndrome coronavirus 2	Homo sapiens	ILLUMINA	2020-05-04	United Kingdom	Europe	14	5159.92	7988	0.865532	154297218
ERR4332970	PRJEB37886	AMPLICON	SAMEA7055577	ERX4279715	COG-UK/NIRE-10400B	Illumina NovaSeq 6000	PAIRED	PCR	VIRAL RNA	Severe acute respiratory syndrome coronavirus 2	Homo sapiens	ILLUMINA	2020-04-08	United Kingdom	Europe	66	2169.53	943	0.766913	64875353
ERR4332971	PRJEB37886	AMPLICON	SAMEA7055578	ERX4279716	COG-UK/NIRE-100C65	Illumina NovaSeq 6000	PAIRED	PCR	VIRAL RNA	Severe acute respiratory syndrome coronavirus 2	Homo sapiens	ILLUMINA	2020-04-30	United Kingdom	Europe	41	2275.08	1029	0.81246	68031725
ERR4332972	PRJEB37886	AMPLICON	SAMEA7055579	ERX4279717	COG-UK/NIRE-103822	Illumina NovaSeq 6000	PAIRED	PCR	VIRAL RNA	Severe acute respiratory syndrome coronavirus 2	Homo sapiens	ILLUMINA	2020-04-16	United Kingdom	Europe	37	2211.54	1204	0.801257	66131640
ERR4332973	PRJEB37886	AMPLICON	SAMEA7055580	ERX4279718	COG-UK/NIRE-104214	Illumina NovaSeq 6000	PAIRED	PCR	VIRAL RNA	Severe acute respiratory syndrome coronavirus 2	Homo sapiens	ILLUMINA	2020-04-14	United Kingdom	Europe	30	3614.21	3015	0.878106	108075719
ERR4332974	PRJEB37886	AMPLICON	SAMEA7055581	ERX4279719	COG-UK/NIRE-104117	Illumina NovaSeq 6000	PAIRED	PCR	VIRAL RNA	Severe acute respiratory syndrome coronavirus 2	Homo sapiens	ILLUMINA	2020-04-14	United Kingdom	Europe	27	3007.89	2397	0.856202	89945082
ERR4332975	PRJEB37886	AMPLICON	SAMEA7055582	ERX4279720	COG-UK/NIRE-FCF82	Illumina NovaSeq 6000	PAIRED	PCR	VIRAL RNA	Severe acute respiratory syndrome coronavirus 2	Homo sapiens	ILLUMINA	2020-04-26	United Kingdom	Europe	15	4464.39	4726	0.866602	133498567
ERR4332976	PRJEB37886	AMPLICON	SAMEA7055583	ERX4279721	COG-UK/NIRE-103707	Illumina NovaSeq 6000	PAIRED	PCR	VIRAL RNA	Severe acute respiratory syndrome coronavirus 2	Homo sapiens	ILLUMINA	2020-04-16	United Kingdom	Europe	28	3018.6	2022	0.870749	90265241
ERR4332977	PRJEB37886	AMPLICON	SAMEA7055584	ERX4279722	COG-UK/NIRE-103813	Illumina NovaSeq 6000	PAIRED	PCR	VIRAL RNA	Severe acute respiratory syndrome coronavirus 2	Homo sapiens	ILLUMINA	2020-04-15	United Kingdom	Europe	21	4005.83	3488	0.878641	119786320
ERR4332978	PRJEB37886	AMPLICON	SAMEA7055585	ERX4279723	COG-UK/NIRE-FF374	Illumina NovaSeq 6000	PAIRED	PCR	VIRAL RNA	Severe acute respiratory syndrome coronavirus 2	Homo sapiens	ILLUMINA	2020-04-22	United Kingdom	Europe	31	3246.84	2518	0.866702	97090184
ERR4332979	PRJEB37886	AMPLICON	SAMEA7055586	ERX4279724	COG-UK/NIRE-FD1C7	Illumina NovaSeq 6000	PAIRED	PCR	VIRAL RNA	Severe acute respiratory syndrome coronavirus 2	Homo sapiens	ILLUMINA	2020-04-25	United Kingdom	Europe	33	1664.91	473	0.757148	49785813
ERR4332980	PRJEB37886	AMPLICON	SAMEA7055587	ERX4279725	COG-UK/NIRE-FD024	Illumina NovaSeq 6000	PAIRED	PCR	VIRAL RNA	Severe acute respiratory syndrome coronavirus 2	Homo sapiens	ILLUMINA	2020-04-24	United Kingdom	Europe	31	2224.78	1026	0.801324	66527667
ERR4332981	PRJEB37886	AMPLICON	SAMEA7055588	ERX4279726	COG-UK/NIRE-103D7E	Illumina NovaSeq 6000	PAIRED	PCR	VIRAL RNA	Severe acute respiratory syndrome coronavirus 2	Homo sapiens	ILLUMINA	2020-04-13	United Kingdom	Europe	35	1335.43	594	0.720964	39933429
ERR4332982	PRJEB37886	AMPLICON	SAMEA7055589	ERX4279727	COG-UK/NIRE-10000F	Illumina NovaSeq 6000	PAIRED	PCR	VIRAL RNA	Severe acute respiratory syndrome coronavirus 2	Homo sapiens	ILLUMINA	2020-05-03	United Kingdom	Europe	24	3428.91	2847	0.888372	102534575
ERR4332983	PRJEB37886	AMPLICON	SAMEA7055590	ERX4279728	COG-UK/NIRE-104126	Illumina NovaSeq 6000	PAIRED	PCR	VIRAL RNA	Severe acute respiratory syndrome coronavirus 2	Homo sapiens	ILLUMINA	2020-04-14	United Kingdom	Europe	21	3889.56	3770	0.897168	116309597
ERR4332984	PRJEB37886	AMPLICON	SAMEA7055591	ERX4279729	COG-UK/NIRE-FF56F	Illumina NovaSeq 6000	PAIRED	PCR	VIRAL RNA	Severe acute respiratory syndrome coronavirus 2	Homo sapiens	ILLUMINA	2020-04-25	United Kingdom	Europe	24	4632.7	5516	0.885931	138531763
ERR4332985	PRJEB37886	AMPLICON	SAMEA7055592	ERX4279730	COG-UK/NIRE-10328E	Illumina NovaSeq 6000	PAIRED	PCR	VIRAL RNA	Severe acute respiratory syndrome coronavirus 2	Homo sapiens	ILLUMINA	2020-04-21	United Kingdom	Europe	23	4411.94	4574	0.891884	131930324
ERR4332986	PRJEB37886	AMPLICON	SAMEA7055593	ERX4279731	COG-UK/NIRE-103998	Illumina NovaSeq 6000	PAIRED	PCR	VIRAL RNA	Severe acute respiratory syndrome coronavirus 2	Homo sapiens	ILLUMINA	2020-04-16	United Kingdom	Europe	32	1764.43	545	0.759957	52761850
ERR4332987	PRJEB37886	AMPLICON	SAMEA7055594	ERX4279732	COG-UK/NIRE-1035A3	Illumina NovaSeq 6000	PAIRED	PCR	VIRAL RNA	Severe acute respiratory syndrome coronavirus 2	Homo sapiens	ILLUMINA	2020-04-17	United Kingdom	Europe	48	1339.99	366	0.729358	40069609
ERR4332988	PRJEB37886	AMPLICON	SAMEA7055595	ERX4279733	COG-UK/NIRE-1041F9	Illumina NovaSeq 6000	PAIRED	PCR	VIRAL RNA	Severe acute respiratory syndrome coronavirus 2	Homo sapiens	ILLUMINA	2020-04-14	United Kingdom	Europe	50	2398.39	898	0.789085	71718940
ERR4332989	PRJEB37886	AMPLICON	SAMEA7055596	ERX4279734	COG-UK/NIRE-103C53	Illumina NovaSeq 6000	PAIRED	PCR	VIRAL RNA	Severe acute respiratory syndrome coronavirus 2	Homo sapiens	ILLUMINA	2020-04-16	United Kingdom	Europe	51	1538.8	497	0.753302	46014707
ERR4332990	PRJEB37886	AMPLICON	SAMEA7055597	ERX4279735	COG-UK/NIRE-FD0CA	Illumina NovaSeq 6000	PAIRED	PCR	VIRAL RNA	Severe acute respiratory syndrome coronavirus 2	Homo sapiens	ILLUMINA	2020-04-24	United Kingdom	Europe	25	4823.21	5921	0.864729	144228442
ERR4332991	PRJEB37886	AMPLICON	SAMEA7055598	ERX4279736	COG-UK/NIRE-10346A	Illumina NovaSeq 6000	PAIRED	PCR	VIRAL RNA	Severe acute respiratory syndrome coronavirus 2	Homo sapiens	ILLUMINA	2020-04-17	United Kingdom	Europe	58	1398.18	326	0.724576	41809748
ERR4332992	PRJEB37886	AMPLICON	SAMEA7055599	ERX4279737	COG-UK/NIRE-104153	Illumina NovaSeq 6000	PAIRED	PCR	VIRAL RNA	Severe acute respiratory syndrome coronavirus 2	Homo sapiens	ILLUMINA	2020-04-14	United Kingdom	Europe	28	2347.35	1298	0.798783	70192827
ERR4332993	PRJEB37886	AMPLICON	SAMEA7055600	ERX4279738	COG-UK/NIRE-102E30	Illumina NovaSeq 6000	PAIRED	PCR	VIRAL RNA	Severe acute respiratory syndrome coronavirus 2	Homo sapiens	ILLUMINA	2020-04-20	United Kingdom	Europe	22	3672.41	3225	0.891215	109816141
ERR4332994	PRJEB37886	AMPLICON	SAMEA7055601	ERX4279739	COG-UK/NIRE-103E7B	Illumina NovaSeq 6000	PAIRED	PCR	VIRAL RNA	Severe acute respiratory syndrome coronavirus 2	Homo sapiens	ILLUMINA	2020-04-08	United Kingdom	Europe	23	5114.9	7249	0.898004	152950978
ERR4332995	PRJEB37886	AMPLICON	SAMEA7055602	ERX4279740	COG-UK/NIRE-FF417	Illumina NovaSeq 6000	PAIRED	PCR	VIRAL RNA	Severe acute respiratory syndrome coronavirus 2	Homo sapiens	ILLUMINA	2020-04-23	United Kingdom	Europe	17	5131.08	7966	0.895529	153434593
ERR4332996	PRJEB37886	AMPLICON	SAMEA7055603	ERX4279741	COG-UK/NIRE-103F69	Illumina NovaSeq 6000	PAIRED	PCR	VIRAL RNA	Severe acute respiratory syndrome coronavirus 2	Homo sapiens	ILLUMINA	2020-04-08	United Kingdom	Europe	20	4833.33	5765	0.938535	144530985
ERR4332997	PRJEB37886	AMPLICON	SAMEA7055604	ERX4279742	COG-UK/NIRE-10429C	Illumina NovaSeq 6000	PAIRED	PCR	VIRAL RNA	Severe acute respiratory syndrome coronavirus 2	Homo sapiens	ILLUMINA	2020-04-14	United Kingdom	Europe	25	4275.51	4094	0.869746	127850717
ERR4332998	PRJEB37886	AMPLICON	SAMEA7055605	ERX4279743	COG-UK/NIRE-FF58D	Illumina NovaSeq 6000	PAIRED	PCR	VIRAL RNA	Severe acute respiratory syndrome coronavirus 2	Homo sapiens	ILLUMINA	2020-04-25	United Kingdom	Europe	23	5164.02	7975	0.885931	154419781
ERR4332999	PRJEB37886	AMPLICON	SAMEA7055606	ERX4279744	COG-UK/NIRE-1042AB	Illumina NovaSeq 6000	PAIRED	PCR	VIRAL RNA	Severe acute respiratory syndrome coronavirus 2	Homo sapiens	ILLUMINA	2020-04-13	United Kingdom	Europe	28	3462.82	2873	0.871518	103548811
ERR4333000	PRJEB37886	AMPLICON	SAMEA7055607	ERX4279745	COG-UK/NIRE-FCD2E	Illumina NovaSeq 6000	PAIRED	PCR	VIRAL RNA	Severe acute respiratory syndrome coronavirus 2	Homo sapiens	ILLUMINA	2020-04-28	United Kingdom	Europe	26	4938.43	6567	0.891817	147673900
ERR4333001	PRJEB37886	AMPLICON	SAMEA7055608	ERX4279746	COG-UK/NIRE-103F87	Illumina NovaSeq 6000	PAIRED	PCR	VIRAL RNA	Severe acute respiratory syndrome coronavirus 2	Homo sapiens	ILLUMINA	2020-04-08	United Kingdom	Europe	25	5145.5	7524	0.898605	153865858
ERR4333002	PRJEB37886	AMPLICON	SAMEA7055609	ERX4279747	COG-UK/NIRE-101147	Illumina NovaSeq 6000	PAIRED	PCR	VIRAL RNA	Severe acute respiratory syndrome coronavirus 2	Homo sapiens	ILLUMINA	2020-05-01	United Kingdom	Europe	29	2109.6	858	0.805203	63083464
ERR4333003	PRJEB37886	AMPLICON	SAMEA7055610	ERX4279748	COG-UK/NIRE-FCD6A	Illumina NovaSeq 6000	PAIRED	PCR	VIRAL RNA	Severe acute respiratory syndrome coronavirus 2	Homo sapiens	ILLUMINA	2020-04-28	United Kingdom	Europe	24	2988.64	2315	0.852323	89369368
ERR4333004	PRJEB37886	AMPLICON	SAMEA7055611	ERX4279749	COG-UK/NIRE-10428D	Illumina NovaSeq 6000	PAIRED	PCR	VIRAL RNA	Severe acute respiratory syndrome coronavirus 2	Homo sapiens	ILLUMINA	2020-04-13	United Kingdom	Europe	19	3581.43	2701	0.858877	107095422
ERR4333005	PRJEB37886	AMPLICON	SAMEA7055612	ERX4279750	COG-UK/NIRE-103FA5	Illumina NovaSeq 6000	PAIRED	PCR	VIRAL RNA	Severe acute respiratory syndrome coronavirus 2	Homo sapiens	ILLUMINA	2020-04-08	United Kingdom	Europe	17	4184.68	4024	0.894893	125134580
ERR4333006	PRJEB37886	AMPLICON	SAMEA7055613	ERX4279751	COG-UK/NIRE-FD006	Illumina NovaSeq 6000	PAIRED	PCR	VIRAL RNA	Severe acute respiratory syndrome coronavirus 2	Homo sapiens	ILLUMINA	2020-04-24	United Kingdom	Europe	43	1042.57	240	0.658161	31175841
ERR4333007	PRJEB37886	AMPLICON	SAMEA7055614	ERX4279752	COG-UK/NIRE-FD16D	Illumina NovaSeq 6000	PAIRED	PCR	VIRAL RNA	Severe acute respiratory syndrome coronavirus 2	Homo sapiens	ILLUMINA	2020-04-25	United Kingdom	Europe	48	1565.76	550	0.73511	46820838
ERR4333008	PRJEB37886	AMPLICON	SAMEA7055615	ERX4279753	COG-UK/NIRE-1036BF	Illumina NovaSeq 6000	PAIRED	PCR	VIRAL RNA	Severe acute respiratory syndrome coronavirus 2	Homo sapiens	ILLUMINA	2020-04-17	United Kingdom	Europe	18	4120.98	4045	0.889108	123229813
ERR4333009	PRJEB37886	AMPLICON	SAMEA7055616	ERX4279754	COG-UK/NIRE-10389B	Illumina NovaSeq 6000	PAIRED	PCR	VIRAL RNA	Severe acute respiratory syndrome coronavirus 2	Homo sapiens	ILLUMINA	2020-04-16	United Kingdom	Europe	54	1739.72	585	0.78855	52022870
ERR4333010	PRJEB37886	AMPLICON	SAMEA7055617	ERX4279755	COG-UK/NIRE-103AD1	Illumina NovaSeq 6000	PAIRED	PCR	VIRAL RNA	Severe acute respiratory syndrome coronavirus 2	Homo sapiens	ILLUMINA	2020-04-16	United Kingdom	Europe	19	3609.78	3311	0.89292	107943152
ERR4333011	PRJEB37886	AMPLICON	SAMEA7055618	ERX4279756	COG-UK/NIRE-FE30C	Illumina NovaSeq 6000	PAIRED	PCR	VIRAL RNA	Severe acute respiratory syndrome coronavirus 2	Homo sapiens	ILLUMINA	2020-05-08	United Kingdom	Europe	28	2731.86	1631	0.811457	81690719
ERR4333012	PRJEB37886	AMPLICON	SAMEA7055619	ERX4279757	COG-UK/NIRE-101059	Illumina NovaSeq 6000	PAIRED	PCR	VIRAL RNA	Severe acute respiratory syndrome coronavirus 2	Homo sapiens	ILLUMINA	2020-05-01	United Kingdom	Europe	26	2527.72	1366	0.840886	75586420
ERR4333013	PRJEB37886	AMPLICON	SAMEA7055620	ERX4279758	COG-UK/NIRE-103D14	Illumina NovaSeq 6000	PAIRED	PCR	VIRAL RNA	Severe acute respiratory syndrome coronavirus 2	Homo sapiens	ILLUMINA	2020-04-13	United Kingdom	Europe	25	4342.21	4232	0.890914	129845187
ERR4333014	PRJEB37886	AMPLICON	SAMEA7055621	ERX4279759	COG-UK/NIRE-103E99	Illumina NovaSeq 6000	PAIRED	PCR	VIRAL RNA	Severe acute respiratory syndrome coronavirus 2	Homo sapiens	ILLUMINA	2020-04-08	United Kingdom	Europe	19	4845.72	5739	0.878875	144901428
ERR4333015	PRJEB37886	AMPLICON	SAMEA7055622	ERX4279760	COG-UK/NIRE-103EC6	Illumina NovaSeq 6000	PAIRED	PCR	VIRAL RNA	Severe acute respiratory syndrome coronavirus 2	Homo sapiens	ILLUMINA	2020-04-08	United Kingdom	Europe	22	4248.86	4053	0.901147	127053559
ERR4333016	PRJEB37886	AMPLICON	SAMEA7055623	ERX4279761	COG-UK/NIRE-100139	Illumina NovaSeq 6000	PAIRED	PCR	VIRAL RNA	Severe acute respiratory syndrome coronavirus 2	Homo sapiens	ILLUMINA	2020-05-04	United Kingdom	Europe	21	4115.28	3794	0.896766	123059199
ERR4333017	PRJEB37886	AMPLICON	SAMEA7055624	ERX4279762	COG-UK/NIRE-FD09D	Illumina NovaSeq 6000	PAIRED	PCR	VIRAL RNA	Severe acute respiratory syndrome coronavirus 2	Homo sapiens	ILLUMINA	2020-04-25	United Kingdom	Europe	37	1931.34	860	0.805538	57752926
ERR4333018	PRJEB37886	AMPLICON	SAMEA7055625	ERX4279763	COG-UK/NIRE-103FD2	Illumina NovaSeq 6000	PAIRED	PCR	VIRAL RNA	Severe acute respiratory syndrome coronavirus 2	Homo sapiens	ILLUMINA	2020-04-09	United Kingdom	Europe	65	773.539	253	0.607364	23131125
ERR4333019	PRJEB37886	AMPLICON	SAMEA7055626	ERX4279764	COG-UK/NIRE-FF259	Illumina NovaSeq 6000	PAIRED	PCR	VIRAL RNA	Severe acute respiratory syndrome coronavirus 2	Homo sapiens	ILLUMINA	2020-04-25	United Kingdom	Europe	22	4187.71	4056	0.876634	125225087
ERR4333020	PRJEB37886	AMPLICON	SAMEA7055627	ERX4279765	COG-UK/NIRE-FD288	Illumina NovaSeq 6000	PAIRED	PCR	VIRAL RNA	Severe acute respiratory syndrome coronavirus 2	Homo sapiens	ILLUMINA	2020-04-25	United Kingdom	Europe	18	4493.64	4846	0.88777	134373303
ERR4333021	PRJEB37886	AMPLICON	SAMEA7055628	ERX4279766	COG-UK/NIRE-102C09	Illumina NovaSeq 6000	PAIRED	PCR	VIRAL RNA	Severe acute respiratory syndrome coronavirus 2	Homo sapiens	ILLUMINA	2020-04-20	United Kingdom	Europe	46	1759.57	605	0.753704	52616421
ERR4333022	PRJEB37886	AMPLICON	SAMEA7055629	ERX4279767	COG-UK/NIRE-FF268	Illumina NovaSeq 6000	PAIRED	PCR	VIRAL RNA	Severe acute respiratory syndrome coronavirus 2	Homo sapiens	ILLUMINA	2020-04-24	United Kingdom	Europe	28	4635.39	5355	0.881985	138611953
ERR4333023	PRJEB37886	AMPLICON	SAMEA7055630	ERX4279768	COG-UK/NIRE-103EB7	Illumina NovaSeq 6000	PAIRED	PCR	VIRAL RNA	Severe acute respiratory syndrome coronavirus 2	Homo sapiens	ILLUMINA	2020-04-08	United Kingdom	Europe	29	3774.7	2987	0.910377	112874805
ERR4333024	PRJEB37886	AMPLICON	SAMEA7055631	ERX4279769	COG-UK/TBSD-2488C5D	Illumina NovaSeq 6000	PAIRED	PCR	VIRAL RNA	Severe acute respiratory syndrome coronavirus 2	Homo sapiens	ILLUMINA	2020-04-18	United Kingdom	Europe	49	2557.23	1161	0.77835	76468772
ERR4333025	PRJEB37886	AMPLICON	SAMEA7055632	ERX4279770	COG-UK/TBSD-2488FEB	Illumina NovaSeq 6000	PAIRED	PCR	VIRAL RNA	Severe acute respiratory syndrome coronavirus 2	Homo sapiens	ILLUMINA	2020-04-27	United Kingdom	Europe	22	5103.82	7498	0.939036	152619399
ERR4333026	PRJEB37886	AMPLICON	SAMEA7055633	ERX4279771	COG-UK/TBSD-2488E57	Illumina NovaSeq 6000	PAIRED	PCR	VIRAL RNA	Severe acute respiratory syndrome coronavirus 2	Homo sapiens	ILLUMINA	2020-04-28	United Kingdom	Europe	27	3635.53	3285	0.864629	108713291
ERR4333027	PRJEB37886	AMPLICON	SAMEA7055634	ERX4279772	COG-UK/TBSD-2488C4E	Illumina NovaSeq 6000	PAIRED	PCR	VIRAL RNA	Severe acute respiratory syndrome coronavirus 2	Homo sapiens	ILLUMINA	2020-04-23	United Kingdom	Europe	35	1807.94	506	0.68137	54062839
ERR4333028	PRJEB37886	AMPLICON	SAMEA7055635	ERX4279773	COG-UK/TBSD-2488DC3	Illumina NovaSeq 6000	PAIRED	PCR	VIRAL RNA	Severe acute respiratory syndrome coronavirus 2	Homo sapiens	ILLUMINA	2020-04-26	United Kingdom	Europe	13	5120.86	7704	0.934956	153129021
ERR4333029	PRJEB37886	AMPLICON	SAMEA7055636	ERX4279774	COG-UK/TBSD-248907E	Illumina NovaSeq 6000	PAIRED	PCR	VIRAL RNA	Severe acute respiratory syndrome coronavirus 2	Homo sapiens	ILLUMINA	2020-04-27	United Kingdom	Europe	45	2128.18	811	0.767716	63639108
ERR4333030	PRJEB37886	AMPLICON	SAMEA7055637	ERX4279775	COG-UK/TBSD-2488E2A	Illumina NovaSeq 6000	PAIRED	PCR	VIRAL RNA	Severe acute respiratory syndrome coronavirus 2	Homo sapiens	ILLUMINA	2020-04-30	United Kingdom	Europe	25	4395.17	4546	0.908538	131428864
ERR4333031	PRJEB37886	AMPLICON	SAMEA7055638	ERX4279776	COG-UK/TBSD-2488F54	Illumina NovaSeq 6000	PAIRED	PCR	VIRAL RNA	Severe acute respiratory syndrome coronavirus 2	Homo sapiens	ILLUMINA	2020-04-26	United Kingdom	Europe	20	4834.62	5998	0.89884	144569521
ERR4333032	PRJEB37886	AMPLICON	SAMEA7055639	ERX4279777	COG-UK/TBSD-2488C02	Illumina NovaSeq 6000	PAIRED	PCR	VIRAL RNA	Severe acute respiratory syndrome coronavirus 2	Homo sapiens	ILLUMINA	2020-04-19	United Kingdom	Europe	55	2118.79	812	0.745343	63358056
ERR4333033	PRJEB37886	AMPLICON	SAMEA7055640	ERX4279778	COG-UK/TBSD-2488F63	Illumina NovaSeq 6000	PAIRED	PCR	VIRAL RNA	Severe acute respiratory syndrome coronavirus 2	Homo sapiens	ILLUMINA	2020-04-26	United Kingdom	Europe	54	2253.52	1176	0.802963	67387111
ERR4333034	PRJEB37886	AMPLICON	SAMEA7055641	ERX4279779	COG-UK/TBSD-2488E84	Illumina NovaSeq 6000	PAIRED	PCR	VIRAL RNA	Severe acute respiratory syndrome coronavirus 2	Homo sapiens	ILLUMINA	2020-04-26	United Kingdom	Europe	16	4977.53	6435	0.908671	148843004
ERR4333035	PRJEB37886	AMPLICON	SAMEA7055642	ERX4279780	COG-UK/TBSD-248909C	Illumina NovaSeq 6000	PAIRED	PCR	VIRAL RNA	Severe acute respiratory syndrome coronavirus 2	Homo sapiens	ILLUMINA	2020-04-27	United Kingdom	Europe	16	5136.79	7983	0.890245	153605327
ERR4333036	PRJEB37886	AMPLICON	SAMEA7055643	ERX4279781	COG-UK/TBSD-248906F	Illumina NovaSeq 6000	PAIRED	PCR	VIRAL RNA	Severe acute respiratory syndrome coronavirus 2	Homo sapiens	ILLUMINA	2020-05-01	United Kingdom	Europe	57	3021.06	2154	0.811992	90338884
ERR4333037	PRJEB37886	AMPLICON	SAMEA7055644	ERX4279782	COG-UK/TBSD-2488E48	Illumina NovaSeq 6000	PAIRED	PCR	VIRAL RNA	Severe acute respiratory syndrome coronavirus 2	Homo sapiens	ILLUMINA	2020-04-26	United Kingdom	Europe	20	4873.15	6662	0.90934	145721903
ERR4333038	PRJEB37886	AMPLICON	SAMEA7055645	ERX4279783	COG-UK/TBSD-2488F18	Illumina NovaSeq 6000	PAIRED	PCR	VIRAL RNA	Severe acute respiratory syndrome coronavirus 2	Homo sapiens	ILLUMINA	2020-04-26	United Kingdom	Europe	26	4609.26	5678	0.887603	137830768
ERR4363428	PRJEB37886	AMPLICON	SAMEA7078554	ERX4307568	COG-UK/CVR1950	Illumina MiSeq	PAIRED	PCR	VIRAL RNA	Severe acute respiratory syndrome coronavirus 2	Homo sapiens	ILLUMINA	2020-04-08	United Kingdom	Europe	15	1397.69	1314	0.988663	41795256
ERR4363429	PRJEB37886	AMPLICON	SAMEA7078557	ERX4307569	COG-UK/CVR2575	Illumina MiSeq	PAIRED	PCR	VIRAL RNA	Severe acute respiratory syndrome coronavirus 2	Homo sapiens	ILLUMINA	2020-04-16	United Kingdom	Europe	13	2215.45	2006	0.98562	66248737
ERR4363430	PRJEB37886	AMPLICON	SAMEA7078558	ERX4307570	COG-UK/PHWC-160762	NextSeq 550	PAIRED	PCR	VIRAL RNA	Severe acute respiratory syndrome coronavirus 2	Homo sapiens	ILLUMINA	2020-05-19	United Kingdom	Europe	199	2105.06	1117	0.849681	62947709
ERR4363431	PRJEB37886	AMPLICON	SAMEA7078555	ERX4307571	COG-UK/CVR2680	Illumina MiSeq	PAIRED	PCR	VIRAL RNA	Severe acute respiratory syndrome coronavirus 2	Homo sapiens	ILLUMINA	2020-04-17	United Kingdom	Europe	17	2900.63	2494	0.99184	86737469
ERR4363432	PRJEB37886	AMPLICON	SAMEA7078556	ERX4307572	COG-UK/CVR2354	Illumina MiSeq	PAIRED	PCR	VIRAL RNA	Severe acute respiratory syndrome coronavirus 2	Homo sapiens	ILLUMINA	2020-04-12	United Kingdom	Europe	47	1938.55	1426	0.900946	57968358
ERR4363433	PRJEB37886	AMPLICON	SAMEA7078559	ERX4307573	COG-UK/CVR3832	Illumina MiSeq	PAIRED	PCR	VIRAL RNA	Severe acute respiratory syndrome coronavirus 2	Homo sapiens	ILLUMINA	2020-06-02	United Kingdom	Europe	20	1911.27	1726	0.988663	57152624
ERR4363434	PRJEB37886	AMPLICON	SAMEA7078560	ERX4307574	COG-UK/CVR3816	Illumina MiSeq	PAIRED	PCR	VIRAL RNA	Severe acute respiratory syndrome coronavirus 2	Homo sapiens	ILLUMINA	2020-05-21	United Kingdom	Europe	27	2701.6	2364	0.988061	80786065
ERR4363436	PRJEB37886	AMPLICON	SAMEA7078562	ERX4307576	COG-UK/CVR2756	Illumina MiSeq	PAIRED	PCR	VIRAL RNA	Severe acute respiratory syndrome coronavirus 2	Homo sapiens	ILLUMINA	2020-04-20	United Kingdom	Europe	38	2341.22	1794	0.930408	70009613
ERR4363437	PRJEB37886	AMPLICON	SAMEA7078563	ERX4307577	COG-UK/CVR2952	Illumina MiSeq	PAIRED	PCR	VIRAL RNA	Severe acute respiratory syndrome coronavirus 2	Homo sapiens	ILLUMINA	2020-04-22	United Kingdom	Europe	22	2567.3	2277	0.983146	76769930
ERR4363442	PRJEB37886	AMPLICON	SAMEA7078568	ERX4307582	COG-UK/CVR3810	Illumina MiSeq	PAIRED	PCR	VIRAL RNA	Severe acute respiratory syndrome coronavirus 2	Homo sapiens	ILLUMINA	2020-05-21	United Kingdom	Europe	33	2855.28	2482	0.981875	85381430
ERR4363444	PRJEB37886	AMPLICON	SAMEA7078570	ERX4307584	COG-UK/CVR1509	Illumina MiSeq	PAIRED	PCR	VIRAL RNA	Severe acute respiratory syndrome coronavirus 2	Homo sapiens	ILLUMINA	2020-04-03	United Kingdom	Europe	26	2129.29	1851	0.962011	63672254
ERR4363445	PRJEB37886	AMPLICON	SAMEA7078571	ERX4307585	COG-UK/CVR2561	Illumina MiSeq	PAIRED	PCR	VIRAL RNA	Severe acute respiratory syndrome coronavirus 2	Homo sapiens	ILLUMINA	2020-04-16	United Kingdom	Europe	21	2885.97	2561	0.977059	86299152
ERR4363453	PRJEB37886	AMPLICON	SAMEA7078580	ERX4307593	COG-UK/CVR2140	Illumina MiSeq	PAIRED	PCR	VIRAL RNA	Severe acute respiratory syndrome coronavirus 2	Homo sapiens	ILLUMINA	2020-04-10	United Kingdom	Europe	22	1797.9	1526	0.956827	53762616
ERR4363454	PRJEB37886	AMPLICON	SAMEA7078579	ERX4307594	COG-UK/CVR2453	Illumina MiSeq	PAIRED	PCR	VIRAL RNA	Severe acute respiratory syndrome coronavirus 2	Homo sapiens	ILLUMINA	2020-04-14	United Kingdom	Europe	18	2207.74	2015	0.978798	66018129
ERR4363460	PRJEB37886	AMPLICON	SAMEA7078586	ERX4307600	COG-UK/CVR3819	Illumina MiSeq	PAIRED	PCR	VIRAL RNA	Severe acute respiratory syndrome coronavirus 2	Homo sapiens	ILLUMINA	2020-05-21	United Kingdom	Europe	60	2308.39	1744	0.960706	69027639
ERR4363465	PRJEB37886	AMPLICON	SAMEA7078591	ERX4307605	COG-UK/CVR1911	Illumina MiSeq	PAIRED	PCR	VIRAL RNA	Severe acute respiratory syndrome coronavirus 2	Homo sapiens	ILLUMINA	2020-04-08	United Kingdom	Europe	14	2096.89	1973	0.973347	62703333
ERR4363467	PRJEB37886	AMPLICON	SAMEA7078593	ERX4307608	COG-UK/CVR3657	Illumina MiSeq	PAIRED	PCR	VIRAL RNA	Severe acute respiratory syndrome coronavirus 2	Homo sapiens	ILLUMINA	2020-05-21	United Kingdom	Europe	72	3153.17	2701	0.988663	94289096
ERR4363468	PRJEB37886	AMPLICON	SAMEA7078595	ERX4307609	COG-UK/CVR1517	Illumina MiSeq	PAIRED	PCR	VIRAL RNA	Severe acute respiratory syndrome coronavirus 2	Homo sapiens	ILLUMINA	2020-04-03	United Kingdom	Europe	19	2693.01	2417	0.981975	80529171
ERR4363470	PRJEB37886	AMPLICON	SAMEA7078596	ERX4307611	COG-UK/CVR3656	Illumina MiSeq	PAIRED	PCR	VIRAL RNA	Severe acute respiratory syndrome coronavirus 2	Homo sapiens	ILLUMINA	2020-05-21	United Kingdom	Europe	69	2744.88	2176	0.982577	82080282
ERR4363471	PRJEB37886	AMPLICON	SAMEA7078598	ERX4307612	COG-UK/CVR2488	Illumina MiSeq	PAIRED	PCR	VIRAL RNA	Severe acute respiratory syndrome coronavirus 2	Homo sapiens	ILLUMINA	2020-04-15	United Kingdom	Europe	14	1832.6	1635	0.964218	54800329
ERR4363472	PRJEB37886	AMPLICON	SAMEA7078599	ERX4307613	COG-UK/CVR2420	Illumina MiSeq	PAIRED	PCR	VIRAL RNA	Severe acute respiratory syndrome coronavirus 2	Homo sapiens	ILLUMINA	2020-04-14	United Kingdom	Europe	18	2641.9	2392	0.978798	79000878
ERR4363476	PRJEB37886	AMPLICON	SAMEA7078603	ERX4307617	COG-UK/PHWC-166289	NextSeq 550	PAIRED	PCR	VIRAL RNA	Severe acute respiratory syndrome coronavirus 2	Homo sapiens	ILLUMINA	2020-06-13	United Kingdom	Europe	121	2709.12	1735	0.88466	81010700
ERR4363477	PRJEB37886	AMPLICON	SAMEA7078604	ERX4307618	COG-UK/CVR3680	Illumina MiSeq	PAIRED	PCR	VIRAL RNA	Severe acute respiratory syndrome coronavirus 2	Homo sapiens	ILLUMINA	2020-05-22	United Kingdom	Europe	23	2151.01	1709	0.959536	64321613
ERR4363478	PRJEB37886	AMPLICON	SAMEA7078605	ERX4307619	COG-UK/PHWC-16491D	NextSeq 550	PAIRED	PCR	VIRAL RNA	Severe acute respiratory syndrome coronavirus 2	Homo sapiens	ILLUMINA	2020-06-09	United Kingdom	Europe	45	2389.66	1897	0.886466	71458059
ERR4363482	PRJEB37886	AMPLICON	SAMEA7078413	ERX4307622	COG-UK/CVR2592	Illumina MiSeq	PAIRED	PCR	VIRAL RNA	Severe acute respiratory syndrome coronavirus 2	Homo sapiens	ILLUMINA	2020-04-16	United Kingdom	Europe	14	2054.48	1853	0.984416	61435142
ERR4363483	PRJEB37886	AMPLICON	SAMEA7078608	ERX4307623	COG-UK/CVR2628	Illumina MiSeq	PAIRED	PCR	VIRAL RNA	Severe acute respiratory syndrome coronavirus 2	Homo sapiens	ILLUMINA	2020-04-17	United Kingdom	Europe	27	2371.71	1954	0.962011	70921360
ERR4363484	PRJEB37886	AMPLICON	SAMEA7078609	ERX4307624	COG-UK/CVR2637	Illumina MiSeq	PAIRED	PCR	VIRAL RNA	Severe acute respiratory syndrome coronavirus 2	Homo sapiens	ILLUMINA	2020-04-16	United Kingdom	Europe	14	2457.96	2256	0.973347	73500417
ERR4363485	PRJEB37886	AMPLICON	SAMEA7078610	ERX4307625	COG-UK/CVR2949	Illumina MiSeq	PAIRED	PCR	VIRAL RNA	Severe acute respiratory syndrome coronavirus 2	Homo sapiens	ILLUMINA	2020-04-22	United Kingdom	Europe	21	2715.05	2437	0.985018	81188289
ERR4363490	PRJEB37886	AMPLICON	SAMEA7078615	ERX4307630	COG-UK/CVR2448	Illumina MiSeq	PAIRED	PCR	VIRAL RNA	Severe acute respiratory syndrome coronavirus 2	Homo sapiens	ILLUMINA	2020-04-14	United Kingdom	Europe	16	2366.84	2121	0.97639	70775482
ERR4363492	PRJEB37886	AMPLICON	SAMEA7078617	ERX4307632	COG-UK/PHWC-16482F	NextSeq 550	PAIRED	PCR	VIRAL RNA	Severe acute respiratory syndrome coronavirus 2	Homo sapiens	ILLUMINA	2020-04-27	United Kingdom	Europe	39	2220.62	1773	0.898371	66403183
ERR4363496	PRJEB37886	AMPLICON	SAMEA7078621	ERX4307636	COG-UK/CVR3781	Illumina MiSeq	PAIRED	PCR	VIRAL RNA	Severe acute respiratory syndrome coronavirus 2	Homo sapiens	ILLUMINA	2020-05-22	United Kingdom	Europe	137	1905.79	1304	0.947731	56988942
ERR4363497	PRJEB37886	AMPLICON	SAMEA7078622	ERX4307637	COG-UK/CVR2463	Illumina MiSeq	PAIRED	PCR	VIRAL RNA	Severe acute respiratory syndrome coronavirus 2	Homo sapiens	ILLUMINA	2020-04-14	United Kingdom	Europe	35	1780.23	1436	0.914122	53234153
ERR4363498	PRJEB37886	AMPLICON	SAMEA7078623	ERX4307638	COG-UK/CVR1981	Illumina MiSeq	PAIRED	PCR	VIRAL RNA	Severe acute respiratory syndrome coronavirus 2	Homo sapiens	ILLUMINA	2020-04-08	United Kingdom	Europe	24	1733.94	1536	0.962077	51850023
ERR4363499	PRJEB37886	AMPLICON	SAMEA7078624	ERX4307639	COG-UK/CVR2946	Illumina MiSeq	PAIRED	PCR	VIRAL RNA	Severe acute respiratory syndrome coronavirus 2	Homo sapiens	ILLUMINA	2020-04-23	United Kingdom	Europe	22	2811.35	2473	0.985654	84067722
ERR4363502	PRJEB37886	AMPLICON	SAMEA7078627	ERX4307642	COG-UK/PHWC-1652F3	NextSeq 550	PAIRED	PCR	VIRAL RNA	Severe acute respiratory syndrome coronavirus 2	Homo sapiens	ILLUMINA	2020-05-23	United Kingdom	Europe	125	1589.7	538	0.717119	47536700
ERR4363505	PRJEB37886	AMPLICON	SAMEA7078631	ERX4307646	COG-UK/PHWC-1652E4	NextSeq 550	PAIRED	PCR	VIRAL RNA	Severe acute respiratory syndrome coronavirus 2	Homo sapiens	ILLUMINA	2020-06-03	United Kingdom	Europe	32	2380.66	2059	0.918971	71188837
ERR4363506	PRJEB37886	AMPLICON	SAMEA7078632	ERX4307647	COG-UK/PHWC-1650EA	NextSeq 550	PAIRED	PCR	VIRAL RNA	Severe acute respiratory syndrome coronavirus 2	Homo sapiens	ILLUMINA	2020-06-10	United Kingdom	Europe	110	2043.27	1157	0.844865	61099996
ERR4363508	PRJEB37886	AMPLICON	SAMEA7078633	ERX4307648	COG-UK/CVR2405	Illumina MiSeq	PAIRED	PCR	VIRAL RNA	Severe acute respiratory syndrome coronavirus 2	Homo sapiens	ILLUMINA	2020-04-14	United Kingdom	Europe	14	2605.08	2349	0.986423	77899739
ERR4363509	PRJEB37886	AMPLICON	SAMEA7078635	ERX4307650	COG-UK/PHWC-164CF6	NextSeq 550	PAIRED	PCR	VIRAL RNA	Severe acute respiratory syndrome coronavirus 2	Homo sapiens	ILLUMINA	2020-06-03	United Kingdom	Europe	41	2123.52	1463	0.883624	63499587
ERR4363512	PRJEB37886	AMPLICON	SAMEA7078637	ERX4307652	COG-UK/PHWC-164FEE	NextSeq 550	PAIRED	PCR	VIRAL RNA	Severe acute respiratory syndrome coronavirus 2	Homo sapiens	ILLUMINA	2020-05-25	United Kingdom	Europe	24	2535.46	2156	0.961041	75817810
ERR4363513	PRJEB37886	AMPLICON	SAMEA7078638	ERX4307653	COG-UK/PHWC-164BDB	NextSeq 550	PAIRED	PCR	VIRAL RNA	Severe acute respiratory syndrome coronavirus 2	Homo sapiens	ILLUMINA	2020-04-27	United Kingdom	Europe	148	2090.73	1206	0.813196	62519077
ERR4363514	PRJEB37886	AMPLICON	SAMEA7078639	ERX4307654	COG-UK/PHWC-16509F	NextSeq 550	PAIRED	PCR	VIRAL RNA	Severe acute respiratory syndrome coronavirus 2	Homo sapiens	ILLUMINA	2020-05-19	United Kingdom	Europe	119	1713.15	786	0.784336	51228362
ERR4363516	PRJEB37886	AMPLICON	SAMEA7078641	ERX4307656	COG-UK/PHWC-164977	NextSeq 550	PAIRED	PCR	VIRAL RNA	Severe acute respiratory syndrome coronavirus 2	Homo sapiens	ILLUMINA	2020-04-27	United Kingdom	Europe	59	1955.34	1343	0.836672	58470575
ERR4363518	PRJEB37886	AMPLICON	SAMEA7078644	ERX4307659	COG-UK/PHWC-1606FC	NextSeq 550	PAIRED	PCR	VIRAL RNA	Severe acute respiratory syndrome coronavirus 2	Homo sapiens	ILLUMINA	2020-05-18	United Kingdom	Europe	120	2267.04	1341	0.865097	67791274
ERR4363524	PRJEB37886	AMPLICON	SAMEA7078649	ERX4307664	COG-UK/PHWC-1647D7	NextSeq 550	PAIRED	PCR	VIRAL RNA	Severe acute respiratory syndrome coronavirus 2	Homo sapiens	ILLUMINA	2020-04-22	United Kingdom	Europe	32	2714.53	2390	0.914925	81172642
ERR4363525	PRJEB37886	AMPLICON	SAMEA7078650	ERX4307665	COG-UK/CVR2638	Illumina MiSeq	PAIRED	PCR	VIRAL RNA	Severe acute respiratory syndrome coronavirus 2	Homo sapiens	ILLUMINA	2020-04-17	United Kingdom	Europe	16	2599.46	2436	0.975521	77731620
ERR4363526	PRJEB37886	AMPLICON	SAMEA7078652	ERX4307666	COG-UK/CVR2288	Illumina MiSeq	PAIRED	PCR	VIRAL RNA	Severe acute respiratory syndrome coronavirus 2	Homo sapiens	ILLUMINA	2020-04-12	United Kingdom	Europe	15	2855.94	2393	0.965087	85401111
ERR4363527	PRJEB37886	AMPLICON	SAMEA7078653	ERX4307667	COG-UK/CVR3455	Illumina MiSeq	PAIRED	PCR	VIRAL RNA	Severe acute respiratory syndrome coronavirus 2	Homo sapiens	ILLUMINA	2020-05-10	United Kingdom	Europe	24	2541.49	2028	0.958064	75998244
ERR4363529	PRJEB37886	AMPLICON	SAMEA7078651	ERX4307669	COG-UK/CVR2285	Illumina MiSeq	PAIRED	PCR	VIRAL RNA	Severe acute respiratory syndrome coronavirus 2	Homo sapiens	ILLUMINA	2020-04-12	United Kingdom	Europe	102	2182.18	1661	0.86085	65253756
ERR4363535	PRJEB37886	AMPLICON	SAMEA7078660	ERX4307675	COG-UK/CVR3805	Illumina MiSeq	PAIRED	PCR	VIRAL RNA	Severe acute respiratory syndrome coronavirus 2	Homo sapiens	ILLUMINA	2020-05-21	United Kingdom	Europe	31	2537.97	1956	0.923018	75893013
ERR4363537	PRJEB37886	AMPLICON	SAMEA7078662	ERX4307677	COG-UK/PHWC-165396	NextSeq 550	PAIRED	PCR	VIRAL RNA	Severe acute respiratory syndrome coronavirus 2	Homo sapiens	ILLUMINA	2020-05-11	United Kingdom	Europe	29	2689.47	2329	0.919038	80423152
ERR4363539	PRJEB37886	AMPLICON	SAMEA7078665	ERX4307680	COG-UK/PHWC-16483E	NextSeq 550	PAIRED	PCR	VIRAL RNA	Severe acute respiratory syndrome coronavirus 2	Homo sapiens	ILLUMINA	2020-04-21	United Kingdom	Europe	36	2573.59	2177	0.90837	76957940
ERR4363540	PRJEB37886	AMPLICON	SAMEA7078666	ERX4307681	COG-UK/PHWC-15FE52	NextSeq 550	PAIRED	PCR	VIRAL RNA	Severe acute respiratory syndrome coronavirus 2	Homo sapiens	ILLUMINA	2020-05-19	United Kingdom	Europe	33	2434.78	1965	0.900746	72807166
ERR4363542	PRJEB37886	AMPLICON	SAMEA7078668	ERX4307683	COG-UK/PHWC-15FEE9	NextSeq 550	PAIRED	PCR	VIRAL RNA	Severe acute respiratory syndrome coronavirus 2	Homo sapiens	ILLUMINA	2020-05-18	United Kingdom	Europe	33	2708.85	2472	0.942347	81002625
ERR4363547	PRJEB37886	AMPLICON	SAMEA7078672	ERX4307687	COG-UK/PHWC-1647F5	NextSeq 550	PAIRED	PCR	VIRAL RNA	Severe acute respiratory syndrome coronavirus 2	Homo sapiens	ILLUMINA	2020-05-25	United Kingdom	Europe	243	2008.7	813	0.805906	60066223
ERR4363549	PRJEB37886	AMPLICON	SAMEA7078674	ERX4307689	COG-UK/PHWC-16494A	NextSeq 550	PAIRED	PCR	VIRAL RNA	Severe acute respiratory syndrome coronavirus 2	Homo sapiens	ILLUMINA	2020-06-03	United Kingdom	Europe	47	2983.99	2705	0.916764	89230264
ERR4363551	PRJEB37886	AMPLICON	SAMEA7078676	ERX4307691	COG-UK/PHWC-15FE43	NextSeq 550	PAIRED	PCR	VIRAL RNA	Severe acute respiratory syndrome coronavirus 2	Homo sapiens	ILLUMINA	2020-05-19	United Kingdom	Europe	26	2510.32	1915	0.92255	75066190
ERR4363552	PRJEB37886	AMPLICON	SAMEA7078677	ERX4307692	COG-UK/PHWC-164DB7	NextSeq 550	PAIRED	PCR	VIRAL RNA	Severe acute respiratory syndrome coronavirus 2	Homo sapiens	ILLUMINA	2020-04-30	United Kingdom	Europe	45	2729.47	2246	0.894158	81619337
ERR4363553	PRJEB37886	AMPLICON	SAMEA7078678	ERX4307693	COG-UK/PHWC-165457	NextSeq 550	PAIRED	PCR	VIRAL RNA	Severe acute respiratory syndrome coronavirus 2	Homo sapiens	ILLUMINA	2020-06-10	United Kingdom	Europe	39	2838.7	2458	0.9589	84885643
ERR4363554	PRJEB37886	AMPLICON	SAMEA7078680	ERX4307694	COG-UK/PHWC-165563	NextSeq 550	PAIRED	PCR	VIRAL RNA	Severe acute respiratory syndrome coronavirus 2	Homo sapiens	ILLUMINA	2020-05-11	United Kingdom	Europe	245	2269.87	1246	0.831121	67875944
ERR4363555	PRJEB37886	AMPLICON	SAMEA7078679	ERX4307695	COG-UK/PHWC-165211	NextSeq 550	PAIRED	PCR	VIRAL RNA	Severe acute respiratory syndrome coronavirus 2	Homo sapiens	ILLUMINA	2020-05-18	United Kingdom	Europe	24	2941.94	2655	0.968899	87972919
ERR4363556	PRJEB37886	AMPLICON	SAMEA7078681	ERX4307696	COG-UK/CVR2675	Illumina MiSeq	PAIRED	PCR	VIRAL RNA	Severe acute respiratory syndrome coronavirus 2	Homo sapiens	ILLUMINA	2020-04-17	United Kingdom	Europe	14	2224.47	2015	0.985955	66518368
ERR4363559	PRJEB37886	AMPLICON	SAMEA7078684	ERX4307699	COG-UK/CVR3804	Illumina MiSeq	PAIRED	PCR	VIRAL RNA	Severe acute respiratory syndrome coronavirus 2	Homo sapiens	ILLUMINA	2020-05-16	United Kingdom	Europe	61	1766.69	913	0.809885	52829353
ERR4363565	PRJEB37886	AMPLICON	SAMEA7078690	ERX4307705	COG-UK/CVR2926	Illumina MiSeq	PAIRED	PCR	VIRAL RNA	Severe acute respiratory syndrome coronavirus 2	Homo sapiens	ILLUMINA	2020-04-22	United Kingdom	Europe	23	3263.97	2964	0.989165	97602402
ERR4363568	PRJEB37886	AMPLICON	SAMEA7078693	ERX4307708	COG-UK/CVR3660	Illumina MiSeq	PAIRED	PCR	VIRAL RNA	Severe acute respiratory syndrome coronavirus 2	Homo sapiens	ILLUMINA	2020-05-22	United Kingdom	Europe	88	1960.32	1222	0.81236	58619376
ERR4363569	PRJEB37886	AMPLICON	SAMEA7078694	ERX4307709	COG-UK/CVR1905	Illumina MiSeq	PAIRED	PCR	VIRAL RNA	Severe acute respiratory syndrome coronavirus 2	Homo sapiens	ILLUMINA	2020-04-08	United Kingdom	Europe	14	3492.37	3268	0.989132	104432235
ERR4363576	PRJEB37886	AMPLICON	SAMEA7078702	ERX4307716	COG-UK/PHWC-160A2D	NextSeq 550	PAIRED	PCR	VIRAL RNA	Severe acute respiratory syndrome coronavirus 2	Homo sapiens	ILLUMINA	2020-05-20	United Kingdom	Europe	135	2479.92	1614	0.862622	74157147
ERR4363578	PRJEB37886	AMPLICON	SAMEA7078703	ERX4307718	COG-UK/PHWC-164B71	NextSeq 550	PAIRED	PCR	VIRAL RNA	Severe acute respiratory syndrome coronavirus 2	Homo sapiens	ILLUMINA	2020-05-19	United Kingdom	Europe	51	2023.42	1425	0.863525	60506257
ERR4363579	PRJEB37886	AMPLICON	SAMEA7078704	ERX4307719	COG-UK/PHWC-1648F2	NextSeq 550	PAIRED	PCR	VIRAL RNA	Severe acute respiratory syndrome coronavirus 2	Homo sapiens	ILLUMINA	2020-04-30	United Kingdom	Europe	151	2721.12	1904	0.880012	81369552
ERR4363580	PRJEB37886	AMPLICON	SAMEA7078705	ERX4307720	COG-UK/CVR2566	Illumina MiSeq	PAIRED	PCR	VIRAL RNA	Severe acute respiratory syndrome coronavirus 2	Homo sapiens	ILLUMINA	2020-04-16	United Kingdom	Europe	19	2138.03	1961	0.987092	63933584
ERR4363581	PRJEB37886	AMPLICON	SAMEA7078706	ERX4307721	COG-UK/PHWC-16533C	NextSeq 550	PAIRED	PCR	VIRAL RNA	Severe acute respiratory syndrome coronavirus 2	Homo sapiens	ILLUMINA	2020-06-11	United Kingdom	Europe	50	2837.5	2225	0.890078	84849711
ERR4363589	PRJEB37886	AMPLICON	SAMEA7078714	ERX4307729	COG-UK/PHWC-164A38	NextSeq 550	PAIRED	PCR	VIRAL RNA	Severe acute respiratory syndrome coronavirus 2	Homo sapiens	ILLUMINA	2020-05-17	United Kingdom	Europe	53	2946.13	2347	0.91031	88098211
ERR4363590	PRJEB37886	AMPLICON	SAMEA7078716	ERX4307731	COG-UK/CVR3754	Illumina MiSeq	PAIRED	PCR	VIRAL RNA	Severe acute respiratory syndrome coronavirus 2	Homo sapiens	ILLUMINA	2020-05-28	United Kingdom	Europe	18	2103.43	1877	0.945457	62898777
ERR4363591	PRJEB37886	AMPLICON	SAMEA7078715	ERX4307730	COG-UK/PHWC-16528A	NextSeq 550	PAIRED	PCR	VIRAL RNA	Severe acute respiratory syndrome coronavirus 2	Homo sapiens	ILLUMINA	2020-05-11	United Kingdom	Europe	21	2258.79	2060	0.977661	67544719
ERR4363592	PRJEB37886	AMPLICON	SAMEA7078717	ERX4307732	COG-UK/CVR2356	Illumina MiSeq	PAIRED	PCR	VIRAL RNA	Severe acute respiratory syndrome coronavirus 2	Homo sapiens	ILLUMINA	2020-04-14	United Kingdom	Europe	16	2441.51	2264	0.98455	73008596
ERR4363593	PRJEB37886	AMPLICON	SAMEA7078718	ERX4307733	COG-UK/PHWC-164DE4	NextSeq 550	PAIRED	PCR	VIRAL RNA	Severe acute respiratory syndrome coronavirus 2	Homo sapiens	ILLUMINA	2020-05-22	United Kingdom	Europe	68	2659.35	1814	0.855265	79522593
ERR4363594	PRJEB37886	AMPLICON	SAMEA7078719	ERX4307734	COG-UK/CVR3460	Illumina MiSeq	PAIRED	PCR	VIRAL RNA	Severe acute respiratory syndrome coronavirus 2	Homo sapiens	ILLUMINA	2020-05-09	United Kingdom	Europe	35	2130.57	1383	0.890178	63710395
ERR4363599	PRJEB37886	AMPLICON	SAMEA7078723	ERX4307738	COG-UK/NORW-ED1AC	NextSeq 500	PAIRED	PCR	VIRAL RNA	Severe acute respiratory syndrome coronavirus 2	Homo sapiens	ILLUMINA	2020-06-18	United Kingdom	Europe	31	6609.42	7611	0.988663	197641345
ERR4363602	PRJEB37886	AMPLICON	SAMEA7078727	ERX4307742	COG-UK/CVR3454	Illumina MiSeq	PAIRED	PCR	VIRAL RNA	Severe acute respiratory syndrome coronavirus 2	Homo sapiens	ILLUMINA	2020-05-09	United Kingdom	Europe	26	1995.79	1625	0.947898	59680060
ERR4363604	PRJEB37886	AMPLICON	SAMEA7078729	ERX4307744	COG-UK/CVR2089	Illumina MiSeq	PAIRED	PCR	VIRAL RNA	Severe acute respiratory syndrome coronavirus 2	Homo sapiens	ILLUMINA	2020-04-10	United Kingdom	Europe	15	1856.47	1716	0.963984	55513908
ERR4363605	PRJEB37886	AMPLICON	SAMEA7078730	ERX4307745	COG-UK/CVR2616	Illumina MiSeq	PAIRED	PCR	VIRAL RNA	Severe acute respiratory syndrome coronavirus 2	Homo sapiens	ILLUMINA	2020-04-15	United Kingdom	Europe	16	2304.61	2085	0.985587	68914836
ERR4363612	PRJEB37886	AMPLICON	SAMEA7078737	ERX4307752	COG-UK/CVR2653	Illumina MiSeq	PAIRED	PCR	VIRAL RNA	Severe acute respiratory syndrome coronavirus 2	Homo sapiens	ILLUMINA	2020-04-16	United Kingdom	Europe	15	2242.73	2027	0.978798	67064396
ERR4363613	PRJEB37886	AMPLICON	SAMEA7078738	ERX4307753	COG-UK/PHWC-164E69	NextSeq 550	PAIRED	PCR	VIRAL RNA	Severe acute respiratory syndrome coronavirus 2	Homo sapiens	ILLUMINA	2020-05-26	United Kingdom	Europe	119	2602.7	1611	0.874093	77828522
ERR4363614	PRJEB37886	AMPLICON	SAMEA7078739	ERX4307754	COG-UK/PHWC-1653D2	NextSeq 550	PAIRED	PCR	VIRAL RNA	Severe acute respiratory syndrome coronavirus 2	Homo sapiens	ILLUMINA	2020-04-30	United Kingdom	Europe	46	2716.53	2419	0.908504	81232488
ERR4363615	PRJEB37886	AMPLICON	SAMEA7078740	ERX4307755	COG-UK/PHWC-1650F9	NextSeq 550	PAIRED	PCR	VIRAL RNA	Severe acute respiratory syndrome coronavirus 2	Homo sapiens	ILLUMINA	2020-06-10	United Kingdom	Europe	111	2224.44	1320	0.852523	66517314
ERR4363616	PRJEB37886	AMPLICON	SAMEA7078741	ERX4307756	COG-UK/PHWC-165572	NextSeq 550	PAIRED	PCR	VIRAL RNA	Severe acute respiratory syndrome coronavirus 2	Homo sapiens	ILLUMINA	2020-05-23	United Kingdom	Europe	91	2634.32	1851	0.869511	78774010
ERR4363617	PRJEB37886	AMPLICON	SAMEA7078742	ERX4307757	COG-UK/CVR2660	Illumina MiSeq	PAIRED	PCR	VIRAL RNA	Severe acute respiratory syndrome coronavirus 2	Homo sapiens	ILLUMINA	2020-04-17	United Kingdom	Europe	38	2954.67	2618	0.977795	88353522
ERR4363621	PRJEB37886	AMPLICON	SAMEA7078746	ERX4307761	COG-UK/CVR2383	Illumina MiSeq	PAIRED	PCR	VIRAL RNA	Severe acute respiratory syndrome coronavirus 2	Homo sapiens	ILLUMINA	2020-04-13	United Kingdom	Europe	27	2141.5	1803	0.936695	64037196
ERR4363622	PRJEB37886	AMPLICON	SAMEA7078747	ERX4307762	COG-UK/CVR3806	Illumina MiSeq	PAIRED	PCR	VIRAL RNA	Severe acute respiratory syndrome coronavirus 2	Homo sapiens	ILLUMINA	2020-05-20	United Kingdom	Europe	18	2773.46	2547	0.988663	82934828
ERR4363627	PRJEB37886	AMPLICON	SAMEA7078752	ERX4307767	COG-UK/PHWC-160E7C	NextSeq 550	PAIRED	PCR	VIRAL RNA	Severe acute respiratory syndrome coronavirus 2	Homo sapiens	ILLUMINA	2020-05-17	United Kingdom	Europe	74	2294.88	702	0.693843	68623900
ERR4363631	PRJEB37886	AMPLICON	SAMEA7078756	ERX4307771	COG-UK/PHWC-164D99	NextSeq 550	PAIRED	PCR	VIRAL RNA	Severe acute respiratory syndrome coronavirus 2	Homo sapiens	ILLUMINA	2020-05-25	United Kingdom	Europe	63	2467.02	1016	0.728522	73771432
ERR4363632	PRJEB37886	AMPLICON	SAMEA7078757	ERX4307772	COG-UK/CVR2069	Illumina MiSeq	PAIRED	PCR	VIRAL RNA	Severe acute respiratory syndrome coronavirus 2	Homo sapiens	ILLUMINA	2020-04-09	United Kingdom	Europe	23	1719.12	1346	0.923252	51406979
ERR4363633	PRJEB37886	AMPLICON	SAMEA7078758	ERX4307773	COG-UK/CVR2090	Illumina MiSeq	PAIRED	PCR	VIRAL RNA	Severe acute respiratory syndrome coronavirus 2	Homo sapiens	ILLUMINA	2020-04-10	United Kingdom	Europe	71	2285.55	1370	0.815604	68344750
ERR4363637	PRJEB37886	AMPLICON	SAMEA7078761	ERX4307776	COG-UK/CVR2533	Illumina MiSeq	PAIRED	PCR	VIRAL RNA	Severe acute respiratory syndrome coronavirus 2	Homo sapiens	ILLUMINA	2020-04-15	United Kingdom	Europe	69	346.425	271	0.786577	10359152
ERR4363638	PRJEB37886	AMPLICON	SAMEA7078764	ERX4307779	COG-UK/CVR2441	Illumina MiSeq	PAIRED	PCR	VIRAL RNA	Severe acute respiratory syndrome coronavirus 2	Homo sapiens	ILLUMINA	2020-04-14	United Kingdom	Europe	17	1887.91	1732	0.977594	56454214
ERR4363640	PRJEB37886	AMPLICON	SAMEA7078766	ERX4307781	COG-UK/PHWC-165958	NextSeq 550	PAIRED	PCR	VIRAL RNA	Severe acute respiratory syndrome coronavirus 2	Homo sapiens	ILLUMINA	2020-05-15	United Kingdom	Europe	143	1857.49	799	0.816975	55544485
ERR4363645	PRJEB37886	AMPLICON	SAMEA7078772	ERX4307786	COG-UK/CVR2632	Illumina MiSeq	PAIRED	PCR	VIRAL RNA	Severe acute respiratory syndrome coronavirus 2	Homo sapiens	ILLUMINA	2020-04-17	United Kingdom	Europe	21	2020.7	1852	0.985553	60424866
ERR4363647	PRJEB37886	AMPLICON	SAMEA7078775	ERX4307789	COG-UK/CVR2326	Illumina MiSeq	PAIRED	PCR	VIRAL RNA	Severe acute respiratory syndrome coronavirus 2	Homo sapiens	ILLUMINA	2020-04-13	United Kingdom	Europe	13	2742.45	2531	0.99281	82007459
ERR4363648	PRJEB37886	AMPLICON	SAMEA7078776	ERX4307790	COG-UK/CVR2271	Illumina MiSeq	PAIRED	PCR	VIRAL RNA	Severe acute respiratory syndrome coronavirus 2	Homo sapiens	ILLUMINA	2020-04-12	United Kingdom	Europe	22	2619.23	2300	0.978798	78322819
ERR4363651	PRJEB37886	AMPLICON	SAMEA7078778	ERX4307792	COG-UK/CVR2390	Illumina MiSeq	PAIRED	PCR	VIRAL RNA	Severe acute respiratory syndrome coronavirus 2	Homo sapiens	ILLUMINA	2020-04-13	United Kingdom	Europe	18	1982.65	1747	0.981808	59287175
ERR4363655	PRJEB37886	AMPLICON	SAMEA7078781	ERX4307796	COG-UK/CVR2086	Illumina MiSeq	PAIRED	PCR	VIRAL RNA	Severe acute respiratory syndrome coronavirus 2	Homo sapiens	ILLUMINA	2020-04-10	United Kingdom	Europe	16	2025.38	1611	0.948801	60565069
ERR4363656	PRJEB37886	AMPLICON	SAMEA7078783	ERX4307798	COG-UK/PHWC-1602E9	NextSeq 550	PAIRED	PCR	VIRAL RNA	Severe acute respiratory syndrome coronavirus 2	Homo sapiens	ILLUMINA	2020-05-18	United Kingdom	Europe	40	2787.3	2157	0.880246	83348596
ERR4363665	PRJEB37886	AMPLICON	SAMEA7078791	ERX4307806	COG-UK/PHWC-164FA2	NextSeq 550	PAIRED	PCR	VIRAL RNA	Severe acute respiratory syndrome coronavirus 2	Homo sapiens	ILLUMINA	2020-04-27	United Kingdom	Europe	49	2674.58	2051	0.897268	79978071
ERR4363667	PRJEB37886	AMPLICON	SAMEA7078794	ERX4307809	COG-UK/PHWC-164F93	NextSeq 550	PAIRED	PCR	VIRAL RNA	Severe acute respiratory syndrome coronavirus 2	Homo sapiens	ILLUMINA	2020-05-17	United Kingdom	Europe	139	2451.88	1297	0.842457	73318566
ERR4363668	PRJEB37886	AMPLICON	SAMEA7078793	ERX4307808	COG-UK/NORW-EA52B	NextSeq 500	PAIRED	PCR	VIRAL RNA	Severe acute respiratory syndrome coronavirus 2	Homo sapiens	ILLUMINA	2020-06-17	United Kingdom	Europe	98	5737.15	7278	0.994783	171558042
ERR4363670	PRJEB37886	AMPLICON	SAMEA7078797	ERX4307812	COG-UK/PHWC-164A47	NextSeq 550	PAIRED	PCR	VIRAL RNA	Severe acute respiratory syndrome coronavirus 2	Homo sapiens	ILLUMINA	2020-06-08	United Kingdom	Europe	119	2437.86	1633	0.887938	72899187
ERR4363673	PRJEB37886	AMPLICON	SAMEA7078799	ERX4307814	COG-UK/CVR3797	Illumina MiSeq	PAIRED	PCR	VIRAL RNA	Severe acute respiratory syndrome coronavirus 2	Homo sapiens	ILLUMINA	2020-05-18	United Kingdom	Europe	14	2481.31	2121	0.988663	74198572
ERR4363682	PRJEB37886	AMPLICON	SAMEA7078808	ERX4307823	COG-UK/CVR2514	Illumina MiSeq	PAIRED	PCR	VIRAL RNA	Severe acute respiratory syndrome coronavirus 2	Homo sapiens	ILLUMINA	2020-04-15	United Kingdom	Europe	22	1819.85	1608	0.929271	54419097
ERR4363685	PRJEB37886	AMPLICON	SAMEA7078812	ERX4307827	COG-UK/CVR3771	Illumina MiSeq	PAIRED	PCR	VIRAL RNA	Severe acute respiratory syndrome coronavirus 2	Homo sapiens	ILLUMINA	2020-05-30	United Kingdom	Europe	60	1638.1	847	0.85774	48984086
ERR4363686	PRJEB37886	AMPLICON	SAMEA7078813	ERX4307828	COG-UK/CVR2564	Illumina MiSeq	PAIRED	PCR	VIRAL RNA	Severe acute respiratory syndrome coronavirus 2	Homo sapiens	ILLUMINA	2020-04-16	United Kingdom	Europe	22	2600.82	2357	0.973581	77772269
ERR4363687	PRJEB37886	AMPLICON	SAMEA7078815	ERX4307829	COG-UK/CVR3725	Illumina MiSeq	PAIRED	PCR	VIRAL RNA	Severe acute respiratory syndrome coronavirus 2	Homo sapiens	ILLUMINA	2020-05-27	United Kingdom	Europe	87	2124.33	1519	0.895964	63523849
ERR4363688	PRJEB37886	AMPLICON	SAMEA7078817	ERX4307831	COG-UK/CVR2593	Illumina MiSeq	PAIRED	PCR	VIRAL RNA	Severe acute respiratory syndrome coronavirus 2	Homo sapiens	ILLUMINA	2020-04-16	United Kingdom	Europe	28	3245.33	2808	0.974651	97045043
ERR4363690	PRJEB37886	AMPLICON	SAMEA7078818	ERX4307832	COG-UK/CVR3803	Illumina MiSeq	PAIRED	PCR	VIRAL RNA	Severe acute respiratory syndrome coronavirus 2	Homo sapiens	ILLUMINA	2020-05-19	United Kingdom	Europe	18	3935.7	3810	0.992476	117689386
ERR4363693	PRJEB37886	AMPLICON	SAMEA7078821	ERX4307835	COG-UK/PHWC-164C9C	NextSeq 550	PAIRED	PCR	VIRAL RNA	Severe acute respiratory syndrome coronavirus 2	Homo sapiens	ILLUMINA	2020-05-18	United Kingdom	Europe	69	1752.1	654	0.669398	52393096
ERR4363694	PRJEB37886	AMPLICON	SAMEA7078823	ERX4307837	COG-UK/CVR3625	Illumina MiSeq	PAIRED	PCR	VIRAL RNA	Severe acute respiratory syndrome coronavirus 2	Homo sapiens	ILLUMINA	2020-05-18	United Kingdom	Europe	23	2402.27	2079	0.952212	71834956
ERR4363696	PRJEB37886	AMPLICON	SAMEA7078814	ERX4307838	COG-UK/PHWC-164FB1	NextSeq 550	PAIRED	PCR	VIRAL RNA	Severe acute respiratory syndrome coronavirus 2	Homo sapiens	ILLUMINA	2020-05-22	United Kingdom	Europe	32	2400.27	2137	0.918704	71775173
ERR4363697	PRJEB37886	AMPLICON	SAMEA7078824	ERX4307839	COG-UK/CVR3808	Illumina MiSeq	PAIRED	PCR	VIRAL RNA	Severe acute respiratory syndrome coronavirus 2	Homo sapiens	ILLUMINA	2020-05-21	United Kingdom	Europe	24	2468.89	2156	0.979467	73827351
ERR4363701	PRJEB37886	AMPLICON	SAMEA7078829	ERX4307844	COG-UK/PHWC-165053	NextSeq 550	PAIRED	PCR	VIRAL RNA	Severe acute respiratory syndrome coronavirus 2	Homo sapiens	ILLUMINA	2020-04-21	United Kingdom	Europe	141	2227.24	1029	0.800187	66601121
ERR4363702	PRJEB37886	AMPLICON	SAMEA7078828	ERX4307842	COG-UK/PHWC-1651D8	NextSeq 550	PAIRED	PCR	VIRAL RNA	Severe acute respiratory syndrome coronavirus 2	Homo sapiens	ILLUMINA	2020-05-29	United Kingdom	Europe	100	2763.81	2127	0.877504	82646346
ERR4363703	PRJEB37886	AMPLICON	SAMEA7078830	ERX4307845	COG-UK/CVR3837	Illumina MiSeq	PAIRED	PCR	VIRAL RNA	Severe acute respiratory syndrome coronavirus 2	Homo sapiens	ILLUMINA	2020-06-09	United Kingdom	Europe	15	3245.83	3064	0.991606	97059906
ERR4363704	PRJEB37886	AMPLICON	SAMEA7078831	ERX4307846	COG-UK/PHWC-15FF22	NextSeq 550	PAIRED	PCR	VIRAL RNA	Severe acute respiratory syndrome coronavirus 2	Homo sapiens	ILLUMINA	2020-05-19	United Kingdom	Europe	77	3024.63	2427	0.919573	90445629
ERR4363707	PRJEB37886	AMPLICON	SAMEA7078834	ERX4307849	COG-UK/CVR2700	Illumina MiSeq	PAIRED	PCR	VIRAL RNA	Severe acute respiratory syndrome coronavirus 2	Homo sapiens	ILLUMINA	2020-04-18	United Kingdom	Europe	20	2050.57	1867	0.972678	61318343
ERR4363711	PRJEB37886	AMPLICON	SAMEA7078838	ERX4307853	COG-UK/CVR3812	Illumina MiSeq	PAIRED	PCR	VIRAL RNA	Severe acute respiratory syndrome coronavirus 2	Homo sapiens	ILLUMINA	2020-05-20	United Kingdom	Europe	39	1845.46	1177	0.873725	55184717
ERR4363714	PRJEB37886	AMPLICON	SAMEA7078841	ERX4307856	COG-UK/CVR2370	Illumina MiSeq	PAIRED	PCR	VIRAL RNA	Severe acute respiratory syndrome coronavirus 2	Homo sapiens	ILLUMINA	2020-04-14	United Kingdom	Europe	11	2145.44	1908	0.969535	64155120
ERR4363715	PRJEB37886	AMPLICON	SAMEA7078842	ERX4307857	COG-UK/CVR2348	Illumina MiSeq	PAIRED	PCR	VIRAL RNA	Severe acute respiratory syndrome coronavirus 2	Homo sapiens	ILLUMINA	2020-04-13	United Kingdom	Europe	19	2500.73	2049	0.977394	74779276
ERR4363718	PRJEB37886	AMPLICON	SAMEA7078845	ERX4307860	COG-UK/CVR2846	Illumina MiSeq	PAIRED	PCR	VIRAL RNA	Severe acute respiratory syndrome coronavirus 2	Homo sapiens	ILLUMINA	2020-04-21	United Kingdom	Europe	44	584.529	441	0.845032	17479173
ERR4363719	PRJEB37886	AMPLICON	SAMEA7078847	ERX4307861	COG-UK/CVR1938	Illumina MiSeq	PAIRED	PCR	VIRAL RNA	Severe acute respiratory syndrome coronavirus 2	Homo sapiens	ILLUMINA	2020-04-08	United Kingdom	Europe	19	1947.57	1663	0.927766	58238147
ERR4363724	PRJEB37886	AMPLICON	SAMEA7078850	ERX4307865	COG-UK/PHWC-164E78	NextSeq 550	PAIRED	PCR	VIRAL RNA	Severe acute respiratory syndrome coronavirus 2	Homo sapiens	ILLUMINA	2020-05-25	United Kingdom	Europe	77	1589.79	512	0.700833	47539466
ERR4363726	PRJEB37886	AMPLICON	SAMEA7078853	ERX4307868	COG-UK/PHWC-164995	NextSeq 550	PAIRED	PCR	VIRAL RNA	Severe acute respiratory syndrome coronavirus 2	Homo sapiens	ILLUMINA	2020-06-10	United Kingdom	Europe	105	2074.47	1163	0.839682	62032728
ERR4363727	PRJEB37886	AMPLICON	SAMEA7078854	ERX4307869	COG-UK/CVR2657	Illumina MiSeq	PAIRED	PCR	VIRAL RNA	Severe acute respiratory syndrome coronavirus 2	Homo sapiens	ILLUMINA	2020-04-17	United Kingdom	Europe	17	2091.82	1518	0.942782	62551549
ERR4363728	PRJEB37886	AMPLICON	SAMEA7078855	ERX4307870	COG-UK/CVR2238	Illumina MiSeq	PAIRED	PCR	VIRAL RNA	Severe acute respiratory syndrome coronavirus 2	Homo sapiens	ILLUMINA	2020-04-12	United Kingdom	Europe	22	1857.08	1702	0.965756	55532283
ERR4363729	PRJEB37886	AMPLICON	SAMEA7078856	ERX4307871	COG-UK/PHWC-164C6F	NextSeq 550	PAIRED	PCR	VIRAL RNA	Severe acute respiratory syndrome coronavirus 2	Homo sapiens	ILLUMINA	2020-05-18	United Kingdom	Europe	24	2449.38	2148	0.961609	73243847
ERR4363733	PRJEB37886	AMPLICON	SAMEA7078860	ERX4307875	COG-UK/CVR2036	Illumina MiSeq	PAIRED	PCR	VIRAL RNA	Severe acute respiratory syndrome coronavirus 2	Homo sapiens	ILLUMINA	2020-04-08	United Kingdom	Europe	29	3031.63	2454	0.966324	90654835
ERR4363735	PRJEB37886	AMPLICON	SAMEA7078862	ERX4307877	COG-UK/CVR3815	Illumina MiSeq	PAIRED	PCR	VIRAL RNA	Severe acute respiratory syndrome coronavirus 2	Homo sapiens	ILLUMINA	2020-05-19	United Kingdom	Europe	100	3042.3	2620	0.975755	90973871
ERR4363736	PRJEB37886	AMPLICON	SAMEA7078863	ERX4307878	COG-UK/CVR2067	Illumina MiSeq	PAIRED	PCR	VIRAL RNA	Severe acute respiratory syndrome coronavirus 2	Homo sapiens	ILLUMINA	2020-04-10	United Kingdom	Europe	19	2192.88	1715	0.955155	65573598
ERR4363740	PRJEB37886	AMPLICON	SAMEA7078867	ERX4307883	COG-UK/CVR1968	Illumina MiSeq	PAIRED	PCR	VIRAL RNA	Severe acute respiratory syndrome coronavirus 2	Homo sapiens	ILLUMINA	2020-04-08	United Kingdom	Europe	26	1787.19	1487	0.90623	53442401
ERR4363743	PRJEB37886	AMPLICON	SAMEA7078870	ERX4307885	COG-UK/CVR2011	Illumina MiSeq	PAIRED	PCR	VIRAL RNA	Severe acute respiratory syndrome coronavirus 2	Homo sapiens	ILLUMINA	2020-04-09	United Kingdom	Europe	11	2354.92	2106	0.965656	70419253
ERR4363748	PRJEB37886	AMPLICON	SAMEA7078875	ERX4307890	COG-UK/PHWC-164E5A	NextSeq 550	PAIRED	PCR	VIRAL RNA	Severe acute respiratory syndrome coronavirus 2	Homo sapiens	ILLUMINA	2020-06-03	United Kingdom	Europe	175	2176.38	1017	0.790322	65080277
ERR4363749	PRJEB37886	AMPLICON	SAMEA7078876	ERX4307891	COG-UK/PHWC-16615F	NextSeq 550	PAIRED	PCR	VIRAL RNA	Severe acute respiratory syndrome coronavirus 2	Homo sapiens	ILLUMINA	2020-06-15	United Kingdom	Europe	30	3452.66	3089	0.939772	103244785
ERR4363753	PRJEB37886	AMPLICON	SAMEA7078880	ERX4307895	COG-UK/PHWC-1647AA	NextSeq 550	PAIRED	PCR	VIRAL RNA	Severe acute respiratory syndrome coronavirus 2	Homo sapiens	ILLUMINA	2020-05-17	United Kingdom	Europe	28	2944.8	2454	0.945123	88058262
ERR4363754	PRJEB37886	AMPLICON	SAMEA7078881	ERX4307896	COG-UK/CVR3821	Illumina MiSeq	PAIRED	PCR	VIRAL RNA	Severe acute respiratory syndrome coronavirus 2	Homo sapiens	ILLUMINA	2020-05-22	United Kingdom	Europe	21	2062.57	1858	0.988663	61676921
ERR4363755	PRJEB37886	AMPLICON	SAMEA7078883	ERX4307898	COG-UK/CVR2395	Illumina MiSeq	PAIRED	PCR	VIRAL RNA	Severe acute respiratory syndrome coronavirus 2	Homo sapiens	ILLUMINA	2020-04-13	United Kingdom	Europe	20	1988.66	1798	0.975521	59466940
ERR4363756	PRJEB37886	AMPLICON	SAMEA7078884	ERX4307899	COG-UK/PHWC-164B80	NextSeq 550	PAIRED	PCR	VIRAL RNA	Severe acute respiratory syndrome coronavirus 2	Homo sapiens	ILLUMINA	2020-06-04	United Kingdom	Europe	51	2474.03	2026	0.905394	73980866
ERR4363761	PRJEB37886	AMPLICON	SAMEA7078888	ERX4307903	COG-UK/CVR2662	Illumina MiSeq	PAIRED	PCR	VIRAL RNA	Severe acute respiratory syndrome coronavirus 2	Homo sapiens	ILLUMINA	2020-04-17	United Kingdom	Europe	23	2071.08	1671	0.957462	61931521
ERR4363762	PRJEB37886	AMPLICON	SAMEA7078889	ERX4307904	COG-UK/CVR3450	Illumina MiSeq	PAIRED	PCR	VIRAL RNA	Severe acute respiratory syndrome coronavirus 2	Homo sapiens	ILLUMINA	2020-05-10	United Kingdom	Europe	20	2949.17	2460	0.972076	88189168
ERR4363767	PRJEB37886	AMPLICON	SAMEA7078896	ERX4307911	COG-UK/CVR3679	Illumina MiSeq	PAIRED	PCR	VIRAL RNA	Severe acute respiratory syndrome coronavirus 2	Homo sapiens	ILLUMINA	2020-05-22	United Kingdom	Europe	65	2339.14	1581	0.874126	69947262
ERR4363770	PRJEB37886	AMPLICON	SAMEA7009746	ERX4307912	COG-UK/CVR2784	Illumina MiSeq	PAIRED	PCR	VIRAL RNA	Severe acute respiratory syndrome coronavirus 2	Homo sapiens	ILLUMINA	2020-04-20	United Kingdom	Europe	19	2060.41	1800	0.978798	61612383
ERR4363772	PRJEB37886	AMPLICON	SAMEA7078898	ERX4307914	COG-UK/CVR2571	Illumina MiSeq	PAIRED	PCR	VIRAL RNA	Severe acute respiratory syndrome coronavirus 2	Homo sapiens	ILLUMINA	2020-04-15	United Kingdom	Europe	20	2351.69	2171	0.986088	70322522
ERR4363773	PRJEB37886	AMPLICON	SAMEA7078899	ERX4307915	COG-UK/CVR2380	Illumina MiSeq	PAIRED	PCR	VIRAL RNA	Severe acute respiratory syndrome coronavirus 2	Homo sapiens	ILLUMINA	2020-04-13	United Kingdom	Europe	27	2294.82	1930	0.93392	68621891
ERR4363774	PRJEB37886	AMPLICON	SAMEA7078900	ERX4307916	COG-UK/PHWC-164986	NextSeq 550	PAIRED	PCR	VIRAL RNA	Severe acute respiratory syndrome coronavirus 2	Homo sapiens	ILLUMINA	2020-05-28	United Kingdom	Europe	148	2694.91	1664	0.867338	80585825
ERR4363777	PRJEB37886	AMPLICON	SAMEA7078904	ERX4307920	COG-UK/PHWC-164B17	NextSeq 550	PAIRED	PCR	VIRAL RNA	Severe acute respiratory syndrome coronavirus 2	Homo sapiens	ILLUMINA	2020-04-21	United Kingdom	Europe	112	2490.39	1473	0.830953	74470090
ERR4363780	PRJEB37886	AMPLICON	SAMEA7078906	ERX4307922	COG-UK/PHWC-164EE1	NextSeq 550	PAIRED	PCR	VIRAL RNA	Severe acute respiratory syndrome coronavirus 2	Homo sapiens	ILLUMINA	2020-06-01	United Kingdom	Europe	36	3031.33	2646	0.919172	90645957
ERR4363784	PRJEB37886	AMPLICON	SAMEA7078910	ERX4307926	COG-UK/PHWC-164AA1	NextSeq 550	PAIRED	PCR	VIRAL RNA	Severe acute respiratory syndrome coronavirus 2	Homo sapiens	ILLUMINA	2020-06-04	United Kingdom	Europe	65	2372.33	1768	0.879711	70939703
ERR4363785	PRJEB37886	AMPLICON	SAMEA7078911	ERX4307927	COG-UK/PHWC-164CC9	NextSeq 550	PAIRED	PCR	VIRAL RNA	Severe acute respiratory syndrome coronavirus 2	Homo sapiens	ILLUMINA	2020-05-21	United Kingdom	Europe	214	1711.7	709	0.741431	51184986
ERR4363789	PRJEB37886	AMPLICON	SAMEA7078915	ERX4307931	COG-UK/CVR1901	Illumina MiSeq	PAIRED	PCR	VIRAL RNA	Severe acute respiratory syndrome coronavirus 2	Homo sapiens	ILLUMINA	2020-04-08	United Kingdom	Europe	31	2557.58	2150	0.949437	76479315
ERR4363790	PRJEB37886	AMPLICON	SAMEA7078916	ERX4307932	COG-UK/PHWC-164C50	NextSeq 550	PAIRED	PCR	VIRAL RNA	Severe acute respiratory syndrome coronavirus 2	Homo sapiens	ILLUMINA	2020-05-17	United Kingdom	Europe	597	2307.22	1287	0.859145	68992826
ERR4363793	PRJEB37886	AMPLICON	SAMEA7078920	ERX4307935	COG-UK/CVR3792	Illumina MiSeq	PAIRED	PCR	VIRAL RNA	Severe acute respiratory syndrome coronavirus 2	Homo sapiens	ILLUMINA	2020-06-02	United Kingdom	Europe	85	2349.79	1574	0.836237	70265802
ERR4363794	PRJEB37886	AMPLICON	SAMEA7078921	ERX4307936	COG-UK/CVR2297	Illumina MiSeq	PAIRED	PCR	VIRAL RNA	Severe acute respiratory syndrome coronavirus 2	Homo sapiens	ILLUMINA	2020-04-12	United Kingdom	Europe	14	2358.04	2098	0.986991	70512366
ERR4363795	PRJEB37886	AMPLICON	SAMEA7078922	ERX4307937	COG-UK/PHWC-16485C	NextSeq 550	PAIRED	PCR	VIRAL RNA	Severe acute respiratory syndrome coronavirus 2	Homo sapiens	ILLUMINA	2020-05-21	United Kingdom	Europe	125	2094.07	1151	0.83393	62618972
ERR4363796	PRJEB37886	AMPLICON	SAMEA7078923	ERX4307938	COG-UK/PHWC-160EC7	NextSeq 550	PAIRED	PCR	VIRAL RNA	Severe acute respiratory syndrome coronavirus 2	Homo sapiens	ILLUMINA	2020-05-18	United Kingdom	Europe	126	2386.2	1565	0.851787	71354618
ERR4363797	PRJEB37886	AMPLICON	SAMEA7078924	ERX4307939	COG-UK/CVR3826	Illumina MiSeq	PAIRED	PCR	VIRAL RNA	Severe acute respiratory syndrome coronavirus 2	Homo sapiens	ILLUMINA	2020-05-28	United Kingdom	Europe	91	2551.86	2075	0.919038	76308160
ERR4363798	PRJEB37886	AMPLICON	SAMEA7078925	ERX4307940	COG-UK/CVR3822	Illumina MiSeq	PAIRED	PCR	VIRAL RNA	Severe acute respiratory syndrome coronavirus 2	Homo sapiens	ILLUMINA	2020-05-19	United Kingdom	Europe	29	3389.41	3073	0.978464	101353603
ERR4363802	PRJEB37886	AMPLICON	SAMEA7078929	ERX4307943	COG-UK/CVR2358	Illumina MiSeq	PAIRED	PCR	VIRAL RNA	Severe acute respiratory syndrome coronavirus 2	Homo sapiens	ILLUMINA	2020-04-13	United Kingdom	Europe	25	2791.43	2595	0.975354	83472215
ERR4363803	PRJEB37886	AMPLICON	SAMEA7078930	ERX4307945	COG-UK/PHWC-16477D	NextSeq 550	PAIRED	PCR	VIRAL RNA	Severe acute respiratory syndrome coronavirus 2	Homo sapiens	ILLUMINA	2020-05-31	United Kingdom	Europe	173	2313.81	1402	0.854831	69189714
ERR4363804	PRJEB37886	AMPLICON	SAMEA7078931	ERX4307946	COG-UK/PHWC-16526C	NextSeq 550	PAIRED	PCR	VIRAL RNA	Severe acute respiratory syndrome coronavirus 2	Homo sapiens	ILLUMINA	2020-05-28	United Kingdom	Europe	66	2448.95	2166	0.920175	73230893
ERR4363805	PRJEB37886	AMPLICON	SAMEA7078932	ERX4307947	COG-UK/PHWC-164EC3	NextSeq 550	PAIRED	PCR	VIRAL RNA	Severe acute respiratory syndrome coronavirus 2	Homo sapiens	ILLUMINA	2020-04-20	United Kingdom	Europe	19	3250.55	2993	0.955322	97201285
ERR4363806	PRJEB37886	AMPLICON	SAMEA7078933	ERX4307948	COG-UK/PHWC-164F75	NextSeq 550	PAIRED	PCR	VIRAL RNA	Severe acute respiratory syndrome coronavirus 2	Homo sapiens	ILLUMINA	2020-06-12	United Kingdom	Europe	29	2619.93	2309	0.975989	78343669
ERR4363807	PRJEB37886	AMPLICON	SAMEA7078934	ERX4307949	COG-UK/PHWC-16516F	NextSeq 550	PAIRED	PCR	VIRAL RNA	Severe acute respiratory syndrome coronavirus 2	Homo sapiens	ILLUMINA	2020-04-16	United Kingdom	Europe	110	2126.6	1053	0.802929	63591688
ERR4363808	PRJEB37886	AMPLICON	SAMEA7078935	ERX4307950	COG-UK/PHWC-164BF9	NextSeq 550	PAIRED	PCR	VIRAL RNA	Severe acute respiratory syndrome coronavirus 2	Homo sapiens	ILLUMINA	2020-05-18	United Kingdom	Europe	174	2068.48	985	0.824633	61853853
ERR4363809	PRJEB37886	AMPLICON	SAMEA7078937	ERX4307952	COG-UK/CVR3761	Illumina MiSeq	PAIRED	PCR	VIRAL RNA	Severe acute respiratory syndrome coronavirus 2	Homo sapiens	ILLUMINA	2020-05-28	United Kingdom	Europe	31	390.588	352	0.8968	11679739
ERR4363812	PRJEB37886	AMPLICON	SAMEA7078940	ERX4307955	COG-UK/PHWC-1649B3	NextSeq 550	PAIRED	PCR	VIRAL RNA	Severe acute respiratory syndrome coronavirus 2	Homo sapiens	ILLUMINA	2020-05-25	United Kingdom	Europe	112	1889.56	887	0.724108	56503629
ERR4363815	PRJEB37886	AMPLICON	SAMEA7078943	ERX4307958	COG-UK/CVR2964	Illumina MiSeq	PAIRED	PCR	VIRAL RNA	Severe acute respiratory syndrome coronavirus 2	Homo sapiens	ILLUMINA	2020-04-22	United Kingdom	Europe	18	1988.83	1677	0.951677	59471981
ERR4363817	PRJEB37886	AMPLICON	SAMEA7078944	ERX4307959	COG-UK/NORW-EE518	NextSeq 500	PAIRED	PCR	VIRAL RNA	Severe acute respiratory syndrome coronavirus 2	Homo sapiens	ILLUMINA	2020-03-25	United Kingdom	Europe	14	3589.79	3393	0.992576	107345432
ERR4363819	PRJEB37886	AMPLICON	SAMEA7078946	ERX4307962	COG-UK/CVR2955	Illumina MiSeq	PAIRED	PCR	VIRAL RNA	Severe acute respiratory syndrome coronavirus 2	Homo sapiens	ILLUMINA	2020-04-23	United Kingdom	Europe	19	2432.91	2097	0.973748	72751361
ERR4363830	PRJEB37886	AMPLICON	SAMEA7078957	ERX4307972	COG-UK/PHWC-165369	NextSeq 550	PAIRED	PCR	VIRAL RNA	Severe acute respiratory syndrome coronavirus 2	Homo sapiens	ILLUMINA	2020-05-27	United Kingdom	Europe	93	1998.64	743	0.809584	59765273
ERR4363831	PRJEB37886	AMPLICON	SAMEA7078958	ERX4307973	COG-UK/PHWC-164E96	NextSeq 550	PAIRED	PCR	VIRAL RNA	Severe acute respiratory syndrome coronavirus 2	Homo sapiens	ILLUMINA	2020-06-01	United Kingdom	Europe	116	2694.68	1564	0.845768	80579082
ERR4363833	PRJEB37886	AMPLICON	SAMEA7078960	ERX4307975	COG-UK/PHWC-16486B	NextSeq 550	PAIRED	PCR	VIRAL RNA	Severe acute respiratory syndrome coronavirus 2	Homo sapiens	ILLUMINA	2020-05-17	United Kingdom	Europe	25	2673.35	2251	0.921045	79941307
ERR4363834	PRJEB37886	AMPLICON	SAMEA7078961	ERX4307976	COG-UK/CVR2590	Illumina MiSeq	PAIRED	PCR	VIRAL RNA	Severe acute respiratory syndrome coronavirus 2	Homo sapiens	ILLUMINA	2020-04-16	United Kingdom	Europe	19	4009.56	3621	0.98562	119897767
ERR4363835	PRJEB37886	AMPLICON	SAMEA7078962	ERX4307977	COG-UK/PHWC-164C23	NextSeq 550	PAIRED	PCR	VIRAL RNA	Severe acute respiratory syndrome coronavirus 2	Homo sapiens	ILLUMINA	2020-05-23	United Kingdom	Europe	23	2915.37	2621	0.970806	87178211
ERR4363836	PRJEB37886	AMPLICON	SAMEA7078963	ERX4307978	COG-UK/PHWC-16492C	NextSeq 550	PAIRED	PCR	VIRAL RNA	Severe acute respiratory syndrome coronavirus 2	Homo sapiens	ILLUMINA	2020-04-22	United Kingdom	Europe	109	1336.64	571	0.72267	39969463
ERR4363837	PRJEB37886	AMPLICON	SAMEA7078964	ERX4307979	COG-UK/PHWC-164FC0	NextSeq 550	PAIRED	PCR	VIRAL RNA	Severe acute respiratory syndrome coronavirus 2	Homo sapiens	ILLUMINA	2020-05-27	United Kingdom	Europe	73	2771.67	1818	0.904391	82881293
ERR4363839	PRJEB37886	AMPLICON	SAMEA7078966	ERX4307981	COG-UK/PHWC-164FDF	NextSeq 550	PAIRED	PCR	VIRAL RNA	Severe acute respiratory syndrome coronavirus 2	Homo sapiens	ILLUMINA	2020-05-22	United Kingdom	Europe	74	2597.33	1614	0.87931	77668090
ERR4363842	PRJEB37886	AMPLICON	SAMEA7078969	ERX4307984	COG-UK/PHWC-1607CC	NextSeq 550	PAIRED	PCR	VIRAL RNA	Severe acute respiratory syndrome coronavirus 2	Homo sapiens	ILLUMINA	2020-05-20	United Kingdom	Europe	41	2719.75	2381	0.946126	81328784
ERR4363844	PRJEB37886	AMPLICON	SAMEA7078971	ERX4307986	COG-UK/CVR2279	Illumina MiSeq	PAIRED	PCR	VIRAL RNA	Severe acute respiratory syndrome coronavirus 2	Homo sapiens	ILLUMINA	2020-04-12	United Kingdom	Europe	105	2504.83	1905	0.910778	74901783
ERR4363845	PRJEB37886	AMPLICON	SAMEA7078972	ERX4307987	COG-UK/CVR3817	Illumina MiSeq	PAIRED	PCR	VIRAL RNA	Severe acute respiratory syndrome coronavirus 2	Homo sapiens	ILLUMINA	2020-05-18	United Kingdom	Europe	17	2154.55	1940	0.9794	64427614
ERR4363846	PRJEB37886	AMPLICON	SAMEA7078973	ERX4307988	COG-UK/CVR2305	Illumina MiSeq	PAIRED	PCR	VIRAL RNA	Severe acute respiratory syndrome coronavirus 2	Homo sapiens	ILLUMINA	2020-04-13	United Kingdom	Europe	22	1992.59	1737	0.970772	59584555
ERR4363849	PRJEB37886	AMPLICON	SAMEA7078976	ERX4307992	COG-UK/CVR2145	Illumina MiSeq	PAIRED	PCR	VIRAL RNA	Severe acute respiratory syndrome coronavirus 2	Homo sapiens	ILLUMINA	2020-04-10	United Kingdom	Europe	30	2099.19	1613	0.893054	62772204
ERR4363850	PRJEB37886	AMPLICON	SAMEA7078975	ERX4307991	COG-UK/PHWC-164740	NextSeq 550	PAIRED	PCR	VIRAL RNA	Severe acute respiratory syndrome coronavirus 2	Homo sapiens	ILLUMINA	2020-05-25	United Kingdom	Europe	37	2411.29	1849	0.90409	72104878
ERR4363855	PRJEB37886	AMPLICON	SAMEA7078982	ERX4307997	COG-UK/CVR2026	Illumina MiSeq	PAIRED	PCR	VIRAL RNA	Severe acute respiratory syndrome coronavirus 2	Homo sapiens	ILLUMINA	2020-04-10	United Kingdom	Europe	26	1839.29	1568	0.919807	55000232
ERR4363856	PRJEB37886	AMPLICON	SAMEA7078983	ERX4307998	COG-UK/CVR1886	Illumina MiSeq	PAIRED	PCR	VIRAL RNA	Severe acute respiratory syndrome coronavirus 2	Homo sapiens	ILLUMINA	2020-04-07	United Kingdom	Europe	50	1944.69	1506	0.893991	58151960
ERR4363861	PRJEB37886	AMPLICON	SAMEA7078988	ERX4308003	COG-UK/CVR2624	Illumina MiSeq	PAIRED	PCR	VIRAL RNA	Severe acute respiratory syndrome coronavirus 2	Homo sapiens	ILLUMINA	2020-04-17	United Kingdom	Europe	13	2961.49	2655	0.967328	88557447
ERR4363863	PRJEB37886	AMPLICON	SAMEA7078990	ERX4308005	COG-UK/PHWC-164ED2	NextSeq 550	PAIRED	PCR	VIRAL RNA	Severe acute respiratory syndrome coronavirus 2	Homo sapiens	ILLUMINA	2020-05-28	United Kingdom	Europe	41	3437.05	3196	0.91536	102778034
ERR4363869	PRJEB37886	AMPLICON	SAMEA7078996	ERX4308011	COG-UK/PHWC-1652C6	NextSeq 550	PAIRED	PCR	VIRAL RNA	Severe acute respiratory syndrome coronavirus 2	Homo sapiens	ILLUMINA	2020-05-27	United Kingdom	Europe	74	2192.01	1287	0.851386	65547694
ERR4363870	PRJEB37886	AMPLICON	SAMEA7078998	ERX4308013	COG-UK/CVR2382	Illumina MiSeq	PAIRED	PCR	VIRAL RNA	Severe acute respiratory syndrome coronavirus 2	Homo sapiens	ILLUMINA	2020-04-14	United Kingdom	Europe	14	2040.73	1871	0.973347	61023978
ERR4363871	PRJEB37886	AMPLICON	SAMEA7078997	ERX4308012	COG-UK/CVR2117	Illumina MiSeq	PAIRED	PCR	VIRAL RNA	Severe acute respiratory syndrome coronavirus 2	Homo sapiens	ILLUMINA	2020-04-11	United Kingdom	Europe	201	2302.22	1902	0.926061	68843263
ERR4363874	PRJEB37886	AMPLICON	SAMEA7079002	ERX4308017	COG-UK/PHWC-15FDBF	NextSeq 550	PAIRED	PCR	VIRAL RNA	Severe acute respiratory syndrome coronavirus 2	Homo sapiens	ILLUMINA	2020-05-18	United Kingdom	Europe	32	2700.58	2135	0.927532	80755296
ERR4363881	PRJEB37886	AMPLICON	SAMEA7079008	ERX4308023	COG-UK/CVR3467	Illumina MiSeq	PAIRED	PCR	VIRAL RNA	Severe acute respiratory syndrome coronavirus 2	Homo sapiens	ILLUMINA	2020-05-11	United Kingdom	Europe	28	2734.21	1961	0.971608	81761075
ERR4363885	PRJEB37886	AMPLICON	SAMEA7079014	ERX4308027	COG-UK/PHWC-164C7E	NextSeq 550	PAIRED	PCR	VIRAL RNA	Severe acute respiratory syndrome coronavirus 2	Homo sapiens	ILLUMINA	2020-06-11	United Kingdom	Europe	26	2020.5	1830	0.976725	60419089
ERR4363886	PRJEB37886	AMPLICON	SAMEA7079015	ERX4308030	COG-UK/CVR3807	Illumina MiSeq	PAIRED	PCR	VIRAL RNA	Severe acute respiratory syndrome coronavirus 2	Homo sapiens	ILLUMINA	2020-05-21	United Kingdom	Europe	21	2223.44	1737	0.942949	66487564
ERR4363887	PRJEB37886	AMPLICON	SAMEA7079016	ERX4308031	COG-UK/CVR2648	Illumina MiSeq	PAIRED	PCR	VIRAL RNA	Severe acute respiratory syndrome coronavirus 2	Homo sapiens	ILLUMINA	2020-04-17	United Kingdom	Europe	20	3350.58	3006	0.973648	100192392
ERR4363888	PRJEB37886	AMPLICON	SAMEA7079017	ERX4308032	COG-UK/PHWC-1650BD	NextSeq 550	PAIRED	PCR	VIRAL RNA	Severe acute respiratory syndrome coronavirus 2	Homo sapiens	ILLUMINA	2020-06-12	United Kingdom	Europe	31	2572.55	2061	0.935926	76926840
ERR4363889	PRJEB37886	AMPLICON	SAMEA7079018	ERX4308033	COG-UK/PHWC-1648C5	NextSeq 550	PAIRED	PCR	VIRAL RNA	Severe acute respiratory syndrome coronavirus 2	Homo sapiens	ILLUMINA	2020-05-11	United Kingdom	Europe	69	2654.97	1987	0.891817	79391566
ERR4363891	PRJEB37886	AMPLICON	SAMEA7079012	ERX4308029	COG-UK/PHWC-1652B7	NextSeq 550	PAIRED	PCR	VIRAL RNA	Severe acute respiratory syndrome coronavirus 2	Homo sapiens	ILLUMINA	2020-04-20	United Kingdom	Europe	21	3009.15	2838	0.970371	89982616
ERR4363894	PRJEB37886	AMPLICON	SAMEA7079021	ERX4308036	COG-UK/PHWC-164A29	NextSeq 550	PAIRED	PCR	VIRAL RNA	Severe acute respiratory syndrome coronavirus 2	Homo sapiens	ILLUMINA	2020-05-19	United Kingdom	Europe	85	1455.84	460	0.712102	43534003
ERR4363895	PRJEB37886	AMPLICON	SAMEA7079022	ERX4308037	COG-UK/PHWC-165493	NextSeq 550	PAIRED	PCR	VIRAL RNA	Severe acute respiratory syndrome coronavirus 2	Homo sapiens	ILLUMINA	2020-05-26	United Kingdom	Europe	60	2815.06	2165	0.882453	84178791
ERR4363896	PRJEB37886	AMPLICON	SAMEA7079023	ERX4308038	COG-UK/CVR2211	Illumina MiSeq	PAIRED	PCR	VIRAL RNA	Severe acute respiratory syndrome coronavirus 2	Homo sapiens	ILLUMINA	2020-04-12	United Kingdom	Europe	67	2212.37	1360	0.816574	66156406
ERR4363897	PRJEB37886	AMPLICON	SAMEA7079024	ERX4308039	COG-UK/PHWC-165105	NextSeq 550	PAIRED	PCR	VIRAL RNA	Severe acute respiratory syndrome coronavirus 2	Homo sapiens	ILLUMINA	2020-06-09	United Kingdom	Europe	52	2673.37	2190	0.912316	79941656
ERR4363901	PRJEB37886	AMPLICON	SAMEA7079028	ERX4308043	COG-UK/PHWC-164A92	NextSeq 550	PAIRED	PCR	VIRAL RNA	Severe acute respiratory syndrome coronavirus 2	Homo sapiens	ILLUMINA	2020-05-11	United Kingdom	Europe	167	2105.22	941	0.806173	62952483
ERR4363908	PRJEB37886	AMPLICON	SAMEA7079036	ERX4308051	COG-UK/CVR2385	Illumina MiSeq	PAIRED	PCR	VIRAL RNA	Severe acute respiratory syndrome coronavirus 2	Homo sapiens	ILLUMINA	2020-04-13	United Kingdom	Europe	12	1846.51	1643	0.983179	55216095
ERR4363909	PRJEB37886	AMPLICON	SAMEA7079034	ERX4308049	COG-UK/CVR2752	Illumina MiSeq	PAIRED	PCR	VIRAL RNA	Severe acute respiratory syndrome coronavirus 2	Homo sapiens	ILLUMINA	2020-04-18	United Kingdom	Europe	19	4960.97	5131	0.990168	148347984
ERR4363915	PRJEB37886	AMPLICON	SAMEA7079042	ERX4308057	COG-UK/PHWC-164968	NextSeq 550	PAIRED	PCR	VIRAL RNA	Severe acute respiratory syndrome coronavirus 2	Homo sapiens	ILLUMINA	2020-06-04	United Kingdom	Europe	27	2749.66	2405	0.948835	82223134
ERR4363916	PRJEB37886	AMPLICON	SAMEA7079043	ERX4308058	COG-UK/PHWC-165141	NextSeq 550	PAIRED	PCR	VIRAL RNA	Severe acute respiratory syndrome coronavirus 2	Homo sapiens	ILLUMINA	2020-06-05	United Kingdom	Europe	53	2594.73	2142	0.943986	77590297
ERR4363918	PRJEB37886	AMPLICON	SAMEA7079045	ERX4308060	COG-UK/CVR2130	Illumina MiSeq	PAIRED	PCR	VIRAL RNA	Severe acute respiratory syndrome coronavirus 2	Homo sapiens	ILLUMINA	2020-04-10	United Kingdom	Europe	18	5271.2	5658	0.958967	157624806
ERR4363919	PRJEB37886	AMPLICON	SAMEA7079046	ERX4308061	COG-UK/CVR2563	Illumina MiSeq	PAIRED	PCR	VIRAL RNA	Severe acute respiratory syndrome coronavirus 2	Homo sapiens	ILLUMINA	2020-04-16	United Kingdom	Europe	18	2088.38	1871	0.975153	62448836
ERR4363920	PRJEB37886	AMPLICON	SAMEA7079047	ERX4308062	COG-UK/CVR3823	Illumina MiSeq	PAIRED	PCR	VIRAL RNA	Severe acute respiratory syndrome coronavirus 2	Homo sapiens	ILLUMINA	2020-05-19	United Kingdom	Europe	18	2369.5	2032	0.988864	70855089
ERR4363921	PRJEB37886	AMPLICON	SAMEA7079048	ERX4308063	COG-UK/PHWC-164810	NextSeq 550	PAIRED	PCR	VIRAL RNA	Severe acute respiratory syndrome coronavirus 2	Homo sapiens	ILLUMINA	2020-05-20	United Kingdom	Europe	118	1804.81	847	0.796877	53969145
ERR4363923	PRJEB37886	AMPLICON	SAMEA7079051	ERX4308066	COG-UK/CVR2220	Illumina MiSeq	PAIRED	PCR	VIRAL RNA	Severe acute respiratory syndrome coronavirus 2	Homo sapiens	ILLUMINA	2020-04-12	United Kingdom	Europe	15	3403.49	3135	0.989499	101774663
ERR4363925	PRJEB37886	AMPLICON	SAMEA7079054	ERX4308069	COG-UK/CVR2661	Illumina MiSeq	PAIRED	PCR	VIRAL RNA	Severe acute respiratory syndrome coronavirus 2	Homo sapiens	ILLUMINA	2020-04-17	United Kingdom	Europe	15	2200.37	2006	0.9794	65797805
ERR4363926	PRJEB37886	AMPLICON	SAMEA7079052	ERX4308067	COG-UK/CVR2342	Illumina MiSeq	PAIRED	PCR	VIRAL RNA	Severe acute respiratory syndrome coronavirus 2	Homo sapiens	ILLUMINA	2020-04-13	United Kingdom	Europe	15	2520.48	1733	0.962211	75369791
ERR4363927	PRJEB37886	AMPLICON	SAMEA7079053	ERX4308068	COG-UK/CVR2396	Illumina MiSeq	PAIRED	PCR	VIRAL RNA	Severe acute respiratory syndrome coronavirus 2	Homo sapiens	ILLUMINA	2020-04-13	United Kingdom	Europe	26	1765.22	1491	0.952413	52785304
ERR4363929	PRJEB37886	AMPLICON	SAMEA7079057	ERX4308072	COG-UK/CVR3468	Illumina MiSeq	PAIRED	PCR	VIRAL RNA	Severe acute respiratory syndrome coronavirus 2	Homo sapiens	ILLUMINA	2020-05-11	United Kingdom	Europe	23	2534.49	2010	0.972177	75788913
ERR4363930	PRJEB37886	AMPLICON	SAMEA7079056	ERX4308071	COG-UK/CVR3447	Illumina MiSeq	PAIRED	PCR	VIRAL RNA	Severe acute respiratory syndrome coronavirus 2	Homo sapiens	ILLUMINA	2020-05-09	United Kingdom	Europe	24	2976.77	2461	0.965288	89014364
ERR4363932	PRJEB37886	AMPLICON	SAMEA7079059	ERX4308074	COG-UK/PHWC-164889	NextSeq 550	PAIRED	PCR	VIRAL RNA	Severe acute respiratory syndrome coronavirus 2	Homo sapiens	ILLUMINA	2020-06-05	United Kingdom	Europe	43	2536.18	1800	0.888071	75839363
ERR4363933	PRJEB37886	AMPLICON	SAMEA7079060	ERX4308075	COG-UK/PHWC-16530F	NextSeq 550	PAIRED	PCR	VIRAL RNA	Severe acute respiratory syndrome coronavirus 2	Homo sapiens	ILLUMINA	2020-06-03	United Kingdom	Europe	157	2392.59	1147	0.826606	71545699
ERR4363934	PRJEB37886	AMPLICON	SAMEA7079061	ERX4308076	COG-UK/PHWC-164ACF	NextSeq 550	PAIRED	PCR	VIRAL RNA	Severe acute respiratory syndrome coronavirus 2	Homo sapiens	ILLUMINA	2020-05-30	United Kingdom	Europe	75	2860.27	2365	0.895696	85530522
ERR4363936	PRJEB37886	AMPLICON	SAMEA7079063	ERX4308078	COG-UK/CVR3723	Illumina MiSeq	PAIRED	PCR	VIRAL RNA	Severe acute respiratory syndrome coronavirus 2	Homo sapiens	ILLUMINA	2020-05-27	United Kingdom	Europe	64	3441.57	3063	0.970371	102913388
ERR4363939	PRJEB37886	AMPLICON	SAMEA7079068	ERX4308083	COG-UK/PHWC-1650DB	NextSeq 550	PAIRED	PCR	VIRAL RNA	Severe acute respiratory syndrome coronavirus 2	Homo sapiens	ILLUMINA	2020-06-11	United Kingdom	Europe	26	2221.29	1799	0.934722	66423370
ERR4363941	PRJEB37886	AMPLICON	SAMEA7079069	ERX4308084	COG-UK/CVR3706	Illumina MiSeq	PAIRED	PCR	VIRAL RNA	Severe acute respiratory syndrome coronavirus 2	Homo sapiens	ILLUMINA	2020-05-25	United Kingdom	Europe	101	3061.45	2703	0.966692	91546476
ERR4363943	PRJEB37886	AMPLICON	SAMEA7079070	ERX4308085	COG-UK/PHWC-164FFD	NextSeq 550	PAIRED	PCR	VIRAL RNA	Severe acute respiratory syndrome coronavirus 2	Homo sapiens	ILLUMINA	2020-05-21	United Kingdom	Europe	51	2434.63	1804	0.899609	72802831
ERR4363948	PRJEB37886	AMPLICON	SAMEA7079076	ERX4308091	COG-UK/CVR3778	Illumina MiSeq	PAIRED	PCR	VIRAL RNA	Severe acute respiratory syndrome coronavirus 2	Homo sapiens	ILLUMINA	2020-05-27	United Kingdom	Europe	113	2391.02	1891	0.946126	71498645
ERR4363950	PRJEB37886	AMPLICON	SAMEA7079077	ERX4308092	COG-UK/CVR3776	Illumina MiSeq	PAIRED	PCR	VIRAL RNA	Severe acute respiratory syndrome coronavirus 2	Homo sapiens	ILLUMINA	2020-05-31	United Kingdom	Europe	58	2951.55	2484	0.966826	88260200
ERR4363951	PRJEB37886	AMPLICON	SAMEA7079079	ERX4308094	COG-UK/CVR1922	Illumina MiSeq	PAIRED	PCR	VIRAL RNA	Severe acute respiratory syndrome coronavirus 2	Homo sapiens	ILLUMINA	2020-04-08	United Kingdom	Europe	27	1695.96	1374	0.882921	50714399
ERR4363953	PRJEB37886	AMPLICON	SAMEA7079080	ERX4308095	COG-UK/CVR2276	Illumina MiSeq	PAIRED	PCR	VIRAL RNA	Severe acute respiratory syndrome coronavirus 2	Homo sapiens	ILLUMINA	2020-04-13	United Kingdom	Europe	30	1861.33	1389	0.880112	55659340
ERR4363957	PRJEB37886	AMPLICON	SAMEA7079084	ERX4308099	COG-UK/CVR3828	Illumina MiSeq	PAIRED	PCR	VIRAL RNA	Severe acute respiratory syndrome coronavirus 2	Homo sapiens	ILLUMINA	2020-06-01	United Kingdom	Europe	21	3092.91	2827	0.98261	92487257
ERR4363959	PRJEB37886	AMPLICON	SAMEA7079086	ERX4308101	COG-UK/PHWC-164F2A	NextSeq 550	PAIRED	PCR	VIRAL RNA	Severe acute respiratory syndrome coronavirus 2	Homo sapiens	ILLUMINA	2020-05-18	United Kingdom	Europe	24	2790.71	2298	0.929673	83450476
ERR4363960	PRJEB37886	AMPLICON	SAMEA7079087	ERX4308102	COG-UK/CVR2619	Illumina MiSeq	PAIRED	PCR	VIRAL RNA	Severe acute respiratory syndrome coronavirus 2	Homo sapiens	ILLUMINA	2020-04-17	United Kingdom	Europe	18	2412.81	2024	0.967696	72150182
ERR4363961	PRJEB37886	AMPLICON	SAMEA7079088	ERX4308103	COG-UK/PHWC-165448	NextSeq 550	PAIRED	PCR	VIRAL RNA	Severe acute respiratory syndrome coronavirus 2	Homo sapiens	ILLUMINA	2020-06-10	United Kingdom	Europe	117	2269.9	1130	0.8246	67876879
ERR4363967	PRJEB37886	AMPLICON	SAMEA7079094	ERX4308109	COG-UK/PHWC-1654DF	NextSeq 550	PAIRED	PCR	VIRAL RNA	Severe acute respiratory syndrome coronavirus 2	Homo sapiens	ILLUMINA	2020-05-15	United Kingdom	Europe	126	2357.12	1378	0.847507	70485078
ERR4363974	PRJEB37886	AMPLICON	SAMEA7079101	ERX4308116	COG-UK/CVR3818	Illumina MiSeq	PAIRED	PCR	VIRAL RNA	Severe acute respiratory syndrome coronavirus 2	Homo sapiens	ILLUMINA	2020-05-21	United Kingdom	Europe	25	1949.53	1679	0.975053	58296704
ERR4363977	PRJEB37886	AMPLICON	SAMEA7079104	ERX4308119	COG-UK/CVR3745	Illumina MiSeq	PAIRED	PCR	VIRAL RNA	Severe acute respiratory syndrome coronavirus 2	Homo sapiens	ILLUMINA	2020-05-26	United Kingdom	Europe	80	2332.16	1623	0.891984	69738548
ERR4363978	PRJEB37886	AMPLICON	SAMEA7079107	ERX4308122	COG-UK/PHWC-164D3F	NextSeq 550	PAIRED	PCR	VIRAL RNA	Severe acute respiratory syndrome coronavirus 2	Homo sapiens	ILLUMINA	2020-06-02	United Kingdom	Europe	56	3034.41	2553	0.910611	90737920
ERR4363981	PRJEB37886	AMPLICON	SAMEA7079109	ERX4308124	COG-UK/CVR3790	Illumina MiSeq	PAIRED	PCR	VIRAL RNA	Severe acute respiratory syndrome coronavirus 2	Homo sapiens	ILLUMINA	2020-06-02	United Kingdom	Europe	20	2380.94	2102	0.978798	71197339
ERR4363984	PRJEB37886	AMPLICON	SAMEA7079112	ERX4308127	COG-UK/CVR2545	Illumina MiSeq	PAIRED	PCR	VIRAL RNA	Severe acute respiratory syndrome coronavirus 2	Homo sapiens	ILLUMINA	2020-04-16	United Kingdom	Europe	17	1680.9	1469	0.958466	50264009
ERR4363985	PRJEB37886	AMPLICON	SAMEA7079111	ERX4308126	COG-UK/CVR2273	Illumina MiSeq	PAIRED	PCR	VIRAL RNA	Severe acute respiratory syndrome coronavirus 2	Homo sapiens	ILLUMINA	2020-04-13	United Kingdom	Europe	10	2646.55	2422	0.977126	79139751
ERR4363986	PRJEB37886	AMPLICON	SAMEA7079113	ERX4308128	COG-UK/CVR3461	Illumina MiSeq	PAIRED	PCR	VIRAL RNA	Severe acute respiratory syndrome coronavirus 2	Homo sapiens	ILLUMINA	2020-05-11	United Kingdom	Europe	22	2304.02	1881	0.960573	68897111
ERR4363987	PRJEB37886	AMPLICON	SAMEA7079114	ERX4308129	COG-UK/CVR2600	Illumina MiSeq	PAIRED	PCR	VIRAL RNA	Severe acute respiratory syndrome coronavirus 2	Homo sapiens	ILLUMINA	2020-04-16	United Kingdom	Europe	21	2845.88	2617	0.981808	85100391
ERR4363988	PRJEB37886	AMPLICON	SAMEA7079115	ERX4308130	COG-UK/CVR3139	Illumina MiSeq	PAIRED	PCR	VIRAL RNA	Severe acute respiratory syndrome coronavirus 2	Homo sapiens	ILLUMINA	2020-04-28	United Kingdom	Europe	97	2272.21	1801	0.937799	67945849
ERR4363989	PRJEB37886	AMPLICON	SAMEA7079118	ERX4308131	COG-UK/CVR2597	Illumina MiSeq	PAIRED	PCR	VIRAL RNA	Severe acute respiratory syndrome coronavirus 2	Homo sapiens	ILLUMINA	2020-04-16	United Kingdom	Europe	17	2744.31	2483	0.985654	82063220
ERR4363990	PRJEB37886	AMPLICON	SAMEA7079116	ERX4308132	COG-UK/CVR1934	Illumina MiSeq	PAIRED	PCR	VIRAL RNA	Severe acute respiratory syndrome coronavirus 2	Homo sapiens	ILLUMINA	2020-04-08	United Kingdom	Europe	14	1734.36	1471	0.902418	51862633
ERR4363993	PRJEB37886	AMPLICON	SAMEA7079122	ERX4308135	COG-UK/PHWC-1653A5	NextSeq 550	PAIRED	PCR	VIRAL RNA	Severe acute respiratory syndrome coronavirus 2	Homo sapiens	ILLUMINA	2020-05-25	United Kingdom	Europe	91	2014.49	770	0.780323	60239432
ERR4363995	PRJEB37886	AMPLICON	SAMEA7079120	ERX4308138	COG-UK/CVR2843	Illumina MiSeq	PAIRED	PCR	VIRAL RNA	Severe acute respiratory syndrome coronavirus 2	Homo sapiens	ILLUMINA	2020-04-21	United Kingdom	Europe	43	1717.74	1000	0.87105	51365591
ERR4363996	PRJEB37886	AMPLICON	SAMEA7079121	ERX4308137	COG-UK/PHWC-165518	NextSeq 550	PAIRED	PCR	VIRAL RNA	Severe acute respiratory syndrome coronavirus 2	Homo sapiens	ILLUMINA	2020-05-29	United Kingdom	Europe	48	2771.05	2359	0.898539	82862789
ERR4363997	PRJEB37886	AMPLICON	SAMEA7079124	ERX4308139	COG-UK/CVR2494	Illumina MiSeq	PAIRED	PCR	VIRAL RNA	Severe acute respiratory syndrome coronavirus 2	Homo sapiens	ILLUMINA	2020-04-15	United Kingdom	Europe	16	2745.56	2516	0.9897	82100379
ERR4363998	PRJEB37886	AMPLICON	SAMEA7079126	ERX4308141	COG-UK/CVR2428	Illumina MiSeq	PAIRED	PCR	VIRAL RNA	Severe acute respiratory syndrome coronavirus 2	Homo sapiens	ILLUMINA	2020-04-14	United Kingdom	Europe	18	2513.5	2271	0.973548	75161104
ERR4364001	PRJEB37886	AMPLICON	SAMEA7079128	ERX4308143	COG-UK/PHWC-165590	NextSeq 550	PAIRED	PCR	VIRAL RNA	Severe acute respiratory syndrome coronavirus 2	Homo sapiens	ILLUMINA	2020-04-30	United Kingdom	Europe	22	2655.22	2552	0.950574	79398899
ERR4364002	PRJEB37886	AMPLICON	SAMEA7079129	ERX4308144	COG-UK/PHWC-164EF0	NextSeq 550	PAIRED	PCR	VIRAL RNA	Severe acute respiratory syndrome coronavirus 2	Homo sapiens	ILLUMINA	2020-06-09	United Kingdom	Europe	25	3327.19	3029	0.957663	99492955
ERR4364003	PRJEB37886	AMPLICON	SAMEA7079131	ERX4308146	COG-UK/PHWC-1654FD	NextSeq 550	PAIRED	PCR	VIRAL RNA	Severe acute respiratory syndrome coronavirus 2	Homo sapiens	ILLUMINA	2020-05-17	United Kingdom	Europe	203	2330.27	1326	0.831957	69682116
ERR4364005	PRJEB37886	AMPLICON	SAMEA7079132	ERX4308147	COG-UK/PHWC-164CAB	NextSeq 550	PAIRED	PCR	VIRAL RNA	Severe acute respiratory syndrome coronavirus 2	Homo sapiens	ILLUMINA	2020-05-19	United Kingdom	Europe	105	2249.01	1443	0.842892	67252043
ERR4364010	PRJEB37886	AMPLICON	SAMEA7079137	ERX4308151	COG-UK/CVR1933	Illumina MiSeq	PAIRED	PCR	VIRAL RNA	Severe acute respiratory syndrome coronavirus 2	Homo sapiens	ILLUMINA	2020-04-07	United Kingdom	Europe	20	1400.91	1259	0.988663	41891295
ERR4364011	PRJEB37886	AMPLICON	SAMEA7079138	ERX4308152	COG-UK/CVR2416	Illumina MiSeq	PAIRED	PCR	VIRAL RNA	Severe acute respiratory syndrome coronavirus 2	Homo sapiens	ILLUMINA	2020-04-14	United Kingdom	Europe	16	2438.85	2241	0.989098	72928816
ERR4364013	PRJEB37886	AMPLICON	SAMEA7079141	ERX4308155	COG-UK/CVR2793	Illumina MiSeq	PAIRED	PCR	VIRAL RNA	Severe acute respiratory syndrome coronavirus 2	Homo sapiens	ILLUMINA	2020-04-20	United Kingdom	Europe	58	2239.79	1584	0.842624	66976318
ERR4364018	PRJEB37886	AMPLICON	SAMEA7079145	ERX4308159	COG-UK/CVR2429	Illumina MiSeq	PAIRED	PCR	VIRAL RNA	Severe acute respiratory syndrome coronavirus 2	Homo sapiens	ILLUMINA	2020-04-14	United Kingdom	Europe	15	2212.4	1994	0.986824	66157350
ERR4364019	PRJEB37886	AMPLICON	SAMEA7079147	ERX4308161	COG-UK/CVR2093	Illumina MiSeq	PAIRED	PCR	VIRAL RNA	Severe acute respiratory syndrome coronavirus 2	Homo sapiens	ILLUMINA	2020-04-10	United Kingdom	Europe	29	1753.9	1579	0.934321	52446893
ERR4364022	PRJEB37886	AMPLICON	SAMEA7079149	ERX4308163	COG-UK/CVR2498	Illumina MiSeq	PAIRED	PCR	VIRAL RNA	Severe acute respiratory syndrome coronavirus 2	Homo sapiens	ILLUMINA	2020-04-15	United Kingdom	Europe	21	3300.16	2696	0.969769	98684674
ERR4364028	PRJEB37886	AMPLICON	SAMEA7079155	ERX4308169	COG-UK/CVR1900	Illumina MiSeq	PAIRED	PCR	VIRAL RNA	Severe acute respiratory syndrome coronavirus 2	Homo sapiens	ILLUMINA	2020-04-08	United Kingdom	Europe	19	3447.77	3054	0.976323	103098751
ERR4364030	PRJEB37886	AMPLICON	SAMEA7079157	ERX4308171	COG-UK/CVR2327	Illumina MiSeq	PAIRED	PCR	VIRAL RNA	Severe acute respiratory syndrome coronavirus 2	Homo sapiens	ILLUMINA	2020-04-13	United Kingdom	Europe	18	1659.66	1464	0.978798	49628677
ERR4364031	PRJEB37886	AMPLICON	SAMEA7079158	ERX4308172	COG-UK/CVR3793	Illumina MiSeq	PAIRED	PCR	VIRAL RNA	Severe acute respiratory syndrome coronavirus 2	Homo sapiens	ILLUMINA	2020-05-16	United Kingdom	Europe	26	1970.21	1754	0.974718	58915302
ERR4364033	PRJEB37886	AMPLICON	SAMEA7079160	ERX4308174	COG-UK/PHWC-164A83	NextSeq 550	PAIRED	PCR	VIRAL RNA	Severe acute respiratory syndrome coronavirus 2	Homo sapiens	ILLUMINA	2020-05-16	United Kingdom	Europe	31	2816.08	2416	0.907133	84209161
ERR4364035	PRJEB37886	AMPLICON	SAMEA7079161	ERX4308175	COG-UK/PHWC-1649E0	NextSeq 550	PAIRED	PCR	VIRAL RNA	Severe acute respiratory syndrome coronavirus 2	Homo sapiens	ILLUMINA	2020-06-11	United Kingdom	Europe	26	2553.2	2212	0.931746	76348415
ERR4364037	PRJEB37886	AMPLICON	SAMEA7079165	ERX4308179	COG-UK/PHWC-16524E	NextSeq 550	PAIRED	PCR	VIRAL RNA	Severe acute respiratory syndrome coronavirus 2	Homo sapiens	ILLUMINA	2020-05-16	United Kingdom	Europe	34	2915.05	2615	0.891449	87168816
ERR4364038	PRJEB37886	AMPLICON	SAMEA7079166	ERX4308180	COG-UK/PHWC-165475	NextSeq 550	PAIRED	PCR	VIRAL RNA	Severe acute respiratory syndrome coronavirus 2	Homo sapiens	ILLUMINA	2020-06-08	United Kingdom	Europe	21	2487.22	2257	0.959469	74375301
ERR4364040	PRJEB37886	AMPLICON	SAMEA7079167	ERX4308181	COG-UK/PHWC-16523F	NextSeq 550	PAIRED	PCR	VIRAL RNA	Severe acute respiratory syndrome coronavirus 2	Homo sapiens	ILLUMINA	2020-06-09	United Kingdom	Europe	75	2400.87	1495	0.856837	71793241
ERR4364041	PRJEB37886	AMPLICON	SAMEA7079168	ERX4308182	COG-UK/PHWC-164F1B	NextSeq 550	PAIRED	PCR	VIRAL RNA	Severe acute respiratory syndrome coronavirus 2	Homo sapiens	ILLUMINA	2020-05-18	United Kingdom	Europe	197	2982.94	1950	0.867672	89198717
ERR4364043	PRJEB37886	AMPLICON	SAMEA7079171	ERX4308185	COG-UK/CVR3825	Illumina MiSeq	PAIRED	PCR	VIRAL RNA	Severe acute respiratory syndrome coronavirus 2	Homo sapiens	ILLUMINA	2020-05-19	United Kingdom	Europe	21	2232.39	1938	0.988396	66755082
ERR4364045	PRJEB37886	AMPLICON	SAMEA7079176	ERX4308190	COG-UK/CVR2692	Illumina MiSeq	PAIRED	PCR	VIRAL RNA	Severe acute respiratory syndrome coronavirus 2	Homo sapiens	ILLUMINA	2020-04-17	United Kingdom	Europe	18	1995.29	1831	0.969535	59665175
ERR4364053	PRJEB37886	AMPLICON	SAMEA7079180	ERX4308194	COG-UK/PHWC-165527	NextSeq 550	PAIRED	PCR	VIRAL RNA	Severe acute respiratory syndrome coronavirus 2	Homo sapiens	ILLUMINA	2020-05-22	United Kingdom	Europe	129	2764.92	1293	0.858442	82679552
ERR4364054	PRJEB37886	AMPLICON	SAMEA7079181	ERX4308195	COG-UK/PHWC-164BCC	NextSeq 550	PAIRED	PCR	VIRAL RNA	Severe acute respiratory syndrome coronavirus 2	Homo sapiens	ILLUMINA	2020-05-22	United Kingdom	Europe	129	1946.92	1110	0.838779	58218859
ERR4364055	PRJEB37886	AMPLICON	SAMEA7079183	ERX4308197	COG-UK/CVR3827	Illumina MiSeq	PAIRED	PCR	VIRAL RNA	Severe acute respiratory syndrome coronavirus 2	Homo sapiens	ILLUMINA	2020-05-29	United Kingdom	Europe	33	2129.17	1861	0.955556	63668586
ERR4364060	PRJEB37886	AMPLICON	SAMEA7079187	ERX4308201	COG-UK/CVR3458	Illumina MiSeq	PAIRED	PCR	VIRAL RNA	Severe acute respiratory syndrome coronavirus 2	Homo sapiens	ILLUMINA	2020-05-10	United Kingdom	Europe	24	2615.96	2065	0.961141	78225095
ERR4364062	PRJEB37886	AMPLICON	SAMEA7079190	ERX4308203	COG-UK/CVR2146	Illumina MiSeq	PAIRED	PCR	VIRAL RNA	Severe acute respiratory syndrome coronavirus 2	Homo sapiens	ILLUMINA	2020-04-10	United Kingdom	Europe	24	1794.61	1494	0.942113	53664165
ERR4364064	PRJEB37886	AMPLICON	SAMEA7079192	ERX4308205	COG-UK/CVR2339	Illumina MiSeq	PAIRED	PCR	VIRAL RNA	Severe acute respiratory syndrome coronavirus 2	Homo sapiens	ILLUMINA	2020-04-13	United Kingdom	Europe	18	3128.39	2755	0.975922	93548128
ERR4364065	PRJEB37886	AMPLICON	SAMEA7079193	ERX4308206	COG-UK/PHWC-164E87	NextSeq 550	PAIRED	PCR	VIRAL RNA	Severe acute respiratory syndrome coronavirus 2	Homo sapiens	ILLUMINA	2020-06-10	United Kingdom	Europe	134	2529.63	1703	0.882855	75643628
ERR4364066	PRJEB37886	AMPLICON	SAMEA7079194	ERX4308207	COG-UK/PHWC-164F39	NextSeq 550	PAIRED	PCR	VIRAL RNA	Severe acute respiratory syndrome coronavirus 2	Homo sapiens	ILLUMINA	2020-06-03	United Kingdom	Europe	30	2703.79	2403	0.957061	80851311
ERR4364067	PRJEB37886	AMPLICON	SAMEA7079195	ERX4308208	COG-UK/PHWC-1605A4	NextSeq 550	PAIRED	PCR	VIRAL RNA	Severe acute respiratory syndrome coronavirus 2	Homo sapiens	ILLUMINA	2020-05-18	United Kingdom	Europe	27	2639.71	2124	0.92673	78935314
ERR4364070	PRJEB37886	AMPLICON	SAMEA7079198	ERX4308211	COG-UK/PHWC-165387	NextSeq 550	PAIRED	PCR	VIRAL RNA	Severe acute respiratory syndrome coronavirus 2	Homo sapiens	ILLUMINA	2020-05-26	United Kingdom	Europe	41	2524.24	2016	0.889409	75482214
ERR4364072	PRJEB37886	AMPLICON	SAMEA7079200	ERX4308213	COG-UK/CVR2604	Illumina MiSeq	PAIRED	PCR	VIRAL RNA	Severe acute respiratory syndrome coronavirus 2	Homo sapiens	ILLUMINA	2020-04-16	United Kingdom	Europe	22	2213.01	2052	0.98562	66175644
ERR4364073	PRJEB37886	AMPLICON	SAMEA7009413	ERX4308214	COG-UK/CVR3555	Illumina MiSeq	PAIRED	PCR	VIRAL RNA	Severe acute respiratory syndrome coronavirus 2	Homo sapiens	ILLUMINA	2020-05-16	United Kingdom	Europe	36	2261.17	1843	0.96074	67615621
ERR4364074	PRJEB37886	AMPLICON	SAMEA7079201	ERX4308215	COG-UK/CVR3690	Illumina MiSeq	PAIRED	PCR	VIRAL RNA	Severe acute respiratory syndrome coronavirus 2	Homo sapiens	ILLUMINA	2020-05-24	United Kingdom	Europe	202	2970.28	2423	0.988663	88820275
ERR4364075	PRJEB37886	AMPLICON	SAMEA7079202	ERX4308216	COG-UK/CVR2495	Illumina MiSeq	PAIRED	PCR	VIRAL RNA	Severe acute respiratory syndrome coronavirus 2	Homo sapiens	ILLUMINA	2020-04-15	United Kingdom	Europe	14	2499.52	2268	0.981473	74743285
ERR4364077	PRJEB37886	AMPLICON	SAMEA7079206	ERX4308220	COG-UK/CVR2554	Illumina MiSeq	PAIRED	PCR	VIRAL RNA	Severe acute respiratory syndrome coronavirus 2	Homo sapiens	ILLUMINA	2020-04-16	United Kingdom	Europe	12	1896.31	1711	0.985353	56705487
ERR4364085	PRJEB37886	AMPLICON	SAMEA7079212	ERX4308226	COG-UK/CVR2681	Illumina MiSeq	PAIRED	PCR	VIRAL RNA	Severe acute respiratory syndrome coronavirus 2	Homo sapiens	ILLUMINA	2020-04-18	United Kingdom	Europe	19	2748.38	2329	0.976357	82184765
ERR4364087	PRJEB37886	AMPLICON	SAMEA7079213	ERX4308227	COG-UK/CVR3773	Illumina MiSeq	PAIRED	PCR	VIRAL RNA	Severe acute respiratory syndrome coronavirus 2	Homo sapiens	ILLUMINA	2020-05-27	United Kingdom	Europe	104	1871	1202	0.921981	55948633
ERR4364091	PRJEB37886	AMPLICON	SAMEA7079217	ERX4308232	COG-UK/CVR2355	Illumina MiSeq	PAIRED	PCR	VIRAL RNA	Severe acute respiratory syndrome coronavirus 2	Homo sapiens	ILLUMINA	2020-04-13	United Kingdom	Europe	14	2462.41	2300	0.98562	73633554
ERR4364094	PRJEB37886	AMPLICON	SAMEA7079221	ERX4308235	COG-UK/PHWC-164B9F	NextSeq 550	PAIRED	PCR	VIRAL RNA	Severe acute respiratory syndrome coronavirus 2	Homo sapiens	ILLUMINA	2020-05-25	United Kingdom	Europe	25	2945.48	2485	0.941611	88078809
ERR4364095	PRJEB37886	AMPLICON	SAMEA7079224	ERX4308236	COG-UK/PHWC-16535A	NextSeq 550	PAIRED	PCR	VIRAL RNA	Severe acute respiratory syndrome coronavirus 2	Homo sapiens	ILLUMINA	2020-04-22	United Kingdom	Europe	206	2198.23	1108	0.807778	65733563
ERR4364096	PRJEB37886	AMPLICON	SAMEA7079222	ERX4308237	COG-UK/CVR2442	Illumina MiSeq	PAIRED	PCR	VIRAL RNA	Severe acute respiratory syndrome coronavirus 2	Homo sapiens	ILLUMINA	2020-04-14	United Kingdom	Europe	30	2960.81	2326	0.963148	88536978
ERR4364099	PRJEB37886	AMPLICON	SAMEA7079227	ERX4308240	COG-UK/PHWC-164F48	NextSeq 550	PAIRED	PCR	VIRAL RNA	Severe acute respiratory syndrome coronavirus 2	Homo sapiens	ILLUMINA	2020-04-21	United Kingdom	Europe	159	2202.83	1268	0.782998	65871182
ERR4364100	PRJEB37886	AMPLICON	SAMEA7079223	ERX4308241	COG-UK/PHWC-164AED	NextSeq 550	PAIRED	PCR	VIRAL RNA	Severe acute respiratory syndrome coronavirus 2	Homo sapiens	ILLUMINA	2020-06-03	United Kingdom	Europe	36	2651.24	2439	0.947831	79279912
ERR4364102	PRJEB37886	AMPLICON	SAMEA7079229	ERX4308243	COG-UK/CVR2669	Illumina MiSeq	PAIRED	PCR	VIRAL RNA	Severe acute respiratory syndrome coronavirus 2	Homo sapiens	ILLUMINA	2020-04-17	United Kingdom	Europe	18	2977.18	2548	0.976357	89026650
ERR4364104	PRJEB37886	AMPLICON	SAMEA7079231	ERX4308245	COG-UK/CVR2458	Illumina MiSeq	PAIRED	PCR	VIRAL RNA	Severe acute respiratory syndrome coronavirus 2	Homo sapiens	ILLUMINA	2020-04-14	United Kingdom	Europe	11	2767.52	2337	0.955556	82757194
ERR4364106	PRJEB37886	AMPLICON	SAMEA7079233	ERX4308247	COG-UK/PHWC-165299	NextSeq 550	PAIRED	PCR	VIRAL RNA	Severe acute respiratory syndrome coronavirus 2	Homo sapiens	ILLUMINA	2020-05-28	United Kingdom	Europe	27	3137.93	2919	0.972377	93833605
ERR4364109	PRJEB37886	AMPLICON	SAMEA7079237	ERX4308251	COG-UK/CVR2330	Illumina MiSeq	PAIRED	PCR	VIRAL RNA	Severe acute respiratory syndrome coronavirus 2	Homo sapiens	ILLUMINA	2020-04-13	United Kingdom	Europe	17	2544.57	2248	0.972043	76090292
ERR4364111	PRJEB37886	AMPLICON	SAMEA7079238	ERX4308252	COG-UK/CVR2602	Illumina MiSeq	PAIRED	PCR	VIRAL RNA	Severe acute respiratory syndrome coronavirus 2	Homo sapiens	ILLUMINA	2020-04-16	United Kingdom	Europe	18	2056.39	1843	0.98562	61492177
ERR4364114	PRJEB37886	AMPLICON	SAMEA7079241	ERX4308255	COG-UK/CVR2627	Illumina MiSeq	PAIRED	PCR	VIRAL RNA	Severe acute respiratory syndrome coronavirus 2	Homo sapiens	ILLUMINA	2020-04-16	United Kingdom	Europe	13	2508.17	2247	0.976357	75001693
ERR4364115	PRJEB37886	AMPLICON	SAMEA7079243	ERX4308257	COG-UK/CVR2129	Illumina MiSeq	PAIRED	PCR	VIRAL RNA	Severe acute respiratory syndrome coronavirus 2	Homo sapiens	ILLUMINA	2020-04-10	United Kingdom	Europe	15	1932.22	1713	0.983146	57779104
ERR4364121	PRJEB37886	AMPLICON	SAMEA7079251	ERX4308264	COG-UK/CVR2538	Illumina MiSeq	PAIRED	PCR	VIRAL RNA	Severe acute respiratory syndrome coronavirus 2	Homo sapiens	ILLUMINA	2020-04-15	United Kingdom	Europe	14	2024.24	1846	0.98261	60530976
ERR4364123	PRJEB37886	AMPLICON	SAMEA7079253	ERX4308267	COG-UK/CVR3641	Illumina MiSeq	PAIRED	PCR	VIRAL RNA	Severe acute respiratory syndrome coronavirus 2	Homo sapiens	ILLUMINA	2020-05-21	United Kingdom	Europe	91	2075.02	1562	0.947564	62049193
ERR4364126	PRJEB37886	AMPLICON	SAMEA7079254	ERX4308268	COG-UK/CVR2658	Illumina MiSeq	PAIRED	PCR	VIRAL RNA	Severe acute respiratory syndrome coronavirus 2	Homo sapiens	ILLUMINA	2020-04-17	United Kingdom	Europe	13	2705.44	2315	0.978129	80900827
ERR4364128	PRJEB37886	AMPLICON	SAMEA7079255	ERX4308270	COG-UK/PHWC-165378	NextSeq 550	PAIRED	PCR	VIRAL RNA	Severe acute respiratory syndrome coronavirus 2	Homo sapiens	ILLUMINA	2020-06-10	United Kingdom	Europe	31	3493.52	3333	0.977293	104466637
ERR4364129	PRJEB37886	AMPLICON	SAMEA7079256	ERX4308269	COG-UK/PHWC-165062	NextSeq 550	PAIRED	PCR	VIRAL RNA	Severe acute respiratory syndrome coronavirus 2	Homo sapiens	ILLUMINA	2020-04-30	United Kingdom	Europe	27	2766.89	2467	0.949336	82738461
ERR4364132	PRJEB37886	AMPLICON	SAMEA7079259	ERX4308273	COG-UK/PHWC-164F66	NextSeq 550	PAIRED	PCR	VIRAL RNA	Severe acute respiratory syndrome coronavirus 2	Homo sapiens	ILLUMINA	2020-06-04	United Kingdom	Europe	195	2149.1	1069	0.81226	64264483
ERR4364133	PRJEB37886	AMPLICON	SAMEA7079260	ERX4308274	COG-UK/PHWC-165080	NextSeq 550	PAIRED	PCR	VIRAL RNA	Severe acute respiratory syndrome coronavirus 2	Homo sapiens	ILLUMINA	2020-05-18	United Kingdom	Europe	100	1147.25	333	0.692272	34306105
ERR4364134	PRJEB37886	AMPLICON	SAMEA7079261	ERX4308275	COG-UK/CVR2631	Illumina MiSeq	PAIRED	PCR	VIRAL RNA	Severe acute respiratory syndrome coronavirus 2	Homo sapiens	ILLUMINA	2020-04-16	United Kingdom	Europe	24	2157.09	2009	0.972511	64503469
ERR4364142	PRJEB37886	AMPLICON	SAMEA7079270	ERX4308284	COG-UK/CVR3796	Illumina MiSeq	PAIRED	PCR	VIRAL RNA	Severe acute respiratory syndrome coronavirus 2	Homo sapiens	ILLUMINA	2020-05-18	United Kingdom	Europe	36	2672.81	2207	0.950774	79925118
ERR4364145	PRJEB37886	AMPLICON	SAMEA7079272	ERX4308286	COG-UK/CVR2668	Illumina MiSeq	PAIRED	PCR	VIRAL RNA	Severe acute respiratory syndrome coronavirus 2	Homo sapiens	ILLUMINA	2020-04-17	United Kingdom	Europe	13	3280.54	3037	0.98552	98097977
ERR4364146	PRJEB37886	AMPLICON	SAMEA7079273	ERX4308287	COG-UK/CVR2645	Illumina MiSeq	PAIRED	PCR	VIRAL RNA	Severe acute respiratory syndrome coronavirus 2	Homo sapiens	ILLUMINA	2020-04-17	United Kingdom	Europe	17	2692.75	2242	0.976357	80521419
ERR4364147	PRJEB37886	AMPLICON	SAMEA7079274	ERX4308288	COG-UK/CVR2040	Illumina MiSeq	PAIRED	PCR	VIRAL RNA	Severe acute respiratory syndrome coronavirus 2	Homo sapiens	ILLUMINA	2020-04-09	United Kingdom	Europe	20	1829.33	1594	0.933752	54702324
ERR4364149	PRJEB37886	AMPLICON	SAMEA7079276	ERX4308290	COG-UK/CVR3451	Illumina MiSeq	PAIRED	PCR	VIRAL RNA	Severe acute respiratory syndrome coronavirus 2	Homo sapiens	ILLUMINA	2020-05-10	United Kingdom	Europe	25	2704.26	2190	0.975387	80865521
ERR4364151	PRJEB37886	AMPLICON	SAMEA7079279	ERX4308292	COG-UK/CVR2664	Illumina MiSeq	PAIRED	PCR	VIRAL RNA	Severe acute respiratory syndrome coronavirus 2	Homo sapiens	ILLUMINA	2020-04-17	United Kingdom	Europe	15	2560.76	2229	0.982711	76574317
ERR4364152	PRJEB37886	AMPLICON	SAMEA7079280	ERX4308293	COG-UK/CVR1883	Illumina MiSeq	PAIRED	PCR	VIRAL RNA	Severe acute respiratory syndrome coronavirus 2	Homo sapiens	ILLUMINA	2020-04-08	United Kingdom	Europe	19	2204.01	1993	0.972545	65906419
ERR4364153	PRJEB37886	AMPLICON	SAMEA7079281	ERX4308294	COG-UK/CVR2250	Illumina MiSeq	PAIRED	PCR	VIRAL RNA	Severe acute respiratory syndrome coronavirus 2	Homo sapiens	ILLUMINA	2020-04-12	United Kingdom	Europe	22	2334.88	2002	0.983814	69820001
ERR4364154	PRJEB37886	AMPLICON	SAMEA7079282	ERX4308295	COG-UK/PHWC-164DC6	NextSeq 550	PAIRED	PCR	VIRAL RNA	Severe acute respiratory syndrome coronavirus 2	Homo sapiens	ILLUMINA	2020-05-22	United Kingdom	Europe	62	2090.29	800	0.791894	62505863
ERR4364155	PRJEB37886	AMPLICON	SAMEA7079283	ERX4308296	COG-UK/PHWC-164E3C	NextSeq 550	PAIRED	PCR	VIRAL RNA	Severe acute respiratory syndrome coronavirus 2	Homo sapiens	ILLUMINA	2020-06-06	United Kingdom	Europe	195	2272.67	1202	0.831756	67959570
ERR4364156	PRJEB37886	AMPLICON	SAMEA7079284	ERX4308297	COG-UK/PHWC-1650AE	NextSeq 550	PAIRED	PCR	VIRAL RNA	Severe acute respiratory syndrome coronavirus 2	Homo sapiens	ILLUMINA	2020-05-26	United Kingdom	Europe	31	2701.09	2238	0.924021	80770764
ERR4364159	PRJEB37886	AMPLICON	SAMEA7079287	ERX4308300	COG-UK/PHWC-164F0C	NextSeq 550	PAIRED	PCR	VIRAL RNA	Severe acute respiratory syndrome coronavirus 2	Homo sapiens	ILLUMINA	2020-06-01	United Kingdom	Europe	28	2525.22	2240	0.960639	75511556
ERR4364164	PRJEB37886	AMPLICON	SAMEA7079292	ERX4308305	COG-UK/CVR3829	Illumina MiSeq	PAIRED	PCR	VIRAL RNA	Severe acute respiratory syndrome coronavirus 2	Homo sapiens	ILLUMINA	2020-05-31	United Kingdom	Europe	174	3433.36	2819	0.955188	102667651
ERR4364165	PRJEB37886	AMPLICON	SAMEA7079293	ERX4308306	COG-UK/CVR2469	Illumina MiSeq	PAIRED	PCR	VIRAL RNA	Severe acute respiratory syndrome coronavirus 2	Homo sapiens	ILLUMINA	2020-04-15	United Kingdom	Europe	15	2010.75	1838	0.98261	60127319
ERR4364166	PRJEB37886	AMPLICON	SAMEA7079294	ERX4308307	COG-UK/CVR3699	Illumina MiSeq	PAIRED	PCR	VIRAL RNA	Severe acute respiratory syndrome coronavirus 2	Homo sapiens	ILLUMINA	2020-05-25	United Kingdom	Europe	41	2478.08	2023	0.985587	74101991
ERR4364167	PRJEB37886	AMPLICON	SAMEA7079278	ERX4308308	COG-UK/PHWC-1653E1	NextSeq 550	PAIRED	PCR	VIRAL RNA	Severe acute respiratory syndrome coronavirus 2	Homo sapiens	ILLUMINA	2020-06-03	United Kingdom	Europe	104	2502.58	1559	0.864763	74834566
ERR4364170	PRJEB37886	AMPLICON	SAMEA7079297	ERX4308311	COG-UK/PHWC-164D7B	NextSeq 550	PAIRED	PCR	VIRAL RNA	Severe acute respiratory syndrome coronavirus 2	Homo sapiens	ILLUMINA	2020-04-19	United Kingdom	Europe	67	2101.23	1012	0.81032	62833018
ERR4364171	PRJEB37886	AMPLICON	SAMEA7079298	ERX4308312	COG-UK/CVR3464	Illumina MiSeq	PAIRED	PCR	VIRAL RNA	Severe acute respiratory syndrome coronavirus 2	Homo sapiens	ILLUMINA	2020-05-11	United Kingdom	Europe	23	2005.56	1510	0.960873	59972177
ERR4364172	PRJEB37886	AMPLICON	SAMEA7079299	ERX4308313	COG-UK/CVR2562	Illumina MiSeq	PAIRED	PCR	VIRAL RNA	Severe acute respiratory syndrome coronavirus 2	Homo sapiens	ILLUMINA	2020-04-16	United Kingdom	Europe	15	1929.85	1745	0.975454	57708192
ERR4364175	PRJEB37886	AMPLICON	SAMEA7079305	ERX4308318	COG-UK/PHWC-1648A7	NextSeq 550	PAIRED	PCR	VIRAL RNA	Severe acute respiratory syndrome coronavirus 2	Homo sapiens	ILLUMINA	2020-06-02	United Kingdom	Europe	24	2990.1	2669	0.973514	89412988
ERR4364185	PRJEB37886	AMPLICON	SAMEA7079313	ERX4308326	COG-UK/CVR2444	Illumina MiSeq	PAIRED	PCR	VIRAL RNA	Severe acute respiratory syndrome coronavirus 2	Homo sapiens	ILLUMINA	2020-04-14	United Kingdom	Europe	16	2551.25	2319	0.992375	76290075
ERR4364187	PRJEB37886	AMPLICON	SAMEA7079314	ERX4308328	COG-UK/CVR2704	Illumina MiSeq	PAIRED	PCR	VIRAL RNA	Severe acute respiratory syndrome coronavirus 2	Homo sapiens	ILLUMINA	2020-04-18	United Kingdom	Europe	12	2080.27	1879	0.977159	62206427
ERR4364192	PRJEB37886	AMPLICON	SAMEA7079321	ERX4308334	COG-UK/CVR2138	Illumina MiSeq	PAIRED	PCR	VIRAL RNA	Severe acute respiratory syndrome coronavirus 2	Homo sapiens	ILLUMINA	2020-04-10	United Kingdom	Europe	13	1884.19	1668	0.969836	56342860
ERR4364193	PRJEB37886	AMPLICON	SAMEA7079316	ERX4308330	COG-UK/CVR3780	Illumina MiSeq	PAIRED	PCR	VIRAL RNA	Severe acute respiratory syndrome coronavirus 2	Homo sapiens	ILLUMINA	2020-05-27	United Kingdom	Europe	259	2060.3	1598	0.926228	61609174
ERR4364195	PRJEB37886	AMPLICON	SAMEA7079323	ERX4308336	COG-UK/CVR3791	Illumina MiSeq	PAIRED	PCR	VIRAL RNA	Severe acute respiratory syndrome coronavirus 2	Homo sapiens	ILLUMINA	2020-06-02	United Kingdom	Europe	26	2902.75	2541	0.952848	86800945
ERR4364202	PRJEB37886	AMPLICON	SAMEA7079330	ERX4308344	COG-UK/PHWC-16487A	NextSeq 550	PAIRED	PCR	VIRAL RNA	Severe acute respiratory syndrome coronavirus 2	Homo sapiens	ILLUMINA	2020-05-18	United Kingdom	Europe	127	1828.97	806	0.784269	54691820
ERR4364203	PRJEB37886	AMPLICON	SAMEA7079331	ERX4308345	COG-UK/PHWC-164CD8	NextSeq 550	PAIRED	PCR	VIRAL RNA	Severe acute respiratory syndrome coronavirus 2	Homo sapiens	ILLUMINA	2020-05-11	United Kingdom	Europe	72	2497.82	1741	0.888473	74692185
ERR4364205	PRJEB37886	AMPLICON	SAMEA7079332	ERX4308346	COG-UK/PHWC-164C14	NextSeq 550	PAIRED	PCR	VIRAL RNA	Severe acute respiratory syndrome coronavirus 2	Homo sapiens	ILLUMINA	2020-04-21	United Kingdom	Europe	73	2498.04	1839	0.880647	74699015
ERR4364207	PRJEB37886	AMPLICON	SAMEA7079334	ERX4308348	COG-UK/PHWC-16525D	NextSeq 550	PAIRED	PCR	VIRAL RNA	Severe acute respiratory syndrome coronavirus 2	Homo sapiens	ILLUMINA	2020-04-21	United Kingdom	Europe	22	2818.26	2617	0.978564	84274281
ERR4364208	PRJEB37886	AMPLICON	SAMEA7079335	ERX4308349	COG-UK/PHWC-16531E	NextSeq 550	PAIRED	PCR	VIRAL RNA	Severe acute respiratory syndrome coronavirus 2	Homo sapiens	ILLUMINA	2020-06-07	United Kingdom	Europe	30	3422.72	3067	0.969702	102349662
ERR4364210	PRJEB37886	AMPLICON	SAMEA7079337	ERX4308351	COG-UK/PHWC-164BEA	NextSeq 550	PAIRED	PCR	VIRAL RNA	Severe acute respiratory syndrome coronavirus 2	Homo sapiens	ILLUMINA	2020-06-01	United Kingdom	Europe	73	2551.81	1712	0.878373	76306806
ERR4364211	PRJEB37886	AMPLICON	SAMEA7079338	ERX4308352	COG-UK/PHWC-164A74	NextSeq 550	PAIRED	PCR	VIRAL RNA	Severe acute respiratory syndrome coronavirus 2	Homo sapiens	ILLUMINA	2020-06-02	United Kingdom	Europe	159	2170.56	860	0.814266	64906379
ERR4364212	PRJEB37886	AMPLICON	SAMEA7079341	ERX4308355	COG-UK/CVR2650	Illumina MiSeq	PAIRED	PCR	VIRAL RNA	Severe acute respiratory syndrome coronavirus 2	Homo sapiens	ILLUMINA	2020-04-17	United Kingdom	Europe	13	2549.64	2328	0.976357	76241905
ERR4364215	PRJEB37886	AMPLICON	SAMEA7079343	ERX4308356	COG-UK/PHWC-1652A8	NextSeq 550	PAIRED	PCR	VIRAL RNA	Severe acute respiratory syndrome coronavirus 2	Homo sapiens	ILLUMINA	2020-05-29	United Kingdom	Europe	88	1861.12	1003	0.830452	55653026
ERR4364216	PRJEB37886	AMPLICON	SAMEA7079345	ERX4308359	COG-UK/CVR2649	Illumina MiSeq	PAIRED	PCR	VIRAL RNA	Severe acute respiratory syndrome coronavirus 2	Homo sapiens	ILLUMINA	2020-04-16	United Kingdom	Europe	17	2896.29	2429	0.973481	86607683
ERR4364220	PRJEB37886	AMPLICON	SAMEA7079347	ERX4308361	COG-UK/PHWC-1600EF	NextSeq 550	PAIRED	PCR	VIRAL RNA	Severe acute respiratory syndrome coronavirus 2	Homo sapiens	ILLUMINA	2020-05-19	United Kingdom	Europe	182	2707.36	1808	0.893756	80958294
ERR4364222	PRJEB37886	AMPLICON	SAMEA7079349	ERX4308363	COG-UK/PHWC-165071	NextSeq 550	PAIRED	PCR	VIRAL RNA	Severe acute respiratory syndrome coronavirus 2	Homo sapiens	ILLUMINA	2020-04-21	United Kingdom	Europe	59	2463.88	1917	0.884092	73677489
ERR4364223	PRJEB37886	AMPLICON	SAMEA7079350	ERX4308364	COG-UK/PHWC-164AB0	NextSeq 550	PAIRED	PCR	VIRAL RNA	Severe acute respiratory syndrome coronavirus 2	Homo sapiens	ILLUMINA	2020-05-11	United Kingdom	Europe	19	2356.65	2113	0.97124	70470794
ERR4364224	PRJEB37886	AMPLICON	SAMEA7079351	ERX4308365	COG-UK/PHWC-165017	NextSeq 550	PAIRED	PCR	VIRAL RNA	Severe acute respiratory syndrome coronavirus 2	Homo sapiens	ILLUMINA	2020-06-03	United Kingdom	Europe	61	2494.29	776	0.71441	74586661
ERR4364227	PRJEB37886	AMPLICON	SAMEA7079355	ERX4308369	COG-UK/CVR3705	Illumina MiSeq	PAIRED	PCR	VIRAL RNA	Severe acute respiratory syndrome coronavirus 2	Homo sapiens	ILLUMINA	2020-05-26	United Kingdom	Europe	62	2307.6	1596	0.869244	69004117
ERR4364229	PRJEB37886	AMPLICON	SAMEA7079356	ERX4308370	COG-UK/CVR3462	Illumina MiSeq	PAIRED	PCR	VIRAL RNA	Severe acute respiratory syndrome coronavirus 2	Homo sapiens	ILLUMINA	2020-05-11	United Kingdom	Europe	23	2786.47	2018	0.957797	83323788
ERR4364233	PRJEB37886	AMPLICON	SAMEA7079360	ERX4308374	COG-UK/CVR3809	Illumina MiSeq	PAIRED	PCR	VIRAL RNA	Severe acute respiratory syndrome coronavirus 2	Homo sapiens	ILLUMINA	2020-05-22	United Kingdom	Europe	40	3126.06	2726	0.974584	93478581
ERR4364234	PRJEB37886	AMPLICON	SAMEA7079361	ERX4308375	COG-UK/PHWC-164B35	NextSeq 550	PAIRED	PCR	VIRAL RNA	Severe acute respiratory syndrome coronavirus 2	Homo sapiens	ILLUMINA	2020-06-02	United Kingdom	Europe	85	3003.8	2178	0.897168	89822760
ERR4364236	PRJEB37886	AMPLICON	SAMEA7079364	ERX4308378	COG-UK/PHWC-165026	NextSeq 550	PAIRED	PCR	VIRAL RNA	Severe acute respiratory syndrome coronavirus 2	Homo sapiens	ILLUMINA	2020-04-25	United Kingdom	Europe	24	2107.7	1844	0.994081	63026556
ERR4364238	PRJEB37886	AMPLICON	SAMEA7079365	ERX4308379	COG-UK/CVR3663	Illumina MiSeq	PAIRED	PCR	VIRAL RNA	Severe acute respiratory syndrome coronavirus 2	Homo sapiens	ILLUMINA	2020-05-21	United Kingdom	Europe	102	3701.1	3216	0.992476	110674043
ERR4364241	PRJEB37886	AMPLICON	SAMEA7079368	ERX4308382	COG-UK/PHWC-164A1A	NextSeq 550	PAIRED	PCR	VIRAL RNA	Severe acute respiratory syndrome coronavirus 2	Homo sapiens	ILLUMINA	2020-05-18	United Kingdom	Europe	117	2055.83	804	0.759456	61475534
ERR4364242	PRJEB37886	AMPLICON	SAMEA7079369	ERX4308383	COG-UK/PHWC-1651E7	NextSeq 550	PAIRED	PCR	VIRAL RNA	Severe acute respiratory syndrome coronavirus 2	Homo sapiens	ILLUMINA	2020-06-09	United Kingdom	Europe	122	2365.31	1387	0.872655	70729824
ERR4364243	PRJEB37886	AMPLICON	SAMEA7079370	ERX4308384	COG-UK/PHWC-164C41	NextSeq 550	PAIRED	PCR	VIRAL RNA	Severe acute respiratory syndrome coronavirus 2	Homo sapiens	ILLUMINA	2020-06-12	United Kingdom	Europe	22	2592.25	2303	0.97629	77516084
ERR4364244	PRJEB37886	AMPLICON	SAMEA7079371	ERX4308385	COG-UK/PHWC-16089C	NextSeq 550	PAIRED	PCR	VIRAL RNA	Severe acute respiratory syndrome coronavirus 2	Homo sapiens	ILLUMINA	2020-05-20	United Kingdom	Europe	90	3215.54	2402	0.904424	96154439
ERR4364246	PRJEB37886	AMPLICON	SAMEA7079374	ERX4308387	COG-UK/PHWC-164A65	NextSeq 550	PAIRED	PCR	VIRAL RNA	Severe acute respiratory syndrome coronavirus 2	Homo sapiens	ILLUMINA	2020-05-19	United Kingdom	Europe	163	2129.66	1080	0.807243	63683096
ERR4364247	PRJEB37886	AMPLICON	SAMEA7079377	ERX4308390	COG-UK/CVR2640	Illumina MiSeq	PAIRED	PCR	VIRAL RNA	Severe acute respiratory syndrome coronavirus 2	Homo sapiens	ILLUMINA	2020-04-17	United Kingdom	Europe	20	921.916	841	0.958867	27568062
ERR4364256	PRJEB37886	AMPLICON	SAMEA7079384	ERX4308397	COG-UK/CVR3824	Illumina MiSeq	PAIRED	PCR	VIRAL RNA	Severe acute respiratory syndrome coronavirus 2	Homo sapiens	ILLUMINA	2020-05-19	United Kingdom	Europe	31	2052	1753	0.976859	61360908
ERR4364257	PRJEB37886	AMPLICON	SAMEA7079373	ERX4308398	COG-UK/PHWC-165466	NextSeq 550	PAIRED	PCR	VIRAL RNA	Severe acute respiratory syndrome coronavirus 2	Homo sapiens	ILLUMINA	2020-05-23	United Kingdom	Europe	115	1533.71	635	0.803799	45862446
ERR4364258	PRJEB37886	AMPLICON	SAMEA7079385	ERX4308399	COG-UK/CVR2758	Illumina MiSeq	PAIRED	PCR	VIRAL RNA	Severe acute respiratory syndrome coronavirus 2	Homo sapiens	ILLUMINA	2020-04-20	United Kingdom	Europe	31	2482.37	2035	0.920777	74230268
ERR4364259	PRJEB37886	AMPLICON	SAMEA7079386	ERX4308400	COG-UK/CVR3814	Illumina MiSeq	PAIRED	PCR	VIRAL RNA	Severe acute respiratory syndrome coronavirus 2	Homo sapiens	ILLUMINA	2020-05-19	United Kingdom	Europe	25	2192.67	1898	0.985587	65567313
ERR4364260	PRJEB37886	AMPLICON	SAMEA7079387	ERX4308401	COG-UK/CVR3782	Illumina MiSeq	PAIRED	PCR	VIRAL RNA	Severe acute respiratory syndrome coronavirus 2	Homo sapiens	ILLUMINA	2020-05-27	United Kingdom	Europe	20	2643.34	2360	0.971073	79043720
ERR4364262	PRJEB37886	AMPLICON	SAMEA7079389	ERX4308403	COG-UK/CVR3774	Illumina MiSeq	PAIRED	PCR	VIRAL RNA	Severe acute respiratory syndrome coronavirus 2	Homo sapiens	ILLUMINA	2020-06-01	United Kingdom	Europe	22	2288.52	1922	0.98251	68433714
ERR4364263	PRJEB37886	AMPLICON	SAMEA7079390	ERX4308404	COG-UK/CVR2066	Illumina MiSeq	PAIRED	PCR	VIRAL RNA	Severe acute respiratory syndrome coronavirus 2	Homo sapiens	ILLUMINA	2020-04-10	United Kingdom	Europe	57	2442.4	1835	0.863726	73035176
ERR4364264	PRJEB37886	AMPLICON	SAMEA7079391	ERX4308406	COG-UK/CVR2480	Illumina MiSeq	PAIRED	PCR	VIRAL RNA	Severe acute respiratory syndrome coronavirus 2	Homo sapiens	ILLUMINA	2020-04-15	United Kingdom	Europe	21	1482.01	1349	0.96084	44316423
ERR4364266	PRJEB37886	AMPLICON	SAMEA7079393	ERX4308407	COG-UK/CVR3789	Illumina MiSeq	PAIRED	PCR	VIRAL RNA	Severe acute respiratory syndrome coronavirus 2	Homo sapiens	ILLUMINA	2020-05-31	United Kingdom	Europe	18	2817.56	2453	0.979467	84253577
ERR4364267	PRJEB37886	AMPLICON	SAMEA7079394	ERX4308408	COG-UK/CVR2635	Illumina MiSeq	PAIRED	PCR	VIRAL RNA	Severe acute respiratory syndrome coronavirus 2	Homo sapiens	ILLUMINA	2020-04-17	United Kingdom	Europe	17	2172.63	1805	0.973581	64968291
ERR4364269	PRJEB37886	AMPLICON	SAMEA7079396	ERX4308410	COG-UK/PHWC-164E1E	NextSeq 550	PAIRED	PCR	VIRAL RNA	Severe acute respiratory syndrome coronavirus 2	Homo sapiens	ILLUMINA	2020-05-18	United Kingdom	Europe	77	2808.03	2126	0.897234	83968580
ERR4364270	PRJEB37886	AMPLICON	SAMEA7079397	ERX4308411	COG-UK/PHWC-1653B4	NextSeq 550	PAIRED	PCR	VIRAL RNA	Severe acute respiratory syndrome coronavirus 2	Homo sapiens	ILLUMINA	2020-05-18	United Kingdom	Europe	110	1699.94	632	0.740561	50833163
ERR4364271	PRJEB37886	AMPLICON	SAMEA7079398	ERX4308412	COG-UK/CVR2523	Illumina MiSeq	PAIRED	PCR	VIRAL RNA	Severe acute respiratory syndrome coronavirus 2	Homo sapiens	ILLUMINA	2020-04-15	United Kingdom	Europe	12	1801.88	1634	0.98261	53881558
ERR4364272	PRJEB37886	AMPLICON	SAMEA7079399	ERX4308413	COG-UK/PHWC-1653F0	NextSeq 550	PAIRED	PCR	VIRAL RNA	Severe acute respiratory syndrome coronavirus 2	Homo sapiens	ILLUMINA	2020-04-21	United Kingdom	Europe	33	2861.45	2658	0.907902	85565919
ERR4364280	PRJEB37886	AMPLICON	SAMEA7079408	ERX4308422	COG-UK/CVR3629	Illumina MiSeq	PAIRED	PCR	VIRAL RNA	Severe acute respiratory syndrome coronavirus 2	Homo sapiens	ILLUMINA	2020-05-24	United Kingdom	Europe	76	3424.27	2914	0.992476	102395820
ERR4364281	PRJEB37886	AMPLICON	SAMEA7079407	ERX4308421	COG-UK/PHWC-164B26	NextSeq 550	PAIRED	PCR	VIRAL RNA	Severe acute respiratory syndrome coronavirus 2	Homo sapiens	ILLUMINA	2020-06-08	United Kingdom	Europe	18	2688.94	2465	0.977059	80407245
ERR4364290	PRJEB37886	AMPLICON	SAMEA7079418	ERX4308433	COG-UK/PHWC-160F1F	NextSeq 550	PAIRED	PCR	VIRAL RNA	Severe acute respiratory syndrome coronavirus 2	Homo sapiens	ILLUMINA	2020-05-19	United Kingdom	Europe	33	2674.01	2055	0.911347	79960944
ERR4364291	PRJEB37886	AMPLICON	SAMEA7079419	ERX4308432	COG-UK/CVR2127	Illumina MiSeq	PAIRED	PCR	VIRAL RNA	Severe acute respiratory syndrome coronavirus 2	Homo sapiens	ILLUMINA	2020-04-10	United Kingdom	Europe	29	1813.91	1044	0.938635	54241236
ERR4364295	PRJEB37886	AMPLICON	SAMEA7079425	ERX4308438	COG-UK/PHWC-165581	NextSeq 550	PAIRED	PCR	VIRAL RNA	Severe acute respiratory syndrome coronavirus 2	Homo sapiens	ILLUMINA	2020-05-18	United Kingdom	Europe	26	2810.01	2482	0.967696	84027704
ERR4364302	PRJEB37886	AMPLICON	SAMEA7079431	ERX4308445	COG-UK/CVR3795	Illumina MiSeq	PAIRED	PCR	VIRAL RNA	Severe acute respiratory syndrome coronavirus 2	Homo sapiens	ILLUMINA	2020-05-31	United Kingdom	Europe	54	2359.14	1360	0.865632	70545288
ERR4364307	PRJEB37886	AMPLICON	SAMEA7079434	ERX4308448	COG-UK/CVR1898	Illumina MiSeq	PAIRED	PCR	VIRAL RNA	Severe acute respiratory syndrome coronavirus 2	Homo sapiens	ILLUMINA	2020-04-08	United Kingdom	Europe	18	3360.27	3068	0.986557	100482109
ERR4364310	PRJEB37886	AMPLICON	SAMEA7079439	ERX4308453	COG-UK/CVR1963	Illumina MiSeq	PAIRED	PCR	VIRAL RNA	Severe acute respiratory syndrome coronavirus 2	Homo sapiens	ILLUMINA	2020-04-08	United Kingdom	Europe	16	2158.39	1862	0.975922	64542440
ERR4364314	PRJEB37886	AMPLICON	SAMEA7079441	ERX4308455	COG-UK/PHWC-16542A	NextSeq 550	PAIRED	PCR	VIRAL RNA	Severe acute respiratory syndrome coronavirus 2	Homo sapiens	ILLUMINA	2020-05-18	United Kingdom	Europe	41	2465.65	2022	0.948366	73730401
ERR4364315	PRJEB37886	AMPLICON	SAMEA7079442	ERX4308456	COG-UK/CVR3648	Illumina MiSeq	PAIRED	PCR	VIRAL RNA	Severe acute respiratory syndrome coronavirus 2	Homo sapiens	ILLUMINA	2020-05-21	United Kingdom	Europe	91	3842.04	3615	0.969869	114888583
ERR4364317	PRJEB37886	AMPLICON	SAMEA7079444	ERX4308458	COG-UK/PHWC-1648B6	NextSeq 550	PAIRED	PCR	VIRAL RNA	Severe acute respiratory syndrome coronavirus 2	Homo sapiens	ILLUMINA	2020-05-18	United Kingdom	Europe	37	2840.68	2420	0.933284	84944782
ERR4364319	PRJEB37886	AMPLICON	SAMEA7079447	ERX4308461	COG-UK/PHWC-1647B9	NextSeq 550	PAIRED	PCR	VIRAL RNA	Severe acute respiratory syndrome coronavirus 2	Homo sapiens	ILLUMINA	2020-05-25	United Kingdom	Europe	83	2032.4	1005	0.745611	60774730
ERR4364320	PRJEB37886	AMPLICON	SAMEA7079446	ERX4308460	COG-UK/PHWC-16518D	NextSeq 550	PAIRED	PCR	VIRAL RNA	Severe acute respiratory syndrome coronavirus 2	Homo sapiens	ILLUMINA	2020-05-29	United Kingdom	Europe	50	2635.18	2194	0.894158	78799849
ERR4364325	PRJEB37886	AMPLICON	SAMEA7079452	ERX4308466	COG-UK/CVR2829	Illumina MiSeq	PAIRED	PCR	VIRAL RNA	Severe acute respiratory syndrome coronavirus 2	Homo sapiens	ILLUMINA	2020-04-21	United Kingdom	Europe	15	2529.33	2317	0.979367	75634532
ERR4364338	PRJEB37886	AMPLICON	SAMEA7079465	ERX4308479	COG-UK/CVR2629	Illumina MiSeq	PAIRED	PCR	VIRAL RNA	Severe acute respiratory syndrome coronavirus 2	Homo sapiens	ILLUMINA	2020-04-17	United Kingdom	Europe	15	2062.93	1879	0.98251	61687904
ERR4364342	PRJEB37886	AMPLICON	SAMEA7079469	ERX4308483	COG-UK/CVR2042	Illumina MiSeq	PAIRED	PCR	VIRAL RNA	Severe acute respiratory syndrome coronavirus 2	Homo sapiens	ILLUMINA	2020-04-09	United Kingdom	Europe	20	1517.8	1331	0.924121	45386751
ERR4364343	PRJEB37886	AMPLICON	SAMEA7079470	ERX4308484	COG-UK/PHWC-160E12	NextSeq 550	PAIRED	PCR	VIRAL RNA	Severe acute respiratory syndrome coronavirus 2	Homo sapiens	ILLUMINA	2020-05-18	United Kingdom	Europe	59	2496.91	1776	0.875096	74665072
ERR4364344	PRJEB37886	AMPLICON	SAMEA7079471	ERX4308485	COG-UK/CVR3835	Illumina MiSeq	PAIRED	PCR	VIRAL RNA	Severe acute respiratory syndrome coronavirus 2	Homo sapiens	ILLUMINA	2020-06-06	United Kingdom	Europe	21	3473.26	3169	0.995118	103860756
ERR4364345	PRJEB37886	AMPLICON	SAMEA7079472	ERX4308486	COG-UK/CVR2503	Illumina MiSeq	PAIRED	PCR	VIRAL RNA	Severe acute respiratory syndrome coronavirus 2	Homo sapiens	ILLUMINA	2020-04-14	United Kingdom	Europe	30	3458.95	3224	0.984517	103432852
ERR4364346	PRJEB37886	AMPLICON	SAMEA7079473	ERX4308487	COG-UK/CVR2559	Illumina MiSeq	PAIRED	PCR	VIRAL RNA	Severe acute respiratory syndrome coronavirus 2	Homo sapiens	ILLUMINA	2020-04-16	United Kingdom	Europe	86	2247.11	1736	0.937498	67195194
ERR4364348	PRJEB37886	AMPLICON	SAMEA7079476	ERX4308491	COG-UK/CVR2708	Illumina MiSeq	PAIRED	PCR	VIRAL RNA	Severe acute respiratory syndrome coronavirus 2	Homo sapiens	ILLUMINA	2020-04-17	United Kingdom	Europe	22	3217.56	2844	0.979835	96214580
ERR4364349	PRJEB37886	AMPLICON	SAMEA7079477	ERX4308490	COG-UK/CVR2421	Illumina MiSeq	PAIRED	PCR	VIRAL RNA	Severe acute respiratory syndrome coronavirus 2	Homo sapiens	ILLUMINA	2020-04-14	United Kingdom	Europe	20	3226.17	2764	0.972511	96472239
ERR4364351	PRJEB37886	AMPLICON	SAMEA7079475	ERX4308489	COG-UK/CVR2397	Illumina MiSeq	PAIRED	PCR	VIRAL RNA	Severe acute respiratory syndrome coronavirus 2	Homo sapiens	ILLUMINA	2020-04-13	United Kingdom	Europe	14	3754.06	3482	0.981808	112257577
ERR4364356	PRJEB37886	AMPLICON	SAMEA7079483	ERX4308497	COG-UK/CVR2698	Illumina MiSeq	PAIRED	PCR	VIRAL RNA	Severe acute respiratory syndrome coronavirus 2	Homo sapiens	ILLUMINA	2020-04-18	United Kingdom	Europe	12	2525.52	2317	0.969535	75520562
ERR4364357	PRJEB37886	AMPLICON	SAMEA7079485	ERX4308499	COG-UK/CVR3794	Illumina MiSeq	PAIRED	PCR	VIRAL RNA	Severe acute respiratory syndrome coronavirus 2	Homo sapiens	ILLUMINA	2020-05-31	United Kingdom	Europe	25	1979	1774	0.988663	59177937
ERR4364358	PRJEB37886	AMPLICON	SAMEA7079486	ERX4308500	COG-UK/CVR3798	Illumina MiSeq	PAIRED	PCR	VIRAL RNA	Severe acute respiratory syndrome coronavirus 2	Homo sapiens	ILLUMINA	2020-05-19	United Kingdom	Europe	28	2376.18	1995	0.976524	71054893
ERR4364359	PRJEB37886	AMPLICON	SAMEA7079484	ERX4308498	COG-UK/CVR1940	Illumina MiSeq	PAIRED	PCR	VIRAL RNA	Severe acute respiratory syndrome coronavirus 2	Homo sapiens	ILLUMINA	2020-04-08	United Kingdom	Europe	14	2191.67	1969	0.973347	65537548
ERR4364360	PRJEB37886	AMPLICON	SAMEA7079487	ERX4308501	COG-UK/CVR2620	Illumina MiSeq	PAIRED	PCR	VIRAL RNA	Severe acute respiratory syndrome coronavirus 2	Homo sapiens	ILLUMINA	2020-04-17	United Kingdom	Europe	17	2253.63	1896	0.985553	67390439
ERR4364365	PRJEB37886	AMPLICON	SAMEA7079492	ERX4308506	COG-UK/CVR2394	Illumina MiSeq	PAIRED	PCR	VIRAL RNA	Severe acute respiratory syndrome coronavirus 2	Homo sapiens	ILLUMINA	2020-04-13	United Kingdom	Europe	24	2067.22	1831	0.941812	61816046
ERR4364367	PRJEB37886	AMPLICON	SAMEA7079494	ERX4308508	COG-UK/PHWC-164D02	NextSeq 550	PAIRED	PCR	VIRAL RNA	Severe acute respiratory syndrome coronavirus 2	Homo sapiens	ILLUMINA	2020-05-29	United Kingdom	Europe	331	2244.67	1163	0.855566	67122232
ERR4364368	PRJEB37886	AMPLICON	SAMEA7079495	ERX4308509	COG-UK/CVR2701	Illumina MiSeq	PAIRED	PCR	VIRAL RNA	Severe acute respiratory syndrome coronavirus 2	Homo sapiens	ILLUMINA	2020-04-18	United Kingdom	Europe	13	2047.32	1783	0.962746	61221149
ERR4364369	PRJEB37886	AMPLICON	SAMEA7079496	ERX4308510	COG-UK/CVR2573	Illumina MiSeq	PAIRED	PCR	VIRAL RNA	Severe acute respiratory syndrome coronavirus 2	Homo sapiens	ILLUMINA	2020-04-16	United Kingdom	Europe	12	2815.06	2515	0.975989	84178863
ERR4364370	PRJEB37886	AMPLICON	SAMEA7079497	ERX4308511	COG-UK/PHWC-164CBA	NextSeq 550	PAIRED	PCR	VIRAL RNA	Severe acute respiratory syndrome coronavirus 2	Homo sapiens	ILLUMINA	2020-05-27	United Kingdom	Europe	126	2585.13	1571	0.863626	77303217
ERR4364374	PRJEB37886	AMPLICON	SAMEA7079501	ERX4308515	COG-UK/CVR3834	Illumina MiSeq	PAIRED	PCR	VIRAL RNA	Severe acute respiratory syndrome coronavirus 2	Homo sapiens	ILLUMINA	2020-06-04	United Kingdom	Europe	20	2923.79	2517	0.98562	87430017
ERR4364386	PRJEB37886	AMPLICON	SAMEA7079515	ERX4308527	COG-UK/PHWC-1648D4	NextSeq 550	PAIRED	PCR	VIRAL RNA	Severe acute respiratory syndrome coronavirus 2	Homo sapiens	ILLUMINA	2020-05-22	United Kingdom	Europe	29	2890.76	2297	0.932348	86442384
ERR4364389	PRJEB37886	AMPLICON	SAMEA7079517	ERX4308532	COG-UK/PHWC-16532D	NextSeq 550	PAIRED	PCR	VIRAL RNA	Severe acute respiratory syndrome coronavirus 2	Homo sapiens	ILLUMINA	2020-05-22	United Kingdom	Europe	194	1865.53	641	0.739357	55784974
ERR4364390	PRJEB37886	AMPLICON	SAMEA7079511	ERX4308531	COG-UK/PHWC-16479B	NextSeq 550	PAIRED	PCR	VIRAL RNA	Severe acute respiratory syndrome coronavirus 2	Homo sapiens	ILLUMINA	2020-05-25	United Kingdom	Europe	154	2441.84	1159	0.83918	73018247
ERR4364391	PRJEB37886	AMPLICON	SAMEA7079518	ERX4308530	COG-UK/PHWC-165545	NextSeq 550	PAIRED	PCR	VIRAL RNA	Severe acute respiratory syndrome coronavirus 2	Homo sapiens	ILLUMINA	2020-05-19	United Kingdom	Europe	49	2232.82	1589	0.868274	66767990
ERR4364392	PRJEB37886	AMPLICON	SAMEA7079520	ERX4308533	COG-UK/CVR2490	Illumina MiSeq	PAIRED	PCR	VIRAL RNA	Severe acute respiratory syndrome coronavirus 2	Homo sapiens	ILLUMINA	2020-04-15	United Kingdom	Europe	18	2454.6	2160	0.969535	73399861
ERR4364393	PRJEB37886	AMPLICON	SAMEA7079522	ERX4308536	COG-UK/CVR2359	Illumina MiSeq	PAIRED	PCR	VIRAL RNA	Severe acute respiratory syndrome coronavirus 2	Homo sapiens	ILLUMINA	2020-04-14	United Kingdom	Europe	18	2367.26	2165	0.989533	70788102
ERR4364403	PRJEB37886	AMPLICON	SAMEA7079531	ERX4308544	COG-UK/CVR2534	Illumina MiSeq	PAIRED	PCR	VIRAL RNA	Severe acute respiratory syndrome coronavirus 2	Homo sapiens	ILLUMINA	2020-04-15	United Kingdom	Europe	11	1949.67	1791	0.982911	58301064
ERR4364406	PRJEB37886	AMPLICON	SAMEA7079533	ERX4308547	COG-UK/CVR3676	Illumina MiSeq	PAIRED	PCR	VIRAL RNA	Severe acute respiratory syndrome coronavirus 2	Homo sapiens	ILLUMINA	2020-05-23	United Kingdom	Europe	158	3835	3476	0.969836	114678024
ERR4364407	PRJEB37886	AMPLICON	SAMEA7079535	ERX4308549	COG-UK/CVR3631	Illumina MiSeq	PAIRED	PCR	VIRAL RNA	Severe acute respiratory syndrome coronavirus 2	Homo sapiens	ILLUMINA	2020-05-24	United Kingdom	Europe	60	2815.9	1681	0.958633	84203768
ERR4364410	PRJEB37886	AMPLICON	SAMEA7079538	ERX4308552	COG-UK/CVR3449	Illumina MiSeq	PAIRED	PCR	VIRAL RNA	Severe acute respiratory syndrome coronavirus 2	Homo sapiens	ILLUMINA	2020-05-09	United Kingdom	Europe	15	2768.56	2240	0.979032	82788140
ERR4364412	PRJEB37886	AMPLICON	SAMEA7009615	ERX4308553	COG-UK/CVR3732	Illumina MiSeq	PAIRED	PCR	VIRAL RNA	Severe acute respiratory syndrome coronavirus 2	Homo sapiens	ILLUMINA	2020-05-09	United Kingdom	Europe	23	3854.89	3583	0.992509	115272659
ERR4364414	PRJEB37886	AMPLICON	SAMEA7079540	ERX4308555	COG-UK/PHWC-165439	NextSeq 550	PAIRED	PCR	VIRAL RNA	Severe acute respiratory syndrome coronavirus 2	Homo sapiens	ILLUMINA	2020-04-20	United Kingdom	Europe	44	2559.29	2127	0.905595	76530348
ERR4364415	PRJEB37886	AMPLICON	SAMEA7079541	ERX4308556	COG-UK/PHWC-164E0F	NextSeq 550	PAIRED	PCR	VIRAL RNA	Severe acute respiratory syndrome coronavirus 2	Homo sapiens	ILLUMINA	2020-06-01	United Kingdom	Europe	74	3039.23	2205	0.884125	90882063
ERR4364416	PRJEB37886	AMPLICON	SAMEA7079542	ERX4308557	COG-UK/PHWC-16534B	NextSeq 550	PAIRED	PCR	VIRAL RNA	Severe acute respiratory syndrome coronavirus 2	Homo sapiens	ILLUMINA	2020-05-03	United Kingdom	Europe	121	2277.21	1280	0.842825	68095549
ERR4364417	PRJEB37886	AMPLICON	SAMEA7079543	ERX4308558	COG-UK/NORW-ECEF1	NextSeq 500	PAIRED	PCR	VIRAL RNA	Severe acute respiratory syndrome coronavirus 2	Homo sapiens	ILLUMINA	2020-06-18	United Kingdom	Europe	19	3654.09	3599	0.988095	109268324
ERR4364420	PRJEB37886	AMPLICON	SAMEA7079547	ERX4308562	COG-UK/CVR3884	Illumina MiSeq	PAIRED	PCR	VIRAL RNA	Severe acute respiratory syndrome coronavirus 2	Homo sapiens	ILLUMINA	2020-06-01	United Kingdom	Europe	20	3400.44	3219	0.980002	101683443
ERR4364427	PRJEB37886	AMPLICON	SAMEA7079554	ERX4308568	COG-UK/CVR3636	Illumina MiSeq	PAIRED	PCR	VIRAL RNA	Severe acute respiratory syndrome coronavirus 2	Homo sapiens	ILLUMINA	2020-05-20	United Kingdom	Europe	63	1899.5	1039	0.809116	56800748
ERR4364428	PRJEB37886	AMPLICON	SAMEA7079040	ERX4308569	COG-UK/CVR2786	Illumina MiSeq	PAIRED	PCR	VIRAL RNA	Severe acute respiratory syndrome coronavirus 2	Homo sapiens	ILLUMINA	2020-04-20	United Kingdom	Europe	64	1694.22	1207	0.941611	50662246
ERR4364429	PRJEB37886	AMPLICON	SAMEA7079555	ERX4308570	COG-UK/PHWC-164EA5	NextSeq 550	PAIRED	PCR	VIRAL RNA	Severe acute respiratory syndrome coronavirus 2	Homo sapiens	ILLUMINA	2020-05-27	United Kingdom	Europe	26	3031.57	2633	0.935291	90653138
ERR4364430	PRJEB37886	AMPLICON	SAMEA7079556	ERX4308571	COG-UK/PHWC-164F57	NextSeq 550	PAIRED	PCR	VIRAL RNA	Severe acute respiratory syndrome coronavirus 2	Homo sapiens	ILLUMINA	2020-05-26	United Kingdom	Europe	67	2673.29	1969	0.886633	79939389
ERR4364432	PRJEB37886	AMPLICON	SAMEA7079558	ERX4308573	COG-UK/CVR3748	Illumina MiSeq	PAIRED	PCR	VIRAL RNA	Severe acute respiratory syndrome coronavirus 2	Homo sapiens	ILLUMINA	2020-05-26	United Kingdom	Europe	160	2128.56	1459	0.853727	63650247
ERR4364434	PRJEB37886	AMPLICON	SAMEA7079560	ERX4308575	COG-UK/CVR2688	Illumina MiSeq	PAIRED	PCR	VIRAL RNA	Severe acute respiratory syndrome coronavirus 2	Homo sapiens	ILLUMINA	2020-04-18	United Kingdom	Europe	27	3122.15	2816	0.970438	93361794
ERR4364435	PRJEB37886	AMPLICON	SAMEA7079562	ERX4308577	COG-UK/CVR3746	Illumina MiSeq	PAIRED	PCR	VIRAL RNA	Severe acute respiratory syndrome coronavirus 2	Homo sapiens	ILLUMINA	2020-05-26	United Kingdom	Europe	85	1267.47	779	0.888941	37901232
ERR4364437	PRJEB37886	AMPLICON	SAMEA7079564	ERX4308579	COG-UK/CVR2578	Illumina MiSeq	PAIRED	PCR	VIRAL RNA	Severe acute respiratory syndrome coronavirus 2	Homo sapiens	ILLUMINA	2020-04-16	United Kingdom	Europe	24	2232.31	2027	0.981841	66752618
ERR4364440	PRJEB37886	AMPLICON	SAMEA7079566	ERX4308581	COG-UK/PHWC-164AFC	NextSeq 550	PAIRED	PCR	VIRAL RNA	Severe acute respiratory syndrome coronavirus 2	Homo sapiens	ILLUMINA	2020-05-23	United Kingdom	Europe	49	3316.31	2744	0.901515	99167487
ERR4364445	PRJEB37886	AMPLICON	SAMEA7079572	ERX4308587	COG-UK/PHWC-165123	NextSeq 550	PAIRED	PCR	VIRAL RNA	Severe acute respiratory syndrome coronavirus 2	Homo sapiens	ILLUMINA	2020-04-20	United Kingdom	Europe	69	2116.64	969	0.785473	63293927
ERR4364447	PRJEB37886	AMPLICON	SAMEA7079573	ERX4308588	COG-UK/PHWC-16527B	NextSeq 550	PAIRED	PCR	VIRAL RNA	Severe acute respiratory syndrome coronavirus 2	Homo sapiens	ILLUMINA	2020-06-03	United Kingdom	Europe	31	2753.85	2477	0.962579	82348326
ERR4364448	PRJEB37886	AMPLICON	SAMEA7079574	ERX4308589	COG-UK/PHWC-16490E	NextSeq 550	PAIRED	PCR	VIRAL RNA	Severe acute respiratory syndrome coronavirus 2	Homo sapiens	ILLUMINA	2020-05-18	United Kingdom	Europe	71	3427.81	2508	0.905595	102501761
ERR4364453	PRJEB37886	AMPLICON	SAMEA7079580	ERX4308595	COG-UK/CVR2445	Illumina MiSeq	PAIRED	PCR	VIRAL RNA	Severe acute respiratory syndrome coronavirus 2	Homo sapiens	ILLUMINA	2020-04-14	United Kingdom	Europe	25	3099.54	2722	0.974685	92685588
ERR4364456	PRJEB37886	AMPLICON	SAMEA7079582	ERX4308597	COG-UK/CVR2568	Illumina MiSeq	PAIRED	PCR	VIRAL RNA	Severe acute respiratory syndrome coronavirus 2	Homo sapiens	ILLUMINA	2020-04-16	United Kingdom	Europe	19	2071.96	1888	0.978564	61957901
ERR4364460	PRJEB37886	AMPLICON	SAMEA7079586	ERX4308601	COG-UK/CVR2308	Illumina MiSeq	PAIRED	PCR	VIRAL RNA	Severe acute respiratory syndrome coronavirus 2	Homo sapiens	ILLUMINA	2020-04-12	United Kingdom	Europe	18	1725.05	1357	0.918904	51584293
ERR4364464	PRJEB37886	AMPLICON	SAMEA7079590	ERX4308605	COG-UK/CVR2027	Illumina MiSeq	PAIRED	PCR	VIRAL RNA	Severe acute respiratory syndrome coronavirus 2	Homo sapiens	ILLUMINA	2020-04-09	United Kingdom	Europe	19	1911.66	1757	0.981674	57164373
ERR4364466	PRJEB37886	AMPLICON	SAMEA7079592	ERX4308607	COG-UK/CVR2298	Illumina MiSeq	PAIRED	PCR	VIRAL RNA	Severe acute respiratory syndrome coronavirus 2	Homo sapiens	ILLUMINA	2020-04-12	United Kingdom	Europe	16	2139.33	1850	0.981808	63972449
ERR4364468	PRJEB37886	AMPLICON	SAMEA7079596	ERX4308611	COG-UK/LOND-124C70E	Illumina MiSeq	PAIRED	NA	VIRAL RNA	Severe acute respiratory syndrome coronavirus 2	Homo sapiens	ILLUMINA	NA	United Kingdom	Europe	17	2293.32	1861	0.995954	68577072
ERR4364470	PRJEB37886	AMPLICON	SAMEA7079594	ERX4308610	COG-UK/PHWC-165EB3	NextSeq 550	PAIRED	PCR	VIRAL RNA	Severe acute respiratory syndrome coronavirus 2	Homo sapiens	ILLUMINA	2020-06-16	United Kingdom	Europe	19	3716.24	3533	0.965488	111126751
ERR4364476	PRJEB37886	AMPLICON	SAMEA7079642	ERX4308617	COG-UK/PHWC-165220	NextSeq 550	PAIRED	PCR	VIRAL RNA	Severe acute respiratory syndrome coronavirus 2	Homo sapiens	ILLUMINA	2020-06-09	United Kingdom	Europe	25	2567.06	2321	0.952145	76762664
ERR4364503	PRJEB37886	AMPLICON	SAMEA7079644	ERX4308644	COG-UK/PHWC-1654A2	NextSeq 550	PAIRED	PCR	VIRAL RNA	Severe acute respiratory syndrome coronavirus 2	Homo sapiens	ILLUMINA	2020-06-01	United Kingdom	Europe	102	2465.55	1547	0.882654	73727311
ERR4364504	PRJEB37886	AMPLICON	SAMEA7079645	ERX4308645	COG-UK/CVR2610	Illumina MiSeq	PAIRED	PCR	VIRAL RNA	Severe acute respiratory syndrome coronavirus 2	Homo sapiens	ILLUMINA	2020-04-15	United Kingdom	Europe	26	2198.15	2009	0.973916	65731240
ERR4364510	PRJEB37886	AMPLICON	SAMEA7078807	ERX4307822	COG-UK/CVR3799	Illumina MiSeq	PAIRED	PCR	VIRAL RNA	Severe acute respiratory syndrome coronavirus 2	Homo sapiens	ILLUMINA	2020-05-22	United Kingdom	Europe	19	2083.13	1837	0.978163	62291692
ERR4364511	PRJEB37886	AMPLICON	SAMEA7079649	ERX4308650	COG-UK/PHWC-16616E	NextSeq 550	PAIRED	PCR	VIRAL RNA	Severe acute respiratory syndrome coronavirus 2	Homo sapiens	ILLUMINA	2020-04-06	United Kingdom	Europe	32	3038.89	2271	0.860549	90871931
ERR4364520	PRJEB37886	AMPLICON	SAMEA7079657	ERX4308659	COG-UK/NORW-ECE88	NextSeq 500	PAIRED	PCR	VIRAL RNA	Severe acute respiratory syndrome coronavirus 2	Homo sapiens	ILLUMINA	2020-06-17	United Kingdom	Europe	99	2739.59	2051	0.903755	81921856
ERR4364522	PRJEB37886	AMPLICON	SAMEA7079658	ERX4308661	COG-UK/CVR3802	Illumina MiSeq	PAIRED	PCR	VIRAL RNA	Severe acute respiratory syndrome coronavirus 2	Homo sapiens	ILLUMINA	2020-05-21	United Kingdom	Europe	20	2777.78	2589	0.992476	83063840
ERR4364525	PRJEB37886	AMPLICON	SAMEA7079661	ERX4308664	COG-UK/PHWC-1602AD	NextSeq 550	PAIRED	PCR	VIRAL RNA	Severe acute respiratory syndrome coronavirus 2	Homo sapiens	ILLUMINA	2020-05-19	United Kingdom	Europe	30	2521.4	2281	0.920342	75397559
ERR4364530	PRJEB37886	AMPLICON	SAMEA7079666	ERX4308669	COG-UK/PHWC-16493B	NextSeq 550	PAIRED	PCR	VIRAL RNA	Severe acute respiratory syndrome coronavirus 2	Homo sapiens	ILLUMINA	2020-05-15	United Kingdom	Europe	58	2833.9	2123	0.878106	84742068
ERR4364531	PRJEB37886	AMPLICON	SAMEA7079667	ERX4308670	COG-UK/PHWC-164DA8	NextSeq 550	PAIRED	PCR	VIRAL RNA	Severe acute respiratory syndrome coronavirus 2	Homo sapiens	ILLUMINA	2020-05-25	United Kingdom	Europe	56	2935.42	2352	0.929539	87777773
ERR4364532	PRJEB37886	AMPLICON	SAMEA7079669	ERX4308671	COG-UK/PHWC-164CE7	NextSeq 550	PAIRED	PCR	VIRAL RNA	Severe acute respiratory syndrome coronavirus 2	Homo sapiens	ILLUMINA	2020-05-16	United Kingdom	Europe	313	2170.66	1275	0.834732	64909326
ERR4364533	PRJEB37886	AMPLICON	SAMEA7079670	ERX4308672	COG-UK/PHWC-164BAE	NextSeq 550	PAIRED	PCR	VIRAL RNA	Severe acute respiratory syndrome coronavirus 2	Homo sapiens	ILLUMINA	2020-06-01	United Kingdom	Europe	30	2841.59	2636	0.97726	84971946
ERR4364534	PRJEB37886	AMPLICON	SAMEA7079671	ERX4308673	COG-UK/PHWC-168463	NextSeq 550	PAIRED	PCR	VIRAL RNA	Severe acute respiratory syndrome coronavirus 2	Homo sapiens	ILLUMINA	2020-05-18	United Kingdom	Europe	28	3616.88	3459	0.952279	108155660
ERR4364535	PRJEB37886	AMPLICON	SAMEA7079672	ERX4308674	COG-UK/PHWC-1651BA	NextSeq 550	PAIRED	PCR	VIRAL RNA	Severe acute respiratory syndrome coronavirus 2	Homo sapiens	ILLUMINA	2020-05-28	United Kingdom	Europe	118	2138.03	707	0.804869	63933487
ERR4364536	PRJEB37886	AMPLICON	SAMEA7079673	ERX4308675	COG-UK/PHWC-164B53	NextSeq 550	PAIRED	PCR	VIRAL RNA	Severe acute respiratory syndrome coronavirus 2	Homo sapiens	ILLUMINA	2020-06-02	United Kingdom	Europe	153	2707.01	1675	0.85891	80947810
ERR4364537	PRJEB37886	AMPLICON	SAMEA7079674	ERX4308676	COG-UK/PHWC-1649A4	NextSeq 550	PAIRED	PCR	VIRAL RNA	Severe acute respiratory syndrome coronavirus 2	Homo sapiens	ILLUMINA	2020-04-22	United Kingdom	Europe	97	2759.41	2046	0.894559	82514497
ERR4364538	PRJEB37886	AMPLICON	SAMEA7079675	ERX4308677	COG-UK/PHWC-165132	NextSeq 550	PAIRED	PCR	VIRAL RNA	Severe acute respiratory syndrome coronavirus 2	Homo sapiens	ILLUMINA	2020-05-22	United Kingdom	Europe	40	2606.9	2134	0.913989	77954049
ERR4364539	PRJEB37886	AMPLICON	SAMEA7079676	ERX4308678	COG-UK/PHWC-1654B1	NextSeq 550	PAIRED	PCR	VIRAL RNA	Severe acute respiratory syndrome coronavirus 2	Homo sapiens	ILLUMINA	2020-06-11	United Kingdom	Europe	232	1872.27	842	0.777213	55986492
ERR4364540	PRJEB37886	AMPLICON	SAMEA7079677	ERX4308679	COG-UK/PHWC-164BBD	NextSeq 550	PAIRED	PCR	VIRAL RNA	Severe acute respiratory syndrome coronavirus 2	Homo sapiens	ILLUMINA	2020-04-21	United Kingdom	Europe	58	1636.63	646	0.73929	48940087
ERR4364541	PRJEB37886	AMPLICON	SAMEA7079678	ERX4308680	COG-UK/CVR1967	Illumina MiSeq	PAIRED	PCR	VIRAL RNA	Severe acute respiratory syndrome coronavirus 2	Homo sapiens	ILLUMINA	2020-04-08	United Kingdom	Europe	15	1381.67	1237	0.991539	41316150
ERR4364542	PRJEB37886	AMPLICON	SAMEA7079679	ERX4308681	COG-UK/PHWC-164DF3	NextSeq 550	PAIRED	PCR	VIRAL RNA	Severe acute respiratory syndrome coronavirus 2	Homo sapiens	ILLUMINA	2020-05-08	United Kingdom	Europe	170	2249.39	1381	0.833495	67263418
ERR4364543	PRJEB37886	AMPLICON	SAMEA7079681	ERX4308683	COG-UK/CVR2608	Illumina MiSeq	PAIRED	PCR	VIRAL RNA	Severe acute respiratory syndrome coronavirus 2	Homo sapiens	ILLUMINA	2020-04-16	United Kingdom	Europe	19	3202.28	2796	0.989065	95757759
ERR4364548	PRJEB37886	AMPLICON	SAMEA7079685	ERX4308687	COG-UK/CVR1897	Illumina MiSeq	PAIRED	PCR	VIRAL RNA	Severe acute respiratory syndrome coronavirus 2	Homo sapiens	ILLUMINA	2020-04-08	United Kingdom	Europe	19	3285.35	2997	0.969802	98241766
ERR4364549	PRJEB37886	AMPLICON	SAMEA7079686	ERX4308688	COG-UK/PHWC-16519C	NextSeq 550	PAIRED	PCR	VIRAL RNA	Severe acute respiratory syndrome coronavirus 2	Homo sapiens	ILLUMINA	2020-05-17	United Kingdom	Europe	30	3062.72	2754	0.956459	91584371
ERR4364550	PRJEB37886	AMPLICON	SAMEA7079687	ERX4308689	COG-UK/PHWC-164959	NextSeq 550	PAIRED	PCR	VIRAL RNA	Severe acute respiratory syndrome coronavirus 2	Homo sapiens	ILLUMINA	2020-05-16	United Kingdom	Europe	31	2629.96	2283	0.908972	78643664
ERR4364551	PRJEB37886	AMPLICON	SAMEA7079688	ERX4308690	COG-UK/PHWC-16476E	NextSeq 550	PAIRED	PCR	VIRAL RNA	Severe acute respiratory syndrome coronavirus 2	Homo sapiens	ILLUMINA	2020-06-10	United Kingdom	Europe	63	2738.12	2075	0.898371	81877994
ERR4364553	PRJEB37886	AMPLICON	SAMEA7079690	ERX4308692	COG-UK/PHWC-1652D5	NextSeq 550	PAIRED	PCR	VIRAL RNA	Severe acute respiratory syndrome coronavirus 2	Homo sapiens	ILLUMINA	2020-05-25	United Kingdom	Europe	122	2544.31	1708	0.879878	76082582
ERR4364554	PRJEB37886	AMPLICON	SAMEA7079691	ERX4308693	COG-UK/PHWC-164A0B	NextSeq 550	PAIRED	PCR	VIRAL RNA	Severe acute respiratory syndrome coronavirus 2	Homo sapiens	ILLUMINA	2020-05-08	United Kingdom	Europe	38	2334.02	1846	0.90215	69794275
ERR4364555	PRJEB37886	AMPLICON	SAMEA7079693	ERX4308695	COG-UK/NORW-ECD9A	NextSeq 500	PAIRED	PCR	VIRAL RNA	Severe acute respiratory syndrome coronavirus 2	Homo sapiens	ILLUMINA	2020-06-18	United Kingdom	Europe	42	3595.01	3587	0.97017	107501467
ERR4364556	PRJEB37886	AMPLICON	SAMEA7079694	ERX4308696	COG-UK/CVR2465	Illumina MiSeq	PAIRED	PCR	VIRAL RNA	Severe acute respiratory syndrome coronavirus 2	Homo sapiens	ILLUMINA	2020-04-14	United Kingdom	Europe	16	1712.02	1513	0.978497	51194406
ERR4364558	PRJEB37886	AMPLICON	SAMEA7079695	ERX4308697	COG-UK/PHWC-1654EE	NextSeq 550	PAIRED	PCR	VIRAL RNA	Severe acute respiratory syndrome coronavirus 2	Homo sapiens	ILLUMINA	2020-05-17	United Kingdom	Europe	124	2368.4	1413	0.835535	70822149
ERR4364560	PRJEB37886	AMPLICON	SAMEA7079696	ERX4308699	COG-UK/PHWC-16517E	NextSeq 550	PAIRED	PCR	VIRAL RNA	Severe acute respiratory syndrome coronavirus 2	Homo sapiens	ILLUMINA	2020-05-26	United Kingdom	Europe	43	3343.7	2817	0.946694	99986768
ERR4364565	PRJEB37886	AMPLICON	SAMEA7079701	ERX4308704	COG-UK/CVR2020	Illumina MiSeq	PAIRED	PCR	VIRAL RNA	Severe acute respiratory syndrome coronavirus 2	Homo sapiens	ILLUMINA	2020-04-09	United Kingdom	Europe	24	1944.24	1317	0.898305	58138661
ERR4364566	PRJEB37886	AMPLICON	SAMEA7079702	ERX4308705	COG-UK/PHWC-165202	NextSeq 550	PAIRED	PCR	VIRAL RNA	Severe acute respiratory syndrome coronavirus 2	Homo sapiens	ILLUMINA	2020-06-09	United Kingdom	Europe	72	3204.36	2703	0.917065	95819899
ERR4364570	PRJEB37886	AMPLICON	SAMEA7079706	ERX4308709	COG-UK/PHWC-164E4B	NextSeq 550	PAIRED	PCR	VIRAL RNA	Severe acute respiratory syndrome coronavirus 2	Homo sapiens	ILLUMINA	2020-05-23	United Kingdom	Europe	43	2910.36	2557	0.937264	87028524
ERR4364571	PRJEB37886	AMPLICON	SAMEA7079707	ERX4308710	COG-UK/PHWC-164D5D	NextSeq 550	PAIRED	PCR	VIRAL RNA	Severe acute respiratory syndrome coronavirus 2	Homo sapiens	ILLUMINA	2020-04-30	United Kingdom	Europe	167	1781.44	1005	0.79166	53270370
ERR4364572	PRJEB37886	AMPLICON	SAMEA7079709	ERX4308712	COG-UK/CVR2666	Illumina MiSeq	PAIRED	PCR	VIRAL RNA	Severe acute respiratory syndrome coronavirus 2	Homo sapiens	ILLUMINA	2020-04-17	United Kingdom	Europe	68	3237.3	2912	0.981574	96805114
ERR4364576	PRJEB37886	AMPLICON	SAMEA7079713	ERX4308716	COG-UK/CVR2689	Illumina MiSeq	PAIRED	PCR	VIRAL RNA	Severe acute respiratory syndrome coronavirus 2	Homo sapiens	ILLUMINA	2020-04-16	United Kingdom	Europe	12	1701.39	1537	0.982276	50876759
ERR4364577	PRJEB37886	AMPLICON	SAMEA7079714	ERX4308717	COG-UK/CVR2025	Illumina MiSeq	PAIRED	PCR	VIRAL RNA	Severe acute respiratory syndrome coronavirus 2	Homo sapiens	ILLUMINA	2020-04-09	United Kingdom	Europe	17	2162.45	1952	0.995954	64663798
ERR4364588	PRJEB37886	AMPLICON	SAMEA7079725	ERX4308728	COG-UK/CVR2434	Illumina MiSeq	PAIRED	PCR	VIRAL RNA	Severe acute respiratory syndrome coronavirus 2	Homo sapiens	ILLUMINA	2020-04-14	United Kingdom	Europe	13	2372.02	2089	0.972545	70930468
ERR4364592	PRJEB37886	AMPLICON	SAMEA7078965	ERX4308731	COG-UK/PHWC-160164	NextSeq 550	PAIRED	PCR	VIRAL RNA	Severe acute respiratory syndrome coronavirus 2	Homo sapiens	ILLUMINA	2020-05-19	United Kingdom	Europe	27	6905.06	7724	0.995954	206481883
ERR4364597	PRJEB37886	AMPLICON	SAMEA7079733	ERX4308737	COG-UK/CVR3886	Illumina MiSeq	PAIRED	PCR	VIRAL RNA	Severe acute respiratory syndrome coronavirus 2	Homo sapiens	ILLUMINA	2020-06-03	United Kingdom	Europe	21	2962.68	2683	0.974952	88593136
ERR4364598	PRJEB37886	AMPLICON	SAMEA7079734	ERX4308738	COG-UK/PHWC-164D11	NextSeq 550	PAIRED	PCR	VIRAL RNA	Severe acute respiratory syndrome coronavirus 2	Homo sapiens	ILLUMINA	2020-05-28	United Kingdom	Europe	88	2590.26	1433	0.859947	77456654
ERR4364600	PRJEB37886	AMPLICON	SAMEA7079737	ERX4308741	COG-UK/CVR2072	Illumina MiSeq	PAIRED	PCR	VIRAL RNA	Severe acute respiratory syndrome coronavirus 2	Homo sapiens	ILLUMINA	2020-04-10	United Kingdom	Europe	14	2277.32	2091	0.988563	68098787
ERR4364606	PRJEB37886	AMPLICON	SAMEA7079741	ERX4308745	COG-UK/CVR2685	Illumina MiSeq	PAIRED	PCR	VIRAL RNA	Severe acute respiratory syndrome coronavirus 2	Homo sapiens	ILLUMINA	2020-04-17	United Kingdom	Europe	20	1642.85	1471	0.976089	49126277
ERR4364609	PRJEB37886	AMPLICON	SAMEA7079744	ERX4308748	COG-UK/PHWC-164F84	NextSeq 550	PAIRED	PCR	VIRAL RNA	Severe acute respiratory syndrome coronavirus 2	Homo sapiens	ILLUMINA	2020-05-22	United Kingdom	Europe	37	2440.27	2090	0.921446	72971474
ERR4364615	PRJEB37886	AMPLICON	SAMEA7079753	ERX4308757	COG-UK/CVR3882	Illumina MiSeq	PAIRED	PCR	VIRAL RNA	Severe acute respiratory syndrome coronavirus 2	Homo sapiens	ILLUMINA	2020-06-01	United Kingdom	Europe	16	2385.67	2195	0.982276	71338732
ERR4364623	PRJEB37886	AMPLICON	SAMEA7079758	ERX4308762	COG-UK/PHWC-1649D1	NextSeq 550	PAIRED	PCR	VIRAL RNA	Severe acute respiratory syndrome coronavirus 2	Homo sapiens	ILLUMINA	2020-05-06	United Kingdom	Europe	90	1912.58	641	0.732335	57191873
ERR4364624	PRJEB37886	AMPLICON	SAMEA7079759	ERX4308763	COG-UK/PHWC-1648E3	NextSeq 550	PAIRED	PCR	VIRAL RNA	Severe acute respiratory syndrome coronavirus 2	Homo sapiens	ILLUMINA	2020-04-30	United Kingdom	Europe	88	1760.58	582	0.707153	52646620
ERR4364625	PRJEB37886	AMPLICON	SAMEA7079761	ERX4308765	COG-UK/CVR2696	Illumina MiSeq	PAIRED	PCR	VIRAL RNA	Severe acute respiratory syndrome coronavirus 2	Homo sapiens	ILLUMINA	2020-04-18	United Kingdom	Europe	15	3069.05	2842	0.990603	91773845
ERR4364627	PRJEB37886	AMPLICON	SAMEA7079763	ERX4308767	COG-UK/PHWC-165DE3	NextSeq 550	PAIRED	PCR	VIRAL RNA	Severe acute respiratory syndrome coronavirus 2	Homo sapiens	ILLUMINA	2020-05-13	United Kingdom	Europe	83	2535.48	1539	0.883691	75818576
ERR4364628	PRJEB37886	AMPLICON	SAMEA7079764	ERX4308768	COG-UK/PHWC-164D4E	NextSeq 550	PAIRED	PCR	VIRAL RNA	Severe acute respiratory syndrome coronavirus 2	Homo sapiens	ILLUMINA	2020-04-21	United Kingdom	Europe	168	1956.38	946	0.788784	58501759
ERR4364632	PRJEB37886	AMPLICON	SAMEA7079767	ERX4308771	COG-UK/PHWC-160568	NextSeq 550	PAIRED	PCR	VIRAL RNA	Severe acute respiratory syndrome coronavirus 2	Homo sapiens	ILLUMINA	2020-05-20	United Kingdom	Europe	132	1823.97	826	0.776344	54542285
ERR4364633	PRJEB37886	AMPLICON	SAMEA7079768	ERX4308772	COG-UK/CVR2151	Illumina MiSeq	PAIRED	PCR	VIRAL RNA	Severe acute respiratory syndrome coronavirus 2	Homo sapiens	ILLUMINA	2020-04-10	United Kingdom	Europe	11	2118.9	1859	0.988128	63361522
ERR4364634	PRJEB37886	AMPLICON	SAMEA7079770	ERX4308774	COG-UK/PHWC-1650CC	NextSeq 550	PAIRED	PCR	VIRAL RNA	Severe acute respiratory syndrome coronavirus 2	Homo sapiens	ILLUMINA	2020-06-09	United Kingdom	Europe	39	2139.16	1995	0.962044	63967262
ERR4364637	PRJEB37886	AMPLICON	SAMEA7079774	ERX4308779	COG-UK/CVR2530	Illumina MiSeq	PAIRED	PCR	VIRAL RNA	Severe acute respiratory syndrome coronavirus 2	Homo sapiens	ILLUMINA	2020-04-15	United Kingdom	Europe	19	2655.78	2277	0.969401	79415696
ERR4364645	PRJEB37886	AMPLICON	SAMEA7079781	ERX4308785	COG-UK/CVR2684	Illumina MiSeq	PAIRED	PCR	VIRAL RNA	Severe acute respiratory syndrome coronavirus 2	Homo sapiens	ILLUMINA	2020-04-17	United Kingdom	Europe	16	2707.98	2414	0.979601	80976861
ERR4364649	PRJEB37886	AMPLICON	SAMEA7079784	ERX4308788	COG-UK/CVR3007	Illumina MiSeq	PAIRED	PCR	VIRAL RNA	Severe acute respiratory syndrome coronavirus 2	Homo sapiens	ILLUMINA	2020-04-23	United Kingdom	Europe	18	2186.59	1839	0.981808	65385668
ERR4364650	PRJEB37886	AMPLICON	SAMEA7079785	ERX4308789	COG-UK/NORW-ECDC7	NextSeq 500	PAIRED	PCR	VIRAL RNA	Severe acute respiratory syndrome coronavirus 2	Homo sapiens	ILLUMINA	2020-06-17	United Kingdom	Europe	60	3120.11	2994	0.970204	93300590
ERR4364654	PRJEB37886	AMPLICON	SAMEA7079790	ERX4308794	COG-UK/CVR2655	Illumina MiSeq	PAIRED	PCR	VIRAL RNA	Severe acute respiratory syndrome coronavirus 2	Homo sapiens	ILLUMINA	2020-04-17	United Kingdom	Europe	11	2132.03	1886	0.972444	63754123
ERR4364658	PRJEB37886	AMPLICON	SAMEA7079793	ERX4308797	COG-UK/CVR2426	Illumina MiSeq	PAIRED	PCR	VIRAL RNA	Severe acute respiratory syndrome coronavirus 2	Homo sapiens	ILLUMINA	2020-04-14	United Kingdom	Europe	11	1979.58	1696	0.972545	59195344
ERR4364661	PRJEB37886	AMPLICON	SAMEA7079796	ERX4308800	COG-UK/CVR2525	Illumina MiSeq	PAIRED	PCR	VIRAL RNA	Severe acute respiratory syndrome coronavirus 2	Homo sapiens	ILLUMINA	2020-04-15	United Kingdom	Europe	14	3181.67	2856	0.979367	95141525
ERR4364671	PRJEB37886	AMPLICON	SAMEA7079806	ERX4308810	COG-UK/CVR2695	Illumina MiSeq	PAIRED	PCR	VIRAL RNA	Severe acute respiratory syndrome coronavirus 2	Homo sapiens	ILLUMINA	2020-04-18	United Kingdom	Europe	21	2114.83	1847	0.966826	63239737
ERR4364672	PRJEB37886	AMPLICON	SAMEA7079807	ERX4308811	COG-UK/CVR3857	Illumina MiSeq	PAIRED	PCR	VIRAL RNA	Severe acute respiratory syndrome coronavirus 2	Homo sapiens	ILLUMINA	2020-06-08	United Kingdom	Europe	177	2954.94	2491	0.972076	88361677
ERR4364678	PRJEB37886	AMPLICON	SAMEA7079813	ERX4308817	COG-UK/NORW-ECF1C	NextSeq 500	PAIRED	PCR	VIRAL RNA	Severe acute respiratory syndrome coronavirus 2	Homo sapiens	ILLUMINA	2020-06-18	United Kingdom	Europe	39	1781.17	1631	0.956292	53262330
ERR4364679	PRJEB37886	AMPLICON	SAMEA7079816	ERX4308820	COG-UK/CVR2035	Illumina MiSeq	PAIRED	PCR	VIRAL RNA	Severe acute respiratory syndrome coronavirus 2	Homo sapiens	ILLUMINA	2020-04-08	United Kingdom	Europe	8	2187.64	1990	0.991439	65416991
ERR4364682	PRJEB37886	AMPLICON	SAMEA7079817	ERX4308821	COG-UK/CVR2636	Illumina MiSeq	PAIRED	PCR	VIRAL RNA	Severe acute respiratory syndrome coronavirus 2	Homo sapiens	ILLUMINA	2020-04-16	United Kingdom	Europe	15	1840.46	1584	0.978798	55035143
ERR4364687	PRJEB37886	AMPLICON	SAMEA7079824	ERX4308828	COG-UK/CVR2080	Illumina MiSeq	PAIRED	PCR	VIRAL RNA	Severe acute respiratory syndrome coronavirus 2	Homo sapiens	ILLUMINA	2020-04-10	United Kingdom	Europe	17	2376.04	1944	0.988663	71050647
ERR4364694	PRJEB37886	AMPLICON	SAMEA7079833	ERX4308836	COG-UK/CVR3892	Illumina MiSeq	PAIRED	PCR	VIRAL RNA	Severe acute respiratory syndrome coronavirus 2	Homo sapiens	ILLUMINA	2020-06-10	United Kingdom	Europe	18	1952.13	1770	0.979032	58374483
ERR4364700	PRJEB37886	AMPLICON	SAMEA7079836	ERX4308839	COG-UK/CVR2165	Illumina MiSeq	PAIRED	PCR	VIRAL RNA	Severe acute respiratory syndrome coronavirus 2	Homo sapiens	ILLUMINA	2020-04-11	United Kingdom	Europe	14	2617.64	2394	0.97017	78275156
ERR4364703	PRJEB37886	AMPLICON	SAMEA7079838	ERX4308842	COG-UK/CVR2598	Illumina MiSeq	PAIRED	PCR	VIRAL RNA	Severe acute respiratory syndrome coronavirus 2	Homo sapiens	ILLUMINA	2020-04-16	United Kingdom	Europe	16	2887.7	2613	0.988663	86350981
ERR4364705	PRJEB37886	AMPLICON	SAMEA7079841	ERX4308845	COG-UK/CVR2189	Illumina MiSeq	PAIRED	PCR	VIRAL RNA	Severe acute respiratory syndrome coronavirus 2	Homo sapiens	ILLUMINA	2020-04-11	United Kingdom	Europe	21	2630.71	2295	0.978564	78666102
ERR4364719	PRJEB37886	AMPLICON	SAMEA7079855	ERX4308859	COG-UK/CVR2068	Illumina MiSeq	PAIRED	PCR	VIRAL RNA	Severe acute respiratory syndrome coronavirus 2	Homo sapiens	ILLUMINA	2020-04-10	United Kingdom	Europe	15	1991.55	1814	0.988663	59553272
ERR4364721	PRJEB37886	AMPLICON	SAMEA7079856	ERX4308860	COG-UK/CVR2702	Illumina MiSeq	PAIRED	PCR	VIRAL RNA	Severe acute respiratory syndrome coronavirus 2	Homo sapiens	ILLUMINA	2020-04-17	United Kingdom	Europe	15	2833.77	2594	0.972511	84738119
ERR4364724	PRJEB37886	AMPLICON	SAMEA7079859	ERX4308863	COG-UK/CVR2519	Illumina MiSeq	PAIRED	PCR	VIRAL RNA	Severe acute respiratory syndrome coronavirus 2	Homo sapiens	ILLUMINA	2020-04-15	United Kingdom	Europe	17	2669.62	2218	0.980336	79829721
ERR4364731	PRJEB37886	AMPLICON	SAMEA7079867	ERX4308871	COG-UK/CVR2581	Illumina MiSeq	PAIRED	PCR	VIRAL RNA	Severe acute respiratory syndrome coronavirus 2	Homo sapiens	ILLUMINA	2020-04-16	United Kingdom	Europe	21	1987.65	1771	0.972545	59436695
ERR4364742	PRJEB37886	AMPLICON	SAMEA7079879	ERX4308883	COG-UK/PHWC-168032	NextSeq 550	PAIRED	PCR	VIRAL RNA	Severe acute respiratory syndrome coronavirus 2	Homo sapiens	ILLUMINA	2020-04-20	United Kingdom	Europe	165	2648.23	1488	0.86901	79190048
ERR4364745	PRJEB37886	AMPLICON	SAMEA7079881	ERX4308885	COG-UK/CVR1941	Illumina MiSeq	PAIRED	PCR	VIRAL RNA	Severe acute respiratory syndrome coronavirus 2	Homo sapiens	ILLUMINA	2020-04-08	United Kingdom	Europe	14	1730.65	1527	0.988563	51751646
ERR4364750	PRJEB37886	AMPLICON	SAMEA7079886	ERX4308890	COG-UK/CVR2614	Illumina MiSeq	PAIRED	PCR	VIRAL RNA	Severe acute respiratory syndrome coronavirus 2	Homo sapiens	ILLUMINA	2020-04-15	United Kingdom	Europe	20	2213.86	1987	0.981574	66201202
ERR4364751	PRJEB37886	AMPLICON	SAMEA7079887	ERX4308891	COG-UK/CVR2481	Illumina MiSeq	PAIRED	PCR	VIRAL RNA	Severe acute respiratory syndrome coronavirus 2	Homo sapiens	ILLUMINA	2020-04-15	United Kingdom	Europe	17	2482.72	2266	0.981808	74240763
ERR4364755	PRJEB37886	AMPLICON	SAMEA7079891	ERX4308895	COG-UK/CVR2552	Illumina MiSeq	PAIRED	PCR	VIRAL RNA	Severe acute respiratory syndrome coronavirus 2	Homo sapiens	ILLUMINA	2020-04-15	United Kingdom	Europe	19	1794.16	1460	0.981808	53650829
ERR4364759	PRJEB37886	AMPLICON	SAMEA7079895	ERX4308899	COG-UK/PHWC-1660AD	NextSeq 550	PAIRED	PCR	VIRAL RNA	Severe acute respiratory syndrome coronavirus 2	Homo sapiens	ILLUMINA	2020-06-16	United Kingdom	Europe	18	3900.31	3675	0.961776	116631087
ERR4364760	PRJEB37886	AMPLICON	SAMEA7079896	ERX4308900	COG-UK/CVR1989	Illumina MiSeq	PAIRED	PCR	VIRAL RNA	Severe acute respiratory syndrome coronavirus 2	Homo sapiens	ILLUMINA	2020-04-08	United Kingdom	Europe	10	1538.05	1411	0.979233	45992283
ERR4364763	PRJEB37886	AMPLICON	SAMEA7079898	ERX4308902	COG-UK/CVR3868	Illumina MiSeq	PAIRED	PCR	VIRAL RNA	Severe acute respiratory syndrome coronavirus 2	Homo sapiens	ILLUMINA	2020-05-25	United Kingdom	Europe	17	2895.83	2655	0.980871	86594034
ERR4364764	PRJEB37886	AMPLICON	SAMEA7079900	ERX4308904	COG-UK/CVR2435	Illumina MiSeq	PAIRED	PCR	VIRAL RNA	Severe acute respiratory syndrome coronavirus 2	Homo sapiens	ILLUMINA	2020-04-14	United Kingdom	Europe	14	2594.76	2334	0.972511	77591145
ERR4364768	PRJEB37886	AMPLICON	SAMEA7079903	ERX4308907	COG-UK/CVR2567	Illumina MiSeq	PAIRED	PCR	VIRAL RNA	Severe acute respiratory syndrome coronavirus 2	Homo sapiens	ILLUMINA	2020-04-16	United Kingdom	Europe	23	2883.46	2699	0.985252	86224120
ERR4364774	PRJEB37886	AMPLICON	SAMEA7079909	ERX4308913	COG-UK/NORW-ECE5B	NextSeq 500	PAIRED	PCR	VIRAL RNA	Severe acute respiratory syndrome coronavirus 2	Homo sapiens	ILLUMINA	2020-06-18	United Kingdom	Europe	23	3862.84	3779	0.987259	115510364
ERR4364777	PRJEB37886	AMPLICON	SAMEA7079913	ERX4308917	COG-UK/CVR3504	Illumina MiSeq	PAIRED	PCR	VIRAL RNA	Severe acute respiratory syndrome coronavirus 2	Homo sapiens	ILLUMINA	2020-05-13	United Kingdom	Europe	81	2021.84	1460	0.975588	60459095
ERR4364780	PRJEB37886	AMPLICON	SAMEA7079917	ERX4308921	COG-UK/CVR3897	Illumina MiSeq	PAIRED	PCR	VIRAL RNA	Severe acute respiratory syndrome coronavirus 2	Homo sapiens	ILLUMINA	2020-06-18	United Kingdom	Europe	15	1687.8	1555	0.988663	50470294
ERR4364783	PRJEB37886	AMPLICON	SAMEA7079919	ERX4308923	COG-UK/CVR1969	Illumina MiSeq	PAIRED	PCR	VIRAL RNA	Severe acute respiratory syndrome coronavirus 2	Homo sapiens	ILLUMINA	2020-04-09	United Kingdom	Europe	13	2167.46	2004	0.979367	64813653
ERR4364785	PRJEB37886	AMPLICON	SAMEA7079920	ERX4308924	COG-UK/CVR1947	Illumina MiSeq	PAIRED	PCR	VIRAL RNA	Severe acute respiratory syndrome coronavirus 2	Homo sapiens	ILLUMINA	2020-04-08	United Kingdom	Europe	15	1847.02	1647	0.988663	55231491
ERR4364787	PRJEB37886	AMPLICON	SAMEA7079923	ERX4308927	COG-UK/CVR2609	Illumina MiSeq	PAIRED	PCR	VIRAL RNA	Severe acute respiratory syndrome coronavirus 2	Homo sapiens	ILLUMINA	2020-04-16	United Kingdom	Europe	18	2641.49	2383	0.97746	78988536
ERR4364788	PRJEB37886	AMPLICON	SAMEA7079922	ERX4308926	COG-UK/NORW-ECB63	NextSeq 500	PAIRED	PCR	VIRAL RNA	Severe acute respiratory syndrome coronavirus 2	Homo sapiens	ILLUMINA	2020-06-18	United Kingdom	Europe	72	3397.62	3218	0.959335	101598955
ERR4364789	PRJEB37886	AMPLICON	SAMEA7079925	ERX4308929	COG-UK/NORW-ECCF7	NextSeq 500	PAIRED	PCR	VIRAL RNA	Severe acute respiratory syndrome coronavirus 2	Homo sapiens	ILLUMINA	2020-06-18	United Kingdom	Europe	46	3177.68	3031	0.965254	95022285
ERR4364791	PRJEB37886	AMPLICON	SAMEA7079927	ERX4308930	COG-UK/CVR2115	Illumina MiSeq	PAIRED	PCR	VIRAL RNA	Severe acute respiratory syndrome coronavirus 2	Homo sapiens	ILLUMINA	2020-04-10	United Kingdom	Europe	11	1595.52	1445	0.992476	47710980
ERR4364792	PRJEB37886	AMPLICON	SAMEA7079926	ERX4308931	COG-UK/CVR2402	Illumina MiSeq	PAIRED	PCR	VIRAL RNA	Severe acute respiratory syndrome coronavirus 2	Homo sapiens	ILLUMINA	2020-04-13	United Kingdom	Europe	13	2405.39	2132	0.970906	71928233
ERR4364793	PRJEB37886	AMPLICON	SAMEA7079929	ERX4308933	COG-UK/CVR2705	Illumina MiSeq	PAIRED	PCR	VIRAL RNA	Severe acute respiratory syndrome coronavirus 2	Homo sapiens	ILLUMINA	2020-04-18	United Kingdom	Europe	14	1711.69	1582	0.9794	51184661
ERR4364795	PRJEB37886	AMPLICON	SAMEA7079931	ERX4308935	COG-UK/CVR2697	Illumina MiSeq	PAIRED	PCR	VIRAL RNA	Severe acute respiratory syndrome coronavirus 2	Homo sapiens	ILLUMINA	2020-04-18	United Kingdom	Europe	20	3200.76	3011	0.983881	95712364
ERR4364799	PRJEB37886	AMPLICON	SAMEA7079935	ERX4308939	COG-UK/CVR3895	Illumina MiSeq	PAIRED	PCR	VIRAL RNA	Severe acute respiratory syndrome coronavirus 2	Homo sapiens	ILLUMINA	2020-06-14	United Kingdom	Europe	21	2992.4	2794	0.985353	89481593
ERR4364800	PRJEB37886	AMPLICON	SAMEA7079934	ERX4308938	COG-UK/CVR1959	Illumina MiSeq	PAIRED	PCR	VIRAL RNA	Severe acute respiratory syndrome coronavirus 2	Homo sapiens	ILLUMINA	2020-04-08	United Kingdom	Europe	17	2081.55	1849	0.972244	62244696
ERR4364801	PRJEB37886	AMPLICON	SAMEA7079936	ERX4308940	COG-UK/CVR2671	Illumina MiSeq	PAIRED	PCR	VIRAL RNA	Severe acute respiratory syndrome coronavirus 2	Homo sapiens	ILLUMINA	2020-04-17	United Kingdom	Europe	21	2176.95	1804	0.981808	65097343
ERR4364802	PRJEB37886	AMPLICON	SAMEA7079939	ERX4308943	COG-UK/CVR1890	Illumina MiSeq	PAIRED	PCR	VIRAL RNA	Severe acute respiratory syndrome coronavirus 2	Homo sapiens	ILLUMINA	2020-04-08	United Kingdom	Europe	13	2199.74	1976	0.988663	65778961
ERR4364817	PRJEB37886	AMPLICON	SAMEA7079952	ERX4308957	COG-UK/CVR2493	Illumina MiSeq	PAIRED	PCR	VIRAL RNA	Severe acute respiratory syndrome coronavirus 2	Homo sapiens	ILLUMINA	2020-04-15	United Kingdom	Europe	18	2358.93	2059	0.981841	70539170
ERR4364818	PRJEB37886	AMPLICON	SAMEA7079953	ERX4308956	COG-UK/PHWC-165B9E	NextSeq 550	PAIRED	PCR	VIRAL RNA	Severe acute respiratory syndrome coronavirus 2	Homo sapiens	ILLUMINA	2020-06-02	United Kingdom	Europe	263	2061.86	876	0.799385	61655911
ERR4364822	PRJEB37886	AMPLICON	SAMEA7079959	ERX4308963	COG-UK/CVR2665	Illumina MiSeq	PAIRED	PCR	VIRAL RNA	Severe acute respiratory syndrome coronavirus 2	Homo sapiens	ILLUMINA	2020-04-17	United Kingdom	Europe	47	2871.15	2335	0.98465	85855878
ERR4364827	PRJEB37886	AMPLICON	SAMEA7079963	ERX4308967	COG-UK/CVR2644	Illumina MiSeq	PAIRED	PCR	VIRAL RNA	Severe acute respiratory syndrome coronavirus 2	Homo sapiens	ILLUMINA	2020-04-17	United Kingdom	Europe	26	3088.33	2673	0.973648	92350335
ERR4364836	PRJEB37886	AMPLICON	SAMEA7079972	ERX4308976	COG-UK/CVR3506	Illumina MiSeq	PAIRED	PCR	VIRAL RNA	Severe acute respiratory syndrome coronavirus 2	Homo sapiens	ILLUMINA	2020-05-12	United Kingdom	Europe	66	2984.5	2461	0.971909	89245522
ERR4364837	PRJEB37886	AMPLICON	SAMEA7079973	ERX4308977	COG-UK/CVR2623	Illumina MiSeq	PAIRED	PCR	VIRAL RNA	Severe acute respiratory syndrome coronavirus 2	Homo sapiens	ILLUMINA	2020-04-17	United Kingdom	Europe	17	3023.97	2736	0.985353	90425923
ERR4364840	PRJEB37886	AMPLICON	SAMEA7079799	ERX4308978	COG-UK/PHWC-1655AF	NextSeq 550	PAIRED	PCR	VIRAL RNA	Severe acute respiratory syndrome coronavirus 2	Homo sapiens	ILLUMINA	2020-04-21	United Kingdom	Europe	23	6939.8	7668	0.995954	207520727
ERR4364844	PRJEB37886	AMPLICON	SAMEA7079979	ERX4308984	COG-UK/CVR2332	Illumina MiSeq	PAIRED	PCR	VIRAL RNA	Severe acute respiratory syndrome coronavirus 2	Homo sapiens	ILLUMINA	2020-04-13	United Kingdom	Europe	17	2954.62	2727	0.973648	88352055
ERR4364848	PRJEB37886	AMPLICON	SAMEA7079983	ERX4308988	COG-UK/CVR1983	Illumina MiSeq	PAIRED	PCR	VIRAL RNA	Severe acute respiratory syndrome coronavirus 2	Homo sapiens	ILLUMINA	2020-04-09	United Kingdom	Europe	17	1586.57	1420	0.985453	47443332
ERR4364849	PRJEB37886	AMPLICON	SAMEA7079984	ERX4308989	COG-UK/CVR2706	Illumina MiSeq	PAIRED	PCR	VIRAL RNA	Severe acute respiratory syndrome coronavirus 2	Homo sapiens	ILLUMINA	2020-04-18	United Kingdom	Europe	10	2123.81	1911	0.972545	63508225
ERR4364851	PRJEB37886	AMPLICON	SAMEA7079986	ERX4308991	COG-UK/PHWC-165F56	NextSeq 550	PAIRED	PCR	VIRAL RNA	Severe acute respiratory syndrome coronavirus 2	Homo sapiens	ILLUMINA	2020-06-13	United Kingdom	Europe	23	3219.2	2967	0.985286	96263713
ERR4364854	PRJEB37886	AMPLICON	SAMEA7079988	ERX4308993	COG-UK/NORW-EE69D	NextSeq 500	PAIRED	PCR	VIRAL RNA	Severe acute respiratory syndrome coronavirus 2	Homo sapiens	ILLUMINA	2020-04-24	United Kingdom	Europe	28	4992.54	5636	0.9795	149291946
ERR4364856	PRJEB37886	AMPLICON	SAMEA7079991	ERX4308996	COG-UK/CVR2683	Illumina MiSeq	PAIRED	PCR	VIRAL RNA	Severe acute respiratory syndrome coronavirus 2	Homo sapiens	ILLUMINA	2020-04-17	United Kingdom	Europe	22	1943.64	1780	0.971107	58120605
ERR4364860	PRJEB37886	AMPLICON	SAMEA7079996	ERX4309001	COG-UK/CVR2694	Illumina MiSeq	PAIRED	PCR	VIRAL RNA	Severe acute respiratory syndrome coronavirus 2	Homo sapiens	ILLUMINA	2020-04-18	United Kingdom	Europe	17	2143.95	1979	0.98261	64110438
ERR4364861	PRJEB37886	AMPLICON	SAMEA7079998	ERX4309003	COG-UK/NORW-ECFB2	NextSeq 500	PAIRED	PCR	VIRAL RNA	Severe acute respiratory syndrome coronavirus 2	Homo sapiens	ILLUMINA	2020-06-18	United Kingdom	Europe	54	3413.33	3172	0.964953	102068742
ERR4364865	PRJEB37886	AMPLICON	SAMEA7080000	ERX4309006	COG-UK/CVR2045	Illumina MiSeq	PAIRED	PCR	VIRAL RNA	Severe acute respiratory syndrome coronavirus 2	Homo sapiens	ILLUMINA	2020-04-09	United Kingdom	Europe	11	2284.48	2082	0.992375	68312711
ERR4364871	PRJEB37886	AMPLICON	SAMEA7080008	ERX4309011	COG-UK/CVR2615	Illumina MiSeq	PAIRED	PCR	VIRAL RNA	Severe acute respiratory syndrome coronavirus 2	Homo sapiens	ILLUMINA	2020-04-15	United Kingdom	Europe	11	2556.35	2287	0.975487	76442432
ERR4364872	PRJEB37886	AMPLICON	SAMEA7080006	ERX4309013	COG-UK/CVR2908	Illumina MiSeq	PAIRED	PCR	VIRAL RNA	Severe acute respiratory syndrome coronavirus 2	Homo sapiens	ILLUMINA	2020-04-22	United Kingdom	Europe	13	1785.97	1581	0.981708	53405835
ERR4364875	PRJEB37886	AMPLICON	SAMEA7080010	ERX4309015	COG-UK/NORW-ECE3D	NextSeq 500	PAIRED	PCR	VIRAL RNA	Severe acute respiratory syndrome coronavirus 2	Homo sapiens	ILLUMINA	2020-06-18	United Kingdom	Europe	114	3254.76	2792	0.943417	97327003
ERR4364879	PRJEB37886	AMPLICON	SAMEA7080014	ERX4309019	COG-UK/CVR2516	Illumina MiSeq	PAIRED	PCR	VIRAL RNA	Severe acute respiratory syndrome coronavirus 2	Homo sapiens	ILLUMINA	2020-04-15	United Kingdom	Europe	18	2359.48	2166	0.971073	70555470
ERR4364883	PRJEB37886	AMPLICON	SAMEA7080018	ERX4309023	COG-UK/CVR2707	Illumina MiSeq	PAIRED	PCR	VIRAL RNA	Severe acute respiratory syndrome coronavirus 2	Homo sapiens	ILLUMINA	2020-04-18	United Kingdom	Europe	18	1919.13	1613	0.969167	57387664
ERR4364890	PRJEB37886	AMPLICON	SAMEA7080025	ERX4309030	COG-UK/CVR3877	Illumina MiSeq	PAIRED	PCR	VIRAL RNA	Severe acute respiratory syndrome coronavirus 2	Homo sapiens	ILLUMINA	2020-05-30	United Kingdom	Europe	15	1718.64	1561	0.979969	51392567
ERR4364898	PRJEB37886	AMPLICON	SAMEA7080033	ERX4309038	COG-UK/NORW-EE8A6	NextSeq 500	PAIRED	PCR	VIRAL RNA	Severe acute respiratory syndrome coronavirus 2	Homo sapiens	ILLUMINA	2020-05-31	United Kingdom	Europe	21	3853.03	3735	0.988295	115217039
ERR4364902	PRJEB37886	AMPLICON	SAMEA7080038	ERX4309042	COG-UK/CVR2082	Illumina MiSeq	PAIRED	PCR	VIRAL RNA	Severe acute respiratory syndrome coronavirus 2	Homo sapiens	ILLUMINA	2020-04-10	United Kingdom	Europe	16	1565.34	1423	0.981574	46808307
ERR4364909	PRJEB37886	AMPLICON	SAMEA7080045	ERX4309050	COG-UK/NORW-EEB07	NextSeq 500	PAIRED	PCR	VIRAL RNA	Severe acute respiratory syndrome coronavirus 2	Homo sapiens	ILLUMINA	2020-07-04	United Kingdom	Europe	26	4804.76	5152	0.98659	143676741
ERR4364917	PRJEB37886	AMPLICON	SAMEA7080052	ERX4309056	COG-UK/CVR2621	Illumina MiSeq	PAIRED	PCR	VIRAL RNA	Severe acute respiratory syndrome coronavirus 2	Homo sapiens	ILLUMINA	2020-04-17	United Kingdom	Europe	19	3183.5	2938	0.986991	95196156
ERR4364920	PRJEB37886	AMPLICON	SAMEA7080055	ERX4309060	COG-UK/CVR2292	Illumina MiSeq	PAIRED	PCR	VIRAL RNA	Severe acute respiratory syndrome coronavirus 2	Homo sapiens	ILLUMINA	2020-04-12	United Kingdom	Europe	15	2369.64	2136	0.98562	70859386
ERR4364922	PRJEB37886	AMPLICON	SAMEA7080056	ERX4309061	COG-UK/CVR3896	Illumina MiSeq	PAIRED	PCR	VIRAL RNA	Severe acute respiratory syndrome coronavirus 2	Homo sapiens	ILLUMINA	2020-06-16	United Kingdom	Europe	29	2791.96	2451	0.975421	83488099
ERR4364929	PRJEB37886	AMPLICON	SAMEA7080065	ERX4309070	COG-UK/CVR2334	Illumina MiSeq	PAIRED	PCR	VIRAL RNA	Severe acute respiratory syndrome coronavirus 2	Homo sapiens	ILLUMINA	2020-04-13	United Kingdom	Europe	18	3212.9	2789	0.972511	96075449
ERR4364930	PRJEB37886	AMPLICON	SAMEA7080066	ERX4309071	COG-UK/CVR2639	Illumina MiSeq	PAIRED	PCR	VIRAL RNA	Severe acute respiratory syndrome coronavirus 2	Homo sapiens	ILLUMINA	2020-04-17	United Kingdom	Europe	22	3030.11	2598	0.976624	90609268
ERR4364936	PRJEB37886	AMPLICON	SAMEA7080069	ERX4309075	COG-UK/CVR1874	Illumina MiSeq	PAIRED	PCR	VIRAL RNA	Severe acute respiratory syndrome coronavirus 2	Homo sapiens	ILLUMINA	2020-04-07	United Kingdom	Europe	149	2046.4	1671	0.974919	61193644
ERR4364939	PRJEB37886	AMPLICON	SAMEA7080076	ERX4309081	COG-UK/PHWC-165985	NextSeq 550	PAIRED	PCR	VIRAL RNA	Severe acute respiratory syndrome coronavirus 2	Homo sapiens	ILLUMINA	2020-06-14	United Kingdom	Europe	83	3030.1	2263	0.945156	90609148
ERR4364949	PRJEB37886	AMPLICON	SAMEA7080085	ERX4309090	COG-UK/CVR2617	Illumina MiSeq	PAIRED	PCR	VIRAL RNA	Severe acute respiratory syndrome coronavirus 2	Homo sapiens	ILLUMINA	2020-04-15	United Kingdom	Europe	17	2246.16	2069	0.969535	67166790
ERR4364955	PRJEB37886	AMPLICON	SAMEA7080090	ERX4309095	COG-UK/NORW-ECC15	NextSeq 500	PAIRED	PCR	VIRAL RNA	Severe acute respiratory syndrome coronavirus 2	Homo sapiens	ILLUMINA	2020-06-17	United Kingdom	Europe	53	3277.21	3147	0.969	97998374
ERR4364961	PRJEB37886	AMPLICON	SAMEA7080095	ERX4309101	COG-UK/NORW-EE897	NextSeq 500	PAIRED	PCR	VIRAL RNA	Severe acute respiratory syndrome coronavirus 2	Homo sapiens	ILLUMINA	2020-05-28	United Kingdom	Europe	21	3281.29	3179	0.978932	98120397
ERR4364963	PRJEB37886	AMPLICON	SAMEA7080096	ERX4309103	COG-UK/PHWC-1655BE	NextSeq 550	PAIRED	PCR	VIRAL RNA	Severe acute respiratory syndrome coronavirus 2	Homo sapiens	ILLUMINA	2020-06-19	United Kingdom	Europe	201	3858.83	3381	0.948132	115390457
ERR4364964	PRJEB37886	AMPLICON	SAMEA7080099	ERX4309105	COG-UK/CVR2084	Illumina MiSeq	PAIRED	PCR	VIRAL RNA	Severe acute respiratory syndrome coronavirus 2	Homo sapiens	ILLUMINA	2020-04-10	United Kingdom	Europe	16	1952.3	1784	0.981574	58379573
ERR4364965	PRJEB37886	AMPLICON	SAMEA7080101	ERX4309107	COG-UK/CVR2432	Illumina MiSeq	PAIRED	PCR	VIRAL RNA	Severe acute respiratory syndrome coronavirus 2	Homo sapiens	ILLUMINA	2020-04-14	United Kingdom	Europe	21	1777.27	1601	0.968866	53145589
ERR4364968	PRJEB37886	AMPLICON	SAMEA7080102	ERX4309108	COG-UK/CVR1948	Illumina MiSeq	PAIRED	PCR	VIRAL RNA	Severe acute respiratory syndrome coronavirus 2	Homo sapiens	ILLUMINA	2020-04-08	United Kingdom	Europe	13	1740.29	1562	0.971608	52040016
ERR4364969	PRJEB37886	AMPLICON	SAMEA7080104	ERX4309110	COG-UK/CVR2570	Illumina MiSeq	PAIRED	PCR	VIRAL RNA	Severe acute respiratory syndrome coronavirus 2	Homo sapiens	ILLUMINA	2020-04-16	United Kingdom	Europe	17	1722.33	1535	0.981808	51502851
ERR4364976	PRJEB37886	AMPLICON	SAMEA7080113	ERX4309119	COG-UK/CVR2021	Illumina MiSeq	PAIRED	PCR	VIRAL RNA	Severe acute respiratory syndrome coronavirus 2	Homo sapiens	ILLUMINA	2020-04-10	United Kingdom	Europe	14	1151.78	1045	0.9794	34441818
ERR4364977	PRJEB37886	AMPLICON	SAMEA7080114	ERX4309120	COG-UK/CVR2625	Illumina MiSeq	PAIRED	PCR	VIRAL RNA	Severe acute respiratory syndrome coronavirus 2	Homo sapiens	ILLUMINA	2020-04-17	United Kingdom	Europe	24	1568.63	1390	0.975487	46906614
ERR4364986	PRJEB37886	AMPLICON	SAMEA7080120	ERX4309127	COG-UK/NORW-ECDB8	NextSeq 500	PAIRED	PCR	VIRAL RNA	Severe acute respiratory syndrome coronavirus 2	Homo sapiens	ILLUMINA	2020-06-18	United Kingdom	Europe	44	3405.9	3119	0.961609	101846607
ERR4364990	PRJEB37886	AMPLICON	SAMEA7080123	ERX4309129	COG-UK/CVR2642	Illumina MiSeq	PAIRED	PCR	VIRAL RNA	Severe acute respiratory syndrome coronavirus 2	Homo sapiens	ILLUMINA	2020-04-16	United Kingdom	Europe	17	3257.98	2997	0.992476	97423455
ERR4364994	PRJEB37886	AMPLICON	SAMEA7080127	ERX4309133	COG-UK/CVR2290	Illumina MiSeq	PAIRED	PCR	VIRAL RNA	Severe acute respiratory syndrome coronavirus 2	Homo sapiens	ILLUMINA	2020-04-11	United Kingdom	Europe	10	3089.44	2736	0.98552	92383599
ERR4364995	PRJEB37886	AMPLICON	SAMEA7080129	ERX4309136	COG-UK/CVR2062	Illumina MiSeq	PAIRED	PCR	VIRAL RNA	Severe acute respiratory syndrome coronavirus 2	Homo sapiens	ILLUMINA	2020-04-09	United Kingdom	Europe	11	1652.3	1430	0.97833	49408635
ERR4364999	PRJEB37886	AMPLICON	SAMEA7080132	ERX4309139	COG-UK/CVR2589	Illumina MiSeq	PAIRED	PCR	VIRAL RNA	Severe acute respiratory syndrome coronavirus 2	Homo sapiens	ILLUMINA	2020-04-16	United Kingdom	Europe	13	1754.32	1554	0.972545	52459474
ERR4365000	PRJEB37886	AMPLICON	SAMEA7080133	ERX4309140	COG-UK/CVR3003	Illumina MiSeq	PAIRED	PCR	VIRAL RNA	Severe acute respiratory syndrome coronavirus 2	Homo sapiens	ILLUMINA	2020-04-23	United Kingdom	Europe	14	1795.36	1594	0.978698	53686661
ERR4365003	PRJEB37886	AMPLICON	SAMEA7080135	ERX4309142	COG-UK/CVR2418	Illumina MiSeq	PAIRED	PCR	VIRAL RNA	Severe acute respiratory syndrome coronavirus 2	Homo sapiens	ILLUMINA	2020-04-14	United Kingdom	Europe	14	2094.47	1826	0.969535	62630854
ERR4365009	PRJEB37886	AMPLICON	SAMEA7080142	ERX4309149	COG-UK/CVR2368	Illumina MiSeq	PAIRED	PCR	VIRAL RNA	Severe acute respiratory syndrome coronavirus 2	Homo sapiens	ILLUMINA	2020-04-13	United Kingdom	Europe	18	3190.87	2907	0.976558	95416696
ERR4365012	PRJEB37886	AMPLICON	SAMEA7080145	ERX4309152	COG-UK/CVR2425	Illumina MiSeq	PAIRED	PCR	VIRAL RNA	Severe acute respiratory syndrome coronavirus 2	Homo sapiens	ILLUMINA	2020-04-14	United Kingdom	Europe	20	2027.9	1775	0.97221	60640263
ERR4365018	PRJEB37886	AMPLICON	SAMEA7080150	ERX4309157	COG-UK/CVR2634	Illumina MiSeq	PAIRED	PCR	VIRAL RNA	Severe acute respiratory syndrome coronavirus 2	Homo sapiens	ILLUMINA	2020-04-17	United Kingdom	Europe	15	2672.68	2424	0.987292	79921282
ERR4365021	PRJEB37886	AMPLICON	SAMEA7080154	ERX4309161	COG-UK/CVR2164	Illumina MiSeq	PAIRED	PCR	VIRAL RNA	Severe acute respiratory syndrome coronavirus 2	Homo sapiens	ILLUMINA	2020-04-11	United Kingdom	Europe	16	1948.9	1778	0.977226	58277816
ERR4365024	PRJEB37886	AMPLICON	SAMEA7080156	ERX4309164	COG-UK/CVR3890	Illumina MiSeq	PAIRED	PCR	VIRAL RNA	Severe acute respiratory syndrome coronavirus 2	Homo sapiens	ILLUMINA	2020-06-15	United Kingdom	Europe	37	2035.95	1841	0.984517	60881085
ERR4365026	PRJEB37886	AMPLICON	SAMEA7080159	ERX4309166	COG-UK/CVR2028	Illumina MiSeq	PAIRED	PCR	VIRAL RNA	Severe acute respiratory syndrome coronavirus 2	Homo sapiens	ILLUMINA	2020-04-09	United Kingdom	Europe	15	1148.03	1001	0.992476	34329534
ERR4365028	PRJEB37886	AMPLICON	SAMEA7080160	ERX4309167	COG-UK/CVR2678	Illumina MiSeq	PAIRED	PCR	VIRAL RNA	Severe acute respiratory syndrome coronavirus 2	Homo sapiens	ILLUMINA	2020-04-17	United Kingdom	Europe	20	3187.47	2871	0.988663	95314838
ERR4365029	PRJEB37886	AMPLICON	SAMEA7080161	ERX4309168	COG-UK/CVR3870	Illumina MiSeq	PAIRED	PCR	VIRAL RNA	Severe acute respiratory syndrome coronavirus 2	Homo sapiens	ILLUMINA	2020-05-25	United Kingdom	Europe	71	3106.37	2668	0.981875	92889780
ERR4365032	PRJEB37886	AMPLICON	SAMEA7080164	ERX4309171	COG-UK/CVR3880	Illumina MiSeq	PAIRED	PCR	VIRAL RNA	Severe acute respiratory syndrome coronavirus 2	Homo sapiens	ILLUMINA	2020-05-31	United Kingdom	Europe	60	2542.83	2225	0.980871	76038315
ERR4365036	PRJEB37886	AMPLICON	SAMEA7080169	ERX4309176	COG-UK/CVR2622	Illumina MiSeq	PAIRED	PCR	VIRAL RNA	Severe acute respiratory syndrome coronavirus 2	Homo sapiens	ILLUMINA	2020-04-15	United Kingdom	Europe	17	2647.78	2325	0.98261	79176478
ERR4365041	PRJEB37886	AMPLICON	SAMEA7080175	ERX4309181	COG-UK/CVR2577	Illumina MiSeq	PAIRED	PCR	VIRAL RNA	Severe acute respiratory syndrome coronavirus 2	Homo sapiens	ILLUMINA	2020-04-15	United Kingdom	Europe	21	2014.61	1660	0.974952	60242822
ERR4365046	PRJEB37886	AMPLICON	SAMEA7080179	ERX4309186	COG-UK/CVR2910	Illumina MiSeq	PAIRED	PCR	VIRAL RNA	Severe acute respiratory syndrome coronavirus 2	Homo sapiens	ILLUMINA	2020-04-22	United Kingdom	Europe	15	1769.57	1587	0.9794	52915402
ERR4365049	PRJEB37886	AMPLICON	SAMEA7080182	ERX4309190	COG-UK/NORW-ECDA9	NextSeq 500	PAIRED	PCR	VIRAL RNA	Severe acute respiratory syndrome coronavirus 2	Homo sapiens	ILLUMINA	2020-06-15	United Kingdom	Europe	31	3535.29	3559	0.966926	105715802
ERR4365053	PRJEB37886	AMPLICON	SAMEA7080186	ERX4309192	COG-UK/NORW-ED84D	NextSeq 500	PAIRED	PCR	VIRAL RNA	Severe acute respiratory syndrome coronavirus 2	Homo sapiens	ILLUMINA	2020-03-23	United Kingdom	Europe	22	2354.15	2061	0.970772	70396200
ERR4365057	PRJEB37886	AMPLICON	SAMEA7080190	ERX4309197	COG-UK/CVR2565	Illumina MiSeq	PAIRED	PCR	VIRAL RNA	Severe acute respiratory syndrome coronavirus 2	Homo sapiens	ILLUMINA	2020-04-16	United Kingdom	Europe	80	58.4122	51	0.146072	1746699
ERR4365068	PRJEB37886	AMPLICON	SAMEA7080200	ERX4309207	COG-UK/CVR2540	Illumina MiSeq	PAIRED	PCR	VIRAL RNA	Severe acute respiratory syndrome coronavirus 2	Homo sapiens	ILLUMINA	2020-04-15	United Kingdom	Europe	20	2755.65	2528	0.982677	82402176
ERR4365087	PRJEB37886	AMPLICON	SAMEA7080220	ERX4309227	COG-UK/CVR2172	Illumina MiSeq	PAIRED	PCR	VIRAL RNA	Severe acute respiratory syndrome coronavirus 2	Homo sapiens	ILLUMINA	2020-04-11	United Kingdom	Europe	20	2465.87	2272	0.964753	73736986
ERR4365096	PRJEB37886	AMPLICON	SAMEA7080229	ERX4309236	COG-UK/CVR2449	Illumina MiSeq	PAIRED	PCR	VIRAL RNA	Severe acute respiratory syndrome coronavirus 2	Homo sapiens	ILLUMINA	2020-04-14	United Kingdom	Europe	13	2975.07	2739	0.984383	88963469
ERR4365103	PRJEB37886	AMPLICON	SAMEA7080236	ERX4309243	COG-UK/CVR2585	Illumina MiSeq	PAIRED	PCR	VIRAL RNA	Severe acute respiratory syndrome coronavirus 2	Homo sapiens	ILLUMINA	2020-04-16	United Kingdom	Europe	53	3164.9	2744	0.988663	94640151
ERR4365106	PRJEB37886	AMPLICON	SAMEA7080238	ERX4309245	COG-UK/CVR1884	Illumina MiSeq	PAIRED	PCR	VIRAL RNA	Severe acute respiratory syndrome coronavirus 2	Homo sapiens	ILLUMINA	2020-04-08	United Kingdom	Europe	16	2241.9	2061	0.973615	67039495
ERR4365107	PRJEB37886	AMPLICON	SAMEA7080241	ERX4309248	COG-UK/CVR3869	Illumina MiSeq	PAIRED	PCR	VIRAL RNA	Severe acute respiratory syndrome coronavirus 2	Homo sapiens	ILLUMINA	2020-05-25	United Kingdom	Europe	15	1756.02	1606	0.988663	52510310
ERR4365110	PRJEB37886	AMPLICON	SAMEA7080243	ERX4309250	COG-UK/CVR3888	Illumina MiSeq	PAIRED	PCR	VIRAL RNA	Severe acute respiratory syndrome coronavirus 2	Homo sapiens	ILLUMINA	2020-06-04	United Kingdom	Europe	136	2398.7	1769	0.950072	71728386
ERR4365111	PRJEB37886	AMPLICON	SAMEA7080244	ERX4309251	COG-UK/CVR1932	Illumina MiSeq	PAIRED	PCR	VIRAL RNA	Severe acute respiratory syndrome coronavirus 2	Homo sapiens	ILLUMINA	2020-04-08	United Kingdom	Europe	21	2665.29	2506	0.991539	79700282
ERR4365118	PRJEB37886	AMPLICON	SAMEA7080250	ERX4309257	COG-UK/PHWC-1656CA	NextSeq 550	PAIRED	PCR	VIRAL RNA	Severe acute respiratory syndrome coronavirus 2	Homo sapiens	ILLUMINA	2020-06-19	United Kingdom	Europe	104	3022.12	2356	0.909608	90370309
ERR4365119	PRJEB37886	AMPLICON	SAMEA7080252	ERX4309258	COG-UK/NORW-EE2C6	NextSeq 500	PAIRED	PCR	VIRAL RNA	Severe acute respiratory syndrome coronavirus 2	Homo sapiens	ILLUMINA	2020-03-24	United Kingdom	Europe	17	3250.62	3042	0.987995	97203378
ERR4365124	PRJEB37886	AMPLICON	SAMEA7080257	ERX4309264	COG-UK/CVR3851	Illumina MiSeq	PAIRED	PCR	VIRAL RNA	Severe acute respiratory syndrome coronavirus 2	Homo sapiens	ILLUMINA	2020-06-05	United Kingdom	Europe	28	3371.86	3099	0.966692	100828722
ERR4365125	PRJEB37886	AMPLICON	SAMEA7080256	ERX4309263	COG-UK/PHWC-162672	NextSeq 550	PAIRED	PCR	VIRAL RNA	Severe acute respiratory syndrome coronavirus 2	Homo sapiens	ILLUMINA	2020-05-31	United Kingdom	Europe	88	3086.91	1705	0.816206	92307750
ERR4365131	PRJEB37886	AMPLICON	SAMEA7080266	ERX4309274	COG-UK/NORW-ECC33	NextSeq 500	PAIRED	PCR	VIRAL RNA	Severe acute respiratory syndrome coronavirus 2	Homo sapiens	ILLUMINA	2020-06-18	United Kingdom	Europe	29	2821.04	2682	0.968231	84357475
ERR4365138	PRJEB37886	AMPLICON	SAMEA7080272	ERX4309279	COG-UK/CVR2643	Illumina MiSeq	PAIRED	PCR	VIRAL RNA	Severe acute respiratory syndrome coronavirus 2	Homo sapiens	ILLUMINA	2020-04-17	United Kingdom	Europe	14	1896.19	1616	0.969535	56701680
ERR4365146	PRJEB37886	AMPLICON	SAMEA7080279	ERX4309286	COG-UK/CVR2333	Illumina MiSeq	PAIRED	PCR	VIRAL RNA	Severe acute respiratory syndrome coronavirus 2	Homo sapiens	ILLUMINA	2020-04-13	United Kingdom	Europe	17	2416.17	2096	0.970973	72250745
ERR4365168	PRJEB37886	AMPLICON	SAMEA7080300	ERX4309307	COG-UK/LIVE-A202E	Illumina MiSeq	PAIRED	PCR	VIRAL RNA	Severe acute respiratory syndrome coronavirus 2	Homo sapiens	ILLUMINA	2020-05-18	United Kingdom	Europe	109	502.159	437	0.909976	15016057
ERR4365169	PRJEB37886	AMPLICON	SAMEA7080301	ERX4309308	COG-UK/PHWC-165FED	NextSeq 550	PAIRED	PCR	VIRAL RNA	Severe acute respiratory syndrome coronavirus 2	Homo sapiens	ILLUMINA	2020-05-15	United Kingdom	Europe	28	2806.61	2254	0.898906	83925933
ERR4365178	PRJEB37886	AMPLICON	SAMEA7080311	ERX4309318	COG-UK/NORW-ECCE8	NextSeq 500	PAIRED	PCR	VIRAL RNA	Severe acute respiratory syndrome coronavirus 2	Homo sapiens	ILLUMINA	2020-06-15	United Kingdom	Europe	118	3311.15	2709	0.897101	99013370
ERR4365179	PRJEB37886	AMPLICON	SAMEA7080312	ERX4309319	COG-UK/CVR2113	Illumina MiSeq	PAIRED	PCR	VIRAL RNA	Severe acute respiratory syndrome coronavirus 2	Homo sapiens	ILLUMINA	2020-04-10	United Kingdom	Europe	21	1535.8	1418	0.992476	45924968
ERR4365181	PRJEB37886	AMPLICON	SAMEA7080313	ERX4309321	COG-UK/NORW-ECC24	NextSeq 500	PAIRED	PCR	VIRAL RNA	Severe acute respiratory syndrome coronavirus 2	Homo sapiens	ILLUMINA	2020-06-18	United Kingdom	Europe	40	3188.79	3147	0.976992	95354354
ERR4365189	PRJEB37886	AMPLICON	SAMEA7080323	ERX4309329	COG-UK/NORW-EE4DF	NextSeq 500	PAIRED	PCR	VIRAL RNA	Severe acute respiratory syndrome coronavirus 2	Homo sapiens	ILLUMINA	2020-06-25	United Kingdom	Europe	106	4325.08	4685	0.935224	129332947
ERR4365198	PRJEB37886	AMPLICON	SAMEA7080332	ERX4309339	COG-UK/CVR2373	Illumina MiSeq	PAIRED	PCR	VIRAL RNA	Severe acute respiratory syndrome coronavirus 2	Homo sapiens	ILLUMINA	2020-04-13	United Kingdom	Europe	25	2610.01	2263	0.980938	78047091
ERR4365200	PRJEB37886	AMPLICON	SAMEA7080333	ERX4309340	COG-UK/PHWC-1656E8	NextSeq 550	PAIRED	PCR	VIRAL RNA	Severe acute respiratory syndrome coronavirus 2	Homo sapiens	ILLUMINA	2020-06-19	United Kingdom	Europe	124	2509.86	1441	0.870648	75052422
ERR4365202	PRJEB37886	AMPLICON	SAMEA7080336	ERX4309343	COG-UK/NORW-ECAB1	NextSeq 500	PAIRED	PCR	VIRAL RNA	Severe acute respiratory syndrome coronavirus 2	Homo sapiens	ILLUMINA	2020-06-17	United Kingdom	Europe	59	2521.27	2349	0.968966	75393607
ERR4365205	PRJEB37886	AMPLICON	SAMEA7080338	ERX4309345	COG-UK/CVR2083	Illumina MiSeq	PAIRED	PCR	VIRAL RNA	Severe acute respiratory syndrome coronavirus 2	Homo sapiens	ILLUMINA	2020-04-10	United Kingdom	Europe	16	3046.64	2655	0.982711	91103820
ERR4365207	PRJEB37886	AMPLICON	SAMEA7080341	ERX4309348	COG-UK/CVR3876	Illumina MiSeq	PAIRED	PCR	VIRAL RNA	Severe acute respiratory syndrome coronavirus 2	Homo sapiens	ILLUMINA	2020-05-30	United Kingdom	Europe	17	2025.15	1863	0.994917	60558100
ERR4365209	PRJEB37886	AMPLICON	SAMEA7080342	ERX4309349	COG-UK/PHWC-1655CD	NextSeq 550	PAIRED	PCR	VIRAL RNA	Severe acute respiratory syndrome coronavirus 2	Homo sapiens	ILLUMINA	2020-06-20	United Kingdom	Europe	65	5552.41	6845	0.976792	166033665
ERR4365217	PRJEB37886	AMPLICON	SAMEA7080350	ERX4309357	COG-UK/CVR3855	Illumina MiSeq	PAIRED	PCR	VIRAL RNA	Severe acute respiratory syndrome coronavirus 2	Homo sapiens	ILLUMINA	2020-06-05	United Kingdom	Europe	18	2590.56	2314	0.963148	77465617
ERR4365219	PRJEB37886	AMPLICON	SAMEA7080352	ERX4309359	COG-UK/CVR2612	Illumina MiSeq	PAIRED	PCR	VIRAL RNA	Severe acute respiratory syndrome coronavirus 2	Homo sapiens	ILLUMINA	2020-04-15	United Kingdom	Europe	12	2495.19	2274	0.98261	74613706
ERR4365221	PRJEB37886	AMPLICON	SAMEA7080353	ERX4309360	COG-UK/PHWC-1684CD	NextSeq 550	PAIRED	PCR	VIRAL RNA	Severe acute respiratory syndrome coronavirus 2	Homo sapiens	ILLUMINA	2020-05-20	United Kingdom	Europe	90	2974.67	2535	0.921613	88951533
ERR4365233	PRJEB37886	AMPLICON	SAMEA7080365	ERX4309373	COG-UK/CVR2693	Illumina MiSeq	PAIRED	PCR	VIRAL RNA	Severe acute respiratory syndrome coronavirus 2	Homo sapiens	ILLUMINA	2020-04-16	United Kingdom	Europe	19	1317.74	1209	0.971006	39404379
ERR4365244	PRJEB37886	AMPLICON	SAMEA7080375	ERX4309383	COG-UK/CVR1972	Illumina MiSeq	PAIRED	PCR	VIRAL RNA	Severe acute respiratory syndrome coronavirus 2	Homo sapiens	ILLUMINA	2020-04-08	United Kingdom	Europe	15	1759.68	1602	0.973648	52619682
ERR4365245	PRJEB37886	AMPLICON	SAMEA7080376	ERX4309384	COG-UK/CVR1974	Illumina MiSeq	PAIRED	PCR	VIRAL RNA	Severe acute respiratory syndrome coronavirus 2	Homo sapiens	ILLUMINA	2020-04-08	United Kingdom	Europe	10	2973.35	2670	0.9794	88912024
ERR4365246	PRJEB37886	AMPLICON	SAMEA7080377	ERX4309385	COG-UK/CVR2569	Illumina MiSeq	PAIRED	PCR	VIRAL RNA	Severe acute respiratory syndrome coronavirus 2	Homo sapiens	ILLUMINA	2020-04-16	United Kingdom	Europe	19	2376.24	2046	0.985252	71056775
ERR4365249	PRJEB37886	AMPLICON	SAMEA7080381	ERX4309389	COG-UK/CVR3001	Illumina MiSeq	PAIRED	PCR	VIRAL RNA	Severe acute respiratory syndrome coronavirus 2	Homo sapiens	ILLUMINA	2020-04-23	United Kingdom	Europe	14	3456.69	3135	0.9794	103365521
ERR4365252	PRJEB37886	AMPLICON	SAMEA7080385	ERX4309393	COG-UK/CVR3883	Illumina MiSeq	PAIRED	PCR	VIRAL RNA	Severe acute respiratory syndrome coronavirus 2	Homo sapiens	ILLUMINA	2020-05-31	United Kingdom	Europe	22	3547.18	3334	0.980437	106071368
ERR4365254	PRJEB37886	AMPLICON	SAMEA7080386	ERX4309394	COG-UK/CVR2107	Illumina MiSeq	PAIRED	PCR	VIRAL RNA	Severe acute respiratory syndrome coronavirus 2	Homo sapiens	ILLUMINA	2020-04-10	United Kingdom	Europe	12	2749.22	2536	0.982243	82209818
ERR4365255	PRJEB37886	AMPLICON	SAMEA7080387	ERX4309395	COG-UK/CVR3889	Illumina MiSeq	PAIRED	PCR	VIRAL RNA	Severe acute respiratory syndrome coronavirus 2	Homo sapiens	ILLUMINA	2020-06-06	United Kingdom	Europe	14	2142.46	1962	0.991539	64066058
ERR4365257	PRJEB37886	AMPLICON	SAMEA7080389	ERX4309397	COG-UK/PHWC-1662A7	NextSeq 550	PAIRED	PCR	VIRAL RNA	Severe acute respiratory syndrome coronavirus 2	Homo sapiens	ILLUMINA	2020-06-19	United Kingdom	Europe	46	4027.9	3798	0.970137	120446310
ERR4365261	PRJEB37886	AMPLICON	SAMEA7080392	ERX4309401	COG-UK/CVR3878	Illumina MiSeq	PAIRED	PCR	VIRAL RNA	Severe acute respiratory syndrome coronavirus 2	Homo sapiens	ILLUMINA	2020-05-30	United Kingdom	Europe	24	1750.05	1631	0.988663	52331824
ERR4365265	PRJEB37886	AMPLICON	SAMEA7080397	ERX4309405	COG-UK/CVR1872	Illumina MiSeq	PAIRED	PCR	VIRAL RNA	Severe acute respiratory syndrome coronavirus 2	Homo sapiens	ILLUMINA	2020-04-07	United Kingdom	Europe	159	2525.46	2031	0.96502	75518878
ERR4365269	PRJEB37886	AMPLICON	SAMEA7080401	ERX4309409	COG-UK/CVR2296	Illumina MiSeq	PAIRED	PCR	VIRAL RNA	Severe acute respiratory syndrome coronavirus 2	Homo sapiens	ILLUMINA	2020-04-11	United Kingdom	Europe	15	2642.31	2419	0.973381	79012947
ERR4365271	PRJEB37886	AMPLICON	SAMEA7080402	ERX4309410	COG-UK/CVR1928	Illumina MiSeq	PAIRED	PCR	VIRAL RNA	Severe acute respiratory syndrome coronavirus 2	Homo sapiens	ILLUMINA	2020-04-08	United Kingdom	Europe	16	2068.73	1970	0.979367	61861101
ERR4365273	PRJEB37886	AMPLICON	SAMEA7080405	ERX4309413	COG-UK/CVR2500	Illumina MiSeq	PAIRED	PCR	VIRAL RNA	Severe acute respiratory syndrome coronavirus 2	Homo sapiens	ILLUMINA	2020-04-15	United Kingdom	Europe	13	1997.85	1745	0.981808	59741829
ERR4365275	PRJEB37886	AMPLICON	SAMEA7080406	ERX4309414	COG-UK/CVR2103	Illumina MiSeq	PAIRED	PCR	VIRAL RNA	Severe acute respiratory syndrome coronavirus 2	Homo sapiens	ILLUMINA	2020-04-10	United Kingdom	Europe	14	1737.38	1599	0.9794	51952931
ERR4365278	PRJEB37886	AMPLICON	SAMEA7080409	ERX4309417	COG-UK/CVR2057	Illumina MiSeq	PAIRED	PCR	VIRAL RNA	Severe acute respiratory syndrome coronavirus 2	Homo sapiens	ILLUMINA	2020-04-09	United Kingdom	Europe	14	2305.16	1982	0.987894	68931164
ERR4365283	PRJEB37886	AMPLICON	SAMEA7080415	ERX4309423	COG-UK/CVR1945	Illumina MiSeq	PAIRED	PCR	VIRAL RNA	Severe acute respiratory syndrome coronavirus 2	Homo sapiens	ILLUMINA	2020-04-08	United Kingdom	Europe	11	2073.7	1842	0.981774	62009708
ERR4365286	PRJEB37886	AMPLICON	SAMEA7080417	ERX4309425	COG-UK/CVR2147	Illumina MiSeq	PAIRED	PCR	VIRAL RNA	Severe acute respiratory syndrome coronavirus 2	Homo sapiens	ILLUMINA	2020-04-10	United Kingdom	Europe	13	2033.43	1854	0.988663	60805716
ERR4365290	PRJEB37886	AMPLICON	SAMEA7080423	ERX4309431	COG-UK/PHWC-168D77	NextSeq 550	PAIRED	PCR	VIRAL RNA	Severe acute respiratory syndrome coronavirus 2	Homo sapiens	ILLUMINA	2020-06-06	United Kingdom	Europe	75	3206.85	2468	0.885764	95894508
ERR4365292	PRJEB37886	AMPLICON	SAMEA7080425	ERX4309432	COG-UK/CVR3861	Illumina MiSeq	PAIRED	PCR	VIRAL RNA	Severe acute respiratory syndrome coronavirus 2	Homo sapiens	ILLUMINA	2020-06-10	United Kingdom	Europe	27	3146.12	2883	0.977661	94078307
ERR4365293	PRJEB37886	AMPLICON	SAMEA7080427	ERX4309435	COG-UK/CVR2065	Illumina MiSeq	PAIRED	PCR	VIRAL RNA	Severe acute respiratory syndrome coronavirus 2	Homo sapiens	ILLUMINA	2020-04-10	United Kingdom	Europe	19	1627.84	1389	0.963716	48677302
ERR4365300	PRJEB37886	AMPLICON	SAMEA7080432	ERX4309440	COG-UK/CVR2711	Illumina MiSeq	PAIRED	PCR	VIRAL RNA	Severe acute respiratory syndrome coronavirus 2	Homo sapiens	ILLUMINA	2020-04-18	United Kingdom	Europe	16	2095.55	1800	0.985152	62663106
ERR4365301	PRJEB37886	AMPLICON	SAMEA7080434	ERX4309441	COG-UK/NORW-EE8D3	NextSeq 500	PAIRED	PCR	VIRAL RNA	Severe acute respiratory syndrome coronavirus 2	Homo sapiens	ILLUMINA	2020-06-04	United Kingdom	Europe	132	3505.73	3306	0.957964	104831924
ERR4365304	PRJEB37886	AMPLICON	SAMEA7080436	ERX4309444	COG-UK/CVR1939	Illumina MiSeq	PAIRED	PCR	VIRAL RNA	Severe acute respiratory syndrome coronavirus 2	Homo sapiens	ILLUMINA	2020-04-08	United Kingdom	Europe	10	2641.84	2467	0.981106	78999075
ERR4365310	PRJEB37886	AMPLICON	SAMEA7080443	ERX4309451	COG-UK/CVR2535	Illumina MiSeq	PAIRED	PCR	VIRAL RNA	Severe acute respiratory syndrome coronavirus 2	Homo sapiens	ILLUMINA	2020-04-14	United Kingdom	Europe	14	3076.08	2827	0.9896	91984164
ERR4365318	PRJEB37886	AMPLICON	SAMEA7080449	ERX4309457	COG-UK/CVR2079	Illumina MiSeq	PAIRED	PCR	VIRAL RNA	Severe acute respiratory syndrome coronavirus 2	Homo sapiens	ILLUMINA	2020-04-10	United Kingdom	Europe	26	2299.41	1883	0.96686	68759290
ERR4365324	PRJEB37886	AMPLICON	SAMEA7080454	ERX4309463	COG-UK/CVR2677	Illumina MiSeq	PAIRED	PCR	VIRAL RNA	Severe acute respiratory syndrome coronavirus 2	Homo sapiens	ILLUMINA	2020-04-17	United Kingdom	Europe	15	2125.4	1809	0.981808	63555790
ERR4365325	PRJEB37886	AMPLICON	SAMEA7080456	ERX4309465	COG-UK/CVR2039	Illumina MiSeq	PAIRED	PCR	VIRAL RNA	Severe acute respiratory syndrome coronavirus 2	Homo sapiens	ILLUMINA	2020-04-09	United Kingdom	Europe	17	2036.83	1867	0.979367	60907365
ERR4365332	PRJEB37886	AMPLICON	SAMEA7080462	ERX4309471	COG-UK/CVR2043	Illumina MiSeq	PAIRED	PCR	VIRAL RNA	Severe acute respiratory syndrome coronavirus 2	Homo sapiens	ILLUMINA	2020-04-09	United Kingdom	Europe	8	1784.76	1612	0.988563	53369772
ERR4365337	PRJEB37886	AMPLICON	SAMEA7080467	ERX4309476	COG-UK/CVR2381	Illumina MiSeq	PAIRED	PCR	VIRAL RNA	Severe acute respiratory syndrome coronavirus 2	Homo sapiens	ILLUMINA	2020-04-13	United Kingdom	Europe	19	3269.32	2975	0.973648	97762355
ERR4365338	PRJEB37886	AMPLICON	SAMEA7080468	ERX4309477	COG-UK/LIVE-A16A5	Illumina MiSeq	PAIRED	PCR	VIRAL RNA	Severe acute respiratory syndrome coronavirus 2	Homo sapiens	ILLUMINA	2020-06-11	United Kingdom	Europe	62	174.998	152	0.68769	5232960
ERR4365342	PRJEB37886	AMPLICON	SAMEA7080472	ERX4309481	COG-UK/CVR2377	Illumina MiSeq	PAIRED	PCR	VIRAL RNA	Severe acute respiratory syndrome coronavirus 2	Homo sapiens	ILLUMINA	2020-04-13	United Kingdom	Europe	13	2659.35	2307	0.973615	79522482
ERR4365352	PRJEB37886	AMPLICON	SAMEA7080484	ERX4309493	COG-UK/NORW-EE90D	NextSeq 500	PAIRED	PCR	VIRAL RNA	Severe acute respiratory syndrome coronavirus 2	Homo sapiens	ILLUMINA	2020-06-05	United Kingdom	Europe	20	3460.01	3317	0.988362	103464670
ERR4365357	PRJEB37886	AMPLICON	SAMEA7080487	ERX4309496	COG-UK/CVR1885	Illumina MiSeq	PAIRED	PCR	VIRAL RNA	Severe acute respiratory syndrome coronavirus 2	Homo sapiens	ILLUMINA	2020-04-08	United Kingdom	Europe	9	1285.07	1157	0.961643	38427426
ERR4365359	PRJEB37886	AMPLICON	SAMEA7080489	ERX4309498	COG-UK/PHWC-165A82	NextSeq 550	PAIRED	PCR	VIRAL RNA	Severe acute respiratory syndrome coronavirus 2	Homo sapiens	ILLUMINA	2020-05-14	United Kingdom	Europe	32	2749.96	2395	0.946694	82232122
ERR4365363	PRJEB37886	AMPLICON	SAMEA7080495	ERX4309504	COG-UK/CVR2074	Illumina MiSeq	PAIRED	PCR	VIRAL RNA	Severe acute respiratory syndrome coronavirus 2	Homo sapiens	ILLUMINA	2020-04-10	United Kingdom	Europe	16	1436.67	1304	0.971474	42960616
ERR4365370	PRJEB37886	AMPLICON	SAMEA7080500	ERX4309509	COG-UK/CVR2389	Illumina MiSeq	PAIRED	PCR	VIRAL RNA	Severe acute respiratory syndrome coronavirus 2	Homo sapiens	ILLUMINA	2020-04-14	United Kingdom	Europe	30	2955.91	2485	0.972444	88390468
ERR4365371	PRJEB37886	AMPLICON	SAMEA7080501	ERX4309510	COG-UK/CVR2630	Illumina MiSeq	PAIRED	PCR	VIRAL RNA	Severe acute respiratory syndrome coronavirus 2	Homo sapiens	ILLUMINA	2020-04-17	United Kingdom	Europe	18	3495.53	3220	0.990703	104526819
ERR4365377	PRJEB37886	AMPLICON	SAMEA7080508	ERX4309517	COG-UK/CVR2287	Illumina MiSeq	PAIRED	PCR	VIRAL RNA	Severe acute respiratory syndrome coronavirus 2	Homo sapiens	ILLUMINA	2020-04-12	United Kingdom	Europe	17	2443.73	2113	0.983413	73074952
ERR4365386	PRJEB37886	AMPLICON	SAMEA7080516	ERX4309525	COG-UK/NORW-ED8C5	NextSeq 500	PAIRED	PCR	VIRAL RNA	Severe acute respiratory syndrome coronavirus 2	Homo sapiens	ILLUMINA	2020-03-21	United Kingdom	Europe	27	3998.59	3910	0.988663	119569974
ERR4365387	PRJEB37886	AMPLICON	SAMEA7080518	ERX4309527	COG-UK/PHWC-166016	NextSeq 550	PAIRED	PCR	VIRAL RNA	Severe acute respiratory syndrome coronavirus 2	Homo sapiens	ILLUMINA	2020-05-14	United Kingdom	Europe	57	2578.65	1843	0.889075	77109476
ERR4365394	PRJEB37886	AMPLICON	SAMEA7080525	ERX4309534	COG-UK/NORW-EDAED	NextSeq 500	PAIRED	PCR	VIRAL RNA	Severe acute respiratory syndrome coronavirus 2	Homo sapiens	ILLUMINA	2020-03-24	United Kingdom	Europe	36	3062.05	2852	0.975989	91564559
ERR4365395	PRJEB37886	AMPLICON	SAMEA7080524	ERX4309533	COG-UK/NORW-ED86B	NextSeq 500	PAIRED	PCR	VIRAL RNA	Severe acute respiratory syndrome coronavirus 2	Homo sapiens	ILLUMINA	2020-03-23	United Kingdom	Europe	23	4035.56	3932	0.988061	120675431
ERR4365396	PRJEB37886	AMPLICON	SAMEA7080526	ERX4309535	COG-UK/NORW-EE3D2	NextSeq 500	PAIRED	PCR	VIRAL RNA	Severe acute respiratory syndrome coronavirus 2	Homo sapiens	ILLUMINA	2020-03-24	United Kingdom	Europe	135	2866.39	2507	0.947129	85713749
ERR4365403	PRJEB37886	AMPLICON	SAMEA7080534	ERX4309543	COG-UK/CVR2709	Illumina MiSeq	PAIRED	PCR	VIRAL RNA	Severe acute respiratory syndrome coronavirus 2	Homo sapiens	ILLUMINA	2020-04-18	United Kingdom	Europe	13	1795.17	1581	0.982042	53680822
ERR4365404	PRJEB37886	AMPLICON	SAMEA7080535	ERX4309544	COG-UK/NORW-EE493	NextSeq 500	PAIRED	PCR	VIRAL RNA	Severe acute respiratory syndrome coronavirus 2	Homo sapiens	ILLUMINA	2020-03-24	United Kingdom	Europe	37	3595.16	3510	0.973548	107506001
ERR4365407	PRJEB37886	AMPLICON	SAMEA7080537	ERX4309546	COG-UK/PHWC-165A28	NextSeq 550	PAIRED	PCR	VIRAL RNA	Severe acute respiratory syndrome coronavirus 2	Homo sapiens	ILLUMINA	2020-06-12	United Kingdom	Europe	144	2931.08	2183	0.935926	87647952
ERR4365408	PRJEB37886	AMPLICON	SAMEA7080538	ERX4309547	COG-UK/NORW-ED801	NextSeq 500	PAIRED	PCR	VIRAL RNA	Severe acute respiratory syndrome coronavirus 2	Homo sapiens	ILLUMINA	2020-03-22	United Kingdom	Europe	16	3480.14	3249	0.988229	104066755
ERR4365409	PRJEB37886	AMPLICON	SAMEA7080539	ERX4309548	COG-UK/NORW-ED87A	NextSeq 500	PAIRED	PCR	VIRAL RNA	Severe acute respiratory syndrome coronavirus 2	Homo sapiens	ILLUMINA	2020-03-21	United Kingdom	Europe	24	3629.54	3461	0.985654	108534055
ERR4365413	PRJEB37886	AMPLICON	SAMEA7080543	ERX4309552	COG-UK/CVR2037	Illumina MiSeq	PAIRED	PCR	VIRAL RNA	Severe acute respiratory syndrome coronavirus 2	Homo sapiens	ILLUMINA	2020-04-09	United Kingdom	Europe	103	2049.02	1290	0.865967	61271969
ERR4365414	PRJEB37886	AMPLICON	SAMEA7080544	ERX4309553	COG-UK/LIVE-A1809	Illumina MiSeq	PAIRED	PCR	VIRAL RNA	Severe acute respiratory syndrome coronavirus 2	Homo sapiens	ILLUMINA	2020-06-19	United Kingdom	Europe	94	266.846	222	0.772464	7979483
ERR4365415	PRJEB37886	AMPLICON	SAMEA7080545	ERX4309554	COG-UK/NORW-EE3A5	NextSeq 500	PAIRED	PCR	VIRAL RNA	Severe acute respiratory syndrome coronavirus 2	Homo sapiens	ILLUMINA	2020-03-24	United Kingdom	Europe	35	3339.39	3114	0.988362	99857689
ERR4365417	PRJEB37886	AMPLICON	SAMEA7080547	ERX4309556	COG-UK/PHWC-165D2F	NextSeq 550	PAIRED	PCR	VIRAL RNA	Severe acute respiratory syndrome coronavirus 2	Homo sapiens	ILLUMINA	2020-06-15	United Kingdom	Europe	24	3529.91	3272	0.981507	105554907
ERR4365420	PRJEB37886	AMPLICON	SAMEA7080551	ERX4309560	COG-UK/LIVE-A1BF1	Illumina MiSeq	PAIRED	PCR	VIRAL RNA	Severe acute respiratory syndrome coronavirus 2	Homo sapiens	ILLUMINA	2020-06-17	United Kingdom	Europe	133	242.873	177	0.701869	7262640
ERR4365421	PRJEB37886	AMPLICON	SAMEA7080550	ERX4309559	COG-UK/NORW-EDA56	NextSeq 500	PAIRED	PCR	VIRAL RNA	Severe acute respiratory syndrome coronavirus 2	Homo sapiens	ILLUMINA	2020-03-22	United Kingdom	Europe	12	4120.52	4057	0.988663	123215772
ERR4365422	PRJEB37886	AMPLICON	SAMEA7080552	ERX4309561	COG-UK/PHWC-1659C1	NextSeq 550	PAIRED	PCR	VIRAL RNA	Severe acute respiratory syndrome coronavirus 2	Homo sapiens	ILLUMINA	2020-06-15	United Kingdom	Europe	96	2522.98	1119	0.853794	75444763
ERR4365424	PRJEB37886	AMPLICON	SAMEA7080554	ERX4309563	COG-UK/NORW-ED995	NextSeq 500	PAIRED	PCR	VIRAL RNA	Severe acute respiratory syndrome coronavirus 2	Homo sapiens	ILLUMINA	2020-03-23	United Kingdom	Europe	17	3789.19	3616	0.988563	113308008
ERR4365427	PRJEB37886	AMPLICON	SAMEA7080557	ERX4309566	COG-UK/LOND-124C7FF	Illumina MiSeq	PAIRED	NA	VIRAL RNA	Severe acute respiratory syndrome coronavirus 2	Homo sapiens	ILLUMINA	NA	United Kingdom	Europe	15	2902.92	2610	0.995954	86805995
ERR4365429	PRJEB37886	AMPLICON	SAMEA7080561	ERX4309570	COG-UK/NORW-EDA29	NextSeq 500	PAIRED	PCR	VIRAL RNA	Severe acute respiratory syndrome coronavirus 2	Homo sapiens	ILLUMINA	2020-03-20	United Kingdom	Europe	28	3479.24	3282	0.988329	104039856
ERR4365431	PRJEB37886	AMPLICON	SAMEA7080563	ERX4309572	COG-UK/PHWC-165FB0	NextSeq 550	PAIRED	PCR	VIRAL RNA	Severe acute respiratory syndrome coronavirus 2	Homo sapiens	ILLUMINA	2020-06-15	United Kingdom	Europe	70	3151.36	2577	0.911581	94234983
ERR4365432	PRJEB37886	AMPLICON	SAMEA7080564	ERX4309573	COG-UK/NORW-EE536	NextSeq 500	PAIRED	PCR	VIRAL RNA	Severe acute respiratory syndrome coronavirus 2	Homo sapiens	ILLUMINA	2020-03-24	United Kingdom	Europe	25	3995.93	3879	0.986924	119490395
ERR4365433	PRJEB37886	AMPLICON	SAMEA7080565	ERX4309574	COG-UK/NORW-ED9C2	NextSeq 500	PAIRED	PCR	VIRAL RNA	Severe acute respiratory syndrome coronavirus 2	Homo sapiens	ILLUMINA	2020-03-23	United Kingdom	Europe	17	3561.57	3441	0.990469	106501648
ERR4365434	PRJEB37886	AMPLICON	SAMEA7080566	ERX4309575	COG-UK/NORW-EE466	NextSeq 500	PAIRED	PCR	VIRAL RNA	Severe acute respiratory syndrome coronavirus 2	Homo sapiens	ILLUMINA	2020-03-24	United Kingdom	Europe	61	3517.41	3355	0.987259	105181174
ERR4365437	PRJEB37886	AMPLICON	SAMEA7080567	ERX4309576	COG-UK/NORW-ED9B3	NextSeq 500	PAIRED	PCR	VIRAL RNA	Severe acute respiratory syndrome coronavirus 2	Homo sapiens	ILLUMINA	2020-03-22	United Kingdom	Europe	82	2881.26	2185	0.904725	86158257
ERR4365442	PRJEB37886	AMPLICON	SAMEA7080572	ERX4309581	COG-UK/NORW-EE3E1	NextSeq 500	PAIRED	PCR	VIRAL RNA	Severe acute respiratory syndrome coronavirus 2	Homo sapiens	ILLUMINA	2020-03-23	United Kingdom	Europe	15	3774.53	3589	0.991941	112869831
ERR4365444	PRJEB37886	AMPLICON	SAMEA7080576	ERX4309585	COG-UK/LIVE-A1B88	Illumina MiSeq	PAIRED	PCR	VIRAL RNA	Severe acute respiratory syndrome coronavirus 2	Homo sapiens	ILLUMINA	2020-06-16	United Kingdom	Europe	28	382.949	342	0.913788	11451338
ERR4365445	PRJEB37886	AMPLICON	SAMEA7080575	ERX4309584	COG-UK/CVR2392	Illumina MiSeq	PAIRED	PCR	VIRAL RNA	Severe acute respiratory syndrome coronavirus 2	Homo sapiens	ILLUMINA	2020-04-14	United Kingdom	Europe	121	1964.58	904	0.905227	58746821
ERR4365448	PRJEB37886	AMPLICON	SAMEA7080578	ERX4309587	COG-UK/LOND-124C698	Illumina MiSeq	PAIRED	NA	VIRAL RNA	Severe acute respiratory syndrome coronavirus 2	Homo sapiens	ILLUMINA	NA	United Kingdom	Europe	17	1196.81	1030	0.995954	35788273
ERR4365449	PRJEB37886	AMPLICON	SAMEA7080581	ERX4309590	COG-UK/PHWC-16586A	NextSeq 550	PAIRED	PCR	VIRAL RNA	Severe acute respiratory syndrome coronavirus 2	Homo sapiens	ILLUMINA	2020-05-15	United Kingdom	Europe	32	3458.75	3023	0.945691	103426997
ERR4365452	PRJEB37886	AMPLICON	SAMEA7080582	ERX4309591	COG-UK/PHWC-165F1A	NextSeq 550	PAIRED	PCR	VIRAL RNA	Severe acute respiratory syndrome coronavirus 2	Homo sapiens	ILLUMINA	2020-05-15	United Kingdom	Europe	33	3173.11	2694	0.91663	94885375
ERR4365455	PRJEB37886	AMPLICON	SAMEA7080586	ERX4309595	COG-UK/LIVE-A1F9B	Illumina MiSeq	PAIRED	PCR	VIRAL RNA	Severe acute respiratory syndrome coronavirus 2	Homo sapiens	ILLUMINA	2020-05-18	United Kingdom	Europe	20	2635.59	2361	0.981741	78812050
ERR4365458	PRJEB37886	AMPLICON	SAMEA7080588	ERX4309597	COG-UK/CVR1992	Illumina MiSeq	PAIRED	PCR	VIRAL RNA	Severe acute respiratory syndrome coronavirus 2	Homo sapiens	ILLUMINA	2020-04-09	United Kingdom	Europe	90	2248.86	1459	0.912785	67247537
ERR4365459	PRJEB37886	AMPLICON	SAMEA7080589	ERX4309598	COG-UK/PHWC-1656D9	NextSeq 550	PAIRED	PCR	VIRAL RNA	Severe acute respiratory syndrome coronavirus 2	Homo sapiens	ILLUMINA	2020-06-04	United Kingdom	Europe	142	2783.09	1799	0.888974	83222883
ERR4365460	PRJEB37886	AMPLICON	SAMEA7080590	ERX4309599	COG-UK/PHWC-165D98	NextSeq 550	PAIRED	PCR	VIRAL RNA	Severe acute respiratory syndrome coronavirus 2	Homo sapiens	ILLUMINA	2020-06-16	United Kingdom	Europe	11	3739.56	3548	0.987794	111824125
ERR4365461	PRJEB37886	AMPLICON	SAMEA7080591	ERX4309600	COG-UK/PHWC-16634A	NextSeq 550	PAIRED	PCR	VIRAL RNA	Severe acute respiratory syndrome coronavirus 2	Homo sapiens	ILLUMINA	2020-06-15	United Kingdom	Europe	25	3428.01	3253	0.98766	102507744
ERR4365463	PRJEB37886	AMPLICON	SAMEA7080593	ERX4309602	COG-UK/NORW-EDA38	NextSeq 500	PAIRED	PCR	VIRAL RNA	Severe acute respiratory syndrome coronavirus 2	Homo sapiens	ILLUMINA	2020-03-23	United Kingdom	Europe	20	3734.41	3589	0.978731	111670009
ERR4365464	PRJEB37886	AMPLICON	SAMEA7080595	ERX4309604	COG-UK/CVR2184	Illumina MiSeq	PAIRED	PCR	VIRAL RNA	Severe acute respiratory syndrome coronavirus 2	Homo sapiens	ILLUMINA	2020-04-11	United Kingdom	Europe	29	2845.83	2415	0.966592	85098815
ERR4365466	PRJEB37886	AMPLICON	SAMEA7080596	ERX4309605	COG-UK/NORW-ED92C	NextSeq 500	PAIRED	PCR	VIRAL RNA	Severe acute respiratory syndrome coronavirus 2	Homo sapiens	ILLUMINA	2020-03-22	United Kingdom	Europe	38	4159.57	4153	0.988663	124383613
ERR4365468	PRJEB37886	AMPLICON	SAMEA7080594	ERX4309603	COG-UK/NORW-ED91D	NextSeq 500	PAIRED	PCR	VIRAL RNA	Severe acute respiratory syndrome coronavirus 2	Homo sapiens	ILLUMINA	2020-03-23	United Kingdom	Europe	73	3292.43	3014	0.949804	98453610
ERR4365470	PRJEB37886	AMPLICON	SAMEA7080600	ERX4309610	COG-UK/PHWC-165730	NextSeq 550	PAIRED	PCR	VIRAL RNA	Severe acute respiratory syndrome coronavirus 2	Homo sapiens	ILLUMINA	2020-06-16	United Kingdom	Europe	18	3765.49	3589	0.986289	112599328
ERR4365472	PRJEB37886	AMPLICON	SAMEA7080601	ERX4309611	COG-UK/CVR2315	Illumina MiSeq	PAIRED	PCR	VIRAL RNA	Severe acute respiratory syndrome coronavirus 2	Homo sapiens	ILLUMINA	2020-04-12	United Kingdom	Europe	122	2069.95	1276	0.84637	61897705
ERR4365473	PRJEB37886	AMPLICON	SAMEA7080602	ERX4309612	COG-UK/NORW-EE8F1	NextSeq 500	PAIRED	PCR	VIRAL RNA	Severe acute respiratory syndrome coronavirus 2	Homo sapiens	ILLUMINA	2020-06-04	United Kingdom	Europe	19	2886.96	2682	0.984383	86328891
ERR4365474	PRJEB37886	AMPLICON	SAMEA7080604	ERX4309614	COG-UK/LIVE-A3588	Illumina MiSeq	PAIRED	PCR	VIRAL RNA	Severe acute respiratory syndrome coronavirus 2	Homo sapiens	ILLUMINA	2020-06-10	United Kingdom	Europe	38	1412.21	1152	0.802428	42229410
ERR4365475	PRJEB37886	AMPLICON	SAMEA7080605	ERX4309615	COG-UK/PHWC-16582E	NextSeq 550	PAIRED	PCR	VIRAL RNA	Severe acute respiratory syndrome coronavirus 2	Homo sapiens	ILLUMINA	2020-05-15	United Kingdom	Europe	35	2938.41	2421	0.923787	87867395
ERR4365478	PRJEB37886	AMPLICON	SAMEA7080609	ERX4309619	COG-UK/NORW-EE40C	NextSeq 500	PAIRED	PCR	VIRAL RNA	Severe acute respiratory syndrome coronavirus 2	Homo sapiens	ILLUMINA	2020-04-24	United Kingdom	Europe	19	3638.58	3368	0.982443	108804527
ERR4365481	PRJEB37886	AMPLICON	SAMEA7080611	ERX4309621	COG-UK/LIVE-A20B5	Illumina MiSeq	PAIRED	PCR	VIRAL RNA	Severe acute respiratory syndrome coronavirus 2	Homo sapiens	ILLUMINA	2020-05-18	United Kingdom	Europe	157	395.434	334	0.84423	11824672
ERR4365482	PRJEB37886	AMPLICON	SAMEA7080610	ERX4309620	COG-UK/NORW-EE35A	NextSeq 500	PAIRED	PCR	VIRAL RNA	Severe acute respiratory syndrome coronavirus 2	Homo sapiens	ILLUMINA	2020-03-24	United Kingdom	Europe	29	3433.51	3288	0.960773	102672274
ERR4365483	PRJEB37886	AMPLICON	SAMEA7080612	ERX4309622	COG-UK/CVR2293	Illumina MiSeq	PAIRED	PCR	VIRAL RNA	Severe acute respiratory syndrome coronavirus 2	Homo sapiens	ILLUMINA	2020-04-11	United Kingdom	Europe	76	1709.7	676	0.764405	51125221
ERR4365484	PRJEB37886	AMPLICON	SAMEA7080613	ERX4309623	COG-UK/CVR2016	Illumina MiSeq	PAIRED	PCR	VIRAL RNA	Severe acute respiratory syndrome coronavirus 2	Homo sapiens	ILLUMINA	2020-04-09	United Kingdom	Europe	142	1726.78	790	0.778584	51635956
ERR4365485	PRJEB37886	AMPLICON	SAMEA7080614	ERX4309624	COG-UK/CVR2076	Illumina MiSeq	PAIRED	PCR	VIRAL RNA	Severe acute respiratory syndrome coronavirus 2	Homo sapiens	ILLUMINA	2020-04-10	United Kingdom	Europe	16	2323.51	1899	0.97736	69480048
ERR4365486	PRJEB37886	AMPLICON	SAMEA7080615	ERX4309625	COG-UK/NORW-EE34B	NextSeq 500	PAIRED	PCR	VIRAL RNA	Severe acute respiratory syndrome coronavirus 2	Homo sapiens	ILLUMINA	2020-03-24	United Kingdom	Europe	35	3373.93	3285	0.987928	100890683
ERR4365488	PRJEB37886	AMPLICON	SAMEA7080618	ERX4309628	COG-UK/CVR2259	Illumina MiSeq	PAIRED	PCR	VIRAL RNA	Severe acute respiratory syndrome coronavirus 2	Homo sapiens	ILLUMINA	2020-04-10	United Kingdom	Europe	88	1919.19	855	0.863659	57389599
ERR4365490	PRJEB37886	AMPLICON	SAMEA7080620	ERX4309630	COG-UK/PHWC-165A73	NextSeq 550	PAIRED	PCR	VIRAL RNA	Severe acute respiratory syndrome coronavirus 2	Homo sapiens	ILLUMINA	2020-06-13	United Kingdom	Europe	23	3280.69	2936	0.961776	98102595
ERR4365491	PRJEB37886	AMPLICON	SAMEA7080619	ERX4309629	COG-UK/CVR2374	Illumina MiSeq	PAIRED	PCR	VIRAL RNA	Severe acute respiratory syndrome coronavirus 2	Homo sapiens	ILLUMINA	2020-04-13	United Kingdom	Europe	12	2973.44	2522	0.983747	88914633
ERR4365492	PRJEB37886	AMPLICON	SAMEA7080621	ERX4309631	COG-UK/LIVE-A1CD0	Illumina MiSeq	PAIRED	PCR	VIRAL RNA	Severe acute respiratory syndrome coronavirus 2	Homo sapiens	ILLUMINA	2020-06-15	United Kingdom	Europe	40	406.364	346	0.839481	12151495
ERR4365493	PRJEB37886	AMPLICON	SAMEA7080623	ERX4309632	COG-UK/NORW-EDA1A	NextSeq 500	PAIRED	PCR	VIRAL RNA	Severe acute respiratory syndrome coronavirus 2	Homo sapiens	ILLUMINA	2020-03-22	United Kingdom	Europe	30	2376.36	2172	0.970806	71060247
ERR4365494	PRJEB37886	AMPLICON	SAMEA7080622	ERX4309633	COG-UK/NORW-ED9A4	NextSeq 500	PAIRED	PCR	VIRAL RNA	Severe acute respiratory syndrome coronavirus 2	Homo sapiens	ILLUMINA	2020-03-23	United Kingdom	Europe	35	3575.37	3390	0.960338	106914355
ERR4365495	PRJEB37886	AMPLICON	SAMEA7080624	ERX4309634	COG-UK/NORW-EE299	NextSeq 500	PAIRED	PCR	VIRAL RNA	Severe acute respiratory syndrome coronavirus 2	Homo sapiens	ILLUMINA	2020-04-24	United Kingdom	Europe	85	4701.84	5575	0.969234	140599097
ERR4365496	PRJEB37886	AMPLICON	SAMEA7080625	ERX4309635	COG-UK/CVR2674	Illumina MiSeq	PAIRED	PCR	VIRAL RNA	Severe acute respiratory syndrome coronavirus 2	Homo sapiens	ILLUMINA	2020-04-17	United Kingdom	Europe	13	2613.61	2346	0.986657	78154834
ERR4365498	PRJEB37886	AMPLICON	SAMEA7080627	ERX4309637	COG-UK/NORW-EDAB0	NextSeq 500	PAIRED	PCR	VIRAL RNA	Severe acute respiratory syndrome coronavirus 2	Homo sapiens	ILLUMINA	2020-03-23	United Kingdom	Europe	21	3282.03	3041	0.98863	98142615
ERR4365500	PRJEB37886	AMPLICON	SAMEA7080629	ERX4309639	COG-UK/CVR2262	Illumina MiSeq	PAIRED	PCR	VIRAL RNA	Severe acute respiratory syndrome coronavirus 2	Homo sapiens	ILLUMINA	2020-04-12	United Kingdom	Europe	125	2049.17	1182	0.844263	61276195
ERR4365501	PRJEB37886	AMPLICON	SAMEA7080628	ERX4309638	COG-UK/NORW-EE2A8	NextSeq 500	PAIRED	PCR	VIRAL RNA	Severe acute respiratory syndrome coronavirus 2	Homo sapiens	ILLUMINA	2020-03-24	United Kingdom	Europe	25	3437.2	3304	0.985955	102782492
ERR4365502	PRJEB37886	AMPLICON	SAMEA7080630	ERX4309640	COG-UK/NORW-EE3F0	NextSeq 500	PAIRED	PCR	VIRAL RNA	Severe acute respiratory syndrome coronavirus 2	Homo sapiens	ILLUMINA	2020-03-23	United Kingdom	Europe	15	3435.55	3252	0.994114	102733140
ERR4365503	PRJEB37886	AMPLICON	SAMEA7080632	ERX4309642	COG-UK/PHWC-1661C8	NextSeq 550	PAIRED	PCR	VIRAL RNA	Severe acute respiratory syndrome coronavirus 2	Homo sapiens	ILLUMINA	2020-04-07	United Kingdom	Europe	76	3278.54	2761	0.925091	98038099
ERR4365504	PRJEB37886	AMPLICON	SAMEA7080633	ERX4309643	COG-UK/NORW-ED977	NextSeq 500	PAIRED	PCR	VIRAL RNA	Severe acute respiratory syndrome coronavirus 2	Homo sapiens	ILLUMINA	2020-03-20	United Kingdom	Europe	16	3585.08	3398	0.98863	107204726
ERR4365505	PRJEB37886	AMPLICON	SAMEA7080634	ERX4309644	COG-UK/NORW-EE9C1	NextSeq 500	PAIRED	PCR	VIRAL RNA	Severe acute respiratory syndrome coronavirus 2	Homo sapiens	ILLUMINA	2020-05-12	United Kingdom	Europe	19	3629.66	3421	0.988329	108537837
ERR4365506	PRJEB37886	AMPLICON	SAMEA7080635	ERX4309645	COG-UK/NORW-EE2D5	NextSeq 500	PAIRED	PCR	VIRAL RNA	Severe acute respiratory syndrome coronavirus 2	Homo sapiens	ILLUMINA	2020-03-24	United Kingdom	Europe	182	3267.88	2884	0.958098	97719559
ERR4365507	PRJEB37886	AMPLICON	SAMEA7080636	ERX4309646	COG-UK/NORW-ED7F5	NextSeq 500	PAIRED	PCR	VIRAL RNA	Severe acute respiratory syndrome coronavirus 2	Homo sapiens	ILLUMINA	2020-03-23	United Kingdom	Europe	121	3426.3	3243	0.943016	102456698
ERR4365508	PRJEB37886	AMPLICON	SAMEA7080637	ERX4309647	COG-UK/CVR2122	Illumina MiSeq	PAIRED	PCR	VIRAL RNA	Severe acute respiratory syndrome coronavirus 2	Homo sapiens	ILLUMINA	2020-04-08	United Kingdom	Europe	38	1872.75	1053	0.938301	56000888
ERR4365509	PRJEB37886	AMPLICON	SAMEA7080639	ERX4309648	COG-UK/PHWC-16622F	NextSeq 550	PAIRED	PCR	VIRAL RNA	Severe acute respiratory syndrome coronavirus 2	Homo sapiens	ILLUMINA	2020-06-01	United Kingdom	Europe	110	1892.04	636	0.805371	56577733
ERR4365511	PRJEB37886	AMPLICON	SAMEA7080641	ERX4309650	COG-UK/PHWC-165800	NextSeq 550	PAIRED	PCR	VIRAL RNA	Severe acute respiratory syndrome coronavirus 2	Homo sapiens	ILLUMINA	2020-06-13	United Kingdom	Europe	57	3132.67	2842	0.970739	93676337
ERR4365512	PRJEB37886	AMPLICON	SAMEA7080640	ERX4309651	COG-UK/NORW-EE9EF	NextSeq 500	PAIRED	PCR	VIRAL RNA	Severe acute respiratory syndrome coronavirus 2	Homo sapiens	ILLUMINA	2020-05-12	United Kingdom	Europe	128	3111.04	2155	0.899743	93029530
ERR4365513	PRJEB37886	AMPLICON	SAMEA7080642	ERX4309652	COG-UK/PHWC-16592B	NextSeq 550	PAIRED	PCR	VIRAL RNA	Severe acute respiratory syndrome coronavirus 2	Homo sapiens	ILLUMINA	2020-06-20	United Kingdom	Europe	220	2776.71	1477	0.873758	83031924
ERR4365514	PRJEB37886	AMPLICON	SAMEA7080643	ERX4309653	COG-UK/NORW-EE9B2	NextSeq 500	PAIRED	PCR	VIRAL RNA	Severe acute respiratory syndrome coronavirus 2	Homo sapiens	ILLUMINA	2020-05-12	United Kingdom	Europe	23	3761.16	3735	0.988663	112469935
ERR4365518	PRJEB37886	AMPLICON	SAMEA7080647	ERX4309657	COG-UK/LIVE-A3A89	Illumina MiSeq	PAIRED	PCR	VIRAL RNA	Severe acute respiratory syndrome coronavirus 2	Homo sapiens	ILLUMINA	2020-06-10	United Kingdom	Europe	53	632.573	479	0.756479	18915825
ERR4365519	PRJEB37886	AMPLICON	SAMEA7080649	ERX4309659	COG-UK/CVR2022	Illumina MiSeq	PAIRED	PCR	VIRAL RNA	Severe acute respiratory syndrome coronavirus 2	Homo sapiens	ILLUMINA	2020-04-08	United Kingdom	Europe	514	2057.44	1085	0.92984	61523520
ERR4365520	PRJEB37886	AMPLICON	SAMEA7080648	ERX4309658	COG-UK/NORW-EDA47	NextSeq 500	PAIRED	PCR	VIRAL RNA	Severe acute respiratory syndrome coronavirus 2	Homo sapiens	ILLUMINA	2020-03-23	United Kingdom	Europe	24	3681.94	3502	0.974016	110101093
ERR4365521	PRJEB37886	AMPLICON	SAMEA7080651	ERX4309661	COG-UK/LIVE-A1669	Illumina MiSeq	PAIRED	PCR	VIRAL RNA	Severe acute respiratory syndrome coronavirus 2	Homo sapiens	ILLUMINA	2020-06-11	United Kingdom	Europe	36	376.949	343	0.918169	11271899
ERR4365522	PRJEB37886	AMPLICON	SAMEA7080652	ERX4309662	COG-UK/PHWC-166298	NextSeq 550	PAIRED	PCR	VIRAL RNA	Severe acute respiratory syndrome coronavirus 2	Homo sapiens	ILLUMINA	2020-06-14	United Kingdom	Europe	28	3555.98	3342	0.988095	106334475
ERR4365525	PRJEB37886	AMPLICON	SAMEA7080654	ERX4309664	COG-UK/PHWC-165BE9	NextSeq 550	PAIRED	PCR	VIRAL RNA	Severe acute respiratory syndrome coronavirus 2	Homo sapiens	ILLUMINA	2020-05-15	United Kingdom	Europe	180	1777.83	615	0.779989	53162364
ERR4365527	PRJEB37886	AMPLICON	SAMEA7080656	ERX4309666	COG-UK/CVR3902	Illumina MiSeq	PAIRED	PCR	VIRAL RNA	Severe acute respiratory syndrome coronavirus 2	Homo sapiens	ILLUMINA	2020-06-23	United Kingdom	Europe	100	2549.71	1793	0.918202	76243987
ERR4365528	PRJEB37886	AMPLICON	SAMEA7080657	ERX4309667	COG-UK/NORW-ED83E	NextSeq 500	PAIRED	PCR	VIRAL RNA	Severe acute respiratory syndrome coronavirus 2	Homo sapiens	ILLUMINA	2020-03-24	United Kingdom	Europe	61	3394.04	3318	0.975086	101491946
ERR4365529	PRJEB37886	AMPLICON	SAMEA7080658	ERX4309668	COG-UK/CVR2139	Illumina MiSeq	PAIRED	PCR	VIRAL RNA	Severe acute respiratory syndrome coronavirus 2	Homo sapiens	ILLUMINA	2020-04-11	United Kingdom	Europe	114	1773.23	733	0.861753	53024764
ERR4365530	PRJEB37886	AMPLICON	SAMEA7080661	ERX4309671	COG-UK/NORW-ED82F	NextSeq 500	PAIRED	PCR	VIRAL RNA	Severe acute respiratory syndrome coronavirus 2	Homo sapiens	ILLUMINA	2020-03-23	United Kingdom	Europe	127	3263.52	2928	0.953082	97588900
ERR4365531	PRJEB37886	AMPLICON	SAMEA7080659	ERX4309669	COG-UK/NORW-EE4FD	NextSeq 500	PAIRED	PCR	VIRAL RNA	Severe acute respiratory syndrome coronavirus 2	Homo sapiens	ILLUMINA	2020-04-24	United Kingdom	Europe	149	5010.92	5906	0.993981	149841545
ERR4365532	PRJEB37886	AMPLICON	SAMEA7080660	ERX4309670	COG-UK/NORW-ED8A7	NextSeq 500	PAIRED	PCR	VIRAL RNA	Severe acute respiratory syndrome coronavirus 2	Homo sapiens	ILLUMINA	2020-03-23	United Kingdom	Europe	80	3202.54	2660	0.92158	95765436
ERR4365534	PRJEB37886	AMPLICON	SAMEA7080664	ERX4309674	COG-UK/NORW-EE527	NextSeq 500	PAIRED	PCR	VIRAL RNA	Severe acute respiratory syndrome coronavirus 2	Homo sapiens	ILLUMINA	2020-03-25	United Kingdom	Europe	15	4723.31	4817	0.99475	141241070
ERR4365538	PRJEB37886	AMPLICON	SAMEA7080667	ERX4309677	COG-UK/LIVE-A1A4F	Illumina MiSeq	PAIRED	PCR	VIRAL RNA	Severe acute respiratory syndrome coronavirus 2	Homo sapiens	ILLUMINA	2020-06-16	United Kingdom	Europe	109	209.209	133	0.594957	6255989
ERR4365539	PRJEB37886	AMPLICON	SAMEA7080671	ERX4309681	COG-UK/CVR2325	Illumina MiSeq	PAIRED	PCR	VIRAL RNA	Severe acute respiratory syndrome coronavirus 2	Homo sapiens	ILLUMINA	2020-04-13	United Kingdom	Europe	57	1918.82	728	0.842992	57378527
ERR4365542	PRJEB37886	AMPLICON	SAMEA7080672	ERX4309682	COG-UK/LIVE-A1F13	Illumina MiSeq	PAIRED	PCR	VIRAL RNA	Severe acute respiratory syndrome coronavirus 2	Homo sapiens	ILLUMINA	2020-05-18	United Kingdom	Europe	164	396.755	337	0.855734	11864169
ERR4365543	PRJEB37886	AMPLICON	SAMEA7080673	ERX4309683	COG-UK/CVR2030	Illumina MiSeq	PAIRED	PCR	VIRAL RNA	Severe acute respiratory syndrome coronavirus 2	Homo sapiens	ILLUMINA	2020-04-09	United Kingdom	Europe	13	1570.86	1427	0.975554	46973284
ERR4365548	PRJEB37886	AMPLICON	SAMEA7080679	ERX4309688	COG-UK/PHWC-1658B5	NextSeq 550	PAIRED	PCR	VIRAL RNA	Severe acute respiratory syndrome coronavirus 2	Homo sapiens	ILLUMINA	2020-06-13	United Kingdom	Europe	97	2719.13	1830	0.897569	81309995
ERR4365550	PRJEB37886	AMPLICON	SAMEA7080680	ERX4309690	COG-UK/LOND-124C874	Illumina MiSeq	PAIRED	NA	VIRAL RNA	Severe acute respiratory syndrome coronavirus 2	Homo sapiens	ILLUMINA	NA	United Kingdom	Europe	11	1958.28	1698	0.995954	58558467
ERR4365552	PRJEB37886	AMPLICON	SAMEA7080681	ERX4309691	COG-UK/PHWC-165ADD	NextSeq 550	PAIRED	PCR	VIRAL RNA	Severe acute respiratory syndrome coronavirus 2	Homo sapiens	ILLUMINA	2020-06-13	United Kingdom	Europe	88	2734.74	1825	0.881885	81776901
ERR4365555	PRJEB37886	AMPLICON	SAMEA7080685	ERX4309694	COG-UK/PHWC-165A37	NextSeq 550	PAIRED	PCR	VIRAL RNA	Severe acute respiratory syndrome coronavirus 2	Homo sapiens	ILLUMINA	2020-06-13	United Kingdom	Europe	33	3603.02	3386	0.961743	107741114
ERR4365556	PRJEB37886	AMPLICON	SAMEA7080686	ERX4309695	COG-UK/PHWC-165A55	NextSeq 550	PAIRED	PCR	VIRAL RNA	Severe acute respiratory syndrome coronavirus 2	Homo sapiens	ILLUMINA	2020-05-26	United Kingdom	Europe	188	2963.81	2155	0.926897	88626856
ERR4365558	PRJEB37886	AMPLICON	SAMEA7080687	ERX4309697	COG-UK/LOND-124C7B3	Illumina MiSeq	PAIRED	NA	VIRAL RNA	Severe acute respiratory syndrome coronavirus 2	Homo sapiens	ILLUMINA	NA	United Kingdom	Europe	12	1910.99	1707	0.995954	57144295
ERR4365559	PRJEB37886	AMPLICON	SAMEA7080688	ERX4309698	COG-UK/CVR2058	Illumina MiSeq	PAIRED	PCR	VIRAL RNA	Severe acute respiratory syndrome coronavirus 2	Homo sapiens	ILLUMINA	2020-04-09	United Kingdom	Europe	34	1948.84	1450	0.918202	58276303
ERR4365560	PRJEB37886	AMPLICON	SAMEA7080690	ERX4309700	COG-UK/PHWC-1661E6	NextSeq 550	PAIRED	PCR	VIRAL RNA	Severe acute respiratory syndrome coronavirus 2	Homo sapiens	ILLUMINA	2020-06-13	United Kingdom	Europe	33	3197.66	2969	0.959101	95619485
ERR4365562	PRJEB37886	AMPLICON	SAMEA7080694	ERX4309704	COG-UK/PHWC-165E2C	NextSeq 550	PAIRED	PCR	VIRAL RNA	Severe acute respiratory syndrome coronavirus 2	Homo sapiens	ILLUMINA	2020-05-18	United Kingdom	Europe	50	2959.58	2126	0.925961	88500210
ERR4365566	PRJEB37886	AMPLICON	SAMEA7080696	ERX4309706	COG-UK/CVR2098	Illumina MiSeq	PAIRED	PCR	VIRAL RNA	Severe acute respiratory syndrome coronavirus 2	Homo sapiens	ILLUMINA	2020-04-10	United Kingdom	Europe	37	1939.68	511	0.779019	58002129
ERR4365568	PRJEB37886	AMPLICON	SAMEA7080697	ERX4309707	COG-UK/CVR2362	Illumina MiSeq	PAIRED	PCR	VIRAL RNA	Severe acute respiratory syndrome coronavirus 2	Homo sapiens	ILLUMINA	2020-04-13	United Kingdom	Europe	42	1939.13	1302	0.885931	57985843
ERR4365569	PRJEB37886	AMPLICON	SAMEA7080698	ERX4309708	COG-UK/LIVE-A23E9	Illumina MiSeq	PAIRED	PCR	VIRAL RNA	Severe acute respiratory syndrome coronavirus 2	Homo sapiens	ILLUMINA	2020-05-19	United Kingdom	Europe	44	988.162	757	0.826573	29549019
ERR4365570	PRJEB37886	AMPLICON	SAMEA7080699	ERX4309709	COG-UK/CVR2369	Illumina MiSeq	PAIRED	PCR	VIRAL RNA	Severe acute respiratory syndrome coronavirus 2	Homo sapiens	ILLUMINA	2020-04-13	United Kingdom	Europe	63	2194.94	1541	0.886901	65635156
ERR4365571	PRJEB37886	AMPLICON	SAMEA7080700	ERX4309710	COG-UK/PHWC-165E68	NextSeq 550	PAIRED	PCR	VIRAL RNA	Severe acute respiratory syndrome coronavirus 2	Homo sapiens	ILLUMINA	2020-05-14	United Kingdom	Europe	34	3613.76	3309	0.953449	108062405
ERR4365572	PRJEB37886	AMPLICON	SAMEA7080702	ERX4309712	COG-UK/LIVE-A2097	Illumina MiSeq	PAIRED	PCR	VIRAL RNA	Severe acute respiratory syndrome coronavirus 2	Homo sapiens	ILLUMINA	2020-05-18	United Kingdom	Europe	23	745.643	690	0.957563	22296957
ERR4365573	PRJEB37886	AMPLICON	SAMEA7080703	ERX4309714	COG-UK/LIVE-A1EF8	Illumina MiSeq	PAIRED	PCR	VIRAL RNA	Severe acute respiratory syndrome coronavirus 2	Homo sapiens	ILLUMINA	2020-05-18	United Kingdom	Europe	181	439.801	379	0.910745	13151365
ERR4365576	PRJEB37886	AMPLICON	SAMEA7080705	ERX4309715	COG-UK/LIVE-A1D73	Illumina MiSeq	PAIRED	PCR	VIRAL RNA	Severe acute respiratory syndrome coronavirus 2	Homo sapiens	ILLUMINA	2020-06-15	United Kingdom	Europe	25	312.833	283	0.868575	9354633
ERR4365577	PRJEB37886	AMPLICON	SAMEA7080706	ERX4309716	COG-UK/PHWC-1657B8	NextSeq 550	PAIRED	PCR	VIRAL RNA	Severe acute respiratory syndrome coronavirus 2	Homo sapiens	ILLUMINA	2020-05-15	United Kingdom	Europe	53	2527.39	1696	0.889108	75576482
ERR4365578	PRJEB37886	AMPLICON	SAMEA7080707	ERX4309717	COG-UK/CVR2171	Illumina MiSeq	PAIRED	PCR	VIRAL RNA	Severe acute respiratory syndrome coronavirus 2	Homo sapiens	ILLUMINA	2020-04-11	United Kingdom	Europe	67	2312.71	1270	0.943952	69157107
ERR4365580	PRJEB37886	AMPLICON	SAMEA7080709	ERX4309719	COG-UK/LIVE-A2167	Illumina MiSeq	PAIRED	PCR	VIRAL RNA	Severe acute respiratory syndrome coronavirus 2	Homo sapiens	ILLUMINA	2020-05-18	United Kingdom	Europe	19	955.962	839	0.978798	28586138
ERR4365581	PRJEB37886	AMPLICON	SAMEA7080710	ERX4309720	COG-UK/LIVE-A1CEF	Illumina MiSeq	PAIRED	PCR	VIRAL RNA	Severe acute respiratory syndrome coronavirus 2	Homo sapiens	ILLUMINA	2020-06-15	United Kingdom	Europe	25	377.407	347	0.871652	11285607
ERR4365584	PRJEB37886	AMPLICON	SAMEA7080713	ERX4309723	COG-UK/PHWC-165A91	NextSeq 550	PAIRED	PCR	VIRAL RNA	Severe acute respiratory syndrome coronavirus 2	Homo sapiens	ILLUMINA	2020-04-09	United Kingdom	Europe	170	2451.88	1646	0.858409	73318661
ERR4365585	PRJEB37886	AMPLICON	SAMEA7080714	ERX4309725	COG-UK/PHWC-16608F	NextSeq 550	PAIRED	PCR	VIRAL RNA	Severe acute respiratory syndrome coronavirus 2	Homo sapiens	ILLUMINA	2020-05-15	United Kingdom	Europe	37	2766.64	2380	0.927465	82730825
ERR4365586	PRJEB37886	AMPLICON	SAMEA7080715	ERX4309724	COG-UK/LIVE-A1A30	Illumina MiSeq	PAIRED	PCR	VIRAL RNA	Severe acute respiratory syndrome coronavirus 2	Homo sapiens	ILLUMINA	2020-06-16	United Kingdom	Europe	99	66.0349	53	0.205933	1974642
ERR4365587	PRJEB37886	AMPLICON	SAMEA7080716	ERX4309726	COG-UK/PHWC-165CD7	NextSeq 550	PAIRED	PCR	VIRAL RNA	Severe acute respiratory syndrome coronavirus 2	Homo sapiens	ILLUMINA	2020-06-15	United Kingdom	Europe	23	3876.57	3750	0.995887	115921019
ERR4365588	PRJEB37886	AMPLICON	SAMEA7080717	ERX4309727	COG-UK/CVR2266	Illumina MiSeq	PAIRED	PCR	VIRAL RNA	Severe acute respiratory syndrome coronavirus 2	Homo sapiens	ILLUMINA	2020-04-11	United Kingdom	Europe	93	2074.58	971	0.897502	62036071
ERR4365589	PRJEB37886	AMPLICON	SAMEA7080718	ERX4309728	COG-UK/PHWC-165BCB	NextSeq 550	PAIRED	PCR	VIRAL RNA	Severe acute respiratory syndrome coronavirus 2	Homo sapiens	ILLUMINA	2020-05-11	United Kingdom	Europe	65	2561.47	1657	0.878674	76595557
ERR4365590	PRJEB37886	AMPLICON	SAMEA7080719	ERX4309729	COG-UK/LOND-124C7A4	Illumina MiSeq	PAIRED	NA	VIRAL RNA	Severe acute respiratory syndrome coronavirus 2	Homo sapiens	ILLUMINA	NA	United Kingdom	Europe	19	2976.02	2703	0.995954	88991783
ERR4365591	PRJEB37886	AMPLICON	SAMEA7080720	ERX4309730	COG-UK/CVR2085	Illumina MiSeq	PAIRED	PCR	VIRAL RNA	Severe acute respiratory syndrome coronavirus 2	Homo sapiens	ILLUMINA	2020-04-09	United Kingdom	Europe	118	1835.51	716	0.863124	54887124
ERR4365592	PRJEB37886	AMPLICON	SAMEA7080722	ERX4309732	COG-UK/CVR2157	Illumina MiSeq	PAIRED	PCR	VIRAL RNA	Severe acute respiratory syndrome coronavirus 2	Homo sapiens	ILLUMINA	2020-04-10	United Kingdom	Europe	147	2052.54	760	0.864562	61377132
ERR4365594	PRJEB37886	AMPLICON	SAMEA7080723	ERX4309733	COG-UK/NORW-EE41B	NextSeq 500	PAIRED	PCR	VIRAL RNA	Severe acute respiratory syndrome coronavirus 2	Homo sapiens	ILLUMINA	2020-04-24	United Kingdom	Europe	12	4541.5	4424	0.995954	135804529
ERR4365595	PRJEB37886	AMPLICON	SAMEA7080725	ERX4309735	COG-UK/LIVE-A38E9	Illumina MiSeq	PAIRED	PCR	VIRAL RNA	Severe acute respiratory syndrome coronavirus 2	Homo sapiens	ILLUMINA	2020-06-09	United Kingdom	Europe	38	586.91	487	0.754673	17550362
ERR4365596	PRJEB37886	AMPLICON	SAMEA7080724	ERX4309734	COG-UK/PHWC-16590D	NextSeq 550	PAIRED	PCR	VIRAL RNA	Severe acute respiratory syndrome coronavirus 2	Homo sapiens	ILLUMINA	2020-05-25	United Kingdom	Europe	55	3427.12	2961	0.955556	102481150
ERR4365598	PRJEB37886	AMPLICON	SAMEA7080727	ERX4309737	COG-UK/PHWC-166034	NextSeq 550	PAIRED	PCR	VIRAL RNA	Severe acute respiratory syndrome coronavirus 2	Homo sapiens	ILLUMINA	2020-06-20	United Kingdom	Europe	57	3211.62	2842	0.920008	96037074
ERR4365599	PRJEB37886	AMPLICON	SAMEA7080728	ERX4309738	COG-UK/LIVE-A1B5B	Illumina MiSeq	PAIRED	PCR	VIRAL RNA	Severe acute respiratory syndrome coronavirus 2	Homo sapiens	ILLUMINA	2020-06-16	United Kingdom	Europe	22	469.408	416	0.950473	14036718
ERR4365602	PRJEB37886	AMPLICON	SAMEA7080731	ERX4309741	COG-UK/CVR2049	Illumina MiSeq	PAIRED	PCR	VIRAL RNA	Severe acute respiratory syndrome coronavirus 2	Homo sapiens	ILLUMINA	2020-04-09	United Kingdom	Europe	179	1998.52	1119	0.830351	59761634
ERR4365603	PRJEB37886	AMPLICON	SAMEA7080733	ERX4309742	COG-UK/PHWC-1662F2	NextSeq 550	PAIRED	PCR	VIRAL RNA	Severe acute respiratory syndrome coronavirus 2	Homo sapiens	ILLUMINA	2020-06-15	United Kingdom	Europe	25	3332.8	3034	0.974518	99660591
ERR4365604	PRJEB37886	AMPLICON	SAMEA7080734	ERX4309743	COG-UK/CVR3859	Illumina MiSeq	PAIRED	PCR	VIRAL RNA	Severe acute respiratory syndrome coronavirus 2	Homo sapiens	ILLUMINA	2020-06-09	United Kingdom	Europe	129	1731.99	521	0.801926	51791604
ERR4365605	PRJEB37886	AMPLICON	SAMEA7080735	ERX4309744	COG-UK/LIVE-A1FF5	Illumina MiSeq	PAIRED	PCR	VIRAL RNA	Severe acute respiratory syndrome coronavirus 2	Homo sapiens	ILLUMINA	2020-05-18	United Kingdom	Europe	98	361.538	237	0.76902	10811064
ERR4365606	PRJEB37886	AMPLICON	SAMEA7080732	ERX4309746	COG-UK/PHWC-1658F1	NextSeq 550	PAIRED	PCR	VIRAL RNA	Severe acute respiratory syndrome coronavirus 2	Homo sapiens	ILLUMINA	2020-06-08	United Kingdom	Europe	29	3413.67	3264	0.98853	102079120
ERR4365608	PRJEB37886	AMPLICON	SAMEA7080737	ERX4309747	COG-UK/PHWC-165DA7	NextSeq 550	PAIRED	PCR	VIRAL RNA	Severe acute respiratory syndrome coronavirus 2	Homo sapiens	ILLUMINA	2020-05-17	United Kingdom	Europe	13	3369.81	3138	0.990202	100767399
ERR4365609	PRJEB37886	AMPLICON	SAMEA7080738	ERX4309748	COG-UK/CVR3899	Illumina MiSeq	PAIRED	PCR	VIRAL RNA	Severe acute respiratory syndrome coronavirus 2	Homo sapiens	ILLUMINA	2020-06-18	United Kingdom	Europe	39	2082.09	1898	0.9794	62260608
ERR4365611	PRJEB37886	AMPLICON	SAMEA7080740	ERX4309750	COG-UK/PHWC-165EFF	NextSeq 550	PAIRED	PCR	VIRAL RNA	Severe acute respiratory syndrome coronavirus 2	Homo sapiens	ILLUMINA	2020-05-28	United Kingdom	Europe	38	3879.08	3790	0.97522	115996199
ERR4365612	PRJEB37886	AMPLICON	SAMEA7080742	ERX4309752	COG-UK/PHWC-16630E	NextSeq 550	PAIRED	PCR	VIRAL RNA	Severe acute respiratory syndrome coronavirus 2	Homo sapiens	ILLUMINA	2020-06-06	United Kingdom	Europe	116	2656.89	1536	0.875397	79448943
ERR4365613	PRJEB37886	AMPLICON	SAMEA7080741	ERX4309751	COG-UK/PHWC-167DC3	NextSeq 550	PAIRED	PCR	VIRAL RNA	Severe acute respiratory syndrome coronavirus 2	Homo sapiens	ILLUMINA	2020-04-18	United Kingdom	Europe	38	3239.36	2775	0.930475	96866682
ERR4365614	PRJEB37886	AMPLICON	SAMEA7080743	ERX4309754	COG-UK/PHWC-1658C4	NextSeq 550	PAIRED	PCR	VIRAL RNA	Severe acute respiratory syndrome coronavirus 2	Homo sapiens	ILLUMINA	2020-05-11	United Kingdom	Europe	96	2539.77	1490	0.875798	75946851
ERR4365615	PRJEB37886	AMPLICON	SAMEA7080744	ERX4309753	COG-UK/NORW-EE3C3	NextSeq 500	PAIRED	PCR	VIRAL RNA	Severe acute respiratory syndrome coronavirus 2	Homo sapiens	ILLUMINA	2020-04-24	United Kingdom	Europe	27	5345.39	5791	0.986222	159843140
ERR4365616	PRJEB37886	AMPLICON	SAMEA7080745	ERX4309755	COG-UK/PHWC-165C6E	NextSeq 550	PAIRED	PCR	VIRAL RNA	Severe acute respiratory syndrome coronavirus 2	Homo sapiens	ILLUMINA	2020-05-14	United Kingdom	Europe	64	1410.59	759	0.781527	42180911
ERR4365617	PRJEB37886	AMPLICON	SAMEA7080747	ERX4309757	COG-UK/CVR2230	Illumina MiSeq	PAIRED	PCR	VIRAL RNA	Severe acute respiratory syndrome coronavirus 2	Homo sapiens	ILLUMINA	2020-04-12	United Kingdom	Europe	98	2244.42	1332	0.880213	67114928
ERR4365619	PRJEB37886	AMPLICON	SAMEA7080748	ERX4309758	COG-UK/LIVE-A34A9	Illumina MiSeq	PAIRED	PCR	VIRAL RNA	Severe acute respiratory syndrome coronavirus 2	Homo sapiens	ILLUMINA	2020-05-20	United Kingdom	Europe	46	1297.01	1145	0.811524	38784475
ERR4365620	PRJEB37886	AMPLICON	SAMEA7080749	ERX4309759	COG-UK/PHWC-165F65	NextSeq 550	PAIRED	PCR	VIRAL RNA	Severe acute respiratory syndrome coronavirus 2	Homo sapiens	ILLUMINA	2020-05-14	United Kingdom	Europe	139	2381.33	1455	0.871618	71208910
ERR4365622	PRJEB37886	AMPLICON	SAMEA7080750	ERX4309760	COG-UK/CVR2346	Illumina MiSeq	PAIRED	PCR	VIRAL RNA	Severe acute respiratory syndrome coronavirus 2	Homo sapiens	ILLUMINA	2020-04-13	United Kingdom	Europe	43	1738.36	515	0.781594	51982161
ERR4365623	PRJEB37886	AMPLICON	SAMEA7080752	ERX4309762	COG-UK/PHWC-16609E	NextSeq 550	PAIRED	PCR	VIRAL RNA	Severe acute respiratory syndrome coronavirus 2	Homo sapiens	ILLUMINA	2020-06-18	United Kingdom	Europe	64	3196.68	2689	0.931345	95590383
ERR4365624	PRJEB37886	AMPLICON	SAMEA7080753	ERX4309763	COG-UK/PHWC-16578B	NextSeq 550	PAIRED	PCR	VIRAL RNA	Severe acute respiratory syndrome coronavirus 2	Homo sapiens	ILLUMINA	2020-06-07	United Kingdom	Europe	21	3235.32	2840	0.979634	96745846
ERR4365625	PRJEB37886	AMPLICON	SAMEA7080754	ERX4309764	COG-UK/PHWC-1659A3	NextSeq 550	PAIRED	PCR	VIRAL RNA	Severe acute respiratory syndrome coronavirus 2	Homo sapiens	ILLUMINA	2020-06-15	United Kingdom	Europe	227	1727.26	712	0.796542	51650393
ERR4365626	PRJEB37886	AMPLICON	SAMEA7080755	ERX4309765	COG-UK/PHWC-16624D	NextSeq 550	PAIRED	PCR	VIRAL RNA	Severe acute respiratory syndrome coronavirus 2	Homo sapiens	ILLUMINA	2020-06-16	United Kingdom	Europe	10	4060.16	3942	0.987526	121410846
ERR4365627	PRJEB37886	AMPLICON	SAMEA7080757	ERX4309767	COG-UK/PHWC-1657E5	NextSeq 550	PAIRED	PCR	VIRAL RNA	Severe acute respiratory syndrome coronavirus 2	Homo sapiens	ILLUMINA	2020-06-15	United Kingdom	Europe	30	1983.19	1730	0.977561	59303473
ERR4365629	PRJEB37886	AMPLICON	SAMEA7080759	ERX4309769	COG-UK/CVR2101	Illumina MiSeq	PAIRED	PCR	VIRAL RNA	Severe acute respiratory syndrome coronavirus 2	Homo sapiens	ILLUMINA	2020-04-10	United Kingdom	Europe	22	2336.05	1357	0.96706	69854957
ERR4365631	PRJEB37886	AMPLICON	SAMEA7080760	ERX4309771	COG-UK/LIVE-A2000	Illumina MiSeq	PAIRED	PCR	VIRAL RNA	Severe acute respiratory syndrome coronavirus 2	Homo sapiens	ILLUMINA	2020-05-18	United Kingdom	Europe	125	889.075	794	0.969936	26586021
ERR4365632	PRJEB37886	AMPLICON	SAMEA7080762	ERX4309772	COG-UK/PHWC-16632C	NextSeq 550	PAIRED	PCR	VIRAL RNA	Severe acute respiratory syndrome coronavirus 2	Homo sapiens	ILLUMINA	2020-06-15	United Kingdom	Europe	20	3370.78	3125	0.979734	100796519
ERR4365633	PRJEB37886	AMPLICON	SAMEA7080763	ERX4309773	COG-UK/NORW-EE4EE	NextSeq 500	PAIRED	PCR	VIRAL RNA	Severe acute respiratory syndrome coronavirus 2	Homo sapiens	ILLUMINA	2020-04-23	United Kingdom	Europe	48	4046.38	4263	0.986088	120998934
ERR4365636	PRJEB37886	AMPLICON	SAMEA7080765	ERX4309775	COG-UK/NORW-EE545	NextSeq 500	PAIRED	PCR	VIRAL RNA	Severe acute respiratory syndrome coronavirus 2	Homo sapiens	ILLUMINA	2020-04-24	United Kingdom	Europe	30	5201.74	5788	0.973381	155547598
ERR4365637	PRJEB37886	AMPLICON	SAMEA7080766	ERX4309776	COG-UK/LIVE-A1845	Illumina MiSeq	PAIRED	PCR	VIRAL RNA	Severe acute respiratory syndrome coronavirus 2	Homo sapiens	ILLUMINA	2020-06-20	United Kingdom	Europe	48	328.324	266	0.771795	9817886
ERR4365640	PRJEB37886	AMPLICON	SAMEA7080771	ERX4309781	COG-UK/CVR2379	Illumina MiSeq	PAIRED	PCR	VIRAL RNA	Severe acute respiratory syndrome coronavirus 2	Homo sapiens	ILLUMINA	2020-04-13	United Kingdom	Europe	80	1818.74	671	0.855834	54385647
ERR4365644	PRJEB37886	AMPLICON	SAMEA7080773	ERX4309783	COG-UK/PHWC-165B16	NextSeq 550	PAIRED	PCR	VIRAL RNA	Severe acute respiratory syndrome coronavirus 2	Homo sapiens	ILLUMINA	2020-06-04	United Kingdom	Europe	63	2796.87	2405	0.905662	83634666
ERR4365645	PRJEB37886	AMPLICON	SAMEA7080774	ERX4309784	COG-UK/PHWC-165BBC	NextSeq 550	PAIRED	PCR	VIRAL RNA	Severe acute respiratory syndrome coronavirus 2	Homo sapiens	ILLUMINA	2020-05-15	United Kingdom	Europe	288	2600.54	1518	0.86911	77764092
ERR4365646	PRJEB37886	AMPLICON	SAMEA7080777	ERX4309787	COG-UK/PHWC-165B52	NextSeq 550	PAIRED	PCR	VIRAL RNA	Severe acute respiratory syndrome coronavirus 2	Homo sapiens	ILLUMINA	2020-05-04	United Kingdom	Europe	151	2526.29	1590	0.881049	75543749
ERR4365649	PRJEB37886	AMPLICON	SAMEA7080780	ERX4309789	COG-UK/PHWC-165C9B	NextSeq 550	PAIRED	PCR	VIRAL RNA	Severe acute respiratory syndrome coronavirus 2	Homo sapiens	ILLUMINA	2020-06-07	United Kingdom	Europe	47	2962.36	2403	0.957295	88583355
ERR4365650	PRJEB37886	AMPLICON	SAMEA7080779	ERX4309790	COG-UK/PHWC-165AEC	NextSeq 550	PAIRED	PCR	VIRAL RNA	Severe acute respiratory syndrome coronavirus 2	Homo sapiens	ILLUMINA	2020-04-14	United Kingdom	Europe	39	3104.79	2691	0.932482	92842457
ERR4365651	PRJEB37886	AMPLICON	SAMEA7080781	ERX4309791	COG-UK/PHWC-165DF2	NextSeq 550	PAIRED	PCR	VIRAL RNA	Severe acute respiratory syndrome coronavirus 2	Homo sapiens	ILLUMINA	2020-05-15	United Kingdom	Europe	27	3349.53	2860	0.93188	100160856
ERR4365656	PRJEB37886	AMPLICON	SAMEA7080785	ERX4309795	COG-UK/LIVE-A1942	Illumina MiSeq	PAIRED	PCR	VIRAL RNA	Severe acute respiratory syndrome coronavirus 2	Homo sapiens	ILLUMINA	2020-06-08	United Kingdom	Europe	20	337.486	292	0.952547	10091846
ERR4365657	PRJEB37886	AMPLICON	SAMEA7080787	ERX4309797	COG-UK/PHWC-166140	NextSeq 550	PAIRED	PCR	VIRAL RNA	Severe acute respiratory syndrome coronavirus 2	Homo sapiens	ILLUMINA	2020-06-14	United Kingdom	Europe	27	3707.93	3504	0.973347	110878337
ERR4365659	PRJEB37886	AMPLICON	SAMEA7080790	ERX4309800	COG-UK/PHWC-165D6B	NextSeq 550	PAIRED	PCR	VIRAL RNA	Severe acute respiratory syndrome coronavirus 2	Homo sapiens	ILLUMINA	2020-05-15	United Kingdom	Europe	121	1664.68	617	0.744206	49778796
ERR4365660	PRJEB37886	AMPLICON	SAMEA7080789	ERX4309799	COG-UK/NORW-EE26C	NextSeq 500	PAIRED	PCR	VIRAL RNA	Severe acute respiratory syndrome coronavirus 2	Homo sapiens	ILLUMINA	2020-04-23	United Kingdom	Europe	21	4753.47	5354	0.992275	142143074
ERR4365662	PRJEB37886	AMPLICON	SAMEA7080792	ERX4309802	COG-UK/CVR2141	Illumina MiSeq	PAIRED	PCR	VIRAL RNA	Severe acute respiratory syndrome coronavirus 2	Homo sapiens	ILLUMINA	2020-04-10	United Kingdom	Europe	26	1974.21	1504	0.957663	59034880
ERR4365663	PRJEB37886	AMPLICON	SAMEA7080793	ERX4309803	COG-UK/CVR2232	Illumina MiSeq	PAIRED	PCR	VIRAL RNA	Severe acute respiratory syndrome coronavirus 2	Homo sapiens	ILLUMINA	2020-04-12	United Kingdom	Europe	97	2057.84	1026	0.916865	61535716
ERR4365664	PRJEB37886	AMPLICON	SAMEA7080794	ERX4309804	COG-UK/PHWC-1660DA	NextSeq 550	PAIRED	PCR	VIRAL RNA	Severe acute respiratory syndrome coronavirus 2	Homo sapiens	ILLUMINA	2020-06-14	United Kingdom	Europe	24	3314.81	3168	0.988663	99122725
ERR4365666	PRJEB37886	AMPLICON	SAMEA7080795	ERX4309805	COG-UK/LIVE-A2422	Illumina MiSeq	PAIRED	PCR	VIRAL RNA	Severe acute respiratory syndrome coronavirus 2	Homo sapiens	ILLUMINA	2020-05-20	United Kingdom	Europe	149	193.905	134	0.573521	5798335
ERR4365667	PRJEB37886	AMPLICON	SAMEA7080796	ERX4309806	COG-UK/PHWC-1657A9	NextSeq 550	PAIRED	PCR	VIRAL RNA	Severe acute respiratory syndrome coronavirus 2	Homo sapiens	ILLUMINA	2020-06-15	United Kingdom	Europe	51	2701.33	1976	0.8867	80777938
ERR4365668	PRJEB37886	AMPLICON	SAMEA7080797	ERX4309807	COG-UK/PHWC-165660	NextSeq 550	PAIRED	PCR	VIRAL RNA	Severe acute respiratory syndrome coronavirus 2	Homo sapiens	ILLUMINA	2020-05-14	United Kingdom	Europe	107	902.536	388	0.696887	26988528
ERR4365669	PRJEB37886	AMPLICON	SAMEA7080798	ERX4309808	COG-UK/LIVE-A1924	Illumina MiSeq	PAIRED	PCR	VIRAL RNA	Severe acute respiratory syndrome coronavirus 2	Homo sapiens	ILLUMINA	2020-06-08	United Kingdom	Europe	35	324.603	283	0.939672	9706609
ERR4365670	PRJEB37886	AMPLICON	SAMEA7080799	ERX4309809	COG-UK/PHWC-1658E2	NextSeq 550	PAIRED	PCR	VIRAL RNA	Severe acute respiratory syndrome coronavirus 2	Homo sapiens	ILLUMINA	2020-05-15	United Kingdom	Europe	108	2008.91	1054	0.848911	60072543
ERR4365671	PRJEB37886	AMPLICON	SAMEA7080800	ERX4309810	COG-UK/PHWC-165AFB	NextSeq 550	PAIRED	PCR	VIRAL RNA	Severe acute respiratory syndrome coronavirus 2	Homo sapiens	ILLUMINA	2020-06-14	United Kingdom	Europe	78	2570.91	1666	0.913253	76877824
ERR4365672	PRJEB37886	AMPLICON	SAMEA7080803	ERX4309813	COG-UK/LIVE-A1CB2	Illumina MiSeq	PAIRED	PCR	VIRAL RNA	Severe acute respiratory syndrome coronavirus 2	Homo sapiens	ILLUMINA	2020-06-18	United Kingdom	Europe	40	379.657	345	0.837876	11352894
ERR4365673	PRJEB37886	AMPLICON	SAMEA7080801	ERX4309811	COG-UK/CVR2014	Illumina MiSeq	PAIRED	PCR	VIRAL RNA	Severe acute respiratory syndrome coronavirus 2	Homo sapiens	ILLUMINA	2020-04-08	United Kingdom	Europe	170	1795.45	728	0.886199	53689342
ERR4365674	PRJEB37886	AMPLICON	SAMEA7080802	ERX4309812	COG-UK/PHWC-167EFD	NextSeq 550	PAIRED	PCR	VIRAL RNA	Severe acute respiratory syndrome coronavirus 2	Homo sapiens	ILLUMINA	2020-06-08	United Kingdom	Europe	29	3066.89	2709	0.972678	91709108
ERR4365678	PRJEB37886	AMPLICON	SAMEA7080807	ERX4309817	COG-UK/CVR2015	Illumina MiSeq	PAIRED	PCR	VIRAL RNA	Severe acute respiratory syndrome coronavirus 2	Homo sapiens	ILLUMINA	2020-04-09	United Kingdom	Europe	103	1775.85	1041	0.825837	53103307
ERR4365679	PRJEB37886	AMPLICON	SAMEA7080809	ERX4309819	COG-UK/CVR3140	Illumina MiSeq	PAIRED	PCR	VIRAL RNA	Severe acute respiratory syndrome coronavirus 2	Homo sapiens	ILLUMINA	2020-04-28	United Kingdom	Europe	94	1186.79	578	0.830385	35488648
ERR4365682	PRJEB37886	AMPLICON	SAMEA7080812	ERX4309823	COG-UK/LIVE-A19E8	Illumina MiSeq	PAIRED	PCR	VIRAL RNA	Severe acute respiratory syndrome coronavirus 2	Homo sapiens	ILLUMINA	2020-06-08	United Kingdom	Europe	111	401.949	276	0.779487	12019489
ERR4365683	PRJEB37886	AMPLICON	SAMEA7080811	ERX4309821	COG-UK/NORW-EE369	NextSeq 500	PAIRED	PCR	VIRAL RNA	Severe acute respiratory syndrome coronavirus 2	Homo sapiens	ILLUMINA	2020-04-24	United Kingdom	Europe	17	5312.5	5679	0.988162	158859824
ERR4365684	PRJEB37886	AMPLICON	SAMEA7080813	ERX4309822	COG-UK/NORW-EE2E4	NextSeq 500	PAIRED	PCR	VIRAL RNA	Severe acute respiratory syndrome coronavirus 2	Homo sapiens	ILLUMINA	2020-04-24	United Kingdom	Europe	15	5182.75	5437	0.994549	154979815
ERR4365686	PRJEB37886	AMPLICON	SAMEA7080815	ERX4309825	COG-UK/LOND-124C917	Illumina MiSeq	PAIRED	NA	VIRAL RNA	Severe acute respiratory syndrome coronavirus 2	Homo sapiens	ILLUMINA	NA	United Kingdom	Europe	12	3205.75	2665	0.995954	95861437
ERR4365687	PRJEB37886	AMPLICON	SAMEA7080816	ERX4309826	COG-UK/LOND-124C6F2	Illumina MiSeq	PAIRED	NA	VIRAL RNA	Severe acute respiratory syndrome coronavirus 2	Homo sapiens	ILLUMINA	NA	United Kingdom	Europe	9	1684.34	1482	0.995954	50366939
ERR4365689	PRJEB37886	AMPLICON	SAMEA7080818	ERX4309828	COG-UK/CVR2092	Illumina MiSeq	PAIRED	PCR	VIRAL RNA	Severe acute respiratory syndrome coronavirus 2	Homo sapiens	ILLUMINA	2020-04-10	United Kingdom	Europe	55	2157.81	1369	0.884359	64524916
ERR4365690	PRJEB37886	AMPLICON	SAMEA7080820	ERX4309830	COG-UK/CVR2071	Illumina MiSeq	PAIRED	PCR	VIRAL RNA	Severe acute respiratory syndrome coronavirus 2	Homo sapiens	ILLUMINA	2020-04-09	United Kingdom	Europe	94	2069.65	1165	0.841153	61888773
ERR4365691	PRJEB37886	AMPLICON	SAMEA7080821	ERX4309831	COG-UK/LIVE-A1836	Illumina MiSeq	PAIRED	PCR	VIRAL RNA	Severe acute respiratory syndrome coronavirus 2	Homo sapiens	ILLUMINA	2020-06-20	United Kingdom	Europe	34	345.542	313	0.890212	10332747
ERR4365693	PRJEB37886	AMPLICON	SAMEA7080823	ERX4309833	COG-UK/PHWC-1659B2	NextSeq 550	PAIRED	PCR	VIRAL RNA	Severe acute respiratory syndrome coronavirus 2	Homo sapiens	ILLUMINA	2020-06-22	United Kingdom	Europe	84	2466.03	1757	0.900645	73741837
ERR4365694	PRJEB37886	AMPLICON	SAMEA7080824	ERX4309834	COG-UK/PHWC-165EE0	NextSeq 550	PAIRED	PCR	VIRAL RNA	Severe acute respiratory syndrome coronavirus 2	Homo sapiens	ILLUMINA	2020-06-22	United Kingdom	Europe	30	3663.41	3439	0.956024	109546863
ERR4365697	PRJEB37886	AMPLICON	SAMEA7080827	ERX4309837	COG-UK/PHWC-165EC2	NextSeq 550	PAIRED	PCR	VIRAL RNA	Severe acute respiratory syndrome coronavirus 2	Homo sapiens	ILLUMINA	2020-06-15	United Kingdom	Europe	29	3541.25	3162	0.96298	105894019
ERR4365699	PRJEB37886	AMPLICON	SAMEA7080828	ERX4309838	COG-UK/LIVE-A1D37	Illumina MiSeq	PAIRED	PCR	VIRAL RNA	Severe acute respiratory syndrome coronavirus 2	Homo sapiens	ILLUMINA	2020-06-15	United Kingdom	Europe	43	374.74	332	0.860148	11205864
ERR4365700	PRJEB37886	AMPLICON	SAMEA7080829	ERX4309839	COG-UK/CVR2073	Illumina MiSeq	PAIRED	PCR	VIRAL RNA	Severe acute respiratory syndrome coronavirus 2	Homo sapiens	ILLUMINA	2020-04-09	United Kingdom	Europe	58	2086.5	1233	0.870515	62392569
ERR4365701	PRJEB37886	AMPLICON	SAMEA7080830	ERX4309840	COG-UK/PHWC-165888	NextSeq 550	PAIRED	PCR	VIRAL RNA	Severe acute respiratory syndrome coronavirus 2	Homo sapiens	ILLUMINA	2020-06-03	United Kingdom	Europe	71	1424.46	857	0.86406	42595734
ERR4365702	PRJEB37886	AMPLICON	SAMEA7080831	ERX4309841	COG-UK/NORW-EE42A	NextSeq 500	PAIRED	PCR	VIRAL RNA	Severe acute respiratory syndrome coronavirus 2	Homo sapiens	ILLUMINA	2020-04-24	United Kingdom	Europe	17	5816.53	6310	0.995954	173931760
ERR4365703	PRJEB37886	AMPLICON	SAMEA7080833	ERX4309842	COG-UK/PHWC-165B8F	NextSeq 550	PAIRED	PCR	VIRAL RNA	Severe acute respiratory syndrome coronavirus 2	Homo sapiens	ILLUMINA	2020-06-14	United Kingdom	Europe	26	3539.13	3359	0.992007	105830609
ERR4365705	PRJEB37886	AMPLICON	SAMEA7080835	ERX4309845	COG-UK/LIVE-A1AF4	Illumina MiSeq	PAIRED	PCR	VIRAL RNA	Severe acute respiratory syndrome coronavirus 2	Homo sapiens	ILLUMINA	2020-06-15	United Kingdom	Europe	157	424.842	344	0.839347	12704038
ERR4365706	PRJEB37886	AMPLICON	SAMEA7080836	ERX4309846	COG-UK/LIVE-A3B0E	Illumina MiSeq	PAIRED	PCR	VIRAL RNA	Severe acute respiratory syndrome coronavirus 2	Homo sapiens	ILLUMINA	2020-06-10	United Kingdom	Europe	32	750.786	649	0.826171	22450759
ERR4365708	PRJEB37886	AMPLICON	SAMEA7080837	ERX4309847	COG-UK/CVR2321	Illumina MiSeq	PAIRED	PCR	VIRAL RNA	Severe acute respiratory syndrome coronavirus 2	Homo sapiens	ILLUMINA	2020-04-13	United Kingdom	Europe	74	1679.38	556	0.7525	50218360
ERR4365714	PRJEB37886	AMPLICON	SAMEA7080844	ERX4309854	COG-UK/PHWC-166131	NextSeq 550	PAIRED	PCR	VIRAL RNA	Severe acute respiratory syndrome coronavirus 2	Homo sapiens	ILLUMINA	2020-06-12	United Kingdom	Europe	92	2888.59	2068	0.920978	86377574
ERR4365716	PRJEB37886	AMPLICON	SAMEA7080845	ERX4309855	COG-UK/PHWC-165E59	NextSeq 550	PAIRED	PCR	VIRAL RNA	Severe acute respiratory syndrome coronavirus 2	Homo sapiens	ILLUMINA	2020-05-15	United Kingdom	Europe	110	1799.97	566	0.760894	53824434
ERR4365717	PRJEB37886	AMPLICON	SAMEA7080847	ERX4309857	COG-UK/PHWC-165BDA	NextSeq 550	PAIRED	PCR	VIRAL RNA	Severe acute respiratory syndrome coronavirus 2	Homo sapiens	ILLUMINA	2020-06-21	United Kingdom	Europe	78	2001.53	1298	0.90516	59851853
ERR4365719	PRJEB37886	AMPLICON	SAMEA7080848	ERX4309858	COG-UK/LIVE-A1D28	Illumina MiSeq	PAIRED	PCR	VIRAL RNA	Severe acute respiratory syndrome coronavirus 2	Homo sapiens	ILLUMINA	2020-06-15	United Kingdom	Europe	28	435.681	383	0.931579	13028166
ERR4365720	PRJEB37886	AMPLICON	SAMEA7080849	ERX4309859	COG-UK/LIVE-A1793	Illumina MiSeq	PAIRED	PCR	VIRAL RNA	Severe acute respiratory syndrome coronavirus 2	Homo sapiens	ILLUMINA	2020-06-22	United Kingdom	Europe	32	247.03	224	0.854697	7386937
ERR4365721	PRJEB37886	AMPLICON	SAMEA7080850	ERX4309860	COG-UK/LIVE-A19F7	Illumina MiSeq	PAIRED	PCR	VIRAL RNA	Severe acute respiratory syndrome coronavirus 2	Homo sapiens	ILLUMINA	2020-06-08	United Kingdom	Europe	153	302.927	229	0.744273	9058429
ERR4365723	PRJEB37886	AMPLICON	SAMEA7080852	ERX4309862	COG-UK/PHWC-165B25	NextSeq 550	PAIRED	PCR	VIRAL RNA	Severe acute respiratory syndrome coronavirus 2	Homo sapiens	ILLUMINA	2020-06-16	United Kingdom	Europe	172	2289.05	1160	0.818848	68449339
ERR4365724	PRJEB37886	AMPLICON	SAMEA7080853	ERX4309863	COG-UK/LOND-124C80B	Illumina MiSeq	PAIRED	NA	VIRAL RNA	Severe acute respiratory syndrome coronavirus 2	Homo sapiens	ILLUMINA	NA	United Kingdom	Europe	14	1972.18	1650	0.995954	58974221
ERR4365725	PRJEB37886	AMPLICON	SAMEA7080855	ERX4309865	COG-UK/PHWC-165A46	NextSeq 550	PAIRED	PCR	VIRAL RNA	Severe acute respiratory syndrome coronavirus 2	Homo sapiens	ILLUMINA	2020-06-13	United Kingdom	Europe	77	2975.86	2406	0.902284	88987249
ERR4365727	PRJEB37886	AMPLICON	SAMEA7080856	ERX4309866	COG-UK/PHWC-16625C	NextSeq 550	PAIRED	PCR	VIRAL RNA	Severe acute respiratory syndrome coronavirus 2	Homo sapiens	ILLUMINA	2020-06-22	United Kingdom	Europe	37	3465.88	3003	0.940575	103640231
ERR4365729	PRJEB37886	AMPLICON	SAMEA7080858	ERX4309868	COG-UK/PHWC-16633B	NextSeq 550	PAIRED	PCR	VIRAL RNA	Severe acute respiratory syndrome coronavirus 2	Homo sapiens	ILLUMINA	2020-06-17	United Kingdom	Europe	34	3347.21	3013	0.968164	100091501
ERR4365730	PRJEB37886	AMPLICON	SAMEA7080859	ERX4309869	COG-UK/NORW-EE4A2	NextSeq 500	PAIRED	PCR	VIRAL RNA	Severe acute respiratory syndrome coronavirus 2	Homo sapiens	ILLUMINA	2020-04-24	United Kingdom	Europe	19	4899.43	5143	0.985486	146507596
ERR4365731	PRJEB37886	AMPLICON	SAMEA7080861	ERX4309871	COG-UK/LIVE-A1BE2	Illumina MiSeq	PAIRED	PCR	VIRAL RNA	Severe acute respiratory syndrome coronavirus 2	Homo sapiens	ILLUMINA	2020-06-16	United Kingdom	Europe	30	369.886	339	0.887068	11060711
ERR4365732	PRJEB37886	AMPLICON	SAMEA7080860	ERX4309870	COG-UK/LIVE-A3913	Illumina MiSeq	PAIRED	PCR	VIRAL RNA	Severe acute respiratory syndrome coronavirus 2	Homo sapiens	ILLUMINA	2020-06-10	United Kingdom	Europe	30	710.777	617	0.815604	21254356
ERR4365733	PRJEB37886	AMPLICON	SAMEA7080862	ERX4309872	COG-UK/PHWC-165DB6	NextSeq 550	PAIRED	PCR	VIRAL RNA	Severe acute respiratory syndrome coronavirus 2	Homo sapiens	ILLUMINA	2020-05-15	United Kingdom	Europe	115	1827.94	697	0.797412	54660925
ERR4365736	PRJEB37886	AMPLICON	SAMEA7080865	ERX4309874	COG-UK/PHWC-165E0E	NextSeq 550	PAIRED	PCR	VIRAL RNA	Severe acute respiratory syndrome coronavirus 2	Homo sapiens	ILLUMINA	2020-05-12	United Kingdom	Europe	23	2799.26	2476	0.929439	83706408
ERR4365737	PRJEB37886	AMPLICON	SAMEA7080866	ERX4309876	COG-UK/PHWC-165A64	NextSeq 550	PAIRED	PCR	VIRAL RNA	Severe acute respiratory syndrome coronavirus 2	Homo sapiens	ILLUMINA	2020-06-16	United Kingdom	Europe	81	3062.2	2167	0.89593	91568824
ERR4365738	PRJEB37886	AMPLICON	SAMEA7080867	ERX4309877	COG-UK/PHWC-1659FE	NextSeq 550	PAIRED	PCR	VIRAL RNA	Severe acute respiratory syndrome coronavirus 2	Homo sapiens	ILLUMINA	2020-06-17	United Kingdom	Europe	41	3781.6	3650	0.95569	113081043
ERR4365739	PRJEB37886	AMPLICON	SAMEA7080868	ERX4309878	COG-UK/CVR2400	Illumina MiSeq	PAIRED	PCR	VIRAL RNA	Severe acute respiratory syndrome coronavirus 2	Homo sapiens	ILLUMINA	2020-04-13	United Kingdom	Europe	56	2186.8	874	0.873825	65391813
ERR4365741	PRJEB37886	AMPLICON	SAMEA7080870	ERX4309880	COG-UK/LIVE-A1D82	Illumina MiSeq	PAIRED	PCR	VIRAL RNA	Severe acute respiratory syndrome coronavirus 2	Homo sapiens	ILLUMINA	2020-06-15	United Kingdom	Europe	37	429.249	384	0.909374	12835844
ERR4365742	PRJEB37886	AMPLICON	SAMEA7080872	ERX4309883	COG-UK/LOND-124C73B	Illumina MiSeq	PAIRED	NA	VIRAL RNA	Severe acute respiratory syndrome coronavirus 2	Homo sapiens	ILLUMINA	NA	United Kingdom	Europe	5	1720.71	1533	0.995954	51454380
ERR4365744	PRJEB37886	AMPLICON	SAMEA7080874	ERX4309884	COG-UK/PHWC-16626B	NextSeq 550	PAIRED	PCR	VIRAL RNA	Severe acute respiratory syndrome coronavirus 2	Homo sapiens	ILLUMINA	2020-04-17	United Kingdom	Europe	140	1834.02	701	0.752667	54842746
ERR4365748	PRJEB37886	AMPLICON	SAMEA7080877	ERX4309887	COG-UK/PHWC-165B07	NextSeq 550	PAIRED	PCR	VIRAL RNA	Severe acute respiratory syndrome coronavirus 2	Homo sapiens	ILLUMINA	2020-06-13	United Kingdom	Europe	58	3070.4	2799	0.956794	91814079
ERR4365749	PRJEB37886	AMPLICON	SAMEA7080878	ERX4309888	COG-UK/PHWC-165C13	NextSeq 550	PAIRED	PCR	VIRAL RNA	Severe acute respiratory syndrome coronavirus 2	Homo sapiens	ILLUMINA	2020-06-14	United Kingdom	Europe	29	3097.56	2777	0.974551	92626421
ERR4365750	PRJEB37886	AMPLICON	SAMEA7080879	ERX4309889	COG-UK/PHWC-1661F5	NextSeq 550	PAIRED	PCR	VIRAL RNA	Severe acute respiratory syndrome coronavirus 2	Homo sapiens	ILLUMINA	2020-06-16	United Kingdom	Europe	30	3557.74	3252	0.963348	106387132
ERR4365751	PRJEB37886	AMPLICON	SAMEA7080881	ERX4309891	COG-UK/CVR2051	Illumina MiSeq	PAIRED	PCR	VIRAL RNA	Severe acute respiratory syndrome coronavirus 2	Homo sapiens	ILLUMINA	2020-04-09	United Kingdom	Europe	59	1655.2	548	0.747584	49495544
ERR4365752	PRJEB37886	AMPLICON	SAMEA7080880	ERX4309890	COG-UK/PHWC-165949	NextSeq 550	PAIRED	PCR	VIRAL RNA	Severe acute respiratory syndrome coronavirus 2	Homo sapiens	ILLUMINA	2020-06-12	United Kingdom	Europe	54	3261.25	2626	0.916095	97521257
ERR4365753	PRJEB37886	AMPLICON	SAMEA7080882	ERX4309892	COG-UK/NORW-EE27B	NextSeq 500	PAIRED	PCR	VIRAL RNA	Severe acute respiratory syndrome coronavirus 2	Homo sapiens	ILLUMINA	2020-04-24	United Kingdom	Europe	21	5123.13	5670	0.986122	153196812
ERR4365754	PRJEB37886	AMPLICON	SAMEA7080884	ERX4309894	COG-UK/LIVE-A212B	Illumina MiSeq	PAIRED	PCR	VIRAL RNA	Severe acute respiratory syndrome coronavirus 2	Homo sapiens	ILLUMINA	2020-05-19	United Kingdom	Europe	25	735.716	686	0.959101	22000106
ERR4365755	PRJEB37886	AMPLICON	SAMEA7080883	ERX4309893	COG-UK/LIVE-A361C	Illumina MiSeq	PAIRED	PCR	VIRAL RNA	Severe acute respiratory syndrome coronavirus 2	Homo sapiens	ILLUMINA	2020-06-11	United Kingdom	Europe	41	1508.94	1070	0.755175	45121783
ERR4365756	PRJEB37886	AMPLICON	SAMEA7080885	ERX4309895	COG-UK/CVR2539	Illumina MiSeq	PAIRED	PCR	VIRAL RNA	Severe acute respiratory syndrome coronavirus 2	Homo sapiens	ILLUMINA	2020-04-15	United Kingdom	Europe	114	1768.1	936	0.80012	52871409
ERR4365757	PRJEB37886	AMPLICON	SAMEA7080886	ERX4309896	COG-UK/PHWC-165703	NextSeq 550	PAIRED	PCR	VIRAL RNA	Severe acute respiratory syndrome coronavirus 2	Homo sapiens	ILLUMINA	2020-06-22	United Kingdom	Europe	35	2515.54	1872	0.903053	75222092
ERR4365758	PRJEB37886	AMPLICON	SAMEA7080887	ERX4309897	COG-UK/PHWC-16591C	NextSeq 550	PAIRED	PCR	VIRAL RNA	Severe acute respiratory syndrome coronavirus 2	Homo sapiens	ILLUMINA	2020-06-16	United Kingdom	Europe	88	2984.46	2102	0.897168	89244193
ERR4365759	PRJEB37886	AMPLICON	SAMEA7080888	ERX4309898	COG-UK/CVR2114	Illumina MiSeq	PAIRED	PCR	VIRAL RNA	Severe acute respiratory syndrome coronavirus 2	Homo sapiens	ILLUMINA	2020-04-10	United Kingdom	Europe	56	2150.31	1262	0.949537	64300684
ERR4365760	PRJEB37886	AMPLICON	SAMEA7080891	ERX4309901	COG-UK/PHWC-165C04	NextSeq 550	PAIRED	PCR	VIRAL RNA	Severe acute respiratory syndrome coronavirus 2	Homo sapiens	ILLUMINA	2020-06-14	United Kingdom	Europe	24	2741.64	2222	0.937732	81983381
ERR4365761	PRJEB37886	AMPLICON	SAMEA7080892	ERX4309902	COG-UK/LIVE-A15E4	Illumina MiSeq	PAIRED	PCR	VIRAL RNA	Severe acute respiratory syndrome coronavirus 2	Homo sapiens	ILLUMINA	2020-06-11	United Kingdom	Europe	24	308.195	266	0.910644	9215948
ERR4365763	PRJEB37886	AMPLICON	SAMEA7080893	ERX4309904	COG-UK/PHWC-165BF8	NextSeq 550	PAIRED	PCR	VIRAL RNA	Severe acute respiratory syndrome coronavirus 2	Homo sapiens	ILLUMINA	2020-04-16	United Kingdom	Europe	89	1391.8	499	0.705916	41619063
ERR4365764	PRJEB37886	AMPLICON	SAMEA7080895	ERX4309905	COG-UK/LIVE-A17EE	Illumina MiSeq	PAIRED	PCR	VIRAL RNA	Severe acute respiratory syndrome coronavirus 2	Homo sapiens	ILLUMINA	2020-06-19	United Kingdom	Europe	29	305.857	271	0.925727	9146040
ERR4365766	PRJEB37886	AMPLICON	SAMEA7080897	ERX4309907	COG-UK/PHWC-165E86	NextSeq 550	PAIRED	PCR	VIRAL RNA	Severe acute respiratory syndrome coronavirus 2	Homo sapiens	ILLUMINA	2020-06-19	United Kingdom	Europe	35	3101	2705	0.92178	92729336
ERR4365770	PRJEB37886	AMPLICON	SAMEA7080900	ERX4309910	COG-UK/PHWC-166210	NextSeq 550	PAIRED	PCR	VIRAL RNA	Severe acute respiratory syndrome coronavirus 2	Homo sapiens	ILLUMINA	2020-06-07	United Kingdom	Europe	12	3672.22	3452	0.987158	109810313
ERR4365771	PRJEB37886	AMPLICON	SAMEA7080902	ERX4309912	COG-UK/PHWC-165642	NextSeq 550	PAIRED	PCR	VIRAL RNA	Severe acute respiratory syndrome coronavirus 2	Homo sapiens	ILLUMINA	2020-05-15	United Kingdom	Europe	36	2919.54	2167	0.91342	87303111
ERR4365773	PRJEB37886	AMPLICON	SAMEA7080903	ERX4309914	COG-UK/PHWC-1660E9	NextSeq 550	PAIRED	PCR	VIRAL RNA	Severe acute respiratory syndrome coronavirus 2	Homo sapiens	ILLUMINA	2020-06-19	United Kingdom	Europe	55	3217.02	2540	0.912016	96198521
ERR4365774	PRJEB37886	AMPLICON	SAMEA7080905	ERX4309915	COG-UK/LIVE-A1FE6	Illumina MiSeq	PAIRED	PCR	VIRAL RNA	Severe acute respiratory syndrome coronavirus 2	Homo sapiens	ILLUMINA	2020-05-18	United Kingdom	Europe	177	745.641	595	0.900712	22296902
ERR4365776	PRJEB37886	AMPLICON	SAMEA7080906	ERX4309916	COG-UK/CVR2391	Illumina MiSeq	PAIRED	PCR	VIRAL RNA	Severe acute respiratory syndrome coronavirus 2	Homo sapiens	ILLUMINA	2020-04-14	United Kingdom	Europe	89	1904.53	779	0.856302	56951302
ERR4365778	PRJEB37886	AMPLICON	SAMEA7080907	ERX4309917	COG-UK/CVR2048	Illumina MiSeq	PAIRED	PCR	VIRAL RNA	Severe acute respiratory syndrome coronavirus 2	Homo sapiens	ILLUMINA	2020-04-09	United Kingdom	Europe	27	2415.32	1693	0.918068	72225401
ERR4365780	PRJEB37886	AMPLICON	SAMEA7080909	ERX4309919	COG-UK/LOND-124C6B6	Illumina MiSeq	PAIRED	NA	VIRAL RNA	Severe acute respiratory syndrome coronavirus 2	Homo sapiens	ILLUMINA	NA	United Kingdom	Europe	15	1338.94	1159	0.995954	40038211
ERR4365781	PRJEB37886	AMPLICON	SAMEA7080911	ERX4309921	COG-UK/LIVE-A18EB	Illumina MiSeq	PAIRED	PCR	VIRAL RNA	Severe acute respiratory syndrome coronavirus 2	Homo sapiens	ILLUMINA	2020-06-20	United Kingdom	Europe	28	381.047	341	0.9381	11394444
ERR4365782	PRJEB37886	AMPLICON	SAMEA7080912	ERX4309922	COG-UK/PHWC-165A0A	NextSeq 550	PAIRED	PCR	VIRAL RNA	Severe acute respiratory syndrome coronavirus 2	Homo sapiens	ILLUMINA	2020-06-01	United Kingdom	Europe	282	1956.13	602	0.774705	58494025
ERR4365783	PRJEB37886	AMPLICON	SAMEA7080913	ERX4309923	COG-UK/CVR2197	Illumina MiSeq	PAIRED	PCR	VIRAL RNA	Severe acute respiratory syndrome coronavirus 2	Homo sapiens	ILLUMINA	2020-04-11	United Kingdom	Europe	77	1647.57	684	0.756412	49267373
ERR4365784	PRJEB37886	AMPLICON	SAMEA7080914	ERX4309924	COG-UK/PHWC-1662E3	NextSeq 550	PAIRED	PCR	VIRAL RNA	Severe acute respiratory syndrome coronavirus 2	Homo sapiens	ILLUMINA	2020-06-13	United Kingdom	Europe	21	2842.57	2505	0.969167	85001358
ERR4365786	PRJEB37886	AMPLICON	SAMEA7080916	ERX4309926	COG-UK/NORW-EE554	NextSeq 500	PAIRED	PCR	VIRAL RNA	Severe acute respiratory syndrome coronavirus 2	Homo sapiens	ILLUMINA	2020-04-24	United Kingdom	Europe	19	5595.78	6394	0.986858	167330592
ERR4365788	PRJEB37886	AMPLICON	SAMEA7080917	ERX4309927	COG-UK/PHWC-165F29	NextSeq 550	PAIRED	PCR	VIRAL RNA	Severe acute respiratory syndrome coronavirus 2	Homo sapiens	ILLUMINA	2020-06-20	United Kingdom	Europe	294	2607.14	1522	0.864495	77961195
ERR4365789	PRJEB37886	AMPLICON	SAMEA7080918	ERX4309928	COG-UK/PHWC-166070	NextSeq 550	PAIRED	PCR	VIRAL RNA	Severe acute respiratory syndrome coronavirus 2	Homo sapiens	ILLUMINA	2020-06-16	United Kingdom	Europe	15	3258.67	2924	0.979734	97444049
ERR4365790	PRJEB37886	AMPLICON	SAMEA7080919	ERX4309929	COG-UK/PHWC-165DD4	NextSeq 550	PAIRED	PCR	VIRAL RNA	Severe acute respiratory syndrome coronavirus 2	Homo sapiens	ILLUMINA	2020-06-02	United Kingdom	Europe	90	2100.29	1042	0.836237	62804937
ERR4365791	PRJEB37886	AMPLICON	SAMEA7080920	ERX4309930	COG-UK/PHWC-1659EF	NextSeq 550	PAIRED	PCR	VIRAL RNA	Severe acute respiratory syndrome coronavirus 2	Homo sapiens	ILLUMINA	2020-06-18	United Kingdom	Europe	21	2871.47	2520	0.984015	85865562
ERR4365792	PRJEB37886	AMPLICON	SAMEA7080921	ERX4309931	COG-UK/CVR3331	Illumina MiSeq	PAIRED	PCR	VIRAL RNA	Severe acute respiratory syndrome coronavirus 2	Homo sapiens	ILLUMINA	2020-05-01	United Kingdom	Europe	16	2098.8	1775	0.976691	62760509
ERR4365793	PRJEB37886	AMPLICON	SAMEA7080922	ERX4309932	COG-UK/PHWC-165712	NextSeq 550	PAIRED	PCR	VIRAL RNA	Severe acute respiratory syndrome coronavirus 2	Homo sapiens	ILLUMINA	2020-05-14	United Kingdom	Europe	33	3070.09	2322	0.901047	91804903
ERR4365794	PRJEB37886	AMPLICON	SAMEA7080923	ERX4309933	COG-UK/PHWC-16618C	NextSeq 550	PAIRED	PCR	VIRAL RNA	Severe acute respiratory syndrome coronavirus 2	Homo sapiens	ILLUMINA	2020-05-15	United Kingdom	Europe	45	2800.5	2115	0.906163	83743453
ERR4365795	PRJEB37886	AMPLICON	SAMEA7080924	ERX4309934	COG-UK/LOND-124C829	Illumina MiSeq	PAIRED	NA	VIRAL RNA	Severe acute respiratory syndrome coronavirus 2	Homo sapiens	ILLUMINA	NA	United Kingdom	Europe	14	1787	1595	0.995954	53436808
ERR4365796	PRJEB37886	AMPLICON	SAMEA7080925	ERX4309935	COG-UK/PHWC-165FFC	NextSeq 550	PAIRED	PCR	VIRAL RNA	Severe acute respiratory syndrome coronavirus 2	Homo sapiens	ILLUMINA	2020-06-12	United Kingdom	Europe	29	3461.97	3330	0.961944	103523172
ERR4365797	PRJEB37886	AMPLICON	SAMEA7080926	ERX4309936	COG-UK/CVR2351	Illumina MiSeq	PAIRED	PCR	VIRAL RNA	Severe acute respiratory syndrome coronavirus 2	Homo sapiens	ILLUMINA	2020-04-14	United Kingdom	Europe	106	2069.66	1342	0.909541	61889094
ERR4365800	PRJEB37886	AMPLICON	SAMEA7080930	ERX4309940	COG-UK/PHWC-165CF5	NextSeq 550	PAIRED	PCR	VIRAL RNA	Severe acute respiratory syndrome coronavirus 2	Homo sapiens	ILLUMINA	2020-06-18	United Kingdom	Europe	34	3047.38	2682	0.936294	91125663
ERR4365801	PRJEB37886	AMPLICON	SAMEA7080931	ERX4309941	COG-UK/PHWC-166113	NextSeq 550	PAIRED	PCR	VIRAL RNA	Severe acute respiratory syndrome coronavirus 2	Homo sapiens	ILLUMINA	2020-06-15	United Kingdom	Europe	25	3277.11	3007	0.977026	97995403
ERR4365802	PRJEB37886	AMPLICON	SAMEA7080933	ERX4309942	COG-UK/CVR3901	Illumina MiSeq	PAIRED	PCR	VIRAL RNA	Severe acute respiratory syndrome coronavirus 2	Homo sapiens	ILLUMINA	2020-06-19	United Kingdom	Europe	18	2030.99	1700	0.963716	60732616
ERR4365806	PRJEB37886	AMPLICON	SAMEA7080936	ERX4309946	COG-UK/PHWC-165B70	NextSeq 550	PAIRED	PCR	VIRAL RNA	Severe acute respiratory syndrome coronavirus 2	Homo sapiens	ILLUMINA	2020-06-12	United Kingdom	Europe	100	2438.98	1537	0.861151	72932964
ERR4365807	PRJEB37886	AMPLICON	SAMEA7080935	ERX4309945	COG-UK/NORW-EE475	NextSeq 500	PAIRED	PCR	VIRAL RNA	Severe acute respiratory syndrome coronavirus 2	Homo sapiens	ILLUMINA	2020-06-23	United Kingdom	Europe	81	4087.71	4153	0.952078	122234708
ERR4365808	PRJEB37886	AMPLICON	SAMEA7080937	ERX4309947	COG-UK/PHWC-165CC8	NextSeq 550	PAIRED	PCR	VIRAL RNA	Severe acute respiratory syndrome coronavirus 2	Homo sapiens	ILLUMINA	2020-06-15	United Kingdom	Europe	134	2437.16	1559	0.86503	72878316
ERR4365809	PRJEB37886	AMPLICON	SAMEA7080938	ERX4309948	COG-UK/LOND-124C7D1	Illumina MiSeq	PAIRED	NA	VIRAL RNA	Severe acute respiratory syndrome coronavirus 2	Homo sapiens	ILLUMINA	NA	United Kingdom	Europe	10	5194.09	5095	0.995954	155318768
ERR4365810	PRJEB37886	AMPLICON	SAMEA7080939	ERX4309949	COG-UK/PHWC-1660CB	NextSeq 550	PAIRED	PCR	VIRAL RNA	Severe acute respiratory syndrome coronavirus 2	Homo sapiens	ILLUMINA	2020-06-15	United Kingdom	Europe	62	3492.45	2869	0.933686	104434597
ERR4365811	PRJEB37886	AMPLICON	SAMEA7080942	ERX4309952	COG-UK/PHWC-165D01	NextSeq 550	PAIRED	PCR	VIRAL RNA	Severe acute respiratory syndrome coronavirus 2	Homo sapiens	ILLUMINA	2020-05-22	United Kingdom	Europe	54	2365.04	1607	0.919139	70721847
ERR4365812	PRJEB37886	AMPLICON	SAMEA7080941	ERX4309951	COG-UK/PHWC-166025	NextSeq 550	PAIRED	PCR	VIRAL RNA	Severe acute respiratory syndrome coronavirus 2	Homo sapiens	ILLUMINA	2020-06-04	United Kingdom	Europe	15	3621.75	3434	0.984884	108301297
ERR4365814	PRJEB37886	AMPLICON	SAMEA7080943	ERX4309953	COG-UK/NORW-EE439	NextSeq 500	PAIRED	PCR	VIRAL RNA	Severe acute respiratory syndrome coronavirus 2	Homo sapiens	ILLUMINA	2020-04-24	United Kingdom	Europe	40	4224.63	4223	0.972745	126329147
ERR4365816	PRJEB37886	AMPLICON	SAMEA7080946	ERX4309956	COG-UK/NORW-EE24E	NextSeq 500	PAIRED	PCR	VIRAL RNA	Severe acute respiratory syndrome coronavirus 2	Homo sapiens	ILLUMINA	2020-04-24	United Kingdom	Europe	22	3527.81	3355	0.995954	105492019
ERR4365818	PRJEB37886	AMPLICON	SAMEA7080948	ERX4309957	COG-UK/PHWC-165F0B	NextSeq 550	PAIRED	PCR	VIRAL RNA	Severe acute respiratory syndrome coronavirus 2	Homo sapiens	ILLUMINA	2020-06-19	United Kingdom	Europe	34	2948.68	2356	0.933619	88174522
ERR4365819	PRJEB37886	AMPLICON	SAMEA7080949	ERX4309960	COG-UK/PHWC-165CE6	NextSeq 550	PAIRED	PCR	VIRAL RNA	Severe acute respiratory syndrome coronavirus 2	Homo sapiens	ILLUMINA	2020-05-14	United Kingdom	Europe	32	2791.23	2172	0.905428	83466297
ERR4365820	PRJEB37886	AMPLICON	SAMEA7080950	ERX4309958	COG-UK/NORW-EE220	NextSeq 500	PAIRED	PCR	VIRAL RNA	Severe acute respiratory syndrome coronavirus 2	Homo sapiens	ILLUMINA	2020-04-24	United Kingdom	Europe	148	5559.61	6798	0.98348	166248909
ERR4365821	PRJEB37886	AMPLICON	SAMEA7080953	ERX4309962	COG-UK/PHWC-166061	NextSeq 550	PAIRED	PCR	VIRAL RNA	Severe acute respiratory syndrome coronavirus 2	Homo sapiens	ILLUMINA	2020-06-14	United Kingdom	Europe	32	3354.94	3066	0.961776	100322784
ERR4365822	PRJEB37886	AMPLICON	SAMEA7080954	ERX4309963	COG-UK/PHWC-1661D7	NextSeq 550	PAIRED	PCR	VIRAL RNA	Severe acute respiratory syndrome coronavirus 2	Homo sapiens	ILLUMINA	2020-06-04	United Kingdom	Europe	25	3243.01	2833	0.956426	96975716
ERR4365825	PRJEB37886	AMPLICON	SAMEA7080951	ERX4309964	COG-UK/PHWC-165D3E	NextSeq 550	PAIRED	PCR	VIRAL RNA	Severe acute respiratory syndrome coronavirus 2	Homo sapiens	ILLUMINA	2020-06-15	United Kingdom	Europe	48	3290.29	2988	0.935926	98389546
ERR4365828	PRJEB37886	AMPLICON	SAMEA7080959	ERX4309969	COG-UK/PHWC-165879	NextSeq 550	PAIRED	PCR	VIRAL RNA	Severe acute respiratory syndrome coronavirus 2	Homo sapiens	ILLUMINA	2020-06-20	United Kingdom	Europe	22	3456.95	3201	0.984249	103373288
ERR4365830	PRJEB37886	AMPLICON	SAMEA7080960	ERX4309970	COG-UK/PHWC-165FDE	NextSeq 550	PAIRED	PCR	VIRAL RNA	Severe acute respiratory syndrome coronavirus 2	Homo sapiens	ILLUMINA	2020-06-16	United Kingdom	Europe	88	3056.96	2160	0.923753	91412334
ERR4365831	PRJEB37886	AMPLICON	SAMEA7080961	ERX4309971	COG-UK/PHWC-165A19	NextSeq 550	PAIRED	PCR	VIRAL RNA	Severe acute respiratory syndrome coronavirus 2	Homo sapiens	ILLUMINA	2020-06-07	United Kingdom	Europe	31	3053.2	2454	0.961174	91299765
ERR4365833	PRJEB37886	AMPLICON	SAMEA7080962	ERX4309972	COG-UK/NORW-EE23F	NextSeq 500	PAIRED	PCR	VIRAL RNA	Severe acute respiratory syndrome coronavirus 2	Homo sapiens	ILLUMINA	2020-04-24	United Kingdom	Europe	19	5663.76	6231	0.984884	169363471
ERR4365834	PRJEB37886	AMPLICON	SAMEA7080963	ERX4309973	COG-UK/CVR2143	Illumina MiSeq	PAIRED	PCR	VIRAL RNA	Severe acute respiratory syndrome coronavirus 2	Homo sapiens	ILLUMINA	2020-04-10	United Kingdom	Europe	188	1249.79	468	0.748152	37372478
ERR4365835	PRJEB37886	AMPLICON	SAMEA7080964	ERX4309974	COG-UK/PHWC-166201	NextSeq 550	PAIRED	PCR	VIRAL RNA	Severe acute respiratory syndrome coronavirus 2	Homo sapiens	ILLUMINA	2020-06-12	United Kingdom	Europe	22	3419.61	3268	0.989733	102256642
ERR4365836	PRJEB37886	AMPLICON	SAMEA7080965	ERX4309975	COG-UK/LIVE-A1784	Illumina MiSeq	PAIRED	PCR	VIRAL RNA	Severe acute respiratory syndrome coronavirus 2	Homo sapiens	ILLUMINA	2020-06-22	United Kingdom	Europe	27	273.817	240	0.8558	8187939
ERR4365837	PRJEB37886	AMPLICON	SAMEA7080966	ERX4309976	COG-UK/PHWC-165C7D	NextSeq 550	PAIRED	PCR	VIRAL RNA	Severe acute respiratory syndrome coronavirus 2	Homo sapiens	ILLUMINA	2020-06-13	United Kingdom	Europe	21	3243.73	2865	0.958332	96997304
ERR4365838	PRJEB37886	AMPLICON	SAMEA7080967	ERX4309977	COG-UK/LIVE-A1D19	Illumina MiSeq	PAIRED	PCR	VIRAL RNA	Severe acute respiratory syndrome coronavirus 2	Homo sapiens	ILLUMINA	2020-06-15	United Kingdom	Europe	23	393.48	348	0.930442	11766238
ERR4365839	PRJEB37886	AMPLICON	SAMEA7080970	ERX4309980	COG-UK/LIVE-A2316	Illumina MiSeq	PAIRED	PCR	VIRAL RNA	Severe acute respiratory syndrome coronavirus 2	Homo sapiens	ILLUMINA	2020-05-17	United Kingdom	Europe	129	592.257	461	0.887904	17710263
ERR4365840	PRJEB37886	AMPLICON	SAMEA7080969	ERX4309979	COG-UK/NORW-EE28A	NextSeq 500	PAIRED	PCR	VIRAL RNA	Severe acute respiratory syndrome coronavirus 2	Homo sapiens	ILLUMINA	2020-04-24	United Kingdom	Europe	20	5626.33	6107	0.981005	168244251
ERR4365841	PRJEB37886	AMPLICON	SAMEA7080968	ERX4309978	COG-UK/NORW-EE800	NextSeq 500	PAIRED	PCR	VIRAL RNA	Severe acute respiratory syndrome coronavirus 2	Homo sapiens	ILLUMINA	2020-04-24	United Kingdom	Europe	17	5475.44	5927	0.988663	163732148
ERR4365842	PRJEB37886	AMPLICON	SAMEA7080973	ERX4309983	COG-UK/LOND-124C6E3	Illumina MiSeq	PAIRED	NA	VIRAL RNA	Severe acute respiratory syndrome coronavirus 2	Homo sapiens	ILLUMINA	NA	United Kingdom	Europe	10	1315.38	1186	0.995954	39333736
ERR4365846	PRJEB37886	AMPLICON	SAMEA7080975	ERX4309985	COG-UK/PHWC-165897	NextSeq 550	PAIRED	PCR	VIRAL RNA	Severe acute respiratory syndrome coronavirus 2	Homo sapiens	ILLUMINA	2020-06-05	United Kingdom	Europe	27	3219.32	2793	0.978731	96267359
ERR4365847	PRJEB37886	AMPLICON	SAMEA7080977	ERX4309987	COG-UK/CVR2393	Illumina MiSeq	PAIRED	PCR	VIRAL RNA	Severe acute respiratory syndrome coronavirus 2	Homo sapiens	ILLUMINA	2020-04-14	United Kingdom	Europe	47	1947.71	750	0.85861	58242343
ERR4365849	PRJEB37886	AMPLICON	SAMEA7080978	ERX4309988	COG-UK/LIVE-A158A	Illumina MiSeq	PAIRED	PCR	VIRAL RNA	Severe acute respiratory syndrome coronavirus 2	Homo sapiens	ILLUMINA	2020-06-11	United Kingdom	Europe	36	322.583	278	0.862723	9646189
ERR4365850	PRJEB37886	AMPLICON	SAMEA7080979	ERX4309989	COG-UK/CVR2061	Illumina MiSeq	PAIRED	PCR	VIRAL RNA	Severe acute respiratory syndrome coronavirus 2	Homo sapiens	ILLUMINA	2020-04-09	United Kingdom	Europe	76	1831.05	661	0.841989	54753833
ERR4365851	PRJEB37886	AMPLICON	SAMEA7080980	ERX4309990	COG-UK/PHWC-16581F	NextSeq 550	PAIRED	PCR	VIRAL RNA	Severe acute respiratory syndrome coronavirus 2	Homo sapiens	ILLUMINA	2020-05-11	United Kingdom	Europe	73	2862.41	2081	0.890881	85594627
ERR4365854	PRJEB37886	AMPLICON	SAMEA7080984	ERX4309994	COG-UK/LOND-124C768	Illumina MiSeq	PAIRED	NA	VIRAL RNA	Severe acute respiratory syndrome coronavirus 2	Homo sapiens	ILLUMINA	NA	United Kingdom	Europe	13	1805.29	1589	0.995954	53983649
ERR4365855	PRJEB37886	AMPLICON	SAMEA7080985	ERX4309995	COG-UK/PHWC-165D10	NextSeq 550	PAIRED	PCR	VIRAL RNA	Severe acute respiratory syndrome coronavirus 2	Homo sapiens	ILLUMINA	2020-06-07	United Kingdom	Europe	33	2783.22	2393	0.960506	83226773
ERR4365857	PRJEB37886	AMPLICON	SAMEA7080986	ERX4309996	COG-UK/LIVE-A3B77	Illumina MiSeq	PAIRED	PCR	VIRAL RNA	Severe acute respiratory syndrome coronavirus 2	Homo sapiens	ILLUMINA	2020-05-17	United Kingdom	Europe	51	783.833	613	0.752065	23438968
ERR4365858	PRJEB37886	AMPLICON	SAMEA7080987	ERX4309997	COG-UK/NORW-EE30F	NextSeq 500	PAIRED	PCR	VIRAL RNA	Severe acute respiratory syndrome coronavirus 2	Homo sapiens	ILLUMINA	2020-04-24	United Kingdom	Europe	35	4804.25	5572	0.986256	143661466
ERR4365859	PRJEB37886	AMPLICON	SAMEA7080990	ERX4310000	COG-UK/PHWC-16575E	NextSeq 550	PAIRED	PCR	VIRAL RNA	Severe acute respiratory syndrome coronavirus 2	Homo sapiens	ILLUMINA	2020-06-20	United Kingdom	Europe	81	1758.99	1232	0.883757	52599226
ERR4365860	PRJEB37886	AMPLICON	SAMEA7080989	ERX4309999	COG-UK/PHWC-165651	NextSeq 550	PAIRED	PCR	VIRAL RNA	Severe acute respiratory syndrome coronavirus 2	Homo sapiens	ILLUMINA	2020-06-22	United Kingdom	Europe	119	1855.86	1131	0.810621	55495770
ERR4365861	PRJEB37886	AMPLICON	SAMEA7080991	ERX4310001	COG-UK/CVR2249	Illumina MiSeq	PAIRED	PCR	VIRAL RNA	Severe acute respiratory syndrome coronavirus 2	Homo sapiens	ILLUMINA	2020-04-12	United Kingdom	Europe	131	2238.63	1143	0.912383	66941624
ERR4365863	PRJEB37886	AMPLICON	SAMEA7080993	ERX4310003	COG-UK/LIVE-A16D2	Illumina MiSeq	PAIRED	PCR	VIRAL RNA	Severe acute respiratory syndrome coronavirus 2	Homo sapiens	ILLUMINA	2020-06-21	United Kingdom	Europe	73	240.027	147	0.635488	7177528
ERR4365864	PRJEB37886	AMPLICON	SAMEA7080994	ERX4310004	COG-UK/LIVE-A1915	Illumina MiSeq	PAIRED	PCR	VIRAL RNA	Severe acute respiratory syndrome coronavirus 2	Homo sapiens	ILLUMINA	2020-06-09	United Kingdom	Europe	28	377.544	329	0.953182	11289690
ERR4365865	PRJEB37886	AMPLICON	SAMEA7080992	ERX4310002	COG-UK/LIVE-A1FAA	Illumina MiSeq	PAIRED	PCR	VIRAL RNA	Severe acute respiratory syndrome coronavirus 2	Homo sapiens	ILLUMINA	2020-05-18	United Kingdom	Europe	20	5350.96	5651	0.993713	160009776
ERR4365866	PRJEB37886	AMPLICON	SAMEA7080995	ERX4310005	COG-UK/PHWC-165CB9	NextSeq 550	PAIRED	PCR	VIRAL RNA	Severe acute respiratory syndrome coronavirus 2	Homo sapiens	ILLUMINA	2020-05-14	United Kingdom	Europe	32	3152.83	2528	0.915393	94279188
ERR4365868	PRJEB37886	AMPLICON	SAMEA7080999	ERX4310009	COG-UK/PHWC-16631D	NextSeq 550	PAIRED	PCR	VIRAL RNA	Severe acute respiratory syndrome coronavirus 2	Homo sapiens	ILLUMINA	2020-06-21	United Kingdom	Europe	132	2482.37	1194	0.823396	74230224
ERR4365870	PRJEB37886	AMPLICON	SAMEA7081000	ERX4310011	COG-UK/PHWC-16584C	NextSeq 550	PAIRED	PCR	VIRAL RNA	Severe acute respiratory syndrome coronavirus 2	Homo sapiens	ILLUMINA	2020-06-13	United Kingdom	Europe	38	3369.59	2930	0.959068	100760749
ERR4365872	PRJEB37886	AMPLICON	SAMEA7081002	ERX4310012	COG-UK/PHWC-165C8C	NextSeq 550	PAIRED	PCR	VIRAL RNA	Severe acute respiratory syndrome coronavirus 2	Homo sapiens	ILLUMINA	2020-05-18	United Kingdom	Europe	57	2732.29	1822	0.913922	81703807
ERR4365874	PRJEB37886	AMPLICON	SAMEA7081003	ERX4310013	COG-UK/PHWC-165B34	NextSeq 550	PAIRED	PCR	VIRAL RNA	Severe acute respiratory syndrome coronavirus 2	Homo sapiens	ILLUMINA	2020-06-05	United Kingdom	Europe	15	3701.7	3581	0.984316	110691891
ERR4365876	PRJEB37886	AMPLICON	SAMEA7081006	ERX4310015	COG-UK/PHWC-165DC5	NextSeq 550	PAIRED	PCR	VIRAL RNA	Severe acute respiratory syndrome coronavirus 2	Homo sapiens	ILLUMINA	2020-05-25	United Kingdom	Europe	19	2994.68	2597	0.976725	89549944
ERR4365877	PRJEB37886	AMPLICON	SAMEA7081009	ERX4310019	COG-UK/LIVE-A3904	Illumina MiSeq	PAIRED	PCR	VIRAL RNA	Severe acute respiratory syndrome coronavirus 2	Homo sapiens	ILLUMINA	2020-06-09	United Kingdom	Europe	35	888.777	800	0.844062	26577090
ERR4365879	PRJEB37886	AMPLICON	SAMEA7081011	ERX4310021	COG-UK/PHWC-16583D	NextSeq 550	PAIRED	PCR	VIRAL RNA	Severe acute respiratory syndrome coronavirus 2	Homo sapiens	ILLUMINA	2020-05-25	United Kingdom	Europe	27	2918.61	2696	0.985152	87275258
ERR4365886	PRJEB37886	AMPLICON	SAMEA7081015	ERX4310025	COG-UK/CVR2289	Illumina MiSeq	PAIRED	PCR	VIRAL RNA	Severe acute respiratory syndrome coronavirus 2	Homo sapiens	ILLUMINA	2020-04-11	United Kingdom	Europe	93	1887.72	785	0.859044	56448569
ERR4365887	PRJEB37886	AMPLICON	SAMEA7081017	ERX4310027	COG-UK/CVR3900	Illumina MiSeq	PAIRED	PCR	VIRAL RNA	Severe acute respiratory syndrome coronavirus 2	Homo sapiens	ILLUMINA	2020-06-18	United Kingdom	Europe	162	1848.56	1089	0.896833	55277508
ERR4365889	PRJEB37886	AMPLICON	SAMEA7081018	ERX4310029	COG-UK/NORW-EE484	NextSeq 500	PAIRED	PCR	VIRAL RNA	Severe acute respiratory syndrome coronavirus 2	Homo sapiens	ILLUMINA	2020-04-23	United Kingdom	Europe	20	3887.61	3772	0.988897	116251282
ERR4365891	PRJEB37886	AMPLICON	SAMEA7081020	ERX4310030	COG-UK/PHWC-16617D	NextSeq 550	PAIRED	PCR	VIRAL RNA	Severe acute respiratory syndrome coronavirus 2	Homo sapiens	ILLUMINA	2020-05-15	United Kingdom	Europe	33	3359.57	2978	0.935625	100461282
ERR4365893	PRJEB37886	AMPLICON	SAMEA7081022	ERX4310032	COG-UK/PHWC-1660F8	NextSeq 550	PAIRED	PCR	VIRAL RNA	Severe acute respiratory syndrome coronavirus 2	Homo sapiens	ILLUMINA	2020-06-17	United Kingdom	Europe	196	1368.77	674	0.731933	40930441
ERR4365894	PRJEB37886	AMPLICON	SAMEA7081023	ERX4310033	COG-UK/PHWC-165F92	NextSeq 550	PAIRED	PCR	VIRAL RNA	Severe acute respiratory syndrome coronavirus 2	Homo sapiens	ILLUMINA	2020-06-17	United Kingdom	Europe	16	3546.76	3206	0.96298	106058643
ERR4365895	PRJEB37886	AMPLICON	SAMEA7081024	ERX4310034	COG-UK/LIVE-A1B97	Illumina MiSeq	PAIRED	PCR	VIRAL RNA	Severe acute respiratory syndrome coronavirus 2	Homo sapiens	ILLUMINA	2020-06-17	United Kingdom	Europe	83	425.203	350	0.797278	12714856
ERR4365896	PRJEB37886	AMPLICON	SAMEA7081026	ERX4310037	COG-UK/LIVE-A1C0D	Illumina MiSeq	PAIRED	PCR	VIRAL RNA	Severe acute respiratory syndrome coronavirus 2	Homo sapiens	ILLUMINA	2020-06-17	United Kingdom	Europe	37	411.562	364	0.909173	12306925
ERR4365897	PRJEB37886	AMPLICON	SAMEA7081027	ERX4310036	COG-UK/CVR2542	Illumina MiSeq	PAIRED	PCR	VIRAL RNA	Severe acute respiratory syndrome coronavirus 2	Homo sapiens	ILLUMINA	2020-04-16	United Kingdom	Europe	114	1999.74	931	0.833662	59798294
ERR4365899	PRJEB37886	AMPLICON	SAMEA7081029	ERX4310039	COG-UK/LIVE-A17B1	Illumina MiSeq	PAIRED	PCR	VIRAL RNA	Severe acute respiratory syndrome coronavirus 2	Homo sapiens	ILLUMINA	2020-06-19	United Kingdom	Europe	22	350.999	315	0.934187	10495928
ERR4365901	PRJEB37886	AMPLICON	SAMEA7081030	ERX4310040	COG-UK/LIVE-A1933	Illumina MiSeq	PAIRED	PCR	VIRAL RNA	Severe acute respiratory syndrome coronavirus 2	Homo sapiens	ILLUMINA	2020-06-09	United Kingdom	Europe	53	286.844	259	0.860683	8577496
ERR4365902	PRJEB37886	AMPLICON	SAMEA7081031	ERX4310041	COG-UK/PHWC-16576D	NextSeq 550	PAIRED	PCR	VIRAL RNA	Severe acute respiratory syndrome coronavirus 2	Homo sapiens	ILLUMINA	2020-06-15	United Kingdom	Europe	200	2580.56	1340	0.869311	77166405
ERR4365904	PRJEB37886	AMPLICON	SAMEA7081033	ERX4310043	COG-UK/PHWC-165E95	NextSeq 550	PAIRED	PCR	VIRAL RNA	Severe acute respiratory syndrome coronavirus 2	Homo sapiens	ILLUMINA	2020-05-14	United Kingdom	Europe	145	1641.24	456	0.711066	49078141
ERR4365905	PRJEB37886	AMPLICON	SAMEA7081034	ERX4310044	COG-UK/LIVE-A1F8C	Illumina MiSeq	PAIRED	PCR	VIRAL RNA	Severe acute respiratory syndrome coronavirus 2	Homo sapiens	ILLUMINA	2020-05-18	United Kingdom	Europe	26	912.126	825	0.978798	27275302
ERR4365906	PRJEB37886	AMPLICON	SAMEA7081036	ERX4310046	COG-UK/LIVE-A3852	Illumina MiSeq	PAIRED	PCR	VIRAL RNA	Severe acute respiratory syndrome coronavirus 2	Homo sapiens	ILLUMINA	2020-05-19	United Kingdom	Europe	42	737.091	623	0.776879	22041232
ERR4365907	PRJEB37886	AMPLICON	SAMEA7081038	ERX4310048	COG-UK/PHWC-165C40	NextSeq 550	PAIRED	PCR	VIRAL RNA	Severe acute respiratory syndrome coronavirus 2	Homo sapiens	ILLUMINA	2020-06-16	United Kingdom	Europe	27	3921.92	3628	0.976424	117277200
ERR4365909	PRJEB37886	AMPLICON	SAMEA7081039	ERX4310049	COG-UK/PHWC-16574F	NextSeq 550	PAIRED	PCR	VIRAL RNA	Severe acute respiratory syndrome coronavirus 2	Homo sapiens	ILLUMINA	2020-06-03	United Kingdom	Europe	36	3015.52	2587	0.908437	90173023
ERR4365912	PRJEB37886	AMPLICON	SAMEA7081041	ERX4310051	COG-UK/NORW-EE387	NextSeq 500	PAIRED	PCR	VIRAL RNA	Severe acute respiratory syndrome coronavirus 2	Homo sapiens	ILLUMINA	2020-04-24	United Kingdom	Europe	24	5213.37	5848	0.990971	155895266
ERR4365913	PRJEB37886	AMPLICON	SAMEA7081043	ERX4310053	COG-UK/LIVE-A1C1C	Illumina MiSeq	PAIRED	PCR	VIRAL RNA	Severe acute respiratory syndrome coronavirus 2	Homo sapiens	ILLUMINA	2020-06-17	United Kingdom	Europe	67	278.814	206	0.721299	8337373
ERR4365914	PRJEB37886	AMPLICON	SAMEA7081044	ERX4310054	COG-UK/CVR2522	Illumina MiSeq	PAIRED	PCR	VIRAL RNA	Severe acute respiratory syndrome coronavirus 2	Homo sapiens	ILLUMINA	2020-04-15	United Kingdom	Europe	46	2293.84	1638	0.919339	68592839
ERR4365916	PRJEB37886	AMPLICON	SAMEA7081046	ERX4310055	COG-UK/NORW-EE2B7	NextSeq 500	PAIRED	PCR	VIRAL RNA	Severe acute respiratory syndrome coronavirus 2	Homo sapiens	ILLUMINA	2020-04-23	United Kingdom	Europe	20	4121.47	3996	0.982309	123244272
ERR4365918	PRJEB37886	AMPLICON	SAMEA7081047	ERX4310057	COG-UK/PHWC-16623E	NextSeq 550	PAIRED	PCR	VIRAL RNA	Severe acute respiratory syndrome coronavirus 2	Homo sapiens	ILLUMINA	2020-05-18	United Kingdom	Europe	76	2561.42	1362	0.904491	76594279
ERR4365919	PRJEB37886	AMPLICON	SAMEA7081048	ERX4310058	COG-UK/CVR2041	Illumina MiSeq	PAIRED	PCR	VIRAL RNA	Severe acute respiratory syndrome coronavirus 2	Homo sapiens	ILLUMINA	2020-04-09	United Kingdom	Europe	37	2318.75	1558	0.921212	69337501
ERR4365921	PRJEB37886	AMPLICON	SAMEA7081050	ERX4310060	COG-UK/CVR2360	Illumina MiSeq	PAIRED	PCR	VIRAL RNA	Severe acute respiratory syndrome coronavirus 2	Homo sapiens	ILLUMINA	2020-04-14	United Kingdom	Europe	61	2081.36	1331	0.868809	62239003
ERR4365922	PRJEB37886	AMPLICON	SAMEA7081051	ERX4310061	COG-UK/PHWC-165FA1	NextSeq 550	PAIRED	PCR	VIRAL RNA	Severe acute respiratory syndrome coronavirus 2	Homo sapiens	ILLUMINA	2020-06-18	United Kingdom	Europe	219	2735.96	1803	0.868909	81813365
ERR4365925	PRJEB37886	AMPLICON	SAMEA7081055	ERX4310065	COG-UK/PHWC-165994	NextSeq 550	PAIRED	PCR	VIRAL RNA	Severe acute respiratory syndrome coronavirus 2	Homo sapiens	ILLUMINA	2020-06-14	United Kingdom	Europe	27	3761.93	3573	0.989098	112492881
ERR4365927	PRJEB37886	AMPLICON	SAMEA7081057	ERX4310068	COG-UK/LIVE-A398C	Illumina MiSeq	PAIRED	PCR	VIRAL RNA	Severe acute respiratory syndrome coronavirus 2	Homo sapiens	ILLUMINA	2020-06-10	United Kingdom	Europe	34	493.624	406	0.770257	14760840
ERR4365928	PRJEB37886	AMPLICON	SAMEA7081058	ERX4310066	COG-UK/LIVE-A35A6	Illumina MiSeq	PAIRED	PCR	VIRAL RNA	Severe acute respiratory syndrome coronavirus 2	Homo sapiens	ILLUMINA	2020-06-10	United Kingdom	Europe	62	1431.76	857	0.743872	42813791
ERR4365929	PRJEB37886	AMPLICON	SAMEA7081056	ERX4310067	COG-UK/PHWC-165CAA	NextSeq 550	PAIRED	PCR	VIRAL RNA	Severe acute respiratory syndrome coronavirus 2	Homo sapiens	ILLUMINA	2020-05-26	United Kingdom	Europe	36	3037.69	2595	0.960238	90835909
ERR4365930	PRJEB37886	AMPLICON	SAMEA7081060	ERX4310070	COG-UK/NORW-ED7C8	NextSeq 500	PAIRED	PCR	VIRAL RNA	Severe acute respiratory syndrome coronavirus 2	Homo sapiens	ILLUMINA	2020-04-24	United Kingdom	Europe	169	4871.19	5701	0.976123	145663091
ERR4365932	PRJEB37886	AMPLICON	SAMEA7081061	ERX4310071	COG-UK/PHWC-165C31	NextSeq 550	PAIRED	PCR	VIRAL RNA	Severe acute respiratory syndrome coronavirus 2	Homo sapiens	ILLUMINA	2020-05-14	United Kingdom	Europe	128	1340.86	349	0.671571	40095764
ERR4365933	PRJEB37886	AMPLICON	SAMEA7081063	ERX4310073	COG-UK/LIVE-A3A98	Illumina MiSeq	PAIRED	PCR	VIRAL RNA	Severe acute respiratory syndrome coronavirus 2	Homo sapiens	ILLUMINA	2020-06-11	United Kingdom	Europe	83	697.816	480	0.74628	20866806
ERR4365935	PRJEB37886	AMPLICON	SAMEA7081065	ERX4310075	COG-UK/PHWC-16619B	NextSeq 550	PAIRED	PCR	VIRAL RNA	Severe acute respiratory syndrome coronavirus 2	Homo sapiens	ILLUMINA	2020-06-19	United Kingdom	Europe	25	2952.19	2616	0.986021	88279335
ERR4365936	PRJEB37886	AMPLICON	SAMEA7081067	ERX4310077	COG-UK/PHWC-1657F4	NextSeq 550	PAIRED	PCR	VIRAL RNA	Severe acute respiratory syndrome coronavirus 2	Homo sapiens	ILLUMINA	2020-06-07	United Kingdom	Europe	23	3528.99	3188	0.979233	105527295
ERR4365937	PRJEB37886	AMPLICON	SAMEA7081069	ERX4310079	COG-UK/PHWC-165F38	NextSeq 550	PAIRED	PCR	VIRAL RNA	Severe acute respiratory syndrome coronavirus 2	Homo sapiens	ILLUMINA	2020-06-20	United Kingdom	Europe	122	1733.53	565	0.804668	51837622
ERR4365938	PRJEB37886	AMPLICON	SAMEA7081071	ERX4310081	COG-UK/PHWC-1661AA	NextSeq 550	PAIRED	PCR	VIRAL RNA	Severe acute respiratory syndrome coronavirus 2	Homo sapiens	ILLUMINA	2020-06-04	United Kingdom	Europe	109	1608.23	801	0.771628	48091004
ERR4365939	PRJEB37886	AMPLICON	SAMEA7081070	ERX4310080	COG-UK/PHWC-1656AC	NextSeq 550	PAIRED	PCR	VIRAL RNA	Severe acute respiratory syndrome coronavirus 2	Homo sapiens	ILLUMINA	2020-05-14	United Kingdom	Europe	22	3512.1	3260	0.962847	105022443
ERR4365943	PRJEB37886	AMPLICON	SAMEA7081072	ERX4310082	COG-UK/PHWC-166122	NextSeq 550	PAIRED	PCR	VIRAL RNA	Severe acute respiratory syndrome coronavirus 2	Homo sapiens	ILLUMINA	2020-06-18	United Kingdom	Europe	30	3103.05	2860	0.977394	92790488
ERR4365945	PRJEB37886	AMPLICON	SAMEA7081074	ERX4310084	COG-UK/PHWC-16593A	NextSeq 550	PAIRED	PCR	VIRAL RNA	Severe acute respiratory syndrome coronavirus 2	Homo sapiens	ILLUMINA	2020-06-22	United Kingdom	Europe	66	1913.52	565	0.743805	57220126
ERR4365946	PRJEB37886	AMPLICON	SAMEA7081077	ERX4310087	COG-UK/LOND-124C838	Illumina MiSeq	PAIRED	NA	VIRAL RNA	Severe acute respiratory syndrome coronavirus 2	Homo sapiens	ILLUMINA	NA	United Kingdom	Europe	40	280.262	212	0.696117	8380669
ERR4365948	PRJEB37886	AMPLICON	SAMEA7081078	ERX4310088	COG-UK/PHWC-165BAD	NextSeq 550	PAIRED	PCR	VIRAL RNA	Severe acute respiratory syndrome coronavirus 2	Homo sapiens	ILLUMINA	2020-04-03	United Kingdom	Europe	162	2479.51	1246	0.878908	74144817
ERR4365949	PRJEB37886	AMPLICON	SAMEA7081080	ERX4310090	COG-UK/LOND-124C81A	Illumina MiSeq	PAIRED	NA	VIRAL RNA	Severe acute respiratory syndrome coronavirus 2	Homo sapiens	ILLUMINA	NA	United Kingdom	Europe	15	4311.97	3946	0.995954	128940848
ERR4365952	PRJEB37886	AMPLICON	SAMEA7081081	ERX4310091	COG-UK/LIVE-A201F	Illumina MiSeq	PAIRED	PCR	VIRAL RNA	Severe acute respiratory syndrome coronavirus 2	Homo sapiens	ILLUMINA	2020-05-18	United Kingdom	Europe	153	459.071	384	0.871217	13727593
ERR4365953	PRJEB37886	AMPLICON	SAMEA7081082	ERX4310092	COG-UK/CVR2136	Illumina MiSeq	PAIRED	PCR	VIRAL RNA	Severe acute respiratory syndrome coronavirus 2	Homo sapiens	ILLUMINA	2020-04-10	United Kingdom	Europe	124	1784.7	753	0.848945	53367863
ERR4365954	PRJEB37886	AMPLICON	SAMEA7081084	ERX4310094	COG-UK/LOND-124C777	Illumina MiSeq	PAIRED	NA	VIRAL RNA	Severe acute respiratory syndrome coronavirus 2	Homo sapiens	ILLUMINA	NA	United Kingdom	Europe	14	2420.41	2049	0.994282	72377402
ERR4365956	PRJEB37886	AMPLICON	SAMEA7081087	ERX4310096	COG-UK/PHWC-165AA0	NextSeq 550	PAIRED	PCR	VIRAL RNA	Severe acute respiratory syndrome coronavirus 2	Homo sapiens	ILLUMINA	2020-05-22	United Kingdom	Europe	23	3054.27	2498	0.960639	91331951
ERR4365957	PRJEB37886	AMPLICON	SAMEA7081086	ERX4310097	COG-UK/PHWC-165B43	NextSeq 550	PAIRED	PCR	VIRAL RNA	Severe acute respiratory syndrome coronavirus 2	Homo sapiens	ILLUMINA	2020-06-17	United Kingdom	Europe	34	3218.71	2697	0.961275	96248970
ERR4365958	PRJEB37886	AMPLICON	SAMEA7081085	ERX4310095	COG-UK/PHWC-165E77	NextSeq 550	PAIRED	PCR	VIRAL RNA	Severe acute respiratory syndrome coronavirus 2	Homo sapiens	ILLUMINA	2020-06-19	United Kingdom	Europe	52	3080.5	2382	0.907835	92116226
ERR4365959	PRJEB37886	AMPLICON	SAMEA7081088	ERX4310098	COG-UK/LIVE-A2431	Illumina MiSeq	PAIRED	PCR	VIRAL RNA	Severe acute respiratory syndrome coronavirus 2	Homo sapiens	ILLUMINA	2020-05-20	United Kingdom	Europe	32	593.992	543	0.957931	17762145
ERR4365962	PRJEB37886	AMPLICON	SAMEA7080490	ERX4310102	COG-UK/LIVE-A1A5E	Illumina MiSeq	PAIRED	PCR	VIRAL RNA	Severe acute respiratory syndrome coronavirus 2	Homo sapiens	ILLUMINA	2020-06-16	United Kingdom	Europe	22	444.672	384	0.949269	13297037
ERR4365963	PRJEB37886	AMPLICON	SAMEA7081091	ERX4310101	COG-UK/PHWC-165ACE	NextSeq 550	PAIRED	PCR	VIRAL RNA	Severe acute respiratory syndrome coronavirus 2	Homo sapiens	ILLUMINA	2020-06-27	United Kingdom	Europe	70	2814.19	2001	0.974384	84152776
ERR4365964	PRJEB37886	AMPLICON	SAMEA7081092	ERX4310103	COG-UK/LIVE-A18FA	Illumina MiSeq	PAIRED	PCR	VIRAL RNA	Severe acute respiratory syndrome coronavirus 2	Homo sapiens	ILLUMINA	2020-06-08	United Kingdom	Europe	20	385.865	322	0.860449	11538513
ERR4365967	PRJEB37886	AMPLICON	SAMEA7081097	ERX4310108	COG-UK/LOND-124C67A	Illumina MiSeq	PAIRED	NA	VIRAL RNA	Severe acute respiratory syndrome coronavirus 2	Homo sapiens	ILLUMINA	NA	United Kingdom	Europe	16	1012.57	895	0.995954	30278753
ERR4365971	PRJEB37886	AMPLICON	SAMEA7081101	ERX4310112	COG-UK/CVR2214	Illumina MiSeq	PAIRED	PCR	VIRAL RNA	Severe acute respiratory syndrome coronavirus 2	Homo sapiens	ILLUMINA	2020-04-11	United Kingdom	Europe	130	1727.23	788	0.75872	51649427
ERR4365976	PRJEB37886	AMPLICON	SAMEA7081105	ERX4310116	COG-UK/PHWC-165EA4	NextSeq 550	PAIRED	PCR	VIRAL RNA	Severe acute respiratory syndrome coronavirus 2	Homo sapiens	ILLUMINA	2020-05-14	United Kingdom	Europe	45	2823.17	1862	0.896097	84421361
ERR4365978	PRJEB37886	AMPLICON	SAMEA7081106	ERX4310117	COG-UK/PHWC-1662C5	NextSeq 550	PAIRED	PCR	VIRAL RNA	Severe acute respiratory syndrome coronavirus 2	Homo sapiens	ILLUMINA	2020-05-14	United Kingdom	Europe	53	2798.47	2192	0.92566	83682593
ERR4365979	PRJEB37886	AMPLICON	SAMEA7081107	ERX4310118	COG-UK/LIVE-A1696	Illumina MiSeq	PAIRED	PCR	VIRAL RNA	Severe acute respiratory syndrome coronavirus 2	Homo sapiens	ILLUMINA	2020-06-11	United Kingdom	Europe	30	249.335	224	0.834766	7455865
ERR4365980	PRJEB37886	AMPLICON	SAMEA7081108	ERX4310119	COG-UK/PHWC-165D89	NextSeq 550	PAIRED	PCR	VIRAL RNA	Severe acute respiratory syndrome coronavirus 2	Homo sapiens	ILLUMINA	2020-06-20	United Kingdom	Europe	377	2416.45	1489	0.874461	72259016
ERR4365981	PRJEB37886	AMPLICON	SAMEA7081111	ERX4310122	COG-UK/LIVE-A2334	Illumina MiSeq	PAIRED	PCR	VIRAL RNA	Severe acute respiratory syndrome coronavirus 2	Homo sapiens	ILLUMINA	2020-05-17	United Kingdom	Europe	181	945.344	841	0.943986	28268625
ERR4365984	PRJEB37886	AMPLICON	SAMEA7081112	ERX4310123	COG-UK/PHWC-165ED1	NextSeq 550	PAIRED	PCR	VIRAL RNA	Severe acute respiratory syndrome coronavirus 2	Homo sapiens	ILLUMINA	2020-05-15	United Kingdom	Europe	31	3235.87	2721	0.928736	96762344
ERR4365990	PRJEB37886	AMPLICON	SAMEA7081118	ERX4310129	COG-UK/PHWC-16567F	NextSeq 550	PAIRED	PCR	VIRAL RNA	Severe acute respiratory syndrome coronavirus 2	Homo sapiens	ILLUMINA	2020-06-18	United Kingdom	Europe	38	3154.39	2783	0.955021	94325607
ERR4365991	PRJEB37886	AMPLICON	SAMEA7081119	ERX4310130	COG-UK/CVR2376	Illumina MiSeq	PAIRED	PCR	VIRAL RNA	Severe acute respiratory syndrome coronavirus 2	Homo sapiens	ILLUMINA	2020-04-13	United Kingdom	Europe	125	1692.21	838	0.7834	50602305
ERR4365994	PRJEB37886	AMPLICON	SAMEA7081122	ERX4310133	COG-UK/PHWC-166052	NextSeq 550	PAIRED	PCR	VIRAL RNA	Severe acute respiratory syndrome coronavirus 2	Homo sapiens	ILLUMINA	2020-05-14	United Kingdom	Europe	338	1740.94	629	0.74842	52059232
ERR4365995	PRJEB37886	AMPLICON	SAMEA7081123	ERX4310134	COG-UK/PHWC-16577C	NextSeq 550	PAIRED	PCR	VIRAL RNA	Severe acute respiratory syndrome coronavirus 2	Homo sapiens	ILLUMINA	2020-06-14	United Kingdom	Europe	18	3260.65	2968	0.975922	97503344
ERR4365997	PRJEB37886	AMPLICON	SAMEA7081125	ERX4310136	COG-UK/PHWC-165B61	NextSeq 550	PAIRED	PCR	VIRAL RNA	Severe acute respiratory syndrome coronavirus 2	Homo sapiens	ILLUMINA	2020-06-12	United Kingdom	Europe	155	2452.7	1581	0.873591	73343230
ERR4365998	PRJEB37886	AMPLICON	SAMEA7081127	ERX4310138	COG-UK/PHWC-165967	NextSeq 550	PAIRED	PCR	VIRAL RNA	Severe acute respiratory syndrome coronavirus 2	Homo sapiens	ILLUMINA	2020-05-15	United Kingdom	Europe	30	3007.02	2692	0.961241	89918976
ERR4366000	PRJEB37886	AMPLICON	SAMEA7081128	ERX4310139	COG-UK/PHWC-1662B6	NextSeq 550	PAIRED	PCR	VIRAL RNA	Severe acute respiratory syndrome coronavirus 2	Homo sapiens	ILLUMINA	2020-06-13	United Kingdom	Europe	33	3192.4	2990	0.987526	95462459
ERR4366002	PRJEB37886	AMPLICON	SAMEA7081133	ERX4310144	COG-UK/LIVE-A2404	Illumina MiSeq	PAIRED	PCR	VIRAL RNA	Severe acute respiratory syndrome coronavirus 2	Homo sapiens	ILLUMINA	2020-05-20	United Kingdom	Europe	27	502.152	466	0.978798	15015853
ERR4366057	PRJEB37886	AMPLICON	SAMEA7081188	ERX4310198	COG-UK/CVR3272	Illumina MiSeq	PAIRED	PCR	VIRAL RNA	Severe acute respiratory syndrome coronavirus 2	Homo sapiens	ILLUMINA	2020-05-06	United Kingdom	Europe	14	1793.8	1490	0.968063	53640046
ERR4366064	PRJEB37886	AMPLICON	SAMEA7081192	ERX4310204	COG-UK/PHWC-168A61	NextSeq 550	PAIRED	PCR	VIRAL RNA	Severe acute respiratory syndrome coronavirus 2	Homo sapiens	ILLUMINA	2020-04-18	United Kingdom	Europe	40	3027.02	2596	0.941712	90517127
ERR4366067	PRJEB37886	AMPLICON	SAMEA7081194	ERX4310206	COG-UK/PHWC-168005	NextSeq 550	PAIRED	PCR	VIRAL RNA	Severe acute respiratory syndrome coronavirus 2	Homo sapiens	ILLUMINA	2020-04-01	United Kingdom	Europe	185	2763.43	2069	0.893054	82634895
ERR4366068	PRJEB37886	AMPLICON	SAMEA7081195	ERX4310207	COG-UK/PHWC-168A8F	NextSeq 550	PAIRED	PCR	VIRAL RNA	Severe acute respiratory syndrome coronavirus 2	Homo sapiens	ILLUMINA	2020-05-28	United Kingdom	Europe	122	2743.69	1632	0.854597	82044497
ERR4366069	PRJEB37886	AMPLICON	SAMEA7081196	ERX4310208	COG-UK/CVR2459	Illumina MiSeq	PAIRED	PCR	VIRAL RNA	Severe acute respiratory syndrome coronavirus 2	Homo sapiens	ILLUMINA	2020-04-14	United Kingdom	Europe	14	2349.37	1985	0.976424	70253343
ERR4366072	PRJEB37886	AMPLICON	SAMEA7081199	ERX4310211	COG-UK/PHWC-167F45	NextSeq 550	PAIRED	PCR	VIRAL RNA	Severe acute respiratory syndrome coronavirus 2	Homo sapiens	ILLUMINA	2020-04-18	United Kingdom	Europe	23	2216.41	1770	0.985052	66277181
ERR4366073	PRJEB37886	AMPLICON	SAMEA7081200	ERX4310212	COG-UK/PHWC-16874C	NextSeq 550	PAIRED	PCR	VIRAL RNA	Severe acute respiratory syndrome coronavirus 2	Homo sapiens	ILLUMINA	2020-04-19	United Kingdom	Europe	35	3143.51	2678	0.926629	94000302
ERR4366076	PRJEB37886	AMPLICON	SAMEA7081206	ERX4310218	COG-UK/CVR1916	Illumina MiSeq	PAIRED	PCR	VIRAL RNA	Severe acute respiratory syndrome coronavirus 2	Homo sapiens	ILLUMINA	2020-04-08	United Kingdom	Europe	13	1439.65	1216	0.986924	43049781
ERR4366094	PRJEB37886	AMPLICON	SAMEA7081223	ERX4310235	COG-UK/PHWC-16807E	NextSeq 550	PAIRED	PCR	VIRAL RNA	Severe acute respiratory syndrome coronavirus 2	Homo sapiens	ILLUMINA	2020-06-06	United Kingdom	Europe	42	3448.61	3105	0.970371	103123886
ERR4366102	PRJEB37886	AMPLICON	SAMEA7081230	ERX4310242	COG-UK/PHWC-168490	NextSeq 550	PAIRED	PCR	VIRAL RNA	Severe acute respiratory syndrome coronavirus 2	Homo sapiens	ILLUMINA	2020-05-19	United Kingdom	Europe	31	2658.84	2255	0.913721	79507208
ERR4366114	PRJEB37886	AMPLICON	SAMEA7081242	ERX4310254	COG-UK/CVR2188	Illumina MiSeq	PAIRED	PCR	VIRAL RNA	Severe acute respiratory syndrome coronavirus 2	Homo sapiens	ILLUMINA	2020-04-11	United Kingdom	Europe	10	1175.08	950	0.968966	35138503
ERR4366116	PRJEB37886	AMPLICON	SAMEA7081243	ERX4310255	COG-UK/CVR3312	Illumina MiSeq	PAIRED	PCR	VIRAL RNA	Severe acute respiratory syndrome coronavirus 2	Homo sapiens	ILLUMINA	2020-05-04	United Kingdom	Europe	21	2424.12	1843	0.94111	72488512
ERR4366121	PRJEB37886	AMPLICON	SAMEA7081248	ERX4310260	COG-UK/PHWC-167DD2	NextSeq 550	PAIRED	PCR	VIRAL RNA	Severe acute respiratory syndrome coronavirus 2	Homo sapiens	ILLUMINA	2020-04-19	United Kingdom	Europe	31	3462.66	3094	0.955222	103543915
ERR4366123	PRJEB37886	AMPLICON	SAMEA7081251	ERX4310263	COG-UK/PHWC-168ACB	NextSeq 550	PAIRED	PCR	VIRAL RNA	Severe acute respiratory syndrome coronavirus 2	Homo sapiens	ILLUMINA	2020-04-19	United Kingdom	Europe	25	3646.6	3328	0.968565	109044183
ERR4366126	PRJEB37886	AMPLICON	SAMEA7081250	ERX4310266	COG-UK/PHWC-16817B	NextSeq 550	PAIRED	PCR	VIRAL RNA	Severe acute respiratory syndrome coronavirus 2	Homo sapiens	ILLUMINA	2020-05-29	United Kingdom	Europe	119	1843.22	1069	0.82771	55117748
ERR4366127	PRJEB37886	AMPLICON	SAMEA7081255	ERX4310268	COG-UK/PHWC-167DF0	NextSeq 550	PAIRED	PCR	VIRAL RNA	Severe acute respiratory syndrome coronavirus 2	Homo sapiens	ILLUMINA	2020-04-17	United Kingdom	Europe	105	2425.42	1089	0.794101	72527449
ERR4366128	PRJEB37886	AMPLICON	SAMEA7081254	ERX4310267	COG-UK/PHWC-1682F0	NextSeq 550	PAIRED	PCR	VIRAL RNA	Severe acute respiratory syndrome coronavirus 2	Homo sapiens	ILLUMINA	2020-04-19	United Kingdom	Europe	19	3796.19	3622	0.971274	113517603
ERR4366129	PRJEB37886	AMPLICON	SAMEA7081256	ERX4310269	COG-UK/PHWC-16882B	NextSeq 550	PAIRED	PCR	VIRAL RNA	Severe acute respiratory syndrome coronavirus 2	Homo sapiens	ILLUMINA	2020-04-20	United Kingdom	Europe	58	2059.07	769	0.738254	61572283
ERR4366131	PRJEB37886	AMPLICON	SAMEA7081257	ERX4310270	COG-UK/PHWC-160331	NextSeq 550	PAIRED	PCR	VIRAL RNA	Severe acute respiratory syndrome coronavirus 2	Homo sapiens	ILLUMINA	2020-05-21	United Kingdom	Europe	62	4005.44	3939	0.949236	119774551
ERR4366132	PRJEB37886	AMPLICON	SAMEA7081258	ERX4310271	COG-UK/CVR2541	Illumina MiSeq	PAIRED	PCR	VIRAL RNA	Severe acute respiratory syndrome coronavirus 2	Homo sapiens	ILLUMINA	2020-04-15	United Kingdom	Europe	19	1830.28	1448	0.972912	54730728
ERR4366133	PRJEB37886	AMPLICON	SAMEA7081260	ERX4310273	COG-UK/PHWC-168928	NextSeq 550	PAIRED	PCR	VIRAL RNA	Severe acute respiratory syndrome coronavirus 2	Homo sapiens	ILLUMINA	2020-04-20	United Kingdom	Europe	26	3240.06	2835	0.961977	96887454
ERR4366135	PRJEB37886	AMPLICON	SAMEA7081261	ERX4310274	COG-UK/PHWC-16890A	NextSeq 550	PAIRED	PCR	VIRAL RNA	Severe acute respiratory syndrome coronavirus 2	Homo sapiens	ILLUMINA	2020-05-28	United Kingdom	Europe	59	2664.39	2377	0.908772	79673289
ERR4366136	PRJEB37886	AMPLICON	SAMEA7081262	ERX4310275	COG-UK/PHWC-168339	NextSeq 550	PAIRED	PCR	VIRAL RNA	Severe acute respiratory syndrome coronavirus 2	Homo sapiens	ILLUMINA	2020-05-21	United Kingdom	Europe	33	3695.22	3531	0.967528	110498030
ERR4366138	PRJEB37886	AMPLICON	SAMEA7081264	ERX4310277	COG-UK/PHWC-167E84	NextSeq 550	PAIRED	PCR	VIRAL RNA	Severe acute respiratory syndrome coronavirus 2	Homo sapiens	ILLUMINA	2020-06-01	United Kingdom	Europe	36	5596.23	7025	0.96599	167344186
ERR4366139	PRJEB37886	AMPLICON	SAMEA7081265	ERX4310278	COG-UK/PHWC-168B5F	NextSeq 550	PAIRED	PCR	VIRAL RNA	Severe acute respiratory syndrome coronavirus 2	Homo sapiens	ILLUMINA	2020-05-20	United Kingdom	Europe	48	3416.66	3270	0.919473	102168314
ERR4366142	PRJEB37886	AMPLICON	SAMEA7081268	ERX4310281	COG-UK/PHWC-168515	NextSeq 550	PAIRED	PCR	VIRAL RNA	Severe acute respiratory syndrome coronavirus 2	Homo sapiens	ILLUMINA	2020-04-17	United Kingdom	Europe	36	4675.31	4942	0.962378	139805706
ERR4366143	PRJEB37886	AMPLICON	SAMEA7081269	ERX4310282	COG-UK/PHWC-168E0B	NextSeq 550	PAIRED	PCR	VIRAL RNA	Severe acute respiratory syndrome coronavirus 2	Homo sapiens	ILLUMINA	2020-04-20	United Kingdom	Europe	71	3210.78	2585	0.923319	96012024
ERR4366145	PRJEB37886	AMPLICON	SAMEA7081272	ERX4310284	COG-UK/PHWC-167F27	NextSeq 550	PAIRED	PCR	VIRAL RNA	Severe acute respiratory syndrome coronavirus 2	Homo sapiens	ILLUMINA	2020-06-09	United Kingdom	Europe	32	3175.91	2853	0.970906	94969149
ERR4366147	PRJEB37886	AMPLICON	SAMEA7081273	ERX4310286	COG-UK/PHWC-167FDC	NextSeq 550	PAIRED	PCR	VIRAL RNA	Severe acute respiratory syndrome coronavirus 2	Homo sapiens	ILLUMINA	2020-04-02	United Kingdom	Europe	281	2770.1	1694	0.910845	82834392
ERR4366148	PRJEB37886	AMPLICON	SAMEA7081274	ERX4310287	COG-UK/PHWC-168B8C	NextSeq 550	PAIRED	PCR	VIRAL RNA	Severe acute respiratory syndrome coronavirus 2	Homo sapiens	ILLUMINA	2020-04-20	United Kingdom	Europe	14	2837.01	2565	0.968766	84835068
ERR4366150	PRJEB37886	AMPLICON	SAMEA7081276	ERX4310289	COG-UK/CVR3328	Illumina MiSeq	PAIRED	PCR	VIRAL RNA	Severe acute respiratory syndrome coronavirus 2	Homo sapiens	ILLUMINA	2020-05-01	United Kingdom	Europe	14	2628.33	1836	0.968431	78595098
ERR4366153	PRJEB37886	AMPLICON	SAMEA7081280	ERX4310293	COG-UK/PHWC-167E57	NextSeq 550	PAIRED	PCR	VIRAL RNA	Severe acute respiratory syndrome coronavirus 2	Homo sapiens	ILLUMINA	2020-04-27	United Kingdom	Europe	23	4163.34	4324	0.960171	124496406
ERR4366157	PRJEB37886	AMPLICON	SAMEA7081283	ERX4310296	COG-UK/CVR3875	Illumina MiSeq	PAIRED	PCR	VIRAL RNA	Severe acute respiratory syndrome coronavirus 2	Homo sapiens	ILLUMINA	2020-05-28	United Kingdom	Europe	18	2109.05	1782	0.988663	63066948
ERR4366163	PRJEB37886	AMPLICON	SAMEA7081289	ERX4310302	COG-UK/PHWC-1680F6	NextSeq 550	PAIRED	PCR	VIRAL RNA	Severe acute respiratory syndrome coronavirus 2	Homo sapiens	ILLUMINA	2020-05-27	United Kingdom	Europe	33	4530.83	4670	0.975387	135485522
ERR4366174	PRJEB37886	AMPLICON	SAMEA7081300	ERX4310313	COG-UK/PHWC-168D59	NextSeq 550	PAIRED	PCR	VIRAL RNA	Severe acute respiratory syndrome coronavirus 2	Homo sapiens	ILLUMINA	2020-06-08	United Kingdom	Europe	32	2812.58	2426	0.995954	84104448
ERR4366180	PRJEB37886	AMPLICON	SAMEA7081306	ERX4310321	COG-UK/CVR2029	Illumina MiSeq	PAIRED	PCR	VIRAL RNA	Severe acute respiratory syndrome coronavirus 2	Homo sapiens	ILLUMINA	2020-04-10	United Kingdom	Europe	26	2312.85	1869	0.9692	69161128
ERR4366181	PRJEB37886	AMPLICON	SAMEA7081309	ERX4310322	COG-UK/CVR3305	Illumina MiSeq	PAIRED	PCR	VIRAL RNA	Severe acute respiratory syndrome coronavirus 2	Homo sapiens	ILLUMINA	2020-04-30	United Kingdom	Europe	12	2546.37	2211	0.97425	76143965
ERR4366185	PRJEB37886	AMPLICON	SAMEA7081310	ERX4310324	COG-UK/CVR3336	Illumina MiSeq	PAIRED	PCR	VIRAL RNA	Severe acute respiratory syndrome coronavirus 2	Homo sapiens	ILLUMINA	2020-05-01	United Kingdom	Europe	74	2167.83	1371	0.925894	64824568
ERR4366187	PRJEB37886	AMPLICON	SAMEA7081312	ERX4310326	COG-UK/PHWC-168C89	NextSeq 550	PAIRED	PCR	VIRAL RNA	Severe acute respiratory syndrome coronavirus 2	Homo sapiens	ILLUMINA	2020-04-20	United Kingdom	Europe	15	3358.92	3089	0.956727	100441771
ERR4366189	PRJEB37886	AMPLICON	SAMEA7081313	ERX4310328	COG-UK/CVR3327	Illumina MiSeq	PAIRED	PCR	VIRAL RNA	Severe acute respiratory syndrome coronavirus 2	Homo sapiens	ILLUMINA	2020-05-01	United Kingdom	Europe	15	2807.32	2165	0.964652	83947181
ERR4366192	PRJEB37886	AMPLICON	SAMEA7081317	ERX4310332	COG-UK/PHWC-168120	NextSeq 550	PAIRED	PCR	VIRAL RNA	Severe acute respiratory syndrome coronavirus 2	Homo sapiens	ILLUMINA	2020-04-19	United Kingdom	Europe	64	2076.9	637	0.729358	62105513
ERR4366193	PRJEB37886	AMPLICON	SAMEA7081318	ERX4310333	COG-UK/PHWC-16831B	NextSeq 550	PAIRED	PCR	VIRAL RNA	Severe acute respiratory syndrome coronavirus 2	Homo sapiens	ILLUMINA	2020-04-20	United Kingdom	Europe	27	3967.52	3875	0.956292	118640893
ERR4366197	PRJEB37886	AMPLICON	SAMEA7081321	ERX4310336	COG-UK/PHWC-1681F3	NextSeq 550	PAIRED	PCR	VIRAL RNA	Severe acute respiratory syndrome coronavirus 2	Homo sapiens	ILLUMINA	2020-04-20	United Kingdom	Europe	21	4633.49	4646	0.995352	138555196
ERR4366198	PRJEB37886	AMPLICON	SAMEA7081322	ERX4310338	COG-UK/PHWC-16820F	NextSeq 550	PAIRED	PCR	VIRAL RNA	Severe acute respiratory syndrome coronavirus 2	Homo sapiens	ILLUMINA	2020-04-01	United Kingdom	Europe	33	2929.03	2376	0.914524	87586798
ERR4366201	PRJEB37886	AMPLICON	SAMEA7081324	ERX4310340	COG-UK/PHWC-16809C	NextSeq 550	PAIRED	PCR	VIRAL RNA	Severe acute respiratory syndrome coronavirus 2	Homo sapiens	ILLUMINA	2020-04-19	United Kingdom	Europe	179	1640.62	683	0.778584	49059430
ERR4366204	PRJEB37886	AMPLICON	SAMEA7081328	ERX4310344	COG-UK/CVR3286	Illumina MiSeq	PAIRED	PCR	VIRAL RNA	Severe acute respiratory syndrome coronavirus 2	Homo sapiens	ILLUMINA	2020-05-02	United Kingdom	Europe	18	2332.31	1596	0.959235	69743200
ERR4366205	PRJEB37886	AMPLICON	SAMEA7081329	ERX4310345	COG-UK/PHWC-167EEE	NextSeq 550	PAIRED	PCR	VIRAL RNA	Severe acute respiratory syndrome coronavirus 2	Homo sapiens	ILLUMINA	2020-04-20	United Kingdom	Europe	22	2765.96	2340	0.982778	82710639
ERR4366206	PRJEB37886	AMPLICON	SAMEA7081330	ERX4310346	COG-UK/PHWC-168DA4	NextSeq 550	PAIRED	PCR	VIRAL RNA	Severe acute respiratory syndrome coronavirus 2	Homo sapiens	ILLUMINA	2020-04-20	United Kingdom	Europe	40	2627.65	2200	0.926295	78574760
ERR4366210	PRJEB37886	AMPLICON	SAMEA7081332	ERX4310349	COG-UK/CVR2626	Illumina MiSeq	PAIRED	PCR	VIRAL RNA	Severe acute respiratory syndrome coronavirus 2	Homo sapiens	ILLUMINA	2020-04-16	United Kingdom	Europe	34	2408.25	1868	0.977059	72013847
ERR4366211	PRJEB37886	AMPLICON	SAMEA7081333	ERX4310350	COG-UK/CVR3340	Illumina MiSeq	PAIRED	PCR	VIRAL RNA	Severe acute respiratory syndrome coronavirus 2	Homo sapiens	ILLUMINA	2020-05-01	United Kingdom	Europe	76	1908.82	1189	0.919272	57079439
ERR4366213	PRJEB37886	AMPLICON	SAMEA7081334	ERX4310352	COG-UK/PHWC-16867C	NextSeq 550	PAIRED	PCR	VIRAL RNA	Severe acute respiratory syndrome coronavirus 2	Homo sapiens	ILLUMINA	2020-05-19	United Kingdom	Europe	41	3901.01	3769	0.948667	116651869
ERR4366215	PRJEB37886	AMPLICON	SAMEA7081337	ERX4310355	COG-UK/CVR2324	Illumina MiSeq	PAIRED	PCR	VIRAL RNA	Severe acute respiratory syndrome coronavirus 2	Homo sapiens	ILLUMINA	2020-04-13	United Kingdom	Europe	91	2329.18	1538	0.950172	69649436
ERR4366217	PRJEB37886	AMPLICON	SAMEA7081338	ERX4310356	COG-UK/PHWC-1683C0	NextSeq 550	PAIRED	PCR	VIRAL RNA	Severe acute respiratory syndrome coronavirus 2	Homo sapiens	ILLUMINA	2020-04-19	United Kingdom	Europe	109	2420.45	1200	0.814868	72378755
ERR4366218	PRJEB37886	AMPLICON	SAMEA7081339	ERX4310357	COG-UK/PHWC-1683FD	NextSeq 550	PAIRED	PCR	VIRAL RNA	Severe acute respiratory syndrome coronavirus 2	Homo sapiens	ILLUMINA	2020-04-02	United Kingdom	Europe	356	3225.67	2365	0.888105	96457176
ERR4366219	PRJEB37886	AMPLICON	SAMEA7081340	ERX4310359	COG-UK/PHWC-16808D	NextSeq 550	PAIRED	PCR	VIRAL RNA	Severe acute respiratory syndrome coronavirus 2	Homo sapiens	ILLUMINA	2020-05-18	United Kingdom	Europe	28	3604.66	3305	0.985754	107790263
ERR4366221	PRJEB37886	AMPLICON	SAMEA7081342	ERX4310360	COG-UK/PHWC-168C5C	NextSeq 550	PAIRED	PCR	VIRAL RNA	Severe acute respiratory syndrome coronavirus 2	Homo sapiens	ILLUMINA	2020-05-20	United Kingdom	Europe	118	2725.97	1620	0.869645	81514783
ERR4366223	PRJEB37886	AMPLICON	SAMEA7081346	ERX4310365	COG-UK/CVR2364	Illumina MiSeq	PAIRED	PCR	VIRAL RNA	Severe acute respiratory syndrome coronavirus 2	Homo sapiens	ILLUMINA	2020-04-14	United Kingdom	Europe	25	1246.92	998	0.973013	37286663
ERR4366224	PRJEB37886	AMPLICON	SAMEA7081345	ERX4310364	COG-UK/CVR3265	Illumina MiSeq	PAIRED	PCR	VIRAL RNA	Severe acute respiratory syndrome coronavirus 2	Homo sapiens	ILLUMINA	2020-04-29	United Kingdom	Europe	12	1906.09	1342	0.940006	56997719
ERR4366225	PRJEB37886	AMPLICON	SAMEA7081347	ERX4310366	COG-UK/PHWC-168BF5	NextSeq 550	PAIRED	PCR	VIRAL RNA	Severe acute respiratory syndrome coronavirus 2	Homo sapiens	ILLUMINA	2020-03-31	United Kingdom	Europe	72	2898.78	2241	0.908604	86682285
ERR4366232	PRJEB37886	AMPLICON	SAMEA7081353	ERX4310372	COG-UK/CVR3317	Illumina MiSeq	PAIRED	PCR	VIRAL RNA	Severe acute respiratory syndrome coronavirus 2	Homo sapiens	ILLUMINA	2020-05-05	United Kingdom	Europe	22	2538.24	1852	0.958365	75900900
ERR4366236	PRJEB37886	AMPLICON	SAMEA7081357	ERX4310376	COG-UK/PHWC-16823C	NextSeq 550	PAIRED	PCR	VIRAL RNA	Severe acute respiratory syndrome coronavirus 2	Homo sapiens	ILLUMINA	2020-05-29	United Kingdom	Europe	43	3282.07	2962	0.926094	98143646
ERR4366240	PRJEB37886	AMPLICON	SAMEA7081361	ERX4310380	COG-UK/PHWC-1689EC	NextSeq 550	PAIRED	PCR	VIRAL RNA	Severe acute respiratory syndrome coronavirus 2	Homo sapiens	ILLUMINA	2020-04-20	United Kingdom	Europe	108	2080.67	785	0.797077	62218191
ERR4366242	PRJEB37886	AMPLICON	SAMEA7081362	ERX4310381	COG-UK/PHWC-167D1E	NextSeq 550	PAIRED	PCR	VIRAL RNA	Severe acute respiratory syndrome coronavirus 2	Homo sapiens	ILLUMINA	2020-05-18	United Kingdom	Europe	56	3581.69	3390	0.928736	107103182
ERR4366243	PRJEB37886	AMPLICON	SAMEA7081363	ERX4310382	COG-UK/PHWC-1688EF	NextSeq 550	PAIRED	PCR	VIRAL RNA	Severe acute respiratory syndrome coronavirus 2	Homo sapiens	ILLUMINA	2020-04-19	United Kingdom	Europe	34	3961.12	3809	0.949136	118449382
ERR4366246	PRJEB37886	AMPLICON	SAMEA7081366	ERX4310385	COG-UK/PHWC-1682E1	NextSeq 550	PAIRED	PCR	VIRAL RNA	Severe acute respiratory syndrome coronavirus 2	Homo sapiens	ILLUMINA	2020-04-20	United Kingdom	Europe	23	3974.49	3777	0.984115	118849108
ERR4366248	PRJEB37886	AMPLICON	SAMEA7081369	ERX4310388	COG-UK/PHWC-168CE3	NextSeq 550	PAIRED	PCR	VIRAL RNA	Severe acute respiratory syndrome coronavirus 2	Homo sapiens	ILLUMINA	2020-05-19	United Kingdom	Europe	71	3292.61	2836	0.928302	98458872
ERR4366253	PRJEB37886	AMPLICON	SAMEA7081375	ERX4310394	COG-UK/PHWC-168AF8	NextSeq 550	PAIRED	PCR	VIRAL RNA	Severe acute respiratory syndrome coronavirus 2	Homo sapiens	ILLUMINA	2020-04-22	United Kingdom	Europe	107	2602.41	1709	0.854764	77819821
ERR4366262	PRJEB37886	AMPLICON	SAMEA7081382	ERX4310401	COG-UK/CVR3285	Illumina MiSeq	PAIRED	PCR	VIRAL RNA	Severe acute respiratory syndrome coronavirus 2	Homo sapiens	ILLUMINA	2020-05-02	United Kingdom	Europe	13	2010.63	1696	0.983513	60123729
ERR4366265	PRJEB37886	AMPLICON	SAMEA7081384	ERX4310404	COG-UK/PHWC-167DA5	NextSeq 550	PAIRED	PCR	VIRAL RNA	Severe acute respiratory syndrome coronavirus 2	Homo sapiens	ILLUMINA	2020-04-20	United Kingdom	Europe	20	3654.32	3455	0.989031	109275011
ERR4366266	PRJEB37886	AMPLICON	SAMEA7081386	ERX4310405	COG-UK/PHWC-168D68	NextSeq 550	PAIRED	PCR	VIRAL RNA	Severe acute respiratory syndrome coronavirus 2	Homo sapiens	ILLUMINA	2020-04-18	United Kingdom	Europe	31	2775.29	2494	0.969435	82989470
ERR4366268	PRJEB37886	AMPLICON	SAMEA7081388	ERX4310407	COG-UK/PHWC-167FBE	NextSeq 550	PAIRED	PCR	VIRAL RNA	Severe acute respiratory syndrome coronavirus 2	Homo sapiens	ILLUMINA	2020-05-19	United Kingdom	Europe	42	3089.56	2691	0.926864	92386979
ERR4366270	PRJEB37886	AMPLICON	SAMEA7081391	ERX4310410	COG-UK/PHWC-168A16	NextSeq 550	PAIRED	PCR	VIRAL RNA	Severe acute respiratory syndrome coronavirus 2	Homo sapiens	ILLUMINA	2020-04-01	United Kingdom	Europe	167	2802	1882	0.903488	83788245
ERR4366276	PRJEB37886	AMPLICON	SAMEA7081395	ERX4310415	COG-UK/CVR3299	Illumina MiSeq	PAIRED	PCR	VIRAL RNA	Severe acute respiratory syndrome coronavirus 2	Homo sapiens	ILLUMINA	2020-04-30	United Kingdom	Europe	44	2168.66	1519	0.95462	64849391
ERR4366278	PRJEB37886	AMPLICON	SAMEA7081398	ERX4310418	COG-UK/PHWC-1681B7	NextSeq 550	PAIRED	PCR	VIRAL RNA	Severe acute respiratory syndrome coronavirus 2	Homo sapiens	ILLUMINA	2020-03-31	United Kingdom	Europe	23	2777.39	2371	0.971341	83052161
ERR4366280	PRJEB37886	AMPLICON	SAMEA7081399	ERX4310419	COG-UK/PHWC-168B31	NextSeq 550	PAIRED	PCR	VIRAL RNA	Severe acute respiratory syndrome coronavirus 2	Homo sapiens	ILLUMINA	2020-05-19	United Kingdom	Europe	38	3788.9	3610	0.924422	113299503
ERR4366282	PRJEB37886	AMPLICON	SAMEA7081401	ERX4310421	COG-UK/CVR3864	Illumina MiSeq	PAIRED	PCR	VIRAL RNA	Severe acute respiratory syndrome coronavirus 2	Homo sapiens	ILLUMINA	2020-06-10	United Kingdom	Europe	45	2230.28	1228	0.880647	66692097
ERR4366283	PRJEB37886	AMPLICON	SAMEA7081402	ERX4310422	COG-UK/PHWC-168472	NextSeq 550	PAIRED	PCR	VIRAL RNA	Severe acute respiratory syndrome coronavirus 2	Homo sapiens	ILLUMINA	2020-05-22	United Kingdom	Europe	24	4493.62	4560	0.972979	134372673
ERR4366284	PRJEB37886	AMPLICON	SAMEA7081403	ERX4310423	COG-UK/PHWC-168B7D	NextSeq 550	PAIRED	PCR	VIRAL RNA	Severe acute respiratory syndrome coronavirus 2	Homo sapiens	ILLUMINA	2020-05-21	United Kingdom	Europe	49	4945.3	5658	0.964418	147879257
ERR4366285	PRJEB37886	AMPLICON	SAMEA7081404	ERX4310424	COG-UK/NORW-EE74F	NextSeq 500	PAIRED	PCR	VIRAL RNA	Severe acute respiratory syndrome coronavirus 2	Homo sapiens	ILLUMINA	2020-07-03	United Kingdom	Europe	37	3367.73	3147	0.96405	100705265
ERR4366286	PRJEB37886	AMPLICON	SAMEA7081405	ERX4310425	COG-UK/PHWC-168797	NextSeq 550	PAIRED	PCR	VIRAL RNA	Severe acute respiratory syndrome coronavirus 2	Homo sapiens	ILLUMINA	2020-03-31	United Kingdom	Europe	78	1755.21	714	0.778517	52485996
ERR4366288	PRJEB37886	AMPLICON	SAMEA7081407	ERX4310427	COG-UK/PHWC-168445	NextSeq 550	PAIRED	PCR	VIRAL RNA	Severe acute respiratory syndrome coronavirus 2	Homo sapiens	ILLUMINA	2020-04-22	United Kingdom	Europe	27	3408.01	3206	0.944654	101909673
ERR4366289	PRJEB37886	AMPLICON	SAMEA7081408	ERX4310428	COG-UK/PHWC-168AE9	NextSeq 550	PAIRED	PCR	VIRAL RNA	Severe acute respiratory syndrome coronavirus 2	Homo sapiens	ILLUMINA	2020-04-19	United Kingdom	Europe	99	2482.06	1543	0.861419	74220902
ERR4366291	PRJEB37886	AMPLICON	SAMEA7081410	ERX4310430	COG-UK/PHWC-1687B5	NextSeq 550	PAIRED	PCR	VIRAL RNA	Severe acute respiratory syndrome coronavirus 2	Homo sapiens	ILLUMINA	2020-03-30	United Kingdom	Europe	16	2171.21	1817	0.982945	64925778
ERR4366293	PRJEB37886	AMPLICON	SAMEA7081413	ERX4310433	COG-UK/CVR2560	Illumina MiSeq	PAIRED	PCR	VIRAL RNA	Severe acute respiratory syndrome coronavirus 2	Homo sapiens	ILLUMINA	2020-04-16	United Kingdom	Europe	84	2092.22	1442	0.962211	62563522
ERR4366295	PRJEB37886	AMPLICON	SAMEA7081415	ERX4310435	COG-UK/PHWC-168041	NextSeq 550	PAIRED	PCR	VIRAL RNA	Severe acute respiratory syndrome coronavirus 2	Homo sapiens	ILLUMINA	2020-04-02	United Kingdom	Europe	36	3314.28	2861	0.906732	99106846
ERR4366296	PRJEB37886	AMPLICON	SAMEA7081416	ERX4310436	COG-UK/CVR3863	Illumina MiSeq	PAIRED	PCR	VIRAL RNA	Severe acute respiratory syndrome coronavirus 2	Homo sapiens	ILLUMINA	2020-06-06	United Kingdom	Europe	71	2304.09	1676	0.915828	68899159
ERR4366298	PRJEB37886	AMPLICON	SAMEA7081417	ERX4310437	COG-UK/PHWC-168946	NextSeq 550	PAIRED	PCR	VIRAL RNA	Severe acute respiratory syndrome coronavirus 2	Homo sapiens	ILLUMINA	2020-04-20	United Kingdom	Europe	25	4827.58	5117	0.986021	144359238
ERR4366299	PRJEB37886	AMPLICON	SAMEA7081418	ERX4310438	COG-UK/PHWC-168788	NextSeq 550	PAIRED	PCR	VIRAL RNA	Severe acute respiratory syndrome coronavirus 2	Homo sapiens	ILLUMINA	2020-04-20	United Kingdom	Europe	30	3533.8	3221	0.962713	105671271
ERR4366300	PRJEB37886	AMPLICON	SAMEA7081419	ERX4310439	COG-UK/PHWC-168D3B	NextSeq 550	PAIRED	PCR	VIRAL RNA	Severe acute respiratory syndrome coronavirus 2	Homo sapiens	ILLUMINA	2020-04-01	United Kingdom	Europe	120	2477.96	1479	0.869478	74098405
ERR4366303	PRJEB37886	AMPLICON	SAMEA7081422	ERX4310442	COG-UK/CVR1915	Illumina MiSeq	PAIRED	PCR	VIRAL RNA	Severe acute respiratory syndrome coronavirus 2	Homo sapiens	ILLUMINA	2020-04-07	United Kingdom	Europe	12	1796.88	1526	0.988195	53732155
ERR4366304	PRJEB37886	AMPLICON	SAMEA7081423	ERX4310443	COG-UK/CVR3289	Illumina MiSeq	PAIRED	PCR	VIRAL RNA	Severe acute respiratory syndrome coronavirus 2	Homo sapiens	ILLUMINA	2020-05-01	United Kingdom	Europe	16	2619.6	2149	0.983513	78333783
ERR4366305	PRJEB37886	AMPLICON	SAMEA7081424	ERX4310444	COG-UK/PHWC-168ADA	NextSeq 550	PAIRED	PCR	VIRAL RNA	Severe acute respiratory syndrome coronavirus 2	Homo sapiens	ILLUMINA	2020-04-19	United Kingdom	Europe	24	3399.32	3033	0.94957	101649930
ERR4366308	PRJEB37886	AMPLICON	SAMEA7081427	ERX4310447	COG-UK/CVR3290	Illumina MiSeq	PAIRED	PCR	VIRAL RNA	Severe acute respiratory syndrome coronavirus 2	Homo sapiens	ILLUMINA	2020-05-06	United Kingdom	Europe	17	1469.47	1204	0.975755	43941597
ERR4366310	PRJEB37886	AMPLICON	SAMEA7081429	ERX4310449	COG-UK/PHWC-1682A5	NextSeq 550	PAIRED	PCR	VIRAL RNA	Severe acute respiratory syndrome coronavirus 2	Homo sapiens	ILLUMINA	2020-05-29	United Kingdom	Europe	40	4230.53	4270	0.971408	126505418
ERR4366311	PRJEB37886	AMPLICON	SAMEA7081430	ERX4310450	COG-UK/PHWC-167FAF	NextSeq 550	PAIRED	PCR	VIRAL RNA	Severe acute respiratory syndrome coronavirus 2	Homo sapiens	ILLUMINA	2020-06-04	United Kingdom	Europe	556	2555.55	1440	0.84443	76418555
ERR4366314	PRJEB37886	AMPLICON	SAMEA7081434	ERX4310454	COG-UK/PHWC-167D78	NextSeq 550	PAIRED	PCR	VIRAL RNA	Severe acute respiratory syndrome coronavirus 2	Homo sapiens	ILLUMINA	2020-05-18	United Kingdom	Europe	36	2062.41	1598	0.905996	61672345
ERR4366315	PRJEB37886	AMPLICON	SAMEA7081433	ERX4310453	COG-UK/PHWC-16859D	NextSeq 550	PAIRED	PCR	VIRAL RNA	Severe acute respiratory syndrome coronavirus 2	Homo sapiens	ILLUMINA	2020-05-21	United Kingdom	Europe	46	3664.83	3490	0.922449	109589466
ERR4366317	PRJEB37886	AMPLICON	SAMEA7081436	ERX4310456	COG-UK/CVR3325	Illumina MiSeq	PAIRED	PCR	VIRAL RNA	Severe acute respiratory syndrome coronavirus 2	Homo sapiens	ILLUMINA	2020-05-03	United Kingdom	Europe	15	1994.98	1697	0.97425	59655743
ERR4366320	PRJEB37886	AMPLICON	SAMEA7081439	ERX4310459	COG-UK/CVR3259	Illumina MiSeq	PAIRED	PCR	VIRAL RNA	Severe acute respiratory syndrome coronavirus 2	Homo sapiens	ILLUMINA	2020-04-29	United Kingdom	Europe	53	1643.61	1126	0.947932	49148937
ERR4366321	PRJEB37886	AMPLICON	SAMEA7081441	ERX4310461	COG-UK/PHWC-1683A2	NextSeq 550	PAIRED	PCR	VIRAL RNA	Severe acute respiratory syndrome coronavirus 2	Homo sapiens	ILLUMINA	2020-05-22	United Kingdom	Europe	48	3008.59	2148	0.86483	89965776
ERR4366323	PRJEB37886	AMPLICON	SAMEA7081443	ERX4310462	COG-UK/PHWC-168102	NextSeq 550	PAIRED	PCR	VIRAL RNA	Severe acute respiratory syndrome coronavirus 2	Homo sapiens	ILLUMINA	2020-04-19	United Kingdom	Europe	23	3400.68	3086	0.912651	101690551
ERR4366324	PRJEB37886	AMPLICON	SAMEA7081444	ERX4310463	COG-UK/PHWC-167E0C	NextSeq 550	PAIRED	PCR	VIRAL RNA	Severe acute respiratory syndrome coronavirus 2	Homo sapiens	ILLUMINA	2020-05-28	United Kingdom	Europe	35	3845.21	3756	0.960372	114983256
ERR4366326	PRJEB37886	AMPLICON	SAMEA7081446	ERX4310466	COG-UK/PHWC-168894	NextSeq 550	PAIRED	PCR	VIRAL RNA	Severe acute respiratory syndrome coronavirus 2	Homo sapiens	ILLUMINA	2020-04-18	United Kingdom	Europe	24	3297.62	2903	0.969368	98608743
ERR4366327	PRJEB37886	AMPLICON	SAMEA7081442	ERX4310465	COG-UK/PHWC-168BB9	NextSeq 550	PAIRED	PCR	VIRAL RNA	Severe acute respiratory syndrome coronavirus 2	Homo sapiens	ILLUMINA	2020-04-19	United Kingdom	Europe	17	2952.27	2723	0.994783	88281677
ERR4366329	PRJEB37886	AMPLICON	SAMEA7081448	ERX4310468	COG-UK/CVR2529	Illumina MiSeq	PAIRED	PCR	VIRAL RNA	Severe acute respiratory syndrome coronavirus 2	Homo sapiens	ILLUMINA	2020-04-15	United Kingdom	Europe	74	1918.04	1315	0.912952	57355170
ERR4366332	PRJEB37886	AMPLICON	SAMEA7081450	ERX4310471	COG-UK/PHWC-168919	NextSeq 550	PAIRED	PCR	VIRAL RNA	Severe acute respiratory syndrome coronavirus 2	Homo sapiens	ILLUMINA	2020-04-19	United Kingdom	Europe	21	3370.27	3101	0.984383	100781041
ERR4366333	PRJEB37886	AMPLICON	SAMEA7081451	ERX4310472	COG-UK/CVR3297	Illumina MiSeq	PAIRED	PCR	VIRAL RNA	Severe acute respiratory syndrome coronavirus 2	Homo sapiens	ILLUMINA	2020-04-30	United Kingdom	Europe	15	3103.88	2686	0.976658	92815422
ERR4366334	PRJEB37886	AMPLICON	SAMEA7081452	ERX4310473	COG-UK/PHWC-1681D5	NextSeq 550	PAIRED	PCR	VIRAL RNA	Severe acute respiratory syndrome coronavirus 2	Homo sapiens	ILLUMINA	2020-05-28	United Kingdom	Europe	21	3894.66	3834	0.976959	116462009
ERR4366339	PRJEB37886	AMPLICON	SAMEA7081457	ERX4310478	COG-UK/CVR2105	Illumina MiSeq	PAIRED	PCR	VIRAL RNA	Severe acute respiratory syndrome coronavirus 2	Homo sapiens	ILLUMINA	2020-04-10	United Kingdom	Europe	17	1472.45	1234	0.97308	44030655
ERR4366345	PRJEB37886	AMPLICON	SAMEA7081462	ERX4310483	COG-UK/PHWC-168CB6	NextSeq 550	PAIRED	PCR	VIRAL RNA	Severe acute respiratory syndrome coronavirus 2	Homo sapiens	ILLUMINA	2020-04-19	United Kingdom	Europe	27	3255.12	2941	0.960472	97337916
ERR4366347	PRJEB37886	AMPLICON	SAMEA7081466	ERX4310487	COG-UK/PHWC-167EC0	NextSeq 550	PAIRED	PCR	VIRAL RNA	Severe acute respiratory syndrome coronavirus 2	Homo sapiens	ILLUMINA	2020-05-29	United Kingdom	Europe	33	3512.34	3341	0.939337	105029427
ERR4366348	PRJEB37886	AMPLICON	SAMEA7081467	ERX4310488	COG-UK/PHWC-168CF2	NextSeq 550	PAIRED	PCR	VIRAL RNA	Severe acute respiratory syndrome coronavirus 2	Homo sapiens	ILLUMINA	2020-04-18	United Kingdom	Europe	95	2282.26	969	0.799385	68246506
ERR4366350	PRJEB37886	AMPLICON	SAMEA7081469	ERX4310490	COG-UK/CVR3315	Illumina MiSeq	PAIRED	PCR	VIRAL RNA	Severe acute respiratory syndrome coronavirus 2	Homo sapiens	ILLUMINA	2020-05-05	United Kingdom	Europe	24	2298.83	1793	0.957797	68741962
ERR4366351	PRJEB37886	AMPLICON	SAMEA7081470	ERX4310491	COG-UK/CVR2424	Illumina MiSeq	PAIRED	PCR	VIRAL RNA	Severe acute respiratory syndrome coronavirus 2	Homo sapiens	ILLUMINA	2020-04-14	United Kingdom	Europe	43	2232.05	1229	0.8558	66745058
ERR4366352	PRJEB37886	AMPLICON	SAMEA7081468	ERX4310489	COG-UK/CVR3301	Illumina MiSeq	PAIRED	PCR	VIRAL RNA	Severe acute respiratory syndrome coronavirus 2	Homo sapiens	ILLUMINA	2020-04-30	United Kingdom	Europe	66	5091.17	5368	0.973147	152241339
ERR4366361	PRJEB37886	AMPLICON	SAMEA7081479	ERX4310501	COG-UK/PHWC-16830C	NextSeq 550	PAIRED	PCR	VIRAL RNA	Severe acute respiratory syndrome coronavirus 2	Homo sapiens	ILLUMINA	2020-05-18	United Kingdom	Europe	30	3921.9	3811	0.94957	117276677
ERR4366362	PRJEB37886	AMPLICON	SAMEA7081480	ERX4310502	COG-UK/PHWC-1688C1	NextSeq 550	PAIRED	PCR	VIRAL RNA	Severe acute respiratory syndrome coronavirus 2	Homo sapiens	ILLUMINA	2020-04-21	United Kingdom	Europe	158	2299.67	1129	0.820787	68767102
ERR4366364	PRJEB37886	AMPLICON	SAMEA7081481	ERX4310503	COG-UK/PHWC-168BE6	NextSeq 550	PAIRED	PCR	VIRAL RNA	Severe acute respiratory syndrome coronavirus 2	Homo sapiens	ILLUMINA	2020-04-01	United Kingdom	Europe	13	3003.31	2684	0.992743	89807842
ERR4366368	PRJEB37886	AMPLICON	SAMEA7081483	ERX4310508	COG-UK/CVR3274	Illumina MiSeq	PAIRED	PCR	VIRAL RNA	Severe acute respiratory syndrome coronavirus 2	Homo sapiens	ILLUMINA	2020-05-06	United Kingdom	Europe	10	2404.06	2047	0.97425	71888644
ERR4366369	PRJEB37886	AMPLICON	SAMEA7081484	ERX4310507	COG-UK/PHWC-16869A	NextSeq 550	PAIRED	PCR	VIRAL RNA	Severe acute respiratory syndrome coronavirus 2	Homo sapiens	ILLUMINA	2020-04-20	United Kingdom	Europe	32	3277.04	2959	0.927432	97993454
ERR4366375	PRJEB37886	AMPLICON	SAMEA7081492	ERX4310516	COG-UK/PHWC-167D4B	NextSeq 550	PAIRED	PCR	VIRAL RNA	Severe acute respiratory syndrome coronavirus 2	Homo sapiens	ILLUMINA	2020-06-01	United Kingdom	Europe	34	3556.72	3321	0.914591	106356572
ERR4366379	PRJEB37886	AMPLICON	SAMEA7081494	ERX4310519	COG-UK/PHWC-168287	NextSeq 550	PAIRED	PCR	VIRAL RNA	Severe acute respiratory syndrome coronavirus 2	Homo sapiens	ILLUMINA	2020-05-22	United Kingdom	Europe	37	3722.16	3582	0.942146	111303745
ERR4366382	PRJEB37886	AMPLICON	SAMEA7081496	ERX4310521	COG-UK/PHWC-16871F	NextSeq 550	PAIRED	PCR	VIRAL RNA	Severe acute respiratory syndrome coronavirus 2	Homo sapiens	ILLUMINA	2020-05-21	United Kingdom	Europe	148	2750.6	2000	0.888339	82251274
ERR4366383	PRJEB37886	AMPLICON	SAMEA7081497	ERX4310522	COG-UK/PHWC-168CA7	NextSeq 550	PAIRED	PCR	VIRAL RNA	Severe acute respiratory syndrome coronavirus 2	Homo sapiens	ILLUMINA	2020-04-18	United Kingdom	Europe	37	3701.01	3280	0.944521	110671269
ERR4366384	PRJEB37886	AMPLICON	SAMEA7081499	ERX4310524	COG-UK/PHWC-1687F1	NextSeq 550	PAIRED	PCR	VIRAL RNA	Severe acute respiratory syndrome coronavirus 2	Homo sapiens	ILLUMINA	2020-04-20	United Kingdom	Europe	40	2430.5	1867	0.900177	72679175
ERR4366386	PRJEB37886	AMPLICON	SAMEA7081502	ERX4310527	COG-UK/CVR2077	Illumina MiSeq	PAIRED	PCR	VIRAL RNA	Severe acute respiratory syndrome coronavirus 2	Homo sapiens	ILLUMINA	2020-04-09	United Kingdom	Europe	26	2676.07	2235	0.981875	80022657
ERR4366388	PRJEB37886	AMPLICON	SAMEA7081498	ERX4310523	COG-UK/PHWC-167FEB	NextSeq 550	PAIRED	PCR	VIRAL RNA	Severe acute respiratory syndrome coronavirus 2	Homo sapiens	ILLUMINA	2020-05-30	United Kingdom	Europe	82	6542.49	7894	0.977996	195640012
ERR4366389	PRJEB37886	AMPLICON	SAMEA7081503	ERX4310528	COG-UK/CVR3006	Illumina MiSeq	PAIRED	PCR	VIRAL RNA	Severe acute respiratory syndrome coronavirus 2	Homo sapiens	ILLUMINA	2020-04-23	United Kingdom	Europe	14	2324.66	1957	0.983513	69514377
ERR4366392	PRJEB37886	AMPLICON	SAMEA7081506	ERX4310531	COG-UK/CVR3319	Illumina MiSeq	PAIRED	PCR	VIRAL RNA	Severe acute respiratory syndrome coronavirus 2	Homo sapiens	ILLUMINA	2020-05-05	United Kingdom	Europe	21	2435.2	1869	0.964285	72819916
ERR4366393	PRJEB37886	AMPLICON	SAMEA7081507	ERX4310532	COG-UK/CVR3341	Illumina MiSeq	PAIRED	PCR	VIRAL RNA	Severe acute respiratory syndrome coronavirus 2	Homo sapiens	ILLUMINA	2020-05-02	United Kingdom	Europe	78	2087.72	1369	0.923352	62429157
ERR4366394	PRJEB37886	AMPLICON	SAMEA7081508	ERX4310533	COG-UK/PHWC-1687E2	NextSeq 550	PAIRED	PCR	VIRAL RNA	Severe acute respiratory syndrome coronavirus 2	Homo sapiens	ILLUMINA	2020-04-20	United Kingdom	Europe	34	3386.85	3096	0.933351	101277084
ERR4366395	PRJEB37886	AMPLICON	SAMEA7081509	ERX4310534	COG-UK/CVR2553	Illumina MiSeq	PAIRED	PCR	VIRAL RNA	Severe acute respiratory syndrome coronavirus 2	Homo sapiens	ILLUMINA	2020-04-15	United Kingdom	Europe	17	1799.66	1502	0.983513	53815340
ERR4366396	PRJEB37886	AMPLICON	SAMEA7081510	ERX4310535	COG-UK/PHWC-168858	NextSeq 550	PAIRED	PCR	VIRAL RNA	Severe acute respiratory syndrome coronavirus 2	Homo sapiens	ILLUMINA	2020-04-20	United Kingdom	Europe	18	3853.24	3638	0.974919	115223297
ERR4366397	PRJEB37886	AMPLICON	SAMEA7081511	ERX4310536	COG-UK/PHWC-167FCD	NextSeq 550	PAIRED	PCR	VIRAL RNA	Severe acute respiratory syndrome coronavirus 2	Homo sapiens	ILLUMINA	2020-03-31	United Kingdom	Europe	66	2798.34	2406	0.932549	83678656
ERR4366400	PRJEB37886	AMPLICON	SAMEA7081514	ERX4310539	COG-UK/PHWC-168481	NextSeq 550	PAIRED	PCR	VIRAL RNA	Severe acute respiratory syndrome coronavirus 2	Homo sapiens	ILLUMINA	2020-04-19	United Kingdom	Europe	21	2538.42	2237	0.984684	75906496
ERR4366401	PRJEB37886	AMPLICON	SAMEA7081515	ERX4310540	COG-UK/PHWC-167DE1	NextSeq 550	PAIRED	PCR	VIRAL RNA	Severe acute respiratory syndrome coronavirus 2	Homo sapiens	ILLUMINA	2020-04-19	United Kingdom	Europe	26	3983.61	3906	0.972979	119121918
ERR4366403	PRJEB37886	AMPLICON	SAMEA7081517	ERX4310542	COG-UK/CVR2486	Illumina MiSeq	PAIRED	PCR	VIRAL RNA	Severe acute respiratory syndrome coronavirus 2	Homo sapiens	ILLUMINA	2020-04-15	United Kingdom	Europe	20	1471.54	1264	0.984483	44003591
ERR4366405	PRJEB37886	AMPLICON	SAMEA7081519	ERX4310544	COG-UK/CVR1738	Illumina MiSeq	PAIRED	PCR	VIRAL RNA	Severe acute respiratory syndrome coronavirus 2	Homo sapiens	ILLUMINA	2020-04-06	United Kingdom	Europe	13	2136.76	1852	0.97425	63895662
ERR4366406	PRJEB37886	AMPLICON	SAMEA7081520	ERX4310545	COG-UK/PHWC-1683EE	NextSeq 550	PAIRED	PCR	VIRAL RNA	Severe acute respiratory syndrome coronavirus 2	Homo sapiens	ILLUMINA	2020-05-18	United Kingdom	Europe	63	1456.5	833	0.83102	43553797
ERR4366408	PRJEB37886	AMPLICON	SAMEA7081522	ERX4310547	COG-UK/CVR2482	Illumina MiSeq	PAIRED	PCR	VIRAL RNA	Severe acute respiratory syndrome coronavirus 2	Homo sapiens	ILLUMINA	2020-04-15	United Kingdom	Europe	14	1941.64	1500	0.972678	58060942
ERR4366409	PRJEB37886	AMPLICON	SAMEA7081524	ERX4310549	COG-UK/CVR1943	Illumina MiSeq	PAIRED	PCR	VIRAL RNA	Severe acute respiratory syndrome coronavirus 2	Homo sapiens	ILLUMINA	2020-04-07	United Kingdom	Europe	18	1578.13	1246	0.974217	47190786
ERR4366410	PRJEB37886	AMPLICON	SAMEA7081523	ERX4310548	COG-UK/PHWC-168409	NextSeq 550	PAIRED	PCR	VIRAL RNA	Severe acute respiratory syndrome coronavirus 2	Homo sapiens	ILLUMINA	2020-04-01	United Kingdom	Europe	286	2482.52	1537	0.880647	74234664
ERR4366411	PRJEB37886	AMPLICON	SAMEA7081525	ERX4310550	COG-UK/CVR2270	Illumina MiSeq	PAIRED	PCR	VIRAL RNA	Severe acute respiratory syndrome coronavirus 2	Homo sapiens	ILLUMINA	2020-04-12	United Kingdom	Europe	102	2394.18	1714	0.956526	71593238
ERR4366413	PRJEB37886	AMPLICON	SAMEA7081527	ERX4310552	COG-UK/PHWC-1686E5	NextSeq 550	PAIRED	PCR	VIRAL RNA	Severe acute respiratory syndrome coronavirus 2	Homo sapiens	ILLUMINA	2020-04-20	United Kingdom	Europe	115	1931.77	1074	0.844196	57765710
ERR4366414	PRJEB37886	AMPLICON	SAMEA7081528	ERX4310553	COG-UK/CVR2311	Illumina MiSeq	PAIRED	PCR	VIRAL RNA	Severe acute respiratory syndrome coronavirus 2	Homo sapiens	ILLUMINA	2020-04-13	United Kingdom	Europe	47	2420.01	1588	0.926496	72365454
ERR4366415	PRJEB37886	AMPLICON	SAMEA7081529	ERX4310554	COG-UK/PHWC-167E39	NextSeq 550	PAIRED	PCR	VIRAL RNA	Severe acute respiratory syndrome coronavirus 2	Homo sapiens	ILLUMINA	2020-06-07	United Kingdom	Europe	33	3289.58	3173	0.972812	98368413
ERR4366416	PRJEB37886	AMPLICON	SAMEA7081530	ERX4310555	COG-UK/PHWC-1686B8	NextSeq 550	PAIRED	PCR	VIRAL RNA	Severe acute respiratory syndrome coronavirus 2	Homo sapiens	ILLUMINA	2020-04-02	United Kingdom	Europe	34	3273.8	2917	0.950406	97896444
ERR4366418	PRJEB37886	AMPLICON	SAMEA7081532	ERX4310558	COG-UK/PHWC-1688A3	NextSeq 550	PAIRED	PCR	VIRAL RNA	Severe acute respiratory syndrome coronavirus 2	Homo sapiens	ILLUMINA	2020-04-18	United Kingdom	Europe	18	2918.47	2515	0.987493	87270875
ERR4366422	PRJEB37886	AMPLICON	SAMEA7081536	ERX4310562	COG-UK/CVR1921	Illumina MiSeq	PAIRED	PCR	VIRAL RNA	Severe acute respiratory syndrome coronavirus 2	Homo sapiens	ILLUMINA	2020-04-08	United Kingdom	Europe	12	1951.55	1618	0.9794	58357090
ERR4366423	PRJEB37886	AMPLICON	SAMEA7081538	ERX4310563	COG-UK/PHWC-16865E	NextSeq 550	PAIRED	PCR	VIRAL RNA	Severe acute respiratory syndrome coronavirus 2	Homo sapiens	ILLUMINA	2020-04-20	United Kingdom	Europe	67	2174.14	682	0.788917	65013417
ERR4366425	PRJEB37886	AMPLICON	SAMEA7081539	ERX4310564	COG-UK/PHWC-168A52	NextSeq 550	PAIRED	PCR	VIRAL RNA	Severe acute respiratory syndrome coronavirus 2	Homo sapiens	ILLUMINA	2020-04-20	United Kingdom	Europe	63	3136.62	2414	0.873023	93794479
ERR4366426	PRJEB37886	AMPLICON	SAMEA7081540	ERX4310565	COG-UK/CVR3253	Illumina MiSeq	PAIRED	PCR	VIRAL RNA	Severe acute respiratory syndrome coronavirus 2	Homo sapiens	ILLUMINA	2020-04-24	United Kingdom	Europe	17	2552.69	2257	0.968732	76333146
ERR4366429	PRJEB37886	AMPLICON	SAMEA7081543	ERX4310568	COG-UK/PHWC-1684EB	NextSeq 550	PAIRED	PCR	VIRAL RNA	Severe acute respiratory syndrome coronavirus 2	Homo sapiens	ILLUMINA	2020-04-20	United Kingdom	Europe	22	2503.23	2167	0.933251	74854137
ERR4366430	PRJEB37886	AMPLICON	SAMEA7081544	ERX4310569	COG-UK/CVR2797	Illumina MiSeq	PAIRED	PCR	VIRAL RNA	Severe acute respiratory syndrome coronavirus 2	Homo sapiens	ILLUMINA	2020-04-20	United Kingdom	Europe	16	2208.71	1897	0.97425	66047156
ERR4366431	PRJEB37886	AMPLICON	SAMEA7081545	ERX4310570	COG-UK/CVR3332	Illumina MiSeq	PAIRED	PCR	VIRAL RNA	Severe acute respiratory syndrome coronavirus 2	Homo sapiens	ILLUMINA	2020-05-03	United Kingdom	Europe	37	1991.56	1106	0.886266	59553573
ERR4366434	PRJEB37886	AMPLICON	SAMEA7081548	ERX4310573	COG-UK/CVR3310	Illumina MiSeq	PAIRED	PCR	VIRAL RNA	Severe acute respiratory syndrome coronavirus 2	Homo sapiens	ILLUMINA	2020-05-01	United Kingdom	Europe	64	2657.44	1767	0.934388	79465485
ERR4366437	PRJEB37886	AMPLICON	SAMEA7081550	ERX4310575	COG-UK/NORW-EEB34	NextSeq 500	PAIRED	PCR	VIRAL RNA	Severe acute respiratory syndrome coronavirus 2	Homo sapiens	ILLUMINA	2020-07-04	United Kingdom	Europe	32	4860.52	5738	0.988028	145344073
ERR4366439	PRJEB37886	AMPLICON	SAMEA7081554	ERX4310579	COG-UK/PHWC-168050	NextSeq 550	PAIRED	PCR	VIRAL RNA	Severe acute respiratory syndrome coronavirus 2	Homo sapiens	ILLUMINA	2020-04-19	United Kingdom	Europe	55	2019.48	771	0.733806	60388376
ERR4366441	PRJEB37886	AMPLICON	SAMEA7081555	ERX4310580	COG-UK/CVR2555	Illumina MiSeq	PAIRED	PCR	VIRAL RNA	Severe acute respiratory syndrome coronavirus 2	Homo sapiens	ILLUMINA	2020-04-15	United Kingdom	Europe	82	2238.66	1534	0.927633	66942574
ERR4366443	PRJEB37886	AMPLICON	SAMEA7081557	ERX4310582	COG-UK/CVR3862	Illumina MiSeq	PAIRED	PCR	VIRAL RNA	Severe acute respiratory syndrome coronavirus 2	Homo sapiens	ILLUMINA	2020-06-09	United Kingdom	Europe	40	2167.66	1179	0.80604	64819542
ERR4366446	PRJEB37886	AMPLICON	SAMEA7081560	ERX4310585	COG-UK/PHWC-1682D2	NextSeq 550	PAIRED	PCR	VIRAL RNA	Severe acute respiratory syndrome coronavirus 2	Homo sapiens	ILLUMINA	2020-04-20	United Kingdom	Europe	91	2309.09	962	0.823362	69048611
ERR4366448	PRJEB37886	AMPLICON	SAMEA7081564	ERX4310589	COG-UK/CVR3322	Illumina MiSeq	PAIRED	PCR	VIRAL RNA	Severe acute respiratory syndrome coronavirus 2	Homo sapiens	ILLUMINA	2020-05-03	United Kingdom	Europe	14	2187.52	1870	0.97425	65413393
ERR4366453	PRJEB37886	AMPLICON	SAMEA7081567	ERX4310592	COG-UK/PHWC-168278	NextSeq 550	PAIRED	PCR	VIRAL RNA	Severe acute respiratory syndrome coronavirus 2	Homo sapiens	ILLUMINA	2020-03-31	United Kingdom	Europe	54	2870.17	2213	0.903388	85826705
ERR4366457	PRJEB37886	AMPLICON	SAMEA7081570	ERX4310596	COG-UK/PHWC-1685F7	NextSeq 550	PAIRED	PCR	VIRAL RNA	Severe acute respiratory syndrome coronavirus 2	Homo sapiens	ILLUMINA	2020-06-07	United Kingdom	Europe	29	4969.84	5317	0.977996	148613053
ERR4366462	PRJEB37886	AMPLICON	SAMEA7081575	ERX4310601	COG-UK/CVR3264	Illumina MiSeq	PAIRED	PCR	VIRAL RNA	Severe acute respiratory syndrome coronavirus 2	Homo sapiens	ILLUMINA	2020-04-29	United Kingdom	Europe	16	1982.44	1412	0.961776	59280756
ERR4366465	PRJEB37886	AMPLICON	SAMEA7081578	ERX4310604	COG-UK/PHWC-16875B	NextSeq 550	PAIRED	PCR	VIRAL RNA	Severe acute respiratory syndrome coronavirus 2	Homo sapiens	ILLUMINA	2020-04-20	United Kingdom	Europe	46	3268.32	2741	0.918938	97732660
ERR4366468	PRJEB37886	AMPLICON	SAMEA7081580	ERX4310607	COG-UK/CVR2549	Illumina MiSeq	PAIRED	PCR	VIRAL RNA	Severe acute respiratory syndrome coronavirus 2	Homo sapiens	ILLUMINA	2020-04-15	United Kingdom	Europe	79	2202.14	1527	0.937665	65850455
ERR4366469	PRJEB37886	AMPLICON	SAMEA7081582	ERX4310609	COG-UK/PHWC-168B6E	NextSeq 550	PAIRED	PCR	VIRAL RNA	Severe acute respiratory syndrome coronavirus 2	Homo sapiens	ILLUMINA	2020-04-19	United Kingdom	Europe	22	3022.65	2527	0.980838	90386271
ERR4366470	PRJEB37886	AMPLICON	SAMEA7081583	ERX4310610	COG-UK/CVR2097	Illumina MiSeq	PAIRED	PCR	VIRAL RNA	Severe acute respiratory syndrome coronavirus 2	Homo sapiens	ILLUMINA	2020-04-09	United Kingdom	Europe	35	2087.72	1620	0.97318	62428997
ERR4366472	PRJEB37886	AMPLICON	SAMEA7081586	ERX4310613	COG-UK/CVR3260	Illumina MiSeq	PAIRED	PCR	VIRAL RNA	Severe acute respiratory syndrome coronavirus 2	Homo sapiens	ILLUMINA	2020-04-29	United Kingdom	Europe	63	1715.4	1175	0.921279	51295508
ERR4366476	PRJEB37886	AMPLICON	SAMEA7081588	ERX4310615	COG-UK/CVR2186	Illumina MiSeq	PAIRED	PCR	VIRAL RNA	Severe acute respiratory syndrome coronavirus 2	Homo sapiens	ILLUMINA	2020-04-11	United Kingdom	Europe	43	2275.67	1733	0.97415	68049338
ERR4366477	PRJEB37886	AMPLICON	SAMEA7081589	ERX4310616	COG-UK/CVR3269	Illumina MiSeq	PAIRED	PCR	VIRAL RNA	Severe acute respiratory syndrome coronavirus 2	Homo sapiens	ILLUMINA	2020-05-05	United Kingdom	Europe	16	1721.74	1437	0.972478	51485139
ERR4366480	PRJEB37886	AMPLICON	SAMEA7081592	ERX4310618	COG-UK/CVR2087	Illumina MiSeq	PAIRED	PCR	VIRAL RNA	Severe acute respiratory syndrome coronavirus 2	Homo sapiens	ILLUMINA	2020-04-10	United Kingdom	Europe	18	1396.69	1158	0.966826	41765171
ERR4366481	PRJEB37886	AMPLICON	SAMEA7081593	ERX4310620	COG-UK/CVR3887	Illumina MiSeq	PAIRED	PCR	VIRAL RNA	Severe acute respiratory syndrome coronavirus 2	Homo sapiens	ILLUMINA	2020-05-19	United Kingdom	Europe	23	1859.88	1578	0.988663	55616038
ERR4366482	PRJEB37886	AMPLICON	SAMEA7081594	ERX4310621	COG-UK/PHWC-168296	NextSeq 550	PAIRED	PCR	VIRAL RNA	Severe acute respiratory syndrome coronavirus 2	Homo sapiens	ILLUMINA	2020-04-20	United Kingdom	Europe	81	3035.71	2203	0.900211	90776724
ERR4366484	PRJEB37886	AMPLICON	SAMEA7081595	ERX4310623	COG-UK/CVR3338	Illumina MiSeq	PAIRED	PCR	VIRAL RNA	Severe acute respiratory syndrome coronavirus 2	Homo sapiens	ILLUMINA	2020-05-01	United Kingdom	Europe	71	2546.54	1921	0.943517	76149071
ERR4366488	PRJEB37886	AMPLICON	SAMEA7081600	ERX4310627	COG-UK/CVR2532	Illumina MiSeq	PAIRED	PCR	VIRAL RNA	Severe acute respiratory syndrome coronavirus 2	Homo sapiens	ILLUMINA	2020-04-15	United Kingdom	Europe	13	2242.01	1875	0.9794	67042750
ERR4366489	PRJEB37886	AMPLICON	SAMEA7081601	ERX4310628	COG-UK/CVR2109	Illumina MiSeq	PAIRED	PCR	VIRAL RNA	Severe acute respiratory syndrome coronavirus 2	Homo sapiens	ILLUMINA	2020-04-10	United Kingdom	Europe	18	1921.06	1631	0.972043	57445468
ERR4366490	PRJEB37886	AMPLICON	SAMEA7081603	ERX4310630	COG-UK/CVR2466	Illumina MiSeq	PAIRED	PCR	VIRAL RNA	Severe acute respiratory syndrome coronavirus 2	Homo sapiens	ILLUMINA	2020-04-14	United Kingdom	Europe	106	1695.54	1214	0.94753	50701686
ERR4366493	PRJEB37886	AMPLICON	SAMEA7081605	ERX4310632	COG-UK/PHWC-168418	NextSeq 550	PAIRED	PCR	VIRAL RNA	Severe acute respiratory syndrome coronavirus 2	Homo sapiens	ILLUMINA	2020-05-20	United Kingdom	Europe	49	4196.07	4319	0.949236	125475034
ERR4366497	PRJEB37886	AMPLICON	SAMEA7081611	ERX4310638	COG-UK/PHWC-1685AC	NextSeq 550	PAIRED	PCR	VIRAL RNA	Severe acute respiratory syndrome coronavirus 2	Homo sapiens	ILLUMINA	2020-04-19	United Kingdom	Europe	16	2928.6	2662	0.985687	87574039
ERR4366498	PRJEB37886	AMPLICON	SAMEA7081610	ERX4310637	COG-UK/PHWC-16881C	NextSeq 550	PAIRED	PCR	VIRAL RNA	Severe acute respiratory syndrome coronavirus 2	Homo sapiens	ILLUMINA	2020-04-21	United Kingdom	Europe	105	2848.62	1704	0.864896	85182193
ERR4366501	PRJEB37886	AMPLICON	SAMEA7081613	ERX4310640	COG-UK/PHWC-168C10	NextSeq 550	PAIRED	PCR	VIRAL RNA	Severe acute respiratory syndrome coronavirus 2	Homo sapiens	ILLUMINA	2020-05-21	United Kingdom	Europe	28	3649.01	3581	0.945056	109116363
ERR4366502	PRJEB37886	AMPLICON	SAMEA7081614	ERX4310641	COG-UK/CVR3300	Illumina MiSeq	PAIRED	PCR	VIRAL RNA	Severe acute respiratory syndrome coronavirus 2	Homo sapiens	ILLUMINA	2020-04-30	United Kingdom	Europe	29	1964.25	1466	0.962713	58737087
ERR4366504	PRJEB37886	AMPLICON	SAMEA7081616	ERX4310643	COG-UK/PHWC-168700	NextSeq 550	PAIRED	PCR	VIRAL RNA	Severe acute respiratory syndrome coronavirus 2	Homo sapiens	ILLUMINA	2020-04-01	United Kingdom	Europe	36	3714.32	3482	0.952747	111069439
ERR4366509	PRJEB37886	AMPLICON	SAMEA7081621	ERX4310648	COG-UK/CVR3318	Illumina MiSeq	PAIRED	PCR	VIRAL RNA	Severe acute respiratory syndrome coronavirus 2	Homo sapiens	ILLUMINA	2020-05-05	United Kingdom	Europe	19	1985.56	1669	0.960639	59374069
ERR4366511	PRJEB37886	AMPLICON	SAMEA7081625	ERX4310652	COG-UK/PHWC-168375	NextSeq 550	PAIRED	PCR	VIRAL RNA	Severe acute respiratory syndrome coronavirus 2	Homo sapiens	ILLUMINA	2020-04-20	United Kingdom	Europe	30	3470.04	3067	0.93713	103764514
ERR4366512	PRJEB37886	AMPLICON	SAMEA7081624	ERX4310651	COG-UK/PHWC-168551	NextSeq 550	PAIRED	PCR	VIRAL RNA	Severe acute respiratory syndrome coronavirus 2	Homo sapiens	ILLUMINA	2020-04-01	United Kingdom	Europe	22	3807.13	3556	0.954252	113844668
ERR4366513	PRJEB37886	AMPLICON	SAMEA7081623	ERX4310650	COG-UK/PHWC-1689CE	NextSeq 550	PAIRED	PCR	VIRAL RNA	Severe acute respiratory syndrome coronavirus 2	Homo sapiens	ILLUMINA	2020-05-30	United Kingdom	Europe	150	2789.87	1576	0.847273	83425602
ERR4366514	PRJEB37886	AMPLICON	SAMEA7081626	ERX4310653	COG-UK/PHWC-168506	NextSeq 550	PAIRED	PCR	VIRAL RNA	Severe acute respiratory syndrome coronavirus 2	Homo sapiens	ILLUMINA	2020-06-05	United Kingdom	Europe	32	3529.52	3154	0.981841	105543118
ERR4366515	PRJEB37886	AMPLICON	SAMEA7081627	ERX4310654	COG-UK/CVR2144	Illumina MiSeq	PAIRED	PCR	VIRAL RNA	Severe acute respiratory syndrome coronavirus 2	Homo sapiens	ILLUMINA	2020-04-10	United Kingdom	Europe	22	2565.47	2102	0.973147	76715147
ERR4366516	PRJEB37886	AMPLICON	SAMEA7081628	ERX4310655	COG-UK/PHWC-160ED6	NextSeq 550	PAIRED	PCR	VIRAL RNA	Severe acute respiratory syndrome coronavirus 2	Homo sapiens	ILLUMINA	2020-05-20	United Kingdom	Europe	16	4752.44	4974	0.988663	142112242
ERR4366519	PRJEB37886	AMPLICON	SAMEA7081632	ERX4310659	COG-UK/PHWC-168B40	NextSeq 550	PAIRED	PCR	VIRAL RNA	Severe acute respiratory syndrome coronavirus 2	Homo sapiens	ILLUMINA	2020-05-30	United Kingdom	Europe	64	3402.23	2867	0.889978	101736944
ERR4366525	PRJEB37886	AMPLICON	SAMEA7081639	ERX4310666	COG-UK/PHWC-1688FE	NextSeq 550	PAIRED	PCR	VIRAL RNA	Severe acute respiratory syndrome coronavirus 2	Homo sapiens	ILLUMINA	2020-05-18	United Kingdom	Europe	15	1491.77	1329	0.994616	44608364
ERR4366526	PRJEB37886	AMPLICON	SAMEA7081638	ERX4310665	COG-UK/PHWC-168560	NextSeq 550	PAIRED	PCR	VIRAL RNA	Severe acute respiratory syndrome coronavirus 2	Homo sapiens	ILLUMINA	2020-05-28	United Kingdom	Europe	183	3307.72	2298	0.903388	98910821
ERR4366529	PRJEB37886	AMPLICON	SAMEA7081641	ERX4310668	COG-UK/PHWC-168DD1	NextSeq 550	PAIRED	PCR	VIRAL RNA	Severe acute respiratory syndrome coronavirus 2	Homo sapiens	ILLUMINA	2020-04-17	United Kingdom	Europe	119	2296.82	802	0.762867	68681867
ERR4366531	PRJEB37886	AMPLICON	SAMEA7081644	ERX4310671	COG-UK/PHWC-168867	NextSeq 550	PAIRED	PCR	VIRAL RNA	Severe acute respiratory syndrome coronavirus 2	Homo sapiens	ILLUMINA	2020-04-20	United Kingdom	Europe	33	3192.75	2710	0.922048	95472704
ERR4366535	PRJEB37886	AMPLICON	SAMEA7081646	ERX4310673	COG-UK/PHWC-168A34	NextSeq 550	PAIRED	PCR	VIRAL RNA	Severe acute respiratory syndrome coronavirus 2	Homo sapiens	ILLUMINA	2020-04-20	United Kingdom	Europe	83	2896.38	2078	0.896198	86610401
ERR4366540	PRJEB37886	AMPLICON	SAMEA7081651	ERX4310680	COG-UK/CVR2183	Illumina MiSeq	PAIRED	PCR	VIRAL RNA	Severe acute respiratory syndrome coronavirus 2	Homo sapiens	ILLUMINA	2020-04-11	United Kingdom	Europe	109	2442.03	1856	0.972478	73023975
ERR4366542	PRJEB37886	AMPLICON	SAMEA7081655	ERX4310684	COG-UK/CVR2102	Illumina MiSeq	PAIRED	PCR	VIRAL RNA	Severe acute respiratory syndrome coronavirus 2	Homo sapiens	ILLUMINA	2020-04-10	United Kingdom	Europe	96	2669.73	1937	0.956158	79833069
ERR4366544	PRJEB37886	AMPLICON	SAMEA7081652	ERX4310681	COG-UK/PHWC-168973	NextSeq 550	PAIRED	PCR	VIRAL RNA	Severe acute respiratory syndrome coronavirus 2	Homo sapiens	ILLUMINA	2020-05-28	United Kingdom	Europe	42	3594.92	3297	0.927733	107498938
ERR4366545	PRJEB37886	AMPLICON	SAMEA7081656	ERX4310685	COG-UK/PHWC-16815D	NextSeq 550	PAIRED	PCR	VIRAL RNA	Severe acute respiratory syndrome coronavirus 2	Homo sapiens	ILLUMINA	2020-05-22	United Kingdom	Europe	176	3110.77	2178	0.875765	93021350
ERR4366548	PRJEB37886	AMPLICON	SAMEA7081658	ERX4310687	COG-UK/PHWC-168603	NextSeq 550	PAIRED	PCR	VIRAL RNA	Severe acute respiratory syndrome coronavirus 2	Homo sapiens	ILLUMINA	2020-06-06	United Kingdom	Europe	37	3330.01	2855	0.962245	99577197
ERR4366551	PRJEB37886	AMPLICON	SAMEA7081662	ERX4310690	COG-UK/CVR2155	Illumina MiSeq	PAIRED	PCR	VIRAL RNA	Severe acute respiratory syndrome coronavirus 2	Homo sapiens	ILLUMINA	2020-04-10	United Kingdom	Europe	17	2125.36	1695	0.981841	63554691
ERR4366552	PRJEB37886	AMPLICON	SAMEA7081664	ERX4310692	COG-UK/PHWC-168B9B	NextSeq 550	PAIRED	PCR	VIRAL RNA	Severe acute respiratory syndrome coronavirus 2	Homo sapiens	ILLUMINA	2020-04-20	United Kingdom	Europe	32	2963.22	2433	0.922416	88609257
ERR4366554	PRJEB37886	AMPLICON	SAMEA7081665	ERX4310694	COG-UK/PHWC-168885	NextSeq 550	PAIRED	PCR	VIRAL RNA	Severe acute respiratory syndrome coronavirus 2	Homo sapiens	ILLUMINA	2020-06-06	United Kingdom	Europe	203	2751.63	1688	0.879878	82282059
ERR4366556	PRJEB37886	AMPLICON	SAMEA7081667	ERX4310696	COG-UK/NORW-EEB43	NextSeq 500	PAIRED	PCR	VIRAL RNA	Severe acute respiratory syndrome coronavirus 2	Homo sapiens	ILLUMINA	2020-07-04	United Kingdom	Europe	50	4435.45	4517	0.972678	132633154
ERR4366558	PRJEB37886	AMPLICON	SAMEA7081668	ERX4310697	COG-UK/PHWC-1686A9	NextSeq 550	PAIRED	PCR	VIRAL RNA	Severe acute respiratory syndrome coronavirus 2	Homo sapiens	ILLUMINA	2020-05-19	United Kingdom	Europe	25	3253.4	3045	0.968632	97286469
ERR4366561	PRJEB37886	AMPLICON	SAMEA7081671	ERX4310700	COG-UK/PHWC-168A25	NextSeq 550	PAIRED	PCR	VIRAL RNA	Severe acute respiratory syndrome coronavirus 2	Homo sapiens	ILLUMINA	2020-05-30	United Kingdom	Europe	51	3984.58	3892	0.945658	119150975
ERR4366567	PRJEB37886	AMPLICON	SAMEA7081678	ERX4310707	COG-UK/PHWC-168DC2	NextSeq 550	PAIRED	PCR	VIRAL RNA	Severe acute respiratory syndrome coronavirus 2	Homo sapiens	ILLUMINA	2020-05-30	United Kingdom	Europe	71	3209.42	2376	0.896265	95971190
ERR4366575	PRJEB37886	AMPLICON	SAMEA7081685	ERX4310714	COG-UK/PHWC-1689DD	NextSeq 550	PAIRED	PCR	VIRAL RNA	Severe acute respiratory syndrome coronavirus 2	Homo sapiens	ILLUMINA	2020-04-21	United Kingdom	Europe	28	3436.86	3138	0.934053	102772569
ERR4366582	PRJEB37886	AMPLICON	SAMEA7081692	ERX4310721	COG-UK/PHWC-16832A	NextSeq 550	PAIRED	PCR	VIRAL RNA	Severe acute respiratory syndrome coronavirus 2	Homo sapiens	ILLUMINA	2020-04-18	United Kingdom	Europe	15	3313.69	3090	0.986389	99089413
ERR4366584	PRJEB37886	AMPLICON	SAMEA7081694	ERX4310723	COG-UK/PHWC-167D2D	NextSeq 550	PAIRED	PCR	VIRAL RNA	Severe acute respiratory syndrome coronavirus 2	Homo sapiens	ILLUMINA	2020-05-28	United Kingdom	Europe	83	3336.37	2646	0.910444	99767619
ERR4366586	PRJEB37886	AMPLICON	SAMEA7081697	ERX4310726	COG-UK/CVR3309	Illumina MiSeq	PAIRED	PCR	VIRAL RNA	Severe acute respiratory syndrome coronavirus 2	Homo sapiens	ILLUMINA	2020-05-01	United Kingdom	Europe	16	1665.13	1412	0.973882	49792400
ERR4366591	PRJEB37886	AMPLICON	SAMEA7081703	ERX4310732	COG-UK/CVR3337	Illumina MiSeq	PAIRED	PCR	VIRAL RNA	Severe acute respiratory syndrome coronavirus 2	Homo sapiens	ILLUMINA	2020-05-01	United Kingdom	Europe	23	2010.07	1693	0.974116	60107187
ERR4366592	PRJEB37886	AMPLICON	SAMEA7081702	ERX4310731	COG-UK/PHWC-168AAD	NextSeq 550	PAIRED	PCR	VIRAL RNA	Severe acute respiratory syndrome coronavirus 2	Homo sapiens	ILLUMINA	2020-04-20	United Kingdom	Europe	126	2238.52	1401	0.863024	66938495
ERR4366593	PRJEB37886	AMPLICON	SAMEA7081701	ERX4310730	COG-UK/PHWC-1680C9	NextSeq 550	PAIRED	PCR	VIRAL RNA	Severe acute respiratory syndrome coronavirus 2	Homo sapiens	ILLUMINA	2020-05-27	United Kingdom	Europe	34	3503.32	3233	0.944521	104759843
ERR4366595	PRJEB37886	AMPLICON	SAMEA7081705	ERX4310734	COG-UK/CVR3256	Illumina MiSeq	PAIRED	PCR	VIRAL RNA	Severe acute respiratory syndrome coronavirus 2	Homo sapiens	ILLUMINA	2020-04-24	United Kingdom	Europe	67	1666.84	1180	0.915694	49843527
ERR4366596	PRJEB37886	AMPLICON	SAMEA7081706	ERX4310735	COG-UK/PHWC-168BD7	NextSeq 550	PAIRED	PCR	VIRAL RNA	Severe acute respiratory syndrome coronavirus 2	Homo sapiens	ILLUMINA	2020-05-22	United Kingdom	Europe	38	3581.6	3341	0.928368	107100641
ERR4366600	PRJEB37886	AMPLICON	SAMEA7081710	ERX4310739	COG-UK/CVR3330	Illumina MiSeq	PAIRED	PCR	VIRAL RNA	Severe acute respiratory syndrome coronavirus 2	Homo sapiens	ILLUMINA	2020-05-01	United Kingdom	Europe	16	2220.82	1804	0.977093	66409073
ERR4366601	PRJEB37886	AMPLICON	SAMEA7081711	ERX4310740	COG-UK/PHWC-16872E	NextSeq 550	PAIRED	PCR	VIRAL RNA	Severe acute respiratory syndrome coronavirus 2	Homo sapiens	ILLUMINA	2020-04-20	United Kingdom	Europe	31	2925.41	2460	0.911815	87478623
ERR4366604	PRJEB37886	AMPLICON	SAMEA7081714	ERX4310743	COG-UK/PHWC-1680E7	NextSeq 550	PAIRED	PCR	VIRAL RNA	Severe acute respiratory syndrome coronavirus 2	Homo sapiens	ILLUMINA	2020-05-20	United Kingdom	Europe	38	4165.66	4233	0.945524	124565689
ERR4366607	PRJEB37886	AMPLICON	SAMEA7081717	ERX4310746	COG-UK/CVR2679	Illumina MiSeq	PAIRED	PCR	VIRAL RNA	Severe acute respiratory syndrome coronavirus 2	Homo sapiens	ILLUMINA	2020-04-17	United Kingdom	Europe	13	1602.55	1344	0.97425	47921186
ERR4366608	PRJEB37886	AMPLICON	SAMEA7081718	ERX4310747	COG-UK/CVR2366	Illumina MiSeq	PAIRED	PCR	VIRAL RNA	Severe acute respiratory syndrome coronavirus 2	Homo sapiens	ILLUMINA	2020-04-13	United Kingdom	Europe	15	1677.91	1423	0.979367	50174427
ERR4366610	PRJEB37886	AMPLICON	SAMEA7081721	ERX4310750	COG-UK/CVR2126	Illumina MiSeq	PAIRED	PCR	VIRAL RNA	Severe acute respiratory syndrome coronavirus 2	Homo sapiens	ILLUMINA	2020-04-10	United Kingdom	Europe	23	1987.83	1573	0.97512	59441997
ERR4366612	PRJEB37886	AMPLICON	SAMEA7081722	ERX4310751	COG-UK/PHWC-1685D9	NextSeq 550	PAIRED	PCR	VIRAL RNA	Severe acute respiratory syndrome coronavirus 2	Homo sapiens	ILLUMINA	2020-04-18	United Kingdom	Europe	41	2903.32	2271	0.865766	86817960
ERR4366615	PRJEB37886	AMPLICON	SAMEA7081726	ERX4310755	COG-UK/CVR1937	Illumina MiSeq	PAIRED	PCR	VIRAL RNA	Severe acute respiratory syndrome coronavirus 2	Homo sapiens	ILLUMINA	2020-04-08	United Kingdom	Europe	14	1771.05	1434	0.972645	52959803
ERR4366623	PRJEB37886	AMPLICON	SAMEA7081733	ERX4310762	COG-UK/CVR3281	Illumina MiSeq	PAIRED	PCR	VIRAL RNA	Severe acute respiratory syndrome coronavirus 2	Homo sapiens	ILLUMINA	2020-05-02	United Kingdom	Europe	18	1755.11	1281	0.926529	52483046
ERR4366624	PRJEB37886	AMPLICON	SAMEA7081734	ERX4310763	COG-UK/CVR2336	Illumina MiSeq	PAIRED	PCR	VIRAL RNA	Severe acute respiratory syndrome coronavirus 2	Homo sapiens	ILLUMINA	2020-04-13	United Kingdom	Europe	19	1603.65	1280	0.970806	47953989
ERR4366626	PRJEB37886	AMPLICON	SAMEA7081735	ERX4310765	COG-UK/CVR3303	Illumina MiSeq	PAIRED	PCR	VIRAL RNA	Severe acute respiratory syndrome coronavirus 2	Homo sapiens	ILLUMINA	2020-05-01	United Kingdom	Europe	22	2509.89	2116	0.968231	75053217
ERR4366627	PRJEB37886	AMPLICON	SAMEA7081736	ERX4310766	COG-UK/CVR3885	Illumina MiSeq	PAIRED	PCR	VIRAL RNA	Severe acute respiratory syndrome coronavirus 2	Homo sapiens	ILLUMINA	2020-06-02	United Kingdom	Europe	17	2116.68	1821	0.976089	63295203
ERR4366628	PRJEB37886	AMPLICON	SAMEA7081738	ERX4310767	COG-UK/CVR1946	Illumina MiSeq	PAIRED	PCR	VIRAL RNA	Severe acute respiratory syndrome coronavirus 2	Homo sapiens	ILLUMINA	2020-04-07	United Kingdom	Europe	26	2134.8	1541	0.962445	63837006
ERR4366629	PRJEB37886	AMPLICON	SAMEA7081739	ERX4310769	COG-UK/CVR2613	Illumina MiSeq	PAIRED	PCR	VIRAL RNA	Severe acute respiratory syndrome coronavirus 2	Homo sapiens	ILLUMINA	2020-04-15	United Kingdom	Europe	42	1606.43	1212	0.953483	48036955
ERR4366630	PRJEB37886	AMPLICON	SAMEA7081741	ERX4310771	COG-UK/CVR2891	Illumina MiSeq	PAIRED	PCR	VIRAL RNA	Severe acute respiratory syndrome coronavirus 2	Homo sapiens	ILLUMINA	2020-04-21	United Kingdom	Europe	12	1848.65	1545	0.983413	55280251
ERR4366632	PRJEB37886	AMPLICON	SAMEA7081742	ERX4310772	COG-UK/PHWC-168ABC	NextSeq 550	PAIRED	PCR	VIRAL RNA	Severe acute respiratory syndrome coronavirus 2	Homo sapiens	ILLUMINA	2020-04-20	United Kingdom	Europe	27	2657.02	2201	0.934589	79452791
ERR4366633	PRJEB37886	AMPLICON	SAMEA7081744	ERX4310774	COG-UK/PHWC-167F63	NextSeq 550	PAIRED	PCR	VIRAL RNA	Severe acute respiratory syndrome coronavirus 2	Homo sapiens	ILLUMINA	2020-04-19	United Kingdom	Europe	15	1820.22	1421	0.977561	54429928
ERR4366636	PRJEB37886	AMPLICON	SAMEA7081745	ERX4310775	COG-UK/PHWC-167E2A	NextSeq 550	PAIRED	PCR	VIRAL RNA	Severe acute respiratory syndrome coronavirus 2	Homo sapiens	ILLUMINA	2020-06-06	United Kingdom	Europe	51	3755.56	3468	0.949437	112302629
ERR4366639	PRJEB37886	AMPLICON	SAMEA7081748	ERX4310778	COG-UK/CVR3060	Illumina MiSeq	PAIRED	PCR	VIRAL RNA	Severe acute respiratory syndrome coronavirus 2	Homo sapiens	ILLUMINA	2020-04-24	United Kingdom	Europe	10	1738.9	1553	0.967428	51998235
ERR4366640	PRJEB37886	AMPLICON	SAMEA7081749	ERX4310779	COG-UK/PHWC-1685E8	NextSeq 550	PAIRED	PCR	VIRAL RNA	Severe acute respiratory syndrome coronavirus 2	Homo sapiens	ILLUMINA	2020-04-17	United Kingdom	Europe	95	1941.65	897	0.802428	58061061
ERR4366641	PRJEB37886	AMPLICON	SAMEA7081750	ERX4310780	COG-UK/PHWC-168CC5	NextSeq 550	PAIRED	PCR	VIRAL RNA	Severe acute respiratory syndrome coronavirus 2	Homo sapiens	ILLUMINA	2020-05-20	United Kingdom	Europe	43	3243.21	2904	0.919005	96981593
ERR4366646	PRJEB37886	AMPLICON	SAMEA7081754	ERX4310784	COG-UK/PHWC-168454	NextSeq 550	PAIRED	PCR	VIRAL RNA	Severe acute respiratory syndrome coronavirus 2	Homo sapiens	ILLUMINA	2020-06-05	United Kingdom	Europe	81	3078.92	2645	0.958399	92069021
ERR4366648	PRJEB37886	AMPLICON	SAMEA7081757	ERX4310788	COG-UK/PHWC-1681C6	NextSeq 550	PAIRED	PCR	VIRAL RNA	Severe acute respiratory syndrome coronavirus 2	Homo sapiens	ILLUMINA	2020-04-20	United Kingdom	Europe	108	844.315	277	0.625021	25247544
ERR4366650	PRJEB37886	AMPLICON	SAMEA7081758	ERX4310789	COG-UK/PHWC-16880D	NextSeq 550	PAIRED	PCR	VIRAL RNA	Severe acute respiratory syndrome coronavirus 2	Homo sapiens	ILLUMINA	2020-04-19	United Kingdom	Europe	16	2184.88	1851	0.994315	65334513
ERR4366654	PRJEB37886	AMPLICON	SAMEA7081763	ERX4310794	COG-UK/PHWC-168964	NextSeq 550	PAIRED	PCR	VIRAL RNA	Severe acute respiratory syndrome coronavirus 2	Homo sapiens	ILLUMINA	2020-04-20	United Kingdom	Europe	26	3696.35	3505	0.98027	110531986
ERR4366659	PRJEB37886	AMPLICON	SAMEA7081766	ERX4310797	COG-UK/PHWC-1687C4	NextSeq 550	PAIRED	PCR	VIRAL RNA	Severe acute respiratory syndrome coronavirus 2	Homo sapiens	ILLUMINA	2020-06-01	United Kingdom	Europe	29	3615.31	3487	0.921613	108108601
ERR4366660	PRJEB37886	AMPLICON	SAMEA7081768	ERX4310799	COG-UK/PHWC-1680D8	NextSeq 550	PAIRED	PCR	VIRAL RNA	Severe acute respiratory syndrome coronavirus 2	Homo sapiens	ILLUMINA	2020-05-28	United Kingdom	Europe	27	3953.93	3926	0.966023	118234356
ERR4366661	PRJEB37886	AMPLICON	SAMEA7081769	ERX4310800	COG-UK/PHWC-1686D6	NextSeq 550	PAIRED	PCR	VIRAL RNA	Severe acute respiratory syndrome coronavirus 2	Homo sapiens	ILLUMINA	2020-04-20	United Kingdom	Europe	29	3233.05	2904	0.957161	96677867
ERR4366662	PRJEB37886	AMPLICON	SAMEA7081771	ERX4310801	COG-UK/PHWC-168542	NextSeq 550	PAIRED	PCR	VIRAL RNA	Severe acute respiratory syndrome coronavirus 2	Homo sapiens	ILLUMINA	2020-04-19	United Kingdom	Europe	15	2905.98	2636	0.98542	86897509
ERR4366663	PRJEB37886	AMPLICON	SAMEA7081773	ERX4310804	COG-UK/PHWC-1685BB	NextSeq 550	PAIRED	PCR	VIRAL RNA	Severe acute respiratory syndrome coronavirus 2	Homo sapiens	ILLUMINA	2020-04-18	United Kingdom	Europe	153	2463.08	960	0.835903	73653533
ERR4366668	PRJEB37886	AMPLICON	SAMEA7081776	ERX4310807	COG-UK/PHWC-167E66	NextSeq 550	PAIRED	PCR	VIRAL RNA	Severe acute respiratory syndrome coronavirus 2	Homo sapiens	ILLUMINA	2020-03-31	United Kingdom	Europe	71	1826.19	873	0.752868	54608552
ERR4366670	PRJEB37886	AMPLICON	SAMEA7081778	ERX4310809	COG-UK/PHWC-168991	NextSeq 550	PAIRED	PCR	VIRAL RNA	Severe acute respiratory syndrome coronavirus 2	Homo sapiens	ILLUMINA	2020-05-21	United Kingdom	Europe	68	3532.52	3319	0.912484	105632942
ERR4366671	PRJEB37886	AMPLICON	SAMEA7081779	ERX4310810	COG-UK/CVR2464	Illumina MiSeq	PAIRED	PCR	VIRAL RNA	Severe acute respiratory syndrome coronavirus 2	Homo sapiens	ILLUMINA	2020-04-15	United Kingdom	Europe	45	1980.92	1506	0.968565	59235408
ERR4366675	PRJEB37886	AMPLICON	SAMEA7081783	ERX4310814	COG-UK/CVR3313	Illumina MiSeq	PAIRED	PCR	VIRAL RNA	Severe acute respiratory syndrome coronavirus 2	Homo sapiens	ILLUMINA	2020-05-04	United Kingdom	Europe	10	2153.69	1887	0.983413	64401868
ERR4366676	PRJEB37886	AMPLICON	SAMEA7081784	ERX4310815	COG-UK/PHWC-1680AB	NextSeq 550	PAIRED	PCR	VIRAL RNA	Severe acute respiratory syndrome coronavirus 2	Homo sapiens	ILLUMINA	2020-06-09	United Kingdom	Europe	194	1916.96	1008	0.831555	57322839
ERR4366677	PRJEB37886	AMPLICON	SAMEA7081785	ERX4310816	COG-UK/PHWC-167F81	NextSeq 550	PAIRED	PCR	VIRAL RNA	Severe acute respiratory syndrome coronavirus 2	Homo sapiens	ILLUMINA	2020-04-19	United Kingdom	Europe	19	3097.28	2740	0.951644	92618112
ERR4366679	PRJEB37886	AMPLICON	SAMEA7081787	ERX4310818	COG-UK/PHWC-168630	NextSeq 550	PAIRED	PCR	VIRAL RNA	Severe acute respiratory syndrome coronavirus 2	Homo sapiens	ILLUMINA	2020-04-22	United Kingdom	Europe	110	2769.8	1613	0.861686	82825473
ERR4366681	PRJEB37886	AMPLICON	SAMEA7081789	ERX4310820	COG-UK/PHWC-168621	NextSeq 550	PAIRED	PCR	VIRAL RNA	Severe acute respiratory syndrome coronavirus 2	Homo sapiens	ILLUMINA	2020-04-27	United Kingdom	Europe	35	3886.37	3682	0.938133	116213989
ERR4366685	PRJEB37886	AMPLICON	SAMEA7081793	ERX4310824	COG-UK/PHWC-168D86	NextSeq 550	PAIRED	PCR	VIRAL RNA	Severe acute respiratory syndrome coronavirus 2	Homo sapiens	ILLUMINA	2020-04-20	United Kingdom	Europe	127	2709.47	1509	0.858375	81021400
ERR4366687	PRJEB37886	AMPLICON	SAMEA7081795	ERX4310826	COG-UK/CVR3261	Illumina MiSeq	PAIRED	PCR	VIRAL RNA	Severe acute respiratory syndrome coronavirus 2	Homo sapiens	ILLUMINA	2020-04-28	United Kingdom	Europe	10	2617.64	2271	0.983413	78275304
ERR4366688	PRJEB37886	AMPLICON	SAMEA7081797	ERX4310827	COG-UK/CVR3262	Illumina MiSeq	PAIRED	PCR	VIRAL RNA	Severe acute respiratory syndrome coronavirus 2	Homo sapiens	ILLUMINA	2020-04-29	United Kingdom	Europe	16	2282.55	1919	0.97425	68254947
ERR4366689	PRJEB37886	AMPLICON	SAMEA7081796	ERX4310828	COG-UK/CVR3321	Illumina MiSeq	PAIRED	PCR	VIRAL RNA	Severe acute respiratory syndrome coronavirus 2	Homo sapiens	ILLUMINA	2020-05-01	United Kingdom	Europe	17	1906.66	1584	0.983513	57014953
ERR4366691	PRJEB37886	AMPLICON	SAMEA7081798	ERX4310830	COG-UK/PHWC-168B04	NextSeq 550	PAIRED	PCR	VIRAL RNA	Severe acute respiratory syndrome coronavirus 2	Homo sapiens	ILLUMINA	2020-05-18	United Kingdom	Europe	72	2737.29	1947	0.895495	81853123
ERR4366693	PRJEB37886	AMPLICON	SAMEA7081800	ERX4310832	COG-UK/CVR2654	Illumina MiSeq	PAIRED	PCR	VIRAL RNA	Severe acute respiratory syndrome coronavirus 2	Homo sapiens	ILLUMINA	2020-04-17	United Kingdom	Europe	16	2412.29	2093	0.97425	72134705
ERR4366694	PRJEB37886	AMPLICON	SAMEA7081801	ERX4310833	COG-UK/PHWC-1686F4	NextSeq 550	PAIRED	PCR	VIRAL RNA	Severe acute respiratory syndrome coronavirus 2	Homo sapiens	ILLUMINA	2020-05-21	United Kingdom	Europe	24	3736.91	3635	0.970271	111744760
ERR4366698	PRJEB37886	AMPLICON	SAMEA7081802	ERX4310836	COG-UK/CVR3275	Illumina MiSeq	PAIRED	PCR	VIRAL RNA	Severe acute respiratory syndrome coronavirus 2	Homo sapiens	ILLUMINA	2020-04-29	United Kingdom	Europe	20	2923.16	2452	0.983513	87411257
ERR4366699	PRJEB37886	AMPLICON	SAMEA7081806	ERX4310839	COG-UK/CVR2547	Illumina MiSeq	PAIRED	PCR	VIRAL RNA	Severe acute respiratory syndrome coronavirus 2	Homo sapiens	ILLUMINA	2020-04-15	United Kingdom	Europe	34	1660.83	1230	0.961275	49663675
ERR4366702	PRJEB37886	AMPLICON	SAMEA7081807	ERX4310841	COG-UK/CVR3304	Illumina MiSeq	PAIRED	PCR	VIRAL RNA	Severe acute respiratory syndrome coronavirus 2	Homo sapiens	ILLUMINA	2020-05-01	United Kingdom	Europe	31	2308.74	1552	0.947932	69038298
ERR4366703	PRJEB37886	AMPLICON	SAMEA7081809	ERX4310843	COG-UK/PHWC-16876A	NextSeq 550	PAIRED	PCR	VIRAL RNA	Severe acute respiratory syndrome coronavirus 2	Homo sapiens	ILLUMINA	2020-05-21	United Kingdom	Europe	41	4160.72	4168	0.954352	124417886
ERR4366706	PRJEB37886	AMPLICON	SAMEA7081811	ERX4310845	COG-UK/PHWC-16822D	NextSeq 550	PAIRED	PCR	VIRAL RNA	Severe acute respiratory syndrome coronavirus 2	Homo sapiens	ILLUMINA	2020-04-22	United Kingdom	Europe	44	3504.97	3149	0.919072	104809115
ERR4366709	PRJEB37886	AMPLICON	SAMEA7081815	ERX4310849	COG-UK/PHWC-168A43	NextSeq 550	PAIRED	PCR	VIRAL RNA	Severe acute respiratory syndrome coronavirus 2	Homo sapiens	ILLUMINA	2020-04-19	United Kingdom	Europe	13	3156.5	2852	0.980604	94388943
ERR4366715	PRJEB37886	AMPLICON	SAMEA7081821	ERX4310855	COG-UK/PHWC-16806F	NextSeq 550	PAIRED	PCR	VIRAL RNA	Severe acute respiratory syndrome coronavirus 2	Homo sapiens	ILLUMINA	2020-05-21	United Kingdom	Europe	148	3120.95	2335	0.87747	93325680
ERR4366716	PRJEB37886	AMPLICON	SAMEA7081822	ERX4310856	COG-UK/CVR2659	Illumina MiSeq	PAIRED	PCR	VIRAL RNA	Severe acute respiratory syndrome coronavirus 2	Homo sapiens	ILLUMINA	2020-04-16	United Kingdom	Europe	72	2324.52	1588	0.955456	69509996
ERR4366718	PRJEB37886	AMPLICON	SAMEA7081823	ERX4310857	COG-UK/PHWC-168876	NextSeq 550	PAIRED	PCR	VIRAL RNA	Severe acute respiratory syndrome coronavirus 2	Homo sapiens	ILLUMINA	2020-04-01	United Kingdom	Europe	22	3155.27	2827	0.974016	94352038
ERR4366719	PRJEB37886	AMPLICON	SAMEA7081825	ERX4310859	COG-UK/CVR2019	Illumina MiSeq	PAIRED	PCR	VIRAL RNA	Severe acute respiratory syndrome coronavirus 2	Homo sapiens	ILLUMINA	2020-04-09	United Kingdom	Europe	54	1766.67	1237	0.959971	52828737
ERR4366720	PRJEB37886	AMPLICON	SAMEA7081826	ERX4310860	COG-UK/CVR2361	Illumina MiSeq	PAIRED	PCR	VIRAL RNA	Severe acute respiratory syndrome coronavirus 2	Homo sapiens	ILLUMINA	2020-04-12	United Kingdom	Europe	127	2128.46	1574	0.963415	63647228
ERR4366722	PRJEB37886	AMPLICON	SAMEA7081827	ERX4310861	COG-UK/PHWC-1684FA	NextSeq 550	PAIRED	PCR	VIRAL RNA	Severe acute respiratory syndrome coronavirus 2	Homo sapiens	ILLUMINA	2020-06-08	United Kingdom	Europe	86	3075.62	2484	0.919874	91970322
ERR4366724	PRJEB37886	AMPLICON	SAMEA7081831	ERX4310865	COG-UK/PHWC-168E29	NextSeq 550	PAIRED	PCR	VIRAL RNA	Severe acute respiratory syndrome coronavirus 2	Homo sapiens	ILLUMINA	2020-04-18	United Kingdom	Europe	23	2676.71	2317	0.975721	80041751
ERR4366725	PRJEB37886	AMPLICON	SAMEA7081830	ERX4310864	COG-UK/PHWC-168014	NextSeq 550	PAIRED	PCR	VIRAL RNA	Severe acute respiratory syndrome coronavirus 2	Homo sapiens	ILLUMINA	2020-05-31	United Kingdom	Europe	32	3838.13	3671	0.956927	114771511
ERR4366728	PRJEB37886	AMPLICON	SAMEA7081834	ERX4310868	COG-UK/PHWC-1688B2	NextSeq 550	PAIRED	PCR	VIRAL RNA	Severe acute respiratory syndrome coronavirus 2	Homo sapiens	ILLUMINA	2020-05-19	United Kingdom	Europe	126	3645.48	3325	0.92372	109010794
ERR4366729	PRJEB37886	AMPLICON	SAMEA7081836	ERX4310870	COG-UK/PHWC-1681A8	NextSeq 550	PAIRED	PCR	VIRAL RNA	Severe acute respiratory syndrome coronavirus 2	Homo sapiens	ILLUMINA	2020-05-20	United Kingdom	Europe	28	3875.28	3841	0.965422	115882599
ERR4366734	PRJEB37886	AMPLICON	SAMEA7081838	ERX4310872	COG-UK/NORW-EEBDA	NextSeq 500	PAIRED	PCR	VIRAL RNA	Severe acute respiratory syndrome coronavirus 2	Homo sapiens	ILLUMINA	2020-07-04	United Kingdom	Europe	42	3774.8	3633	0.962445	112877802
ERR4366735	PRJEB37886	AMPLICON	SAMEA7081841	ERX4310875	COG-UK/CVR1987	Illumina MiSeq	PAIRED	PCR	VIRAL RNA	Severe acute respiratory syndrome coronavirus 2	Homo sapiens	ILLUMINA	2020-04-09	United Kingdom	Europe	12	2579.27	2113	0.988663	77127802
ERR4366736	PRJEB37886	AMPLICON	SAMEA7081840	ERX4310874	COG-UK/PHWC-168366	NextSeq 550	PAIRED	PCR	VIRAL RNA	Severe acute respiratory syndrome coronavirus 2	Homo sapiens	ILLUMINA	2020-03-31	United Kingdom	Europe	25	3420.82	3156	0.971073	102292906
ERR4366740	PRJEB37886	AMPLICON	SAMEA7081845	ERX4310879	COG-UK/PHWC-1686C7	NextSeq 550	PAIRED	PCR	VIRAL RNA	Severe acute respiratory syndrome coronavirus 2	Homo sapiens	ILLUMINA	2020-04-20	United Kingdom	Europe	61	2914.25	2079	0.881718	87144780
ERR4366741	PRJEB37886	AMPLICON	SAMEA7081846	ERX4310880	COG-UK/PHWC-167E75	NextSeq 550	PAIRED	PCR	VIRAL RNA	Severe acute respiratory syndrome coronavirus 2	Homo sapiens	ILLUMINA	2020-04-29	United Kingdom	Europe	136	3338.4	2532	0.836505	99828297
ERR4366745	PRJEB37886	AMPLICON	SAMEA7081850	ERX4310885	COG-UK/CVR2111	Illumina MiSeq	PAIRED	PCR	VIRAL RNA	Severe acute respiratory syndrome coronavirus 2	Homo sapiens	ILLUMINA	2020-04-10	United Kingdom	Europe	14	1857.21	1633	0.977795	55536259
ERR4366748	PRJEB37886	AMPLICON	SAMEA7081853	ERX4310888	COG-UK/CVR3848	Illumina MiSeq	PAIRED	PCR	VIRAL RNA	Severe acute respiratory syndrome coronavirus 2	Homo sapiens	ILLUMINA	2020-06-03	United Kingdom	Europe	54	1609	1210	0.947731	48113961
ERR4366752	PRJEB37886	AMPLICON	SAMEA7081857	ERX4310892	COG-UK/PHWC-167EB1	NextSeq 550	PAIRED	PCR	VIRAL RNA	Severe acute respiratory syndrome coronavirus 2	Homo sapiens	ILLUMINA	2020-05-20	United Kingdom	Europe	93	4201.63	4176	0.916028	125641465
ERR4366755	PRJEB37886	AMPLICON	SAMEA7081859	ERX4310894	COG-UK/PHWC-168B13	NextSeq 550	PAIRED	PCR	VIRAL RNA	Severe acute respiratory syndrome coronavirus 2	Homo sapiens	ILLUMINA	2020-05-28	United Kingdom	Europe	87	3043.6	2175	0.864395	91012630
ERR4366756	PRJEB37886	AMPLICON	SAMEA7081861	ERX4310896	COG-UK/CVR2528	Illumina MiSeq	PAIRED	PCR	VIRAL RNA	Severe acute respiratory syndrome coronavirus 2	Homo sapiens	ILLUMINA	2020-04-15	United Kingdom	Europe	14	1540.88	1258	0.969301	46076805
ERR4366757	PRJEB37886	AMPLICON	SAMEA7081862	ERX4310897	COG-UK/CVR2439	Illumina MiSeq	PAIRED	PCR	VIRAL RNA	Severe acute respiratory syndrome coronavirus 2	Homo sapiens	ILLUMINA	2020-04-14	United Kingdom	Europe	72	2386.1	1874	0.969334	71351416
ERR4366763	PRJEB37886	AMPLICON	SAMEA7081869	ERX4310905	COG-UK/CVR3296	Illumina MiSeq	PAIRED	PCR	VIRAL RNA	Severe acute respiratory syndrome coronavirus 2	Homo sapiens	ILLUMINA	2020-04-30	United Kingdom	Europe	18	1955.59	1641	0.983513	58477869
ERR4366764	PRJEB37886	AMPLICON	SAMEA7081867	ERX4310903	COG-UK/CVR3302	Illumina MiSeq	PAIRED	PCR	VIRAL RNA	Severe acute respiratory syndrome coronavirus 2	Homo sapiens	ILLUMINA	2020-05-01	United Kingdom	Europe	26	2411.79	2138	0.983513	72119746
ERR4366765	PRJEB37886	AMPLICON	SAMEA7081866	ERX4310902	COG-UK/PHWC-168B22	NextSeq 550	PAIRED	PCR	VIRAL RNA	Severe acute respiratory syndrome coronavirus 2	Homo sapiens	ILLUMINA	2020-04-19	United Kingdom	Europe	23	3833.8	3736	0.963616	114642267
ERR4366771	PRJEB37886	AMPLICON	SAMEA7081874	ERX4310910	COG-UK/CVR2095	Illumina MiSeq	PAIRED	PCR	VIRAL RNA	Severe acute respiratory syndrome coronavirus 2	Homo sapiens	ILLUMINA	2020-04-10	United Kingdom	Europe	35	2374.15	1788	0.975521	70994274
ERR4366772	PRJEB37886	AMPLICON	SAMEA7081875	ERX4310911	COG-UK/PHWC-168BAA	NextSeq 550	PAIRED	PCR	VIRAL RNA	Severe acute respiratory syndrome coronavirus 2	Homo sapiens	ILLUMINA	2020-05-18	United Kingdom	Europe	26	3518.77	3249	0.951376	105221795
ERR4366778	PRJEB37886	AMPLICON	SAMEA7081881	ERX4310917	COG-UK/PHWC-168111	NextSeq 550	PAIRED	PCR	VIRAL RNA	Severe acute respiratory syndrome coronavirus 2	Homo sapiens	ILLUMINA	2020-04-20	United Kingdom	Europe	32	3456.04	3262	0.944587	103345862
ERR4366780	PRJEB37886	AMPLICON	SAMEA7081884	ERX4310921	COG-UK/PHWC-1688D0	NextSeq 550	PAIRED	PCR	VIRAL RNA	Severe acute respiratory syndrome coronavirus 2	Homo sapiens	ILLUMINA	2020-05-20	United Kingdom	Europe	164	2857.65	2115	0.877337	85452431
ERR4366783	PRJEB37886	AMPLICON	SAMEA7081886	ERX4310922	COG-UK/CVR3333	Illumina MiSeq	PAIRED	PCR	VIRAL RNA	Severe acute respiratory syndrome coronavirus 2	Homo sapiens	ILLUMINA	2020-05-01	United Kingdom	Europe	33	2012.38	1226	0.945557	60176158
ERR4366785	PRJEB37886	AMPLICON	SAMEA7081887	ERX4310924	COG-UK/CVR2044	Illumina MiSeq	PAIRED	PCR	VIRAL RNA	Severe acute respiratory syndrome coronavirus 2	Homo sapiens	ILLUMINA	2020-04-09	United Kingdom	Europe	12	1830.7	1503	0.966291	54743278
ERR4366790	PRJEB37886	AMPLICON	SAMEA7081892	ERX4310930	COG-UK/PHWC-1689BF	NextSeq 550	PAIRED	PCR	VIRAL RNA	Severe acute respiratory syndrome coronavirus 2	Homo sapiens	ILLUMINA	2020-05-20	United Kingdom	Europe	104	2946.54	2116	0.880079	88110407
ERR4366791	PRJEB37886	AMPLICON	SAMEA7081893	ERX4310931	COG-UK/CVR3320	Illumina MiSeq	PAIRED	PCR	VIRAL RNA	Severe acute respiratory syndrome coronavirus 2	Homo sapiens	ILLUMINA	2020-05-05	United Kingdom	Europe	15	2132.03	1801	0.97425	63754016
ERR4366795	PRJEB37886	AMPLICON	SAMEA7081896	ERX4310934	COG-UK/CVR2633	Illumina MiSeq	PAIRED	PCR	VIRAL RNA	Severe acute respiratory syndrome coronavirus 2	Homo sapiens	ILLUMINA	2020-04-16	United Kingdom	Europe	12	2187.31	1884	0.97425	65407206
ERR4366798	PRJEB37886	AMPLICON	SAMEA7081899	ERX4310937	COG-UK/PHWC-167D69	NextSeq 550	PAIRED	PCR	VIRAL RNA	Severe acute respiratory syndrome coronavirus 2	Homo sapiens	ILLUMINA	2020-05-16	United Kingdom	Europe	41	3272.13	2711	0.911581	97846414
ERR4366800	PRJEB37886	AMPLICON	SAMEA7081902	ERX4310940	COG-UK/PHWC-16873D	NextSeq 550	PAIRED	PCR	VIRAL RNA	Severe acute respiratory syndrome coronavirus 2	Homo sapiens	ILLUMINA	2020-05-20	United Kingdom	Europe	44	3765.95	3779	0.928937	112613062
ERR4366802	PRJEB37886	AMPLICON	SAMEA7081903	ERX4310941	COG-UK/PHWC-167EDF	NextSeq 550	PAIRED	PCR	VIRAL RNA	Severe acute respiratory syndrome coronavirus 2	Homo sapiens	ILLUMINA	2020-04-19	United Kingdom	Europe	40	3510.47	3145	0.919908	104973518
ERR4366803	PRJEB37886	AMPLICON	SAMEA7081904	ERX4310942	COG-UK/PHWC-1685CA	NextSeq 550	PAIRED	PCR	VIRAL RNA	Severe acute respiratory syndrome coronavirus 2	Homo sapiens	ILLUMINA	2020-05-18	United Kingdom	Europe	20	3846.87	3781	0.956259	115032843
ERR4366804	PRJEB37886	AMPLICON	SAMEA7081905	ERX4310943	COG-UK/CVR2467	Illumina MiSeq	PAIRED	PCR	VIRAL RNA	Severe acute respiratory syndrome coronavirus 2	Homo sapiens	ILLUMINA	2020-04-14	United Kingdom	Europe	10	1804.48	1546	0.9794	53959264
ERR4366806	PRJEB37886	AMPLICON	SAMEA7081907	ERX4310945	COG-UK/CVR3324	Illumina MiSeq	PAIRED	PCR	VIRAL RNA	Severe acute respiratory syndrome coronavirus 2	Homo sapiens	ILLUMINA	2020-05-03	United Kingdom	Europe	13	1186.22	999	0.967495	35471607
ERR4366807	PRJEB37886	AMPLICON	SAMEA7081908	ERX4310946	COG-UK/PHWC-168A70	NextSeq 550	PAIRED	PCR	VIRAL RNA	Severe acute respiratory syndrome coronavirus 2	Homo sapiens	ILLUMINA	2020-05-21	United Kingdom	Europe	60	3552.21	3343	0.934488	106221738
ERR4366809	PRJEB37886	AMPLICON	SAMEA7081910	ERX4310948	COG-UK/CVR3339	Illumina MiSeq	PAIRED	PCR	VIRAL RNA	Severe acute respiratory syndrome coronavirus 2	Homo sapiens	ILLUMINA	2020-05-01	United Kingdom	Europe	16	2465.26	2093	0.97221	73718669
ERR4366813	PRJEB37886	AMPLICON	SAMEA7081914	ERX4310952	COG-UK/CVR3280	Illumina MiSeq	PAIRED	PCR	VIRAL RNA	Severe acute respiratory syndrome coronavirus 2	Homo sapiens	ILLUMINA	2020-05-01	United Kingdom	Europe	16	2487.92	2093	0.964452	74396299
ERR4366815	PRJEB37886	AMPLICON	SAMEA7081916	ERX4310954	COG-UK/PHWC-168BC8	NextSeq 550	PAIRED	PCR	VIRAL RNA	Severe acute respiratory syndrome coronavirus 2	Homo sapiens	ILLUMINA	2020-05-19	United Kingdom	Europe	59	3463.28	3147	0.941076	103562516
ERR4366816	PRJEB37886	AMPLICON	SAMEA7081917	ERX4310955	COG-UK/PHWC-1680BA	NextSeq 550	PAIRED	PCR	VIRAL RNA	Severe acute respiratory syndrome coronavirus 2	Homo sapiens	ILLUMINA	2020-04-01	United Kingdom	Europe	88	2845.08	1569	0.834398	85076563
ERR4366819	PRJEB37886	AMPLICON	SAMEA7081922	ERX4310959	COG-UK/PHWC-168612	NextSeq 550	PAIRED	PCR	VIRAL RNA	Severe acute respiratory syndrome coronavirus 2	Homo sapiens	ILLUMINA	2020-06-09	United Kingdom	Europe	204	2160	1379	0.839347	64590437
ERR4366821	PRJEB37886	AMPLICON	SAMEA7081923	ERX4310960	COG-UK/PHWC-167F09	NextSeq 550	PAIRED	PCR	VIRAL RNA	Severe acute respiratory syndrome coronavirus 2	Homo sapiens	ILLUMINA	2020-06-07	United Kingdom	Europe	25	3798.76	3535	0.976022	113594271
ERR4366823	PRJEB37886	AMPLICON	SAMEA7081925	ERX4310962	COG-UK/CVR3323	Illumina MiSeq	PAIRED	PCR	VIRAL RNA	Severe acute respiratory syndrome coronavirus 2	Homo sapiens	ILLUMINA	2020-05-03	United Kingdom	Europe	14	2353.46	2052	0.97425	70375640
ERR4366826	PRJEB37886	AMPLICON	SAMEA7081928	ERX4310965	COG-UK/CVR3311	Illumina MiSeq	PAIRED	PCR	VIRAL RNA	Severe acute respiratory syndrome coronavirus 2	Homo sapiens	ILLUMINA	2020-05-03	United Kingdom	Europe	15	2389.77	1785	0.97425	71461192
ERR4366831	PRJEB37886	AMPLICON	SAMEA7081933	ERX4310971	COG-UK/CVR2870	Illumina MiSeq	PAIRED	PCR	VIRAL RNA	Severe acute respiratory syndrome coronavirus 2	Homo sapiens	ILLUMINA	2020-04-21	United Kingdom	Europe	12	1449.07	1221	0.983513	43331574
ERR4366835	PRJEB37886	AMPLICON	SAMEA7081937	ERX4310974	COG-UK/PHWC-168D95	NextSeq 550	PAIRED	PCR	VIRAL RNA	Severe acute respiratory syndrome coronavirus 2	Homo sapiens	ILLUMINA	2020-04-01	United Kingdom	Europe	19	3374.36	3086	0.975956	100903506
ERR4366841	PRJEB37886	AMPLICON	SAMEA7081943	ERX4310979	COG-UK/PHWC-1689A0	NextSeq 550	PAIRED	PCR	VIRAL RNA	Severe acute respiratory syndrome coronavirus 2	Homo sapiens	ILLUMINA	2020-04-20	United Kingdom	Europe	25	3254.83	2974	0.951075	97329153
ERR4366849	PRJEB37886	AMPLICON	SAMEA7081951	ERX4310989	COG-UK/CVR2137	Illumina MiSeq	PAIRED	PCR	VIRAL RNA	Severe acute respiratory syndrome coronavirus 2	Homo sapiens	ILLUMINA	2020-04-11	United Kingdom	Europe	76	1446.43	1001	0.954687	43252450
ERR4366850	PRJEB37886	AMPLICON	SAMEA7081952	ERX4310990	COG-UK/PHWC-1687D3	NextSeq 550	PAIRED	PCR	VIRAL RNA	Severe acute respiratory syndrome coronavirus 2	Homo sapiens	ILLUMINA	2020-04-20	United Kingdom	Europe	60	2847.76	1969	0.861452	85156476
ERR4366851	PRJEB37886	AMPLICON	SAMEA7081953	ERX4310991	COG-UK/CVR1909	Illumina MiSeq	PAIRED	PCR	VIRAL RNA	Severe acute respiratory syndrome coronavirus 2	Homo sapiens	ILLUMINA	2020-04-06	United Kingdom	Europe	29	2042.44	1681	0.97308	61075190
ERR4366852	PRJEB37886	AMPLICON	SAMEA7081954	ERX4310992	COG-UK/PHWC-167D3C	NextSeq 550	PAIRED	PCR	VIRAL RNA	Severe acute respiratory syndrome coronavirus 2	Homo sapiens	ILLUMINA	2020-04-19	United Kingdom	Europe	43	2148.42	1410	0.855265	64244233
ERR4366856	PRJEB37886	AMPLICON	SAMEA7081956	ERX4310995	COG-UK/PHWC-168357	NextSeq 550	PAIRED	PCR	VIRAL RNA	Severe acute respiratory syndrome coronavirus 2	Homo sapiens	ILLUMINA	2020-04-02	United Kingdom	Europe	18	2208.83	1871	0.983212	66050760
ERR4366857	PRJEB37886	AMPLICON	SAMEA7081957	ERX4310996	COG-UK/PHWC-16857F	NextSeq 550	PAIRED	PCR	VIRAL RNA	Severe acute respiratory syndrome coronavirus 2	Homo sapiens	ILLUMINA	2020-05-20	United Kingdom	Europe	122	3475.77	2973	0.915159	103935981
ERR4366859	PRJEB37886	AMPLICON	SAMEA7081959	ERX4310998	COG-UK/CVR2543	Illumina MiSeq	PAIRED	PCR	VIRAL RNA	Severe acute respiratory syndrome coronavirus 2	Homo sapiens	ILLUMINA	2020-04-15	United Kingdom	Europe	22	1752.14	1362	0.973147	52394343
ERR4366860	PRJEB37886	AMPLICON	SAMEA7081960	ERX4311000	COG-UK/PHWC-168D2C	NextSeq 550	PAIRED	PCR	VIRAL RNA	Severe acute respiratory syndrome coronavirus 2	Homo sapiens	ILLUMINA	2020-06-08	United Kingdom	Europe	61	2681.25	1681	0.900712	80177563
ERR4366862	PRJEB37886	AMPLICON	SAMEA7081961	ERX4311001	COG-UK/CVR3308	Illumina MiSeq	PAIRED	PCR	VIRAL RNA	Severe acute respiratory syndrome coronavirus 2	Homo sapiens	ILLUMINA	2020-05-01	United Kingdom	Europe	19	2350.57	1923	0.966057	70289065
ERR4366863	PRJEB37886	AMPLICON	SAMEA7081962	ERX4311002	COG-UK/PHWC-167F72	NextSeq 550	PAIRED	PCR	VIRAL RNA	Severe acute respiratory syndrome coronavirus 2	Homo sapiens	ILLUMINA	2020-05-22	United Kingdom	Europe	19	3819.31	3752	0.944688	114208930
ERR4366868	PRJEB37886	AMPLICON	SAMEA7081968	ERX4311008	COG-UK/CVR2485	Illumina MiSeq	PAIRED	PCR	VIRAL RNA	Severe acute respiratory syndrome coronavirus 2	Homo sapiens	ILLUMINA	2020-04-15	United Kingdom	Europe	10	1852.1	1561	0.979032	55383491
ERR4366869	PRJEB37886	AMPLICON	SAMEA7081970	ERX4311010	COG-UK/CVR2053	Illumina MiSeq	PAIRED	PCR	VIRAL RNA	Severe acute respiratory syndrome coronavirus 2	Homo sapiens	ILLUMINA	2020-04-09	United Kingdom	Europe	15	1511.7	1265	0.972745	45204436
ERR4366871	PRJEB37886	AMPLICON	SAMEA7081971	ERX4311011	COG-UK/PHWC-167F36	NextSeq 550	PAIRED	PCR	VIRAL RNA	Severe acute respiratory syndrome coronavirus 2	Homo sapiens	ILLUMINA	2020-05-28	United Kingdom	Europe	43	3525.43	3171	0.928268	105420795
ERR4366873	PRJEB37886	AMPLICON	SAMEA7081973	ERX4311013	COG-UK/PHWC-16825A	NextSeq 550	PAIRED	PCR	VIRAL RNA	Severe acute respiratory syndrome coronavirus 2	Homo sapiens	ILLUMINA	2020-04-19	United Kingdom	Europe	20	3277.57	3023	0.976758	98009297
ERR4366877	PRJEB37886	AMPLICON	SAMEA7081976	ERX4311016	COG-UK/PHWC-168779	NextSeq 550	PAIRED	PCR	VIRAL RNA	Severe acute respiratory syndrome coronavirus 2	Homo sapiens	ILLUMINA	2020-04-20	United Kingdom	Europe	112	2648.57	1516	0.863693	79200123
ERR4366881	PRJEB37886	AMPLICON	SAMEA7081980	ERX4311020	COG-UK/CVR2451	Illumina MiSeq	PAIRED	PCR	VIRAL RNA	Severe acute respiratory syndrome coronavirus 2	Homo sapiens	ILLUMINA	2020-04-14	United Kingdom	Europe	13	1584.66	1347	0.988663	47385944
ERR4366884	PRJEB37886	AMPLICON	SAMEA7081983	ERX4311023	COG-UK/CVR3271	Illumina MiSeq	PAIRED	PCR	VIRAL RNA	Severe acute respiratory syndrome coronavirus 2	Homo sapiens	ILLUMINA	2020-05-06	United Kingdom	Europe	18	1874.08	1584	0.983513	56040747
ERR4366887	PRJEB37886	AMPLICON	SAMEA7081986	ERX4311026	COG-UK/CVR2060	Illumina MiSeq	PAIRED	PCR	VIRAL RNA	Severe acute respiratory syndrome coronavirus 2	Homo sapiens	ILLUMINA	2020-04-10	United Kingdom	Europe	16	1889.89	1479	0.972277	56513497
ERR4366888	PRJEB37886	AMPLICON	SAMEA7081987	ERX4311027	COG-UK/CVR2544	Illumina MiSeq	PAIRED	PCR	VIRAL RNA	Severe acute respiratory syndrome coronavirus 2	Homo sapiens	ILLUMINA	2020-04-15	United Kingdom	Europe	22	2024.72	1501	0.947363	60545149
ERR4366889	PRJEB37886	AMPLICON	SAMEA7081988	ERX4311028	COG-UK/CVR1838	Illumina MiSeq	PAIRED	PCR	VIRAL RNA	Severe acute respiratory syndrome coronavirus 2	Homo sapiens	ILLUMINA	2020-04-07	United Kingdom	Europe	24	2509.5	1954	0.93703	75041679
ERR4366892	PRJEB37886	AMPLICON	SAMEA7081990	ERX4311030	COG-UK/PHWC-168D1D	NextSeq 550	PAIRED	PCR	VIRAL RNA	Severe acute respiratory syndrome coronavirus 2	Homo sapiens	ILLUMINA	2020-04-18	United Kingdom	Europe	39	3102.69	2315	0.832559	92779655
ERR4366893	PRJEB37886	AMPLICON	SAMEA7081993	ERX4311033	COG-UK/PHWC-168C3E	NextSeq 550	PAIRED	PCR	VIRAL RNA	Severe acute respiratory syndrome coronavirus 2	Homo sapiens	ILLUMINA	2020-04-20	United Kingdom	Europe	73	2721.97	1679	0.868642	81395091
ERR4366895	PRJEB37886	AMPLICON	SAMEA7081994	ERX4311034	COG-UK/CVR2440	Illumina MiSeq	PAIRED	PCR	VIRAL RNA	Severe acute respiratory syndrome coronavirus 2	Homo sapiens	ILLUMINA	2020-04-14	United Kingdom	Europe	16	2177.75	1874	0.988563	65121126
ERR4366898	PRJEB37886	AMPLICON	SAMEA7081998	ERX4311039	COG-UK/PHWC-168937	NextSeq 550	PAIRED	PCR	VIRAL RNA	Severe acute respiratory syndrome coronavirus 2	Homo sapiens	ILLUMINA	2020-05-29	United Kingdom	Europe	59	3248.53	2831	0.89991	97140886
ERR4366902	PRJEB37886	AMPLICON	SAMEA7082001	ERX4311042	COG-UK/PHWC-168348	NextSeq 550	PAIRED	PCR	VIRAL RNA	Severe acute respiratory syndrome coronavirus 2	Homo sapiens	ILLUMINA	2020-04-18	United Kingdom	Europe	23	1826.43	1398	0.974651	54615793
ERR4366908	PRJEB37886	AMPLICON	SAMEA7082007	ERX4311048	COG-UK/PHWC-168982	NextSeq 550	PAIRED	PCR	VIRAL RNA	Severe acute respiratory syndrome coronavirus 2	Homo sapiens	ILLUMINA	2020-06-06	United Kingdom	Europe	123	3060.68	2267	0.887135	91523659
ERR4366912	PRJEB37886	AMPLICON	SAMEA7082010	ERX4311051	COG-UK/PHWC-16883A	NextSeq 550	PAIRED	PCR	VIRAL RNA	Severe acute respiratory syndrome coronavirus 2	Homo sapiens	ILLUMINA	2020-03-31	United Kingdom	Europe	27	3456.68	3034	0.945658	103365041
ERR4366914	PRJEB37886	AMPLICON	SAMEA7082012	ERX4311053	COG-UK/CVR3852	Illumina MiSeq	PAIRED	PCR	VIRAL RNA	Severe acute respiratory syndrome coronavirus 2	Homo sapiens	ILLUMINA	2020-06-05	United Kingdom	Europe	68	2270.71	1543	0.934354	67901071
ERR4366918	PRJEB37886	AMPLICON	SAMEA7082017	ERX4311059	COG-UK/PHWC-1682C3	NextSeq 550	PAIRED	PCR	VIRAL RNA	Severe acute respiratory syndrome coronavirus 2	Homo sapiens	ILLUMINA	2020-04-19	United Kingdom	Europe	17	3658.33	3502	0.948901	109395143
ERR4366919	PRJEB37886	AMPLICON	SAMEA7082019	ERX4311060	COG-UK/PHWC-167D96	NextSeq 550	PAIRED	PCR	VIRAL RNA	Severe acute respiratory syndrome coronavirus 2	Homo sapiens	ILLUMINA	2020-04-21	United Kingdom	Europe	131	2822.29	1659	0.864596	84394941
ERR4366920	PRJEB37886	AMPLICON	SAMEA7082018	ERX4311058	COG-UK/PHWC-167D5A	NextSeq 550	PAIRED	PCR	VIRAL RNA	Severe acute respiratory syndrome coronavirus 2	Homo sapiens	ILLUMINA	2020-04-19	United Kingdom	Europe	94	2886.56	1885	0.859981	86316914
ERR4366921	PRJEB37886	AMPLICON	SAMEA7082020	ERX4311061	COG-UK/PHWC-168023	NextSeq 550	PAIRED	PCR	VIRAL RNA	Severe acute respiratory syndrome coronavirus 2	Homo sapiens	ILLUMINA	2020-05-29	United Kingdom	Europe	33	3874.56	3759	0.95783	115860957
ERR4366923	PRJEB37886	AMPLICON	SAMEA7082021	ERX4311062	COG-UK/CVR2909	Illumina MiSeq	PAIRED	PCR	VIRAL RNA	Severe acute respiratory syndrome coronavirus 2	Homo sapiens	ILLUMINA	2020-04-22	United Kingdom	Europe	81	2178.55	1637	0.9485	65145158
ERR4366926	PRJEB37886	AMPLICON	SAMEA7082025	ERX4311066	COG-UK/PHWC-1681E4	NextSeq 550	PAIRED	PCR	VIRAL RNA	Severe acute respiratory syndrome coronavirus 2	Homo sapiens	ILLUMINA	2020-04-19	United Kingdom	Europe	197	2095.65	891	0.806106	62666314
ERR4366928	PRJEB37886	AMPLICON	SAMEA7082027	ERX4311068	COG-UK/PHWC-167D87	NextSeq 550	PAIRED	PCR	VIRAL RNA	Severe acute respiratory syndrome coronavirus 2	Homo sapiens	ILLUMINA	2020-04-17	United Kingdom	Europe	29	2617.43	2158	0.92994	78269133
ERR4366934	PRJEB37886	AMPLICON	SAMEA7082031	ERX4311073	COG-UK/PHWC-168D4A	NextSeq 550	PAIRED	PCR	VIRAL RNA	Severe acute respiratory syndrome coronavirus 2	Homo sapiens	ILLUMINA	2020-05-22	United Kingdom	Europe	22	4309.74	4261	0.973147	128874295
ERR4366935	PRJEB37886	AMPLICON	SAMEA7082032	ERX4311074	COG-UK/PHWC-167E93	NextSeq 550	PAIRED	PCR	VIRAL RNA	Severe acute respiratory syndrome coronavirus 2	Homo sapiens	ILLUMINA	2020-05-19	United Kingdom	Europe	27	4239.45	4338	0.968364	126772340
ERR4366936	PRJEB37886	AMPLICON	SAMEA7082034	ERX4311076	COG-UK/PHWC-167F90	NextSeq 550	PAIRED	PCR	VIRAL RNA	Severe acute respiratory syndrome coronavirus 2	Homo sapiens	ILLUMINA	2020-04-27	United Kingdom	Europe	77	2597.36	1574	0.817543	77668893
ERR4366940	PRJEB37886	AMPLICON	SAMEA7082037	ERX4311079	COG-UK/PHWC-1683B1	NextSeq 550	PAIRED	PCR	VIRAL RNA	Severe acute respiratory syndrome coronavirus 2	Homo sapiens	ILLUMINA	2020-04-19	United Kingdom	Europe	88	2781.26	1582	0.8661	83168145
ERR4366942	PRJEB37886	AMPLICON	SAMEA7082039	ERX4311081	COG-UK/CVR3283	Illumina MiSeq	PAIRED	PCR	VIRAL RNA	Severe acute respiratory syndrome coronavirus 2	Homo sapiens	ILLUMINA	2020-05-01	United Kingdom	Europe	131	1815.08	1168	0.943986	54276314
ERR4366943	PRJEB37886	AMPLICON	SAMEA7082040	ERX4311082	COG-UK/PHWC-167E48	NextSeq 550	PAIRED	PCR	VIRAL RNA	Severe acute respiratory syndrome coronavirus 2	Homo sapiens	ILLUMINA	2020-04-19	United Kingdom	Europe	132	2556.79	1304	0.832258	76455758
ERR4366945	PRJEB37886	AMPLICON	SAMEA7082043	ERX4311085	COG-UK/PHWC-168CD4	NextSeq 550	PAIRED	PCR	VIRAL RNA	Severe acute respiratory syndrome coronavirus 2	Homo sapiens	ILLUMINA	2020-04-18	United Kingdom	Europe	34	3102.9	2612	0.934956	92785990
ERR4366946	PRJEB37886	AMPLICON	SAMEA7082044	ERX4311086	COG-UK/PHWC-167EA2	NextSeq 550	PAIRED	PCR	VIRAL RNA	Severe acute respiratory syndrome coronavirus 2	Homo sapiens	ILLUMINA	2020-04-20	United Kingdom	Europe	45	2932.1	2201	0.890078	87678538
ERR4366948	PRJEB37886	AMPLICON	SAMEA7082045	ERX4311087	COG-UK/NORW-EE81F	NextSeq 500	PAIRED	PCR	VIRAL RNA	Severe acute respiratory syndrome coronavirus 2	Homo sapiens	ILLUMINA	2020-07-05	United Kingdom	Europe	33	5500.88	6351	0.988663	164492820
ERR4366949	PRJEB37886	AMPLICON	SAMEA7082046	ERX4311088	COG-UK/CVR2104	Illumina MiSeq	PAIRED	PCR	VIRAL RNA	Severe acute respiratory syndrome coronavirus 2	Homo sapiens	ILLUMINA	2020-04-10	United Kingdom	Europe	16	2535.08	2187	0.976123	75806533
ERR4366951	PRJEB37886	AMPLICON	SAMEA7082047	ERX4311089	COG-UK/PHWC-168269	NextSeq 550	PAIRED	PCR	VIRAL RNA	Severe acute respiratory syndrome coronavirus 2	Homo sapiens	ILLUMINA	2020-04-18	United Kingdom	Europe	27	3847.95	3731	0.976357	115065322
ERR4366955	PRJEB37886	AMPLICON	SAMEA7082051	ERX4311094	COG-UK/CVR3329	Illumina MiSeq	PAIRED	PCR	VIRAL RNA	Severe acute respiratory syndrome coronavirus 2	Homo sapiens	ILLUMINA	2020-05-01	United Kingdom	Europe	18	2381.36	1889	0.964184	71209872
ERR4366956	PRJEB37886	AMPLICON	SAMEA7082053	ERX4311096	COG-UK/PHWC-168DE0	NextSeq 550	PAIRED	PCR	VIRAL RNA	Severe acute respiratory syndrome coronavirus 2	Homo sapiens	ILLUMINA	2020-04-20	United Kingdom	Europe	21	3622.64	3383	0.976792	108327800
ERR4366958	PRJEB37886	AMPLICON	SAMEA7082055	ERX4311099	COG-UK/CVR3279	Illumina MiSeq	PAIRED	PCR	VIRAL RNA	Severe acute respiratory syndrome coronavirus 2	Homo sapiens	ILLUMINA	2020-04-30	United Kingdom	Europe	19	1683.68	1163	0.941511	50346938
ERR4366960	PRJEB37886	AMPLICON	SAMEA7082056	ERX4311098	COG-UK/CVR2075	Illumina MiSeq	PAIRED	PCR	VIRAL RNA	Severe acute respiratory syndrome coronavirus 2	Homo sapiens	ILLUMINA	2020-04-09	United Kingdom	Europe	17	2499.97	1949	0.985687	74756651
ERR4366962	PRJEB37886	AMPLICON	SAMEA7082058	ERX4311101	COG-UK/CVR1955	Illumina MiSeq	PAIRED	PCR	VIRAL RNA	Severe acute respiratory syndrome coronavirus 2	Homo sapiens	ILLUMINA	2020-04-08	United Kingdom	Europe	46	2060.12	1416	0.965221	61603802
ERR4366963	PRJEB37886	AMPLICON	SAMEA7082059	ERX4311102	COG-UK/CVR2302	Illumina MiSeq	PAIRED	PCR	VIRAL RNA	Severe acute respiratory syndrome coronavirus 2	Homo sapiens	ILLUMINA	2020-04-11	United Kingdom	Europe	63	1986.77	1450	0.954787	59410467
ERR4366966	PRJEB37886	AMPLICON	SAMEA7082062	ERX4311105	COG-UK/PHWC-168384	NextSeq 550	PAIRED	PCR	VIRAL RNA	Severe acute respiratory syndrome coronavirus 2	Homo sapiens	ILLUMINA	2020-04-17	United Kingdom	Europe	189	2659.32	1506	0.844464	79521603
ERR4413532	PRJEB37886	AMPLICON	SAMEA7129788	ERX4360668	COG-UK/CAMB-77277	Illumina NovaSeq 6000	PAIRED	PCR	VIRAL RNA	Severe acute respiratory syndrome coronavirus 2	Homo sapiens	ILLUMINA	2020-03-31	United Kingdom	Europe	45	3902.02	3405	0.877537	116681985
ERR4413533	PRJEB37886	AMPLICON	SAMEA7129789	ERX4360669	COG-UK/CAMB-775F6	Illumina NovaSeq 6000	PAIRED	PCR	VIRAL RNA	Severe acute respiratory syndrome coronavirus 2	Homo sapiens	ILLUMINA	2020-03-31	United Kingdom	Europe	17	4675.96	5933	0.805538	139825086
ERR4413534	PRJEB37886	AMPLICON	SAMEA7129790	ERX4360670	COG-UK/CAMB-771C5	Illumina NovaSeq 6000	PAIRED	PCR	VIRAL RNA	Severe acute respiratory syndrome coronavirus 2	Homo sapiens	ILLUMINA	2020-04-01	United Kingdom	Europe	76	3733.43	3354	0.86386	111640821
ERR4413535	PRJEB37886	AMPLICON	SAMEA7129791	ERX4360671	COG-UK/CAMB-766A9	Illumina NovaSeq 6000	PAIRED	PCR	VIRAL RNA	Severe acute respiratory syndrome coronavirus 2	Homo sapiens	ILLUMINA	2020-03-29	United Kingdom	Europe	13	4658	5480	0.809016	139288079
ERR4413536	PRJEB37886	AMPLICON	SAMEA7129792	ERX4360672	COG-UK/CAMB-7757E	Illumina NovaSeq 6000	PAIRED	PCR	VIRAL RNA	Severe acute respiratory syndrome coronavirus 2	Homo sapiens	ILLUMINA	2020-03-30	United Kingdom	Europe	44	2813.59	1929	0.875029	84134840
ERR4413537	PRJEB37886	AMPLICON	SAMEA7129793	ERX4360673	COG-UK/CAMB-777F0	Illumina NovaSeq 6000	PAIRED	PCR	VIRAL RNA	Severe acute respiratory syndrome coronavirus 2	Homo sapiens	ILLUMINA	2020-04-01	United Kingdom	Europe	13	5038.52	7991	0.79176	150666724
ERR4413538	PRJEB37886	AMPLICON	SAMEA7129794	ERX4360674	COG-UK/CAMB-7712F	Illumina NovaSeq 6000	PAIRED	PCR	VIRAL RNA	Severe acute respiratory syndrome coronavirus 2	Homo sapiens	ILLUMINA	2020-04-01	United Kingdom	Europe	17	5076.88	7984	0.843561	151813876
ERR4413539	PRJEB37886	AMPLICON	SAMEA7129795	ERX4360675	COG-UK/CAMB-76BF5	Illumina NovaSeq 6000	PAIRED	PCR	VIRAL RNA	Severe acute respiratory syndrome coronavirus 2	Homo sapiens	ILLUMINA	2020-03-30	United Kingdom	Europe	18	4228.06	4148	0.871183	126431766
ERR4413540	PRJEB37886	AMPLICON	SAMEA7129796	ERX4360676	COG-UK/CAMB-77514	Illumina NovaSeq 6000	PAIRED	PCR	VIRAL RNA	Severe acute respiratory syndrome coronavirus 2	Homo sapiens	ILLUMINA	2020-03-31	United Kingdom	Europe	16	5000.86	7984	0.784002	149540712
ERR4413541	PRJEB37886	AMPLICON	SAMEA7129797	ERX4360677	COG-UK/CAMB-7669A	Illumina NovaSeq 6000	PAIRED	PCR	VIRAL RNA	Severe acute respiratory syndrome coronavirus 2	Homo sapiens	ILLUMINA	2020-03-30	United Kingdom	Europe	18	4855.35	6948	0.799318	145189456
ERR4413542	PRJEB37886	AMPLICON	SAMEA7129798	ERX4360678	COG-UK/CAMB-76E83	Illumina NovaSeq 6000	PAIRED	PCR	VIRAL RNA	Severe acute respiratory syndrome coronavirus 2	Homo sapiens	ILLUMINA	2020-04-01	United Kingdom	Europe	21	5007.38	7776	0.831823	149735577
ERR4413543	PRJEB37886	AMPLICON	SAMEA7129799	ERX4360679	COG-UK/CAMB-77541	Illumina NovaSeq 6000	PAIRED	PCR	VIRAL RNA	Severe acute respiratory syndrome coronavirus 2	Homo sapiens	ILLUMINA	2020-04-01	United Kingdom	Europe	15	5154.34	7994	0.862656	154130203
ERR4413544	PRJEB37886	AMPLICON	SAMEA7129800	ERX4360680	COG-UK/CAMB-763DF	Illumina NovaSeq 6000	PAIRED	PCR	VIRAL RNA	Severe acute respiratory syndrome coronavirus 2	Homo sapiens	ILLUMINA	2020-03-30	United Kingdom	Europe	37	4078.88	3853	0.895495	121970678
ERR4413545	PRJEB37886	AMPLICON	SAMEA7129801	ERX4360681	COG-UK/CAMB-76418	Illumina NovaSeq 6000	PAIRED	PCR	VIRAL RNA	Severe acute respiratory syndrome coronavirus 2	Homo sapiens	ILLUMINA	2020-03-29	United Kingdom	Europe	95	3616.08	3157	0.872722	108131709
ERR4413546	PRJEB37886	AMPLICON	SAMEA7129802	ERX4360682	COG-UK/CAMB-77505	Illumina NovaSeq 6000	PAIRED	PCR	VIRAL RNA	Severe acute respiratory syndrome coronavirus 2	Homo sapiens	ILLUMINA	2020-04-01	United Kingdom	Europe	20	4910.88	7838	0.777113	146849984
ERR4413547	PRJEB37886	AMPLICON	SAMEA7129803	ERX4360683	COG-UK/CAMB-76DE0	Illumina NovaSeq 6000	PAIRED	PCR	VIRAL RNA	Severe acute respiratory syndrome coronavirus 2	Homo sapiens	ILLUMINA	2020-04-01	United Kingdom	Europe	17	4890.41	6740	0.78855	146237957
ERR4413548	PRJEB37886	AMPLICON	SAMEA7129804	ERX4360684	COG-UK/CAMB-77954	Illumina NovaSeq 6000	PAIRED	PCR	VIRAL RNA	Severe acute respiratory syndrome coronavirus 2	Homo sapiens	ILLUMINA	2020-03-31	United Kingdom	Europe	17	4825.5	7093	0.787112	144296814
ERR4413549	PRJEB37886	AMPLICON	SAMEA7129805	ERX4360685	COG-UK/CAMB-76472	Illumina NovaSeq 6000	PAIRED	PCR	VIRAL RNA	Severe acute respiratory syndrome coronavirus 2	Homo sapiens	ILLUMINA	2020-03-30	United Kingdom	Europe	105	3848.9	3568	0.85764	115093623
ERR4413550	PRJEB37886	AMPLICON	SAMEA7129806	ERX4360686	COG-UK/CAMB-773A1	Illumina NovaSeq 6000	PAIRED	PCR	VIRAL RNA	Severe acute respiratory syndrome coronavirus 2	Homo sapiens	ILLUMINA	2020-03-31	United Kingdom	Europe	16	4445.66	4932	0.85269	132938636
ERR4413551	PRJEB37886	AMPLICON	SAMEA7129807	ERX4360687	COG-UK/CAMB-775BA	Illumina NovaSeq 6000	PAIRED	PCR	VIRAL RNA	Severe acute respiratory syndrome coronavirus 2	Homo sapiens	ILLUMINA	2020-03-31	United Kingdom	Europe	18	5020.16	7964	0.78554	150117700
ERR4413552	PRJEB37886	AMPLICON	SAMEA7129808	ERX4360688	COG-UK/CAMB-7606F	Illumina NovaSeq 6000	PAIRED	PCR	VIRAL RNA	Severe acute respiratory syndrome coronavirus 2	Homo sapiens	ILLUMINA	2020-03-30	United Kingdom	Europe	17	5064.81	7985	0.782998	151452895
ERR4413553	PRJEB37886	AMPLICON	SAMEA7129809	ERX4360689	COG-UK/CAMB-76D86	Illumina NovaSeq 6000	PAIRED	PCR	VIRAL RNA	Severe acute respiratory syndrome coronavirus 2	Homo sapiens	ILLUMINA	2020-03-31	United Kingdom	Europe	30	4498.34	4914	0.809584	134513842
ERR4413554	PRJEB37886	AMPLICON	SAMEA7129810	ERX4360690	COG-UK/CAMB-77620	Illumina NovaSeq 6000	PAIRED	PCR	VIRAL RNA	Severe acute respiratory syndrome coronavirus 2	Homo sapiens	ILLUMINA	2020-04-01	United Kingdom	Europe	16	4640.53	5500	0.831589	138765898
ERR4413555	PRJEB37886	AMPLICON	SAMEA7129811	ERX4360691	COG-UK/CAMB-772C2	Illumina NovaSeq 6000	PAIRED	PCR	VIRAL RNA	Severe acute respiratory syndrome coronavirus 2	Homo sapiens	ILLUMINA	2020-03-31	United Kingdom	Europe	50	4091.02	3951	0.867304	122333875
ERR4413556	PRJEB37886	AMPLICON	SAMEA7129812	ERX4360692	COG-UK/CAMB-77101	Illumina NovaSeq 6000	PAIRED	PCR	VIRAL RNA	Severe acute respiratory syndrome coronavirus 2	Homo sapiens	ILLUMINA	2020-04-01	United Kingdom	Europe	52	3002.54	2622	0.871418	89785084
ERR4413557	PRJEB37886	AMPLICON	SAMEA7129813	ERX4360693	COG-UK/CAMB-779BE	Illumina NovaSeq 6000	PAIRED	PCR	VIRAL RNA	Severe acute respiratory syndrome coronavirus 2	Homo sapiens	ILLUMINA	2020-03-31	United Kingdom	Europe	34	4364.64	4467	0.853159	130515863
ERR4413558	PRJEB37886	AMPLICON	SAMEA7129814	ERX4360694	COG-UK/CAMB-77471	Illumina NovaSeq 6000	PAIRED	PCR	VIRAL RNA	Severe acute respiratory syndrome coronavirus 2	Homo sapiens	ILLUMINA	2020-03-31	United Kingdom	Europe	16	4490.59	4796	0.852088	134282143
ERR4413559	PRJEB37886	AMPLICON	SAMEA7129815	ERX4360695	COG-UK/CAMB-77198	Illumina NovaSeq 6000	PAIRED	PCR	VIRAL RNA	Severe acute respiratory syndrome coronavirus 2	Homo sapiens	ILLUMINA	2020-04-01	United Kingdom	Europe	19	4880.01	6926	0.794101	145926811
ERR4413560	PRJEB37886	AMPLICON	SAMEA7129816	ERX4360696	COG-UK/CAMB-7765D	Illumina NovaSeq 6000	PAIRED	PCR	VIRAL RNA	Severe acute respiratory syndrome coronavirus 2	Homo sapiens	ILLUMINA	2020-03-31	United Kingdom	Europe	12	4518.16	4921	0.853794	135106524
ERR4413561	PRJEB37886	AMPLICON	SAMEA7129817	ERX4360697	COG-UK/CAMB-765BB	Illumina NovaSeq 6000	PAIRED	PCR	VIRAL RNA	Severe acute respiratory syndrome coronavirus 2	Homo sapiens	ILLUMINA	2020-03-30	United Kingdom	Europe	156	3761.98	3333	0.882988	112494471
ERR4413562	PRJEB37886	AMPLICON	SAMEA7129818	ERX4360698	COG-UK/CAMB-775E7	Illumina NovaSeq 6000	PAIRED	PCR	VIRAL RNA	Severe acute respiratory syndrome coronavirus 2	Homo sapiens	ILLUMINA	2020-04-01	United Kingdom	Europe	15	4659.92	5593	0.82363	139345534
ERR4413563	PRJEB37886	AMPLICON	SAMEA7129819	ERX4360699	COG-UK/CAMB-77532	Illumina NovaSeq 6000	PAIRED	PCR	VIRAL RNA	Severe acute respiratory syndrome coronavirus 2	Homo sapiens	ILLUMINA	2020-03-31	United Kingdom	Europe	20	4409.46	4471	0.869344	131856220
ERR4413564	PRJEB37886	AMPLICON	SAMEA7129820	ERX4360700	COG-UK/CAMB-77259	Illumina NovaSeq 6000	PAIRED	PCR	VIRAL RNA	Severe acute respiratory syndrome coronavirus 2	Homo sapiens	ILLUMINA	2020-03-30	United Kingdom	Europe	21	5129.31	7997	0.798682	153381639
ERR4413565	PRJEB37886	AMPLICON	SAMEA7129821	ERX4360701	COG-UK/CAMB-77444	Illumina NovaSeq 6000	PAIRED	PCR	VIRAL RNA	Severe acute respiratory syndrome coronavirus 2	Homo sapiens	ILLUMINA	2020-04-01	United Kingdom	Europe	68	3048.37	2324	0.849881	91155367
ERR4413566	PRJEB37886	AMPLICON	SAMEA7129822	ERX4360702	COG-UK/CAMB-776F3	Illumina NovaSeq 6000	PAIRED	PCR	VIRAL RNA	Severe acute respiratory syndrome coronavirus 2	Homo sapiens	ILLUMINA	2020-03-30	United Kingdom	Europe	20	5024.65	7977	0.79497	150252128
ERR4413567	PRJEB37886	AMPLICON	SAMEA7129823	ERX4360703	COG-UK/CAMB-77383	Illumina NovaSeq 6000	PAIRED	PCR	VIRAL RNA	Severe acute respiratory syndrome coronavirus 2	Homo sapiens	ILLUMINA	2020-03-31	United Kingdom	Europe	20	5089.81	7997	0.793499	152200544
ERR4413568	PRJEB37886	AMPLICON	SAMEA7129824	ERX4360704	COG-UK/CAMB-77453	Illumina NovaSeq 6000	PAIRED	PCR	VIRAL RNA	Severe acute respiratory syndrome coronavirus 2	Homo sapiens	ILLUMINA	2020-03-31	United Kingdom	Europe	13	4630.13	5506	0.840919	138454722
ERR4413569	PRJEB37886	AMPLICON	SAMEA7129825	ERX4360705	COG-UK/CAMB-7766C	Illumina NovaSeq 6000	PAIRED	PCR	VIRAL RNA	Severe acute respiratory syndrome coronavirus 2	Homo sapiens	ILLUMINA	2020-03-31	United Kingdom	Europe	24	4050.74	3920	0.87416	121129187
ERR4413570	PRJEB37886	AMPLICON	SAMEA7129826	ERX4360706	COG-UK/CAMB-77839	Illumina NovaSeq 6000	PAIRED	PCR	VIRAL RNA	Severe acute respiratory syndrome coronavirus 2	Homo sapiens	ILLUMINA	2020-03-31	United Kingdom	Europe	18	4855.12	6868	0.789687	145182773
ERR4413571	PRJEB37886	AMPLICON	SAMEA7129827	ERX4360707	COG-UK/CAMB-771E3	Illumina NovaSeq 6000	PAIRED	PCR	VIRAL RNA	Severe acute respiratory syndrome coronavirus 2	Homo sapiens	ILLUMINA	2020-04-01	United Kingdom	Europe	66	3407.77	2900	0.878106	101902506
ERR4413572	PRJEB37886	AMPLICON	SAMEA7129828	ERX4360708	COG-UK/CAMB-7716B	Illumina NovaSeq 6000	PAIRED	PCR	VIRAL RNA	Severe acute respiratory syndrome coronavirus 2	Homo sapiens	ILLUMINA	2020-04-01	United Kingdom	Europe	16	5029.34	7937	0.796342	150392313
ERR4413573	PRJEB37886	AMPLICON	SAMEA7129829	ERX4360709	COG-UK/CAMB-77A33	Illumina NovaSeq 6000	PAIRED	PCR	VIRAL RNA	Severe acute respiratory syndrome coronavirus 2	Homo sapiens	ILLUMINA	2020-04-01	United Kingdom	Europe	16	4968.22	7894	0.804334	148564793
ERR4413574	PRJEB37886	AMPLICON	SAMEA7129830	ERX4360710	COG-UK/CAMB-77B12	Illumina NovaSeq 6000	PAIRED	PCR	VIRAL RNA	Severe acute respiratory syndrome coronavirus 2	Homo sapiens	ILLUMINA	2020-03-31	United Kingdom	Europe	15	4828.94	6835	0.807277	144399942
ERR4413575	PRJEB37886	AMPLICON	SAMEA7129831	ERX4360711	COG-UK/CAMB-776E4	Illumina NovaSeq 6000	PAIRED	PCR	VIRAL RNA	Severe acute respiratory syndrome coronavirus 2	Homo sapiens	ILLUMINA	2020-03-31	United Kingdom	Europe	15	4883.14	7281	0.811725	146020587
ERR4413576	PRJEB37886	AMPLICON	SAMEA7129832	ERX4360712	COG-UK/CAMB-77426	Illumina NovaSeq 6000	PAIRED	PCR	VIRAL RNA	Severe acute respiratory syndrome coronavirus 2	Homo sapiens	ILLUMINA	2020-04-01	United Kingdom	Europe	15	5087.84	7992	0.817176	152141786
ERR4413577	PRJEB37886	AMPLICON	SAMEA7129833	ERX4360713	COG-UK/CAMB-76DC2	Illumina NovaSeq 6000	PAIRED	PCR	VIRAL RNA	Severe acute respiratory syndrome coronavirus 2	Homo sapiens	ILLUMINA	2020-03-31	United Kingdom	Europe	16	4985.97	7866	0.785239	149095408
ERR4413578	PRJEB37886	AMPLICON	SAMEA7129834	ERX4360714	COG-UK/CAMB-77268	Illumina NovaSeq 6000	PAIRED	PCR	VIRAL RNA	Severe acute respiratory syndrome coronavirus 2	Homo sapiens	ILLUMINA	2020-04-01	United Kingdom	Europe	15	4784.42	6419	0.806374	143068654
ERR4413579	PRJEB37886	AMPLICON	SAMEA7129835	ERX4360715	COG-UK/CAMB-775AB	Illumina NovaSeq 6000	PAIRED	PCR	VIRAL RNA	Severe acute respiratory syndrome coronavirus 2	Homo sapiens	ILLUMINA	2020-03-31	United Kingdom	Europe	37	2158.31	1008	0.810287	64539993
ERR4413580	PRJEB37886	AMPLICON	SAMEA7129836	ERX4360716	COG-UK/CAMB-77374	Illumina NovaSeq 6000	PAIRED	PCR	VIRAL RNA	Severe acute respiratory syndrome coronavirus 2	Homo sapiens	ILLUMINA	2020-04-01	United Kingdom	Europe	21	4343.49	4275	0.843126	129883520
ERR4413581	PRJEB37886	AMPLICON	SAMEA7129837	ERX4360717	COG-UK/CAMB-76436	Illumina NovaSeq 6000	PAIRED	PCR	VIRAL RNA	Severe acute respiratory syndrome coronavirus 2	Homo sapiens	ILLUMINA	2020-03-29	United Kingdom	Europe	30	4397.49	4503	0.881751	131498190
ERR4413582	PRJEB37886	AMPLICON	SAMEA7129838	ERX4360718	COG-UK/CAMB-770E6	Illumina NovaSeq 6000	PAIRED	PCR	VIRAL RNA	Severe acute respiratory syndrome coronavirus 2	Homo sapiens	ILLUMINA	2020-03-31	United Kingdom	Europe	52	3422.73	3024	0.868575	102349860
ERR4413583	PRJEB37886	AMPLICON	SAMEA7129839	ERX4360719	COG-UK/CAMB-772B3	Illumina NovaSeq 6000	PAIRED	PCR	VIRAL RNA	Severe acute respiratory syndrome coronavirus 2	Homo sapiens	ILLUMINA	2020-03-31	United Kingdom	Europe	20	5100.14	7982	0.870682	152509558
ERR4413584	PRJEB37886	AMPLICON	SAMEA7129840	ERX4360720	COG-UK/CAMB-77B7C	Illumina NovaSeq 6000	PAIRED	PCR	VIRAL RNA	Severe acute respiratory syndrome coronavirus 2	Homo sapiens	ILLUMINA	2020-04-01	United Kingdom	Europe	21	5005.86	7897	0.810989	149690223
ERR4413585	PRJEB37886	AMPLICON	SAMEA7129841	ERX4360721	COG-UK/CAMB-7720E	Illumina NovaSeq 6000	PAIRED	PCR	VIRAL RNA	Severe acute respiratory syndrome coronavirus 2	Homo sapiens	ILLUMINA	2020-04-02	United Kingdom	Europe	23	4300.11	4281	0.850851	128586196
ERR4413586	PRJEB37886	AMPLICON	SAMEA7129842	ERX4360722	COG-UK/CAMB-7731A	Illumina NovaSeq 6000	PAIRED	PCR	VIRAL RNA	Severe acute respiratory syndrome coronavirus 2	Homo sapiens	ILLUMINA	2020-03-30	United Kingdom	Europe	40	4243.26	4194	0.843126	126886147
ERR4413587	PRJEB37886	AMPLICON	SAMEA7129843	ERX4360723	COG-UK/CAMB-77286	Illumina NovaSeq 6000	PAIRED	PCR	VIRAL RNA	Severe acute respiratory syndrome coronavirus 2	Homo sapiens	ILLUMINA	2020-03-30	United Kingdom	Europe	15	4990.74	7926	0.784169	149238190
ERR4413588	PRJEB37886	AMPLICON	SAMEA7129844	ERX4360724	COG-UK/CAMB-7780C	Illumina NovaSeq 6000	PAIRED	PCR	VIRAL RNA	Severe acute respiratory syndrome coronavirus 2	Homo sapiens	ILLUMINA	2020-03-31	United Kingdom	Europe	16	4845.46	7032	0.795372	144893697
ERR4413589	PRJEB37886	AMPLICON	SAMEA7129845	ERX4360725	COG-UK/CAMB-77769	Illumina NovaSeq 6000	PAIRED	PCR	VIRAL RNA	Severe acute respiratory syndrome coronavirus 2	Homo sapiens	ILLUMINA	2020-03-31	United Kingdom	Europe	19	4399.47	4622	0.844698	131557406
ERR4413590	PRJEB37886	AMPLICON	SAMEA7129846	ERX4360726	COG-UK/CAMB-77611	Illumina NovaSeq 6000	PAIRED	PCR	VIRAL RNA	Severe acute respiratory syndrome coronavirus 2	Homo sapiens	ILLUMINA	2020-03-31	United Kingdom	Europe	15	4971.15	7918	0.774069	148652402
ERR4413591	PRJEB37886	AMPLICON	SAMEA7129847	ERX4360727	COG-UK/CAMB-76E65	Illumina NovaSeq 6000	PAIRED	PCR	VIRAL RNA	Severe acute respiratory syndrome coronavirus 2	Homo sapiens	ILLUMINA	2020-04-01	United Kingdom	Europe	13	4775.3	5932	0.80099	142795926
ERR4413592	PRJEB37886	AMPLICON	SAMEA7129848	ERX4360728	COG-UK/CAMB-773B0	Illumina NovaSeq 6000	PAIRED	PCR	VIRAL RNA	Severe acute respiratory syndrome coronavirus 2	Homo sapiens	ILLUMINA	2020-03-31	United Kingdom	Europe	14	4729.16	6035	0.806374	141415932
ERR4413593	PRJEB37886	AMPLICON	SAMEA7129849	ERX4360729	COG-UK/CAMB-77AD9	Illumina NovaSeq 6000	PAIRED	PCR	VIRAL RNA	Severe acute respiratory syndrome coronavirus 2	Homo sapiens	ILLUMINA	2020-04-01	United Kingdom	Europe	52	2831.73	2009	0.895328	84677116
ERR4413594	PRJEB37886	AMPLICON	SAMEA7129850	ERX4360730	COG-UK/CAMB-779CD	Illumina NovaSeq 6000	PAIRED	PCR	VIRAL RNA	Severe acute respiratory syndrome coronavirus 2	Homo sapiens	ILLUMINA	2020-03-31	United Kingdom	Europe	15	5089.08	7959	0.885898	152178861
ERR4413595	PRJEB37886	AMPLICON	SAMEA7129851	ERX4360731	COG-UK/CAMB-7667C	Illumina NovaSeq 6000	PAIRED	PCR	VIRAL RNA	Severe acute respiratory syndrome coronavirus 2	Homo sapiens	ILLUMINA	2020-03-29	United Kingdom	Europe	73	3723.06	3348	0.888406	111330648
ERR4413596	PRJEB37886	AMPLICON	SAMEA7129852	ERX4360732	COG-UK/CAMB-7721D	Illumina NovaSeq 6000	PAIRED	PCR	VIRAL RNA	Severe acute respiratory syndrome coronavirus 2	Homo sapiens	ILLUMINA	2020-03-31	United Kingdom	Europe	41	2420.29	1441	0.820587	72373832
ERR4413597	PRJEB37886	AMPLICON	SAMEA7129853	ERX4360733	COG-UK/CAMB-7773C	Illumina NovaSeq 6000	PAIRED	PCR	VIRAL RNA	Severe acute respiratory syndrome coronavirus 2	Homo sapiens	ILLUMINA	2020-03-30	United Kingdom	Europe	128	3691.88	3430	0.879042	110398151
ERR4413598	PRJEB37886	AMPLICON	SAMEA7129854	ERX4360734	COG-UK/CAMB-770F5	Illumina NovaSeq 6000	PAIRED	PCR	VIRAL RNA	Severe acute respiratory syndrome coronavirus 2	Homo sapiens	ILLUMINA	2020-04-01	United Kingdom	Europe	13	4813.06	6505	0.797813	143924851
ERR4413599	PRJEB37886	AMPLICON	SAMEA7129855	ERX4360735	COG-UK/CAMB-76C10	Illumina NovaSeq 6000	PAIRED	PCR	VIRAL RNA	Severe acute respiratory syndrome coronavirus 2	Homo sapiens	ILLUMINA	2020-03-30	United Kingdom	Europe	46	1919.08	981	0.830452	57386203
ERR4413600	PRJEB37886	AMPLICON	SAMEA7129856	ERX4360736	COG-UK/CAMB-77699	Illumina NovaSeq 6000	PAIRED	PCR	VIRAL RNA	Severe acute respiratory syndrome coronavirus 2	Homo sapiens	ILLUMINA	2020-03-31	United Kingdom	Europe	18	4633.25	5357	0.832993	138547940
ERR4413601	PRJEB37886	AMPLICON	SAMEA7129857	ERX4360737	COG-UK/CAMB-76E29	Illumina NovaSeq 6000	PAIRED	PCR	VIRAL RNA	Severe acute respiratory syndrome coronavirus 2	Homo sapiens	ILLUMINA	2020-04-01	United Kingdom	Europe	54	4027.54	3858	0.889075	120435673
ERR4413602	PRJEB37886	AMPLICON	SAMEA7129858	ERX4360738	COG-UK/CAMB-77A51	Illumina NovaSeq 6000	PAIRED	PCR	VIRAL RNA	Severe acute respiratory syndrome coronavirus 2	Homo sapiens	ILLUMINA	2020-04-01	United Kingdom	Europe	17	4810.37	6666	0.792797	143844471
ERR4413603	PRJEB37886	AMPLICON	SAMEA7129859	ERX4360739	COG-UK/CAMB-77189	Illumina NovaSeq 6000	PAIRED	PCR	VIRAL RNA	Severe acute respiratory syndrome coronavirus 2	Homo sapiens	ILLUMINA	2020-04-02	United Kingdom	Europe	15	4685.13	5864	0.817109	140099467
ERR4413604	PRJEB37886	AMPLICON	SAMEA7129860	ERX4360740	COG-UK/CAMB-76D4A	Illumina NovaSeq 6000	PAIRED	PCR	VIRAL RNA	Severe acute respiratory syndrome coronavirus 2	Homo sapiens	ILLUMINA	2020-04-02	United Kingdom	Europe	18	4991.09	7969	0.784537	149248499
ERR4413605	PRJEB37886	AMPLICON	SAMEA7129861	ERX4360741	COG-UK/CAMB-7756F	Illumina NovaSeq 6000	PAIRED	PCR	VIRAL RNA	Severe acute respiratory syndrome coronavirus 2	Homo sapiens	ILLUMINA	2020-03-31	United Kingdom	Europe	90	3476.09	3064	0.883423	103945558
ERR4413606	PRJEB37886	AMPLICON	SAMEA7129862	ERX4360742	COG-UK/CAMB-777A5	Illumina NovaSeq 6000	PAIRED	PCR	VIRAL RNA	Severe acute respiratory syndrome coronavirus 2	Homo sapiens	ILLUMINA	2020-03-31	United Kingdom	Europe	18	5005.64	7968	0.771394	149683591
ERR4413607	PRJEB37886	AMPLICON	SAMEA7129863	ERX4360743	COG-UK/CAMB-77866	Illumina NovaSeq 6000	PAIRED	PCR	VIRAL RNA	Severe acute respiratory syndrome coronavirus 2	Homo sapiens	ILLUMINA	2020-03-31	United Kingdom	Europe	19	5048.25	7982	0.812226	150957785
ERR4413608	PRJEB37886	AMPLICON	SAMEA7129864	ERX4360744	COG-UK/CAMB-7758D	Illumina NovaSeq 6000	PAIRED	PCR	VIRAL RNA	Severe acute respiratory syndrome coronavirus 2	Homo sapiens	ILLUMINA	2020-03-31	United Kingdom	Europe	25	5046.83	7989	0.794001	150915437
ERR4413609	PRJEB37886	AMPLICON	SAMEA7129865	ERX4360745	COG-UK/CAMB-76050	Illumina NovaSeq 6000	PAIRED	PCR	VIRAL RNA	Severe acute respiratory syndrome coronavirus 2	Homo sapiens	ILLUMINA	2020-03-30	United Kingdom	Europe	44	3981.43	3677	0.884025	119056625
ERR4413610	PRJEB37886	AMPLICON	SAMEA7129866	ERX4360746	COG-UK/CAMB-764DC	Illumina NovaSeq 6000	PAIRED	PCR	VIRAL RNA	Severe acute respiratory syndrome coronavirus 2	Homo sapiens	ILLUMINA	2020-03-30	United Kingdom	Europe	36	3843.28	3519	0.895128	114925595
ERR4413611	PRJEB37886	AMPLICON	SAMEA7129867	ERX4360747	COG-UK/CAMB-77972	Illumina NovaSeq 6000	PAIRED	PCR	VIRAL RNA	Severe acute respiratory syndrome coronavirus 2	Homo sapiens	ILLUMINA	2020-03-31	United Kingdom	Europe	20	5043.68	7984	0.787413	150821177
