## Supplementary Table 1 for "Early detection and improved genomic surveillance of SARS-CoV-2 variants from deep sequencing data" (part 2 of 3)

### Sheet: Metadata (before quality check) (continued)
Run	BioProject	AssayType	BioSample	Experiment	SampleName	Instrument	LibraryLayout	LibrarySelection	LibrarySource	Organism	Host	Platform	CollectionDate	Country	Continent	NumberVariants	MeanCoverage	MedianCoverage	PercentageHighCoverage	TotalCoverage
ERR4413612	PRJEB37886	AMPLICON	SAMEA7129868	ERX4360748	COG-UK/CAMB-7631B	Illumina NovaSeq 6000	PAIRED	PCR	VIRAL RNA	Severe acute respiratory syndrome coronavirus 2	Homo sapiens	ILLUMINA	2020-03-30	United Kingdom	Europe	14	4793.13	6788	0.794937	143328979
ERR4413613	PRJEB37886	AMPLICON	SAMEA7129869	ERX4360749	COG-UK/CAMB-76630	Illumina NovaSeq 6000	PAIRED	PCR	VIRAL RNA	Severe acute respiratory syndrome coronavirus 2	Homo sapiens	ILLUMINA	2020-03-29	United Kingdom	Europe	15	4761.47	5886	0.808213	142382347
ERR4413614	PRJEB37886	AMPLICON	SAMEA7129870	ERX4360750	COG-UK/CAMB-77347	Illumina NovaSeq 6000	PAIRED	PCR	VIRAL RNA	Severe acute respiratory syndrome coronavirus 2	Homo sapiens	ILLUMINA	2020-03-31	United Kingdom	Europe	63	4341.24	4364	0.84433	129816141
ERR4413615	PRJEB37886	AMPLICON	SAMEA7129871	ERX4360751	COG-UK/CAMB-776D5	Illumina NovaSeq 6000	PAIRED	PCR	VIRAL RNA	Severe acute respiratory syndrome coronavirus 2	Homo sapiens	ILLUMINA	2020-03-31	United Kingdom	Europe	103	3383.41	3004	0.860282	101174013
ERR4413616	PRJEB37886	AMPLICON	SAMEA7129872	ERX4360752	COG-UK/CAMB-7772D	Illumina NovaSeq 6000	PAIRED	PCR	VIRAL RNA	Severe acute respiratory syndrome coronavirus 2	Homo sapiens	ILLUMINA	2020-03-31	United Kingdom	Europe	63	4021.33	3712	0.864963	120249725
ERR4413617	PRJEB37886	AMPLICON	SAMEA7129873	ERX4360753	COG-UK/CAMB-76E47	Illumina NovaSeq 6000	PAIRED	PCR	VIRAL RNA	Severe acute respiratory syndrome coronavirus 2	Homo sapiens	ILLUMINA	2020-03-31	United Kingdom	Europe	21	4853.77	6793	0.791091	145142187
ERR4413618	PRJEB37886	AMPLICON	SAMEA7129874	ERX4360754	COG-UK/CAMB-774F9	Illumina NovaSeq 6000	PAIRED	PCR	VIRAL RNA	Severe acute respiratory syndrome coronavirus 2	Homo sapiens	ILLUMINA	2020-03-31	United Kingdom	Europe	17	4651.48	5403	0.837441	139093187
ERR4413619	PRJEB37886	AMPLICON	SAMEA7129875	ERX4360755	COG-UK/CAMB-7715C	Illumina NovaSeq 6000	PAIRED	PCR	VIRAL RNA	Severe acute respiratory syndrome coronavirus 2	Homo sapiens	ILLUMINA	2020-04-01	United Kingdom	Europe	67	3294.12	2623	0.888907	98504194
ERR4413620	PRJEB37886	AMPLICON	SAMEA7129876	ERX4360756	COG-UK/CAMB-778EE	Illumina NovaSeq 6000	PAIRED	PCR	VIRAL RNA	Severe acute respiratory syndrome coronavirus 2	Homo sapiens	ILLUMINA	2020-03-31	United Kingdom	Europe	9	4681.72	5736	0.814433	139997332
ERR4413621	PRJEB37886	AMPLICON	SAMEA7129877	ERX4360757	COG-UK/CAMB-76603	Illumina NovaSeq 6000	PAIRED	PCR	VIRAL RNA	Severe acute respiratory syndrome coronavirus 2	Homo sapiens	ILLUMINA	2020-03-30	United Kingdom	Europe	15	4823.47	6346	0.805304	144236220
ERR4413622	PRJEB37886	AMPLICON	SAMEA7129878	ERX4360758	COG-UK/CAMB-772D1	Illumina NovaSeq 6000	PAIRED	PCR	VIRAL RNA	Severe acute respiratory syndrome coronavirus 2	Homo sapiens	ILLUMINA	2020-03-31	United Kingdom	Europe	59	4132.32	3983	0.875865	123568657
ERR4413623	PRJEB37886	AMPLICON	SAMEA7129879	ERX4360759	COG-UK/CAMB-7775A	Illumina NovaSeq 6000	PAIRED	PCR	VIRAL RNA	Severe acute respiratory syndrome coronavirus 2	Homo sapiens	ILLUMINA	2020-03-30	United Kingdom	Europe	51	3895.75	3557	0.890446	116494503
ERR4413624	PRJEB37886	AMPLICON	SAMEA7129880	ERX4360760	COG-UK/CAMB-7771E	Illumina NovaSeq 6000	PAIRED	PCR	VIRAL RNA	Severe acute respiratory syndrome coronavirus 2	Homo sapiens	ILLUMINA	2020-03-30	United Kingdom	Europe	21	4479.79	4871	0.840919	133959043
ERR4413625	PRJEB37886	AMPLICON	SAMEA7129881	ERX4360761	COG-UK/CAMB-77602	Illumina NovaSeq 6000	PAIRED	PCR	VIRAL RNA	Severe acute respiratory syndrome coronavirus 2	Homo sapiens	ILLUMINA	2020-03-31	United Kingdom	Europe	18	4713.13	5821	0.811557	140936787
ERR4413626	PRJEB37886	AMPLICON	SAMEA7129882	ERX4360762	COG-UK/CAMB-7749F	Illumina NovaSeq 6000	PAIRED	PCR	VIRAL RNA	Severe acute respiratory syndrome coronavirus 2	Homo sapiens	ILLUMINA	2020-03-31	United Kingdom	Europe	20	4670.42	5550	0.843795	139659713
ERR4413627	PRJEB37886	AMPLICON	SAMEA7129883	ERX4360763	COG-UK/CAMB-77B21	Illumina NovaSeq 6000	PAIRED	PCR	VIRAL RNA	Severe acute respiratory syndrome coronavirus 2	Homo sapiens	ILLUMINA	2020-04-01	United Kingdom	Europe	66	3061.01	2487	0.867204	91533477
ERR4413628	PRJEB37886	AMPLICON	SAMEA7129884	ERX4360764	COG-UK/CAMB-7764E	Illumina NovaSeq 6000	PAIRED	PCR	VIRAL RNA	Severe acute respiratory syndrome coronavirus 2	Homo sapiens	ILLUMINA	2020-03-31	United Kingdom	Europe	19	5044.89	7973	0.790824	150857356
ERR4413629	PRJEB37886	AMPLICON	SAMEA7129885	ERX4360765	COG-UK/CAMB-75AEA	Illumina NovaSeq 6000	PAIRED	PCR	VIRAL RNA	Severe acute respiratory syndrome coronavirus 2	Homo sapiens	ILLUMINA	2020-03-30	United Kingdom	Europe	54	3362	2505	0.86075	100533739
ERR4413630	PRJEB37886	AMPLICON	SAMEA7129886	ERX4360766	COG-UK/CAMB-772A4	Illumina NovaSeq 6000	PAIRED	PCR	VIRAL RNA	Severe acute respiratory syndrome coronavirus 2	Homo sapiens	ILLUMINA	2020-03-31	United Kingdom	Europe	18	4841.88	6710	0.799418	144786613
ERR4413631	PRJEB37886	AMPLICON	SAMEA7129887	ERX4360767	COG-UK/CAMB-77AF7	Illumina NovaSeq 6000	PAIRED	PCR	VIRAL RNA	Severe acute respiratory syndrome coronavirus 2	Homo sapiens	ILLUMINA	2020-04-01	United Kingdom	Europe	34	4160.57	4107	0.851854	124413503
ERR4413632	PRJEB37886	AMPLICON	SAMEA7129888	ERX4360768	COG-UK/CAMB-7767B	Illumina NovaSeq 6000	PAIRED	PCR	VIRAL RNA	Severe acute respiratory syndrome coronavirus 2	Homo sapiens	ILLUMINA	2020-03-31	United Kingdom	Europe	21	5053.83	7993	0.787647	151124779
ERR4413633	PRJEB37886	AMPLICON	SAMEA7129889	ERX4360769	COG-UK/CAMB-77909	Illumina NovaSeq 6000	PAIRED	PCR	VIRAL RNA	Severe acute respiratory syndrome coronavirus 2	Homo sapiens	ILLUMINA	2020-03-31	United Kingdom	Europe	13	5051.98	7990	0.786811	151069420
ERR4413634	PRJEB37886	AMPLICON	SAMEA7129890	ERX4360770	COG-UK/CAMB-760AB	Illumina NovaSeq 6000	PAIRED	PCR	VIRAL RNA	Severe acute respiratory syndrome coronavirus 2	Homo sapiens	ILLUMINA	2020-03-30	United Kingdom	Europe	18	4888.43	7252	0.794402	146178680
ERR4413635	PRJEB37886	AMPLICON	SAMEA7129891	ERX4360771	COG-UK/CAMB-77B4F	Illumina NovaSeq 6000	PAIRED	PCR	VIRAL RNA	Severe acute respiratory syndrome coronavirus 2	Homo sapiens	ILLUMINA	2020-04-01	United Kingdom	Europe	86	3999.03	3915	0.894425	119583047
ERR4413636	PRJEB37886	AMPLICON	SAMEA7129892	ERX4360772	COG-UK/CAMB-77110	Illumina NovaSeq 6000	PAIRED	PCR	VIRAL RNA	Severe acute respiratory syndrome coronavirus 2	Homo sapiens	ILLUMINA	2020-04-01	United Kingdom	Europe	17	4623.19	5421	0.82383	138247148
ERR4413637	PRJEB37886	AMPLICON	SAMEA7129893	ERX4360773	COG-UK/CAMB-77ABB	Illumina NovaSeq 6000	PAIRED	PCR	VIRAL RNA	Severe acute respiratory syndrome coronavirus 2	Homo sapiens	ILLUMINA	2020-04-01	United Kingdom	Europe	65	3478.11	3054	0.878039	104005783
ERR4413638	PRJEB37886	AMPLICON	SAMEA7129894	ERX4360774	COG-UK/CAMB-772FF	Illumina NovaSeq 6000	PAIRED	PCR	VIRAL RNA	Severe acute respiratory syndrome coronavirus 2	Homo sapiens	ILLUMINA	2020-03-31	United Kingdom	Europe	14	4899.29	7568	0.792195	146503483
ERR4413639	PRJEB37886	AMPLICON	SAMEA7129895	ERX4360775	COG-UK/CAMB-7714D	Illumina NovaSeq 6000	PAIRED	PCR	VIRAL RNA	Severe acute respiratory syndrome coronavirus 2	Homo sapiens	ILLUMINA	2020-04-01	United Kingdom	Europe	77	4247.73	4308	0.857138	127019880
ERR4413640	PRJEB37886	AMPLICON	SAMEA7129896	ERX4360776	COG-UK/CAMB-778C0	Illumina NovaSeq 6000	PAIRED	PCR	VIRAL RNA	Severe acute respiratory syndrome coronavirus 2	Homo sapiens	ILLUMINA	2020-03-31	United Kingdom	Europe	18	4776.49	6392	0.787078	142831286
ERR4413641	PRJEB37886	AMPLICON	SAMEA7129897	ERX4360777	COG-UK/CAMB-77848	Illumina NovaSeq 6000	PAIRED	PCR	VIRAL RNA	Severe acute respiratory syndrome coronavirus 2	Homo sapiens	ILLUMINA	2020-03-31	United Kingdom	Europe	18	4805.81	6791	0.800655	143708238
ERR4413642	PRJEB37886	AMPLICON	SAMEA7129898	ERX4360778	COG-UK/CAMB-7713E	Illumina NovaSeq 6000	PAIRED	PCR	VIRAL RNA	Severe acute respiratory syndrome coronavirus 2	Homo sapiens	ILLUMINA	2020-04-01	United Kingdom	Europe	37	1814.67	754	0.772565	54264094
ERR4413643	PRJEB37886	AMPLICON	SAMEA7129899	ERX4360779	COG-UK/CAMB-77435	Illumina NovaSeq 6000	PAIRED	PCR	VIRAL RNA	Severe acute respiratory syndrome coronavirus 2	Homo sapiens	ILLUMINA	2020-03-31	United Kingdom	Europe	113	3940.35	3788	0.902819	117828364
ERR4413644	PRJEB37886	AMPLICON	SAMEA7129900	ERX4360780	COG-UK/CAMB-778B1	Illumina NovaSeq 6000	PAIRED	PCR	VIRAL RNA	Severe acute respiratory syndrome coronavirus 2	Homo sapiens	ILLUMINA	2020-03-31	United Kingdom	Europe	15	4837.85	6585	0.804033	144666084
ERR4413645	PRJEB37886	AMPLICON	SAMEA7129901	ERX4360781	COG-UK/CAMB-76102	Illumina NovaSeq 6000	PAIRED	PCR	VIRAL RNA	Severe acute respiratory syndrome coronavirus 2	Homo sapiens	ILLUMINA	2020-03-30	United Kingdom	Europe	17	4915.12	7629	0.789319	146976807
ERR4413646	PRJEB37886	AMPLICON	SAMEA7129902	ERX4360782	COG-UK/CAMB-7768A	Illumina NovaSeq 6000	PAIRED	PCR	VIRAL RNA	Severe acute respiratory syndrome coronavirus 2	Homo sapiens	ILLUMINA	2020-04-01	United Kingdom	Europe	18	4808.85	6624	0.805237	143798923
ERR4413647	PRJEB37886	AMPLICON	SAMEA7129903	ERX4360783	COG-UK/CAMB-77A7F	Illumina NovaSeq 6000	PAIRED	PCR	VIRAL RNA	Severe acute respiratory syndrome coronavirus 2	Homo sapiens	ILLUMINA	2020-04-01	United Kingdom	Europe	20	4599.81	5433	0.840752	137548189
ERR4413648	PRJEB37886	AMPLICON	SAMEA7129904	ERX4360784	COG-UK/CAMB-778DF	Illumina NovaSeq 6000	PAIRED	PCR	VIRAL RNA	Severe acute respiratory syndrome coronavirus 2	Homo sapiens	ILLUMINA	2020-03-31	United Kingdom	Europe	47	3023.47	2428	0.8558	90410931
ERR4413649	PRJEB37886	AMPLICON	SAMEA7129905	ERX4360785	COG-UK/CAMB-76F44	Illumina NovaSeq 6000	PAIRED	PCR	VIRAL RNA	Severe acute respiratory syndrome coronavirus 2	Homo sapiens	ILLUMINA	2020-04-01	United Kingdom	Europe	13	4910.47	7055	0.795405	146837780
ERR4413650	PRJEB37886	AMPLICON	SAMEA7129906	ERX4360786	COG-UK/CAMB-76F26	Illumina NovaSeq 6000	PAIRED	PCR	VIRAL RNA	Severe acute respiratory syndrome coronavirus 2	Homo sapiens	ILLUMINA	2020-04-01	United Kingdom	Europe	19	5073.38	7967	0.847039	151709219
ERR4413651	PRJEB37886	AMPLICON	SAMEA7129907	ERX4360787	COG-UK/CAMB-76041	Illumina NovaSeq 6000	PAIRED	PCR	VIRAL RNA	Severe acute respiratory syndrome coronavirus 2	Homo sapiens	ILLUMINA	2020-03-30	United Kingdom	Europe	32	4290.32	4339	0.857105	128293320
ERR4413652	PRJEB37886	AMPLICON	SAMEA7129908	ERX4360788	COG-UK/CAMB-776C6	Illumina NovaSeq 6000	PAIRED	PCR	VIRAL RNA	Severe acute respiratory syndrome coronavirus 2	Homo sapiens	ILLUMINA	2020-03-31	United Kingdom	Europe	17	5116.63	7933	0.942648	153002458
ERR4413653	PRJEB37886	AMPLICON	SAMEA7129909	ERX4360789	COG-UK/CAMB-77338	Illumina NovaSeq 6000	PAIRED	PCR	VIRAL RNA	Severe acute respiratory syndrome coronavirus 2	Homo sapiens	ILLUMINA	2020-04-01	United Kingdom	Europe	61	2342.65	1129	0.790422	70052182
ERR4413654	PRJEB37886	AMPLICON	SAMEA7129910	ERX4360790	COG-UK/CAMB-760E7	Illumina NovaSeq 6000	PAIRED	PCR	VIRAL RNA	Severe acute respiratory syndrome coronavirus 2	Homo sapiens	ILLUMINA	2020-03-30	United Kingdom	Europe	18	4930.25	7805	0.784436	147429334
ERR4413655	PRJEB37886	AMPLICON	SAMEA7129911	ERX4360791	COG-UK/CAMB-774AE	Illumina NovaSeq 6000	PAIRED	PCR	VIRAL RNA	Severe acute respiratory syndrome coronavirus 2	Homo sapiens	ILLUMINA	2020-03-31	United Kingdom	Europe	14	4692.59	5713	0.812327	140322644
ERR4413656	PRJEB37886	AMPLICON	SAMEA7129912	ERX4360792	COG-UK/CAMB-76DA4	Illumina NovaSeq 6000	PAIRED	PCR	VIRAL RNA	Severe acute respiratory syndrome coronavirus 2	Homo sapiens	ILLUMINA	2020-03-31	United Kingdom	Europe	26	4926.97	7269	0.799819	147331201
ERR4413657	PRJEB37886	AMPLICON	SAMEA7129913	ERX4360793	COG-UK/CAMB-77B8B	Illumina NovaSeq 6000	PAIRED	PCR	VIRAL RNA	Severe acute respiratory syndrome coronavirus 2	Homo sapiens	ILLUMINA	2020-04-01	United Kingdom	Europe	16	4849.64	6848	0.792997	145018739
ERR4413658	PRJEB37886	AMPLICON	SAMEA7129914	ERX4360794	COG-UK/CAMB-77550	Illumina NovaSeq 6000	PAIRED	PCR	VIRAL RNA	Severe acute respiratory syndrome coronavirus 2	Homo sapiens	ILLUMINA	2020-04-01	United Kingdom	Europe	17	4953.68	7917	0.779755	148130041
ERR4413659	PRJEB37886	AMPLICON	SAMEA7129915	ERX4360795	COG-UK/CAMB-7782A	Illumina NovaSeq 6000	PAIRED	PCR	VIRAL RNA	Severe acute respiratory syndrome coronavirus 2	Homo sapiens	ILLUMINA	2020-03-31	United Kingdom	Europe	13	4987.66	7906	0.793265	149145878
ERR4413660	PRJEB37886	AMPLICON	SAMEA7129916	ERX4360796	COG-UK/CAMB-77392	Illumina NovaSeq 6000	PAIRED	PCR	VIRAL RNA	Severe acute respiratory syndrome coronavirus 2	Homo sapiens	ILLUMINA	2020-03-31	United Kingdom	Europe	20	4105.87	3954	0.86182	122777894
ERR4413661	PRJEB37886	AMPLICON	SAMEA7129917	ERX4360797	COG-UK/CAMB-77778	Illumina NovaSeq 6000	PAIRED	PCR	VIRAL RNA	Severe acute respiratory syndrome coronavirus 2	Homo sapiens	ILLUMINA	2020-03-30	United Kingdom	Europe	24	4436.7	4936	0.861285	132670618
ERR4413662	PRJEB37886	AMPLICON	SAMEA7129919	ERX4360798	COG-UK/CAMB-7621E	Illumina NovaSeq 6000	PAIRED	PCR	VIRAL RNA	Severe acute respiratory syndrome coronavirus 2	Homo sapiens	ILLUMINA	2020-03-30	United Kingdom	Europe	47	2619.77	1750	0.815637	78338866
ERR4413663	PRJEB37886	AMPLICON	SAMEA7129920	ERX4360799	COG-UK/CAMB-7717A	Illumina NovaSeq 6000	PAIRED	PCR	VIRAL RNA	Severe acute respiratory syndrome coronavirus 2	Homo sapiens	ILLUMINA	2020-04-01	United Kingdom	Europe	17	4995.99	7695	0.815303	149395155
ERR4413664	PRJEB37886	AMPLICON	SAMEA7129921	ERX4360800	COG-UK/CAMB-77918	Illumina NovaSeq 6000	PAIRED	PCR	VIRAL RNA	Severe acute respiratory syndrome coronavirus 2	Homo sapiens	ILLUMINA	2020-03-31	United Kingdom	Europe	15	4904.26	7289	0.792128	146651952
ERR4413665	PRJEB37886	AMPLICON	SAMEA7129922	ERX4360801	COG-UK/CAMB-7608D	Illumina NovaSeq 6000	PAIRED	PCR	VIRAL RNA	Severe acute respiratory syndrome coronavirus 2	Homo sapiens	ILLUMINA	2020-03-30	United Kingdom	Europe	16	5003.71	7961	0.779554	149625807
ERR4413666	PRJEB37886	AMPLICON	SAMEA7129923	ERX4360802	COG-UK/CAMB-77B03	Illumina NovaSeq 6000	PAIRED	PCR	VIRAL RNA	Severe acute respiratory syndrome coronavirus 2	Homo sapiens	ILLUMINA	2020-04-01	United Kingdom	Europe	57	2615.18	1759	0.828144	78201614
ERR4413667	PRJEB37886	AMPLICON	SAMEA7129924	ERX4360803	COG-UK/CAMB-773CF	Illumina NovaSeq 6000	PAIRED	PCR	VIRAL RNA	Severe acute respiratory syndrome coronavirus 2	Homo sapiens	ILLUMINA	2020-03-31	United Kingdom	Europe	20	5079.88	7997	0.793231	151903657
ERR4413668	PRJEB37886	AMPLICON	SAMEA7129925	ERX4360804	COG-UK/CAMB-77A9D	Illumina NovaSeq 6000	PAIRED	PCR	VIRAL RNA	Severe acute respiratory syndrome coronavirus 2	Homo sapiens	ILLUMINA	2020-03-31	United Kingdom	Europe	23	5051.69	7991	0.784369	151060685
ERR4413669	PRJEB37886	AMPLICON	SAMEA7129926	ERX4360805	COG-UK/CAMB-77936	Illumina NovaSeq 6000	PAIRED	PCR	VIRAL RNA	Severe acute respiratory syndrome coronavirus 2	Homo sapiens	ILLUMINA	2020-03-31	United Kingdom	Europe	40	1542.17	699	0.756111	46115456
ERR4413670	PRJEB37886	AMPLICON	SAMEA7129927	ERX4360806	COG-UK/CAMB-7616C	Illumina NovaSeq 6000	PAIRED	PCR	VIRAL RNA	Severe acute respiratory syndrome coronavirus 2	Homo sapiens	ILLUMINA	2020-03-30	United Kingdom	Europe	16	4506.98	4993	0.831789	134772284
ERR4413671	PRJEB37886	AMPLICON	SAMEA7129928	ERX4360807	COG-UK/CAMB-779AF	Illumina NovaSeq 6000	PAIRED	PCR	VIRAL RNA	Severe acute respiratory syndrome coronavirus 2	Homo sapiens	ILLUMINA	2020-04-01	United Kingdom	Europe	16	4860.04	7216	0.78865	145329680
ERR4413672	PRJEB37886	AMPLICON	SAMEA7129929	ERX4360808	COG-UK/CAMB-774DB	Illumina NovaSeq 6000	PAIRED	PCR	VIRAL RNA	Severe acute respiratory syndrome coronavirus 2	Homo sapiens	ILLUMINA	2020-03-30	United Kingdom	Europe	59	2784.22	1936	0.842524	83256576
ERR4413673	PRJEB37886	AMPLICON	SAMEA7129930	ERX4360809	COG-UK/CAMB-7759C	Illumina NovaSeq 6000	PAIRED	PCR	VIRAL RNA	Severe acute respiratory syndrome coronavirus 2	Homo sapiens	ILLUMINA	2020-03-31	United Kingdom	Europe	13	4917.06	7324	0.794502	147034767
ERR4413674	PRJEB37886	AMPLICON	SAMEA7129931	ERX4360810	COG-UK/CAMB-763B1	Illumina NovaSeq 6000	PAIRED	PCR	VIRAL RNA	Severe acute respiratory syndrome coronavirus 2	Homo sapiens	ILLUMINA	2020-03-29	United Kingdom	Europe	40	2263.07	1090	0.795104	67672535
ERR4413675	PRJEB37886	AMPLICON	SAMEA7129932	ERX4360811	COG-UK/CAMB-7614E	Illumina NovaSeq 6000	PAIRED	PCR	VIRAL RNA	Severe acute respiratory syndrome coronavirus 2	Homo sapiens	ILLUMINA	2020-03-30	United Kingdom	Europe	53	3654	3007	0.881116	109265493
ERR4413676	PRJEB37886	AMPLICON	SAMEA7129933	ERX4360812	COG-UK/CAMB-77927	Illumina NovaSeq 6000	PAIRED	PCR	VIRAL RNA	Severe acute respiratory syndrome coronavirus 2	Homo sapiens	ILLUMINA	2020-03-31	United Kingdom	Europe	18	4931.66	7441	0.787647	147471496
ERR4413677	PRJEB37886	AMPLICON	SAMEA7129934	ERX4360813	COG-UK/CAMB-765AC	Illumina NovaSeq 6000	PAIRED	PCR	VIRAL RNA	Severe acute respiratory syndrome coronavirus 2	Homo sapiens	ILLUMINA	2020-03-30	United Kingdom	Europe	18	4941.4	7469	0.780624	147762568
ERR4413678	PRJEB37886	AMPLICON	SAMEA7129935	ERX4360814	COG-UK/CAMB-77417	Illumina NovaSeq 6000	PAIRED	PCR	VIRAL RNA	Severe acute respiratory syndrome coronavirus 2	Homo sapiens	ILLUMINA	2020-03-31	United Kingdom	Europe	62	3240.8	2351	0.858074	96909700
ERR4413679	PRJEB37886	AMPLICON	SAMEA7129936	ERX4360815	COG-UK/CAMB-775D8	Illumina NovaSeq 6000	PAIRED	PCR	VIRAL RNA	Severe acute respiratory syndrome coronavirus 2	Homo sapiens	ILLUMINA	2020-03-31	United Kingdom	Europe	12	4924.08	7395	0.7834	147244632
ERR4413680	PRJEB37886	AMPLICON	SAMEA7129937	ERX4360816	COG-UK/CAMB-76E0B	Illumina NovaSeq 6000	PAIRED	PCR	VIRAL RNA	Severe acute respiratory syndrome coronavirus 2	Homo sapiens	ILLUMINA	2020-03-31	United Kingdom	Europe	74	3526.31	2987	0.877504	105447349
ERR4413681	PRJEB37886	AMPLICON	SAMEA7129938	ERX4360817	COG-UK/CAMB-7665E	Illumina NovaSeq 6000	PAIRED	PCR	VIRAL RNA	Severe acute respiratory syndrome coronavirus 2	Homo sapiens	ILLUMINA	2020-03-29	United Kingdom	Europe	11	4578.22	5029	0.838812	136902500
ERR4413682	PRJEB37886	AMPLICON	SAMEA7129939	ERX4360818	COG-UK/CAMB-77963	Illumina NovaSeq 6000	PAIRED	PCR	VIRAL RNA	Severe acute respiratory syndrome coronavirus 2	Homo sapiens	ILLUMINA	2020-03-30	United Kingdom	Europe	123	4028.45	3909	0.885563	120462854
ERR4413683	PRJEB37886	AMPLICON	SAMEA7129940	ERX4360819	COG-UK/CAMB-76F08	Illumina NovaSeq 6000	PAIRED	PCR	VIRAL RNA	Severe acute respiratory syndrome coronavirus 2	Homo sapiens	ILLUMINA	2020-03-31	United Kingdom	Europe	42	2175.1	1246	0.823998	65041902
ERR4413684	PRJEB37886	AMPLICON	SAMEA7129941	ERX4360820	COG-UK/CAMB-7763F	Illumina NovaSeq 6000	PAIRED	PCR	VIRAL RNA	Severe acute respiratory syndrome coronavirus 2	Homo sapiens	ILLUMINA	2020-03-31	United Kingdom	Europe	52	3335.64	2638	0.902853	99745685
ERR4413685	PRJEB37886	AMPLICON	SAMEA7129942	ERX4360821	COG-UK/CAMB-77B6D	Illumina NovaSeq 6000	PAIRED	PCR	VIRAL RNA	Severe acute respiratory syndrome coronavirus 2	Homo sapiens	ILLUMINA	2020-04-01	United Kingdom	Europe	18	4488.17	5087	0.843962	134209709
ERR4413686	PRJEB37886	AMPLICON	SAMEA7129943	ERX4360822	COG-UK/CAMB-778FD	Illumina NovaSeq 6000	PAIRED	PCR	VIRAL RNA	Severe acute respiratory syndrome coronavirus 2	Homo sapiens	ILLUMINA	2020-03-31	United Kingdom	Europe	73	3742.36	3300	0.874862	111907764
ERR4413687	PRJEB37886	AMPLICON	SAMEA7129944	ERX4360823	COG-UK/CAMB-777E1	Illumina NovaSeq 6000	PAIRED	PCR	VIRAL RNA	Severe acute respiratory syndrome coronavirus 2	Homo sapiens	ILLUMINA	2020-03-31	United Kingdom	Europe	11	4609.44	5391	0.811223	137835979
ERR4413688	PRJEB37886	AMPLICON	SAMEA7129945	ERX4360824	COG-UK/CAMB-75B05	Illumina NovaSeq 6000	PAIRED	PCR	VIRAL RNA	Severe acute respiratory syndrome coronavirus 2	Homo sapiens	ILLUMINA	2020-03-30	United Kingdom	Europe	22	4994.17	7916	0.795037	149340780
ERR4413689	PRJEB37886	AMPLICON	SAMEA7129946	ERX4360825	COG-UK/CAMB-77295	Illumina NovaSeq 6000	PAIRED	PCR	VIRAL RNA	Severe acute respiratory syndrome coronavirus 2	Homo sapiens	ILLUMINA	2020-03-31	United Kingdom	Europe	99	3572.28	3162	0.886801	106821867
ERR4413690	PRJEB37886	AMPLICON	SAMEA7129947	ERX4360826	COG-UK/CAMB-779EB	Illumina NovaSeq 6000	PAIRED	PCR	VIRAL RNA	Severe acute respiratory syndrome coronavirus 2	Homo sapiens	ILLUMINA	2020-03-31	United Kingdom	Europe	24	4234.79	4164	0.855098	126632989
ERR4413691	PRJEB37886	AMPLICON	SAMEA7129948	ERX4360827	COG-UK/CAMB-773DE	Illumina NovaSeq 6000	PAIRED	PCR	VIRAL RNA	Severe acute respiratory syndrome coronavirus 2	Homo sapiens	ILLUMINA	2020-03-31	United Kingdom	Europe	19	4823.27	6912	0.810353	144230314
ERR4413692	PRJEB37886	AMPLICON	SAMEA7129949	ERX4360828	COG-UK/CAMB-764BE	Illumina NovaSeq 6000	PAIRED	PCR	VIRAL RNA	Severe acute respiratory syndrome coronavirus 2	Homo sapiens	ILLUMINA	2020-03-29	United Kingdom	Europe	20	4011.01	3863	0.88757	119941295
ERR4413693	PRJEB37886	AMPLICON	SAMEA7129950	ERX4360829	COG-UK/CAMB-772E0	Illumina NovaSeq 6000	PAIRED	PCR	VIRAL RNA	Severe acute respiratory syndrome coronavirus 2	Homo sapiens	ILLUMINA	2020-03-31	United Kingdom	Europe	13	4748.6	5773	0.807611	141997355
ERR4413694	PRJEB37886	AMPLICON	SAMEA7129951	ERX4360830	COG-UK/CAMB-771A7	Illumina NovaSeq 6000	PAIRED	PCR	VIRAL RNA	Severe acute respiratory syndrome coronavirus 2	Homo sapiens	ILLUMINA	2020-04-01	United Kingdom	Europe	64	3564.55	3307	0.867137	106590827
ERR4413695	PRJEB37886	AMPLICON	SAMEA7129952	ERX4360831	COG-UK/CAMB-77875	Illumina NovaSeq 6000	PAIRED	PCR	VIRAL RNA	Severe acute respiratory syndrome coronavirus 2	Homo sapiens	ILLUMINA	2020-03-31	United Kingdom	Europe	25	4546.59	5096	0.824232	135956638
ERR4413696	PRJEB37886	AMPLICON	SAMEA7129953	ERX4360832	COG-UK/CAMB-774CC	Illumina NovaSeq 6000	PAIRED	PCR	VIRAL RNA	Severe acute respiratory syndrome coronavirus 2	Homo sapiens	ILLUMINA	2020-03-31	United Kingdom	Europe	98	4171.84	4143	0.877404	124750606
ERR4413697	PRJEB37886	AMPLICON	SAMEA7129954	ERX4360833	COG-UK/CAMB-7666D	Illumina NovaSeq 6000	PAIRED	PCR	VIRAL RNA	Severe acute respiratory syndrome coronavirus 2	Homo sapiens	ILLUMINA	2020-03-29	United Kingdom	Europe	19	4929.76	7140	0.790556	147414682
ERR4413698	PRJEB37886	AMPLICON	SAMEA7129955	ERX4360834	COG-UK/CAMB-771B6	Illumina NovaSeq 6000	PAIRED	PCR	VIRAL RNA	Severe acute respiratory syndrome coronavirus 2	Homo sapiens	ILLUMINA	2020-03-31	United Kingdom	Europe	25	4377.09	5046	0.801124	130888222
ERR4413699	PRJEB37886	AMPLICON	SAMEA7129956	ERX4360835	COG-UK/CAMB-778A2	Illumina NovaSeq 6000	PAIRED	PCR	VIRAL RNA	Severe acute respiratory syndrome coronavirus 2	Homo sapiens	ILLUMINA	2020-03-30	United Kingdom	Europe	43	2191.16	1235	0.793566	65522128
ERR4413700	PRJEB37886	AMPLICON	SAMEA7129957	ERX4360836	COG-UK/CAMB-77480	Illumina NovaSeq 6000	PAIRED	PCR	VIRAL RNA	Severe acute respiratory syndrome coronavirus 2	Homo sapiens	ILLUMINA	2020-03-31	United Kingdom	Europe	23	4586.89	5344	0.83811	137161893
ERR4413701	PRJEB37886	AMPLICON	SAMEA7129958	ERX4360837	COG-UK/CAMB-773ED	Illumina NovaSeq 6000	PAIRED	PCR	VIRAL RNA	Severe acute respiratory syndrome coronavirus 2	Homo sapiens	ILLUMINA	2020-03-31	United Kingdom	Europe	11	4780.17	6177	0.799318	142941301
ERR4413702	PRJEB37886	AMPLICON	SAMEA7129959	ERX4360838	COG-UK/CAMB-7774B	Illumina NovaSeq 6000	PAIRED	PCR	VIRAL RNA	Severe acute respiratory syndrome coronavirus 2	Homo sapiens	ILLUMINA	2020-03-31	United Kingdom	Europe	28	4400.99	4506	0.846938	131602823
ERR4413703	PRJEB37886	AMPLICON	SAMEA7129960	ERX4360839	COG-UK/CAMB-777D2	Illumina NovaSeq 6000	PAIRED	PCR	VIRAL RNA	Severe acute respiratory syndrome coronavirus 2	Homo sapiens	ILLUMINA	2020-03-31	United Kingdom	Europe	14	4304.06	4280	0.854563	128704244
ERR4413704	PRJEB37886	AMPLICON	SAMEA7129961	ERX4360840	COG-UK/CAMB-77462	Illumina NovaSeq 6000	PAIRED	PCR	VIRAL RNA	Severe acute respiratory syndrome coronavirus 2	Homo sapiens	ILLUMINA	2020-04-01	United Kingdom	Europe	19	4602.05	5457	0.813096	137614978
ERR4413705	PRJEB37886	AMPLICON	SAMEA7129962	ERX4360841	COG-UK/CAMB-7730B	Illumina NovaSeq 6000	PAIRED	PCR	VIRAL RNA	Severe acute respiratory syndrome coronavirus 2	Homo sapiens	ILLUMINA	2020-03-30	United Kingdom	Europe	13	4593.96	5295	0.824834	137373169
ERR4413706	PRJEB37886	AMPLICON	SAMEA7129963	ERX4360842	COG-UK/CAMB-77796	Illumina NovaSeq 6000	PAIRED	PCR	VIRAL RNA	Severe acute respiratory syndrome coronavirus 2	Homo sapiens	ILLUMINA	2020-03-30	United Kingdom	Europe	18	4492.74	4963	0.831221	134346514
ERR4413707	PRJEB37886	AMPLICON	SAMEA7129964	ERX4360843	COG-UK/CAMB-776B7	Illumina NovaSeq 6000	PAIRED	PCR	VIRAL RNA	Severe acute respiratory syndrome coronavirus 2	Homo sapiens	ILLUMINA	2020-03-31	United Kingdom	Europe	18	4921.62	7357	0.789218	147171102
ERR4413708	PRJEB37886	AMPLICON	SAMEA7129965	ERX4360844	COG-UK/CAMB-779DC	Illumina NovaSeq 6000	PAIRED	PCR	VIRAL RNA	Severe acute respiratory syndrome coronavirus 2	Homo sapiens	ILLUMINA	2020-03-31	United Kingdom	Europe	132	3762.51	3324	0.890981	112510386
ERR4413709	PRJEB37886	AMPLICON	SAMEA7129966	ERX4360845	COG-UK/CAMB-774BD	Illumina NovaSeq 6000	PAIRED	PCR	VIRAL RNA	Severe acute respiratory syndrome coronavirus 2	Homo sapiens	ILLUMINA	2020-03-31	United Kingdom	Europe	14	5102.02	7997	0.799518	152565696
ERR4413710	PRJEB37886	AMPLICON	SAMEA7129967	ERX4360846	COG-UK/CAMB-76EED	Illumina NovaSeq 6000	PAIRED	PCR	VIRAL RNA	Severe acute respiratory syndrome coronavirus 2	Homo sapiens	ILLUMINA	2020-04-01	United Kingdom	Europe	16	4832.34	6851	0.800455	144501576
ERR4413711	PRJEB37886	AMPLICON	SAMEA7129968	ERX4360847	COG-UK/CAMB-76120	Illumina NovaSeq 6000	PAIRED	PCR	VIRAL RNA	Severe acute respiratory syndrome coronavirus 2	Homo sapiens	ILLUMINA	2020-03-30	United Kingdom	Europe	22	4298.79	4324	0.841421	128546836
ERR4413712	PRJEB37886	AMPLICON	SAMEA7129969	ERX4360848	COG-UK/CAMB-76533	Illumina NovaSeq 6000	PAIRED	PCR	VIRAL RNA	Severe acute respiratory syndrome coronavirus 2	Homo sapiens	ILLUMINA	2020-03-29	United Kingdom	Europe	38	2544.58	1359	0.81965	76090682
ERR4413713	PRJEB37886	AMPLICON	SAMEA7129970	ERX4360849	COG-UK/CAMB-76032	Illumina NovaSeq 6000	PAIRED	PCR	VIRAL RNA	Severe acute respiratory syndrome coronavirus 2	Homo sapiens	ILLUMINA	2020-03-30	United Kingdom	Europe	21	4471.01	4781	0.843862	133696660
ERR4413714	PRJEB37886	AMPLICON	SAMEA7129971	ERX4360850	COG-UK/CAMB-76339	Illumina NovaSeq 6000	PAIRED	PCR	VIRAL RNA	Severe acute respiratory syndrome coronavirus 2	Homo sapiens	ILLUMINA	2020-03-28	United Kingdom	Europe	28	4002.74	3918	0.889342	119693972
ERR4413715	PRJEB37886	AMPLICON	SAMEA7129972	ERX4360851	COG-UK/CAMB-77893	Illumina NovaSeq 6000	PAIRED	PCR	VIRAL RNA	Severe acute respiratory syndrome coronavirus 2	Homo sapiens	ILLUMINA	2020-03-31	United Kingdom	Europe	20	4624.15	5929	0.808648	138275857
ERR4413716	PRJEB37886	AMPLICON	SAMEA7129973	ERX4360852	COG-UK/CAMB-77B30	Illumina NovaSeq 6000	PAIRED	PCR	VIRAL RNA	Severe acute respiratory syndrome coronavirus 2	Homo sapiens	ILLUMINA	2020-03-31	United Kingdom	Europe	17	4892.04	7464	0.791626	146286795
ERR4413717	PRJEB37886	AMPLICON	SAMEA7129974	ERX4360853	COG-UK/CAMB-76EA1	Illumina NovaSeq 6000	PAIRED	PCR	VIRAL RNA	Severe acute respiratory syndrome coronavirus 2	Homo sapiens	ILLUMINA	2020-03-31	United Kingdom	Europe	17	5017.49	7834	0.853393	150038026
ERR4413718	PRJEB37886	AMPLICON	SAMEA7129975	ERX4360854	COG-UK/CAMB-77981	Illumina NovaSeq 6000	PAIRED	PCR	VIRAL RNA	Severe acute respiratory syndrome coronavirus 2	Homo sapiens	ILLUMINA	2020-03-31	United Kingdom	Europe	52	2370.27	1423	0.811022	70878286
ERR4413719	PRJEB37886	AMPLICON	SAMEA7129976	ERX4360855	COG-UK/CAMB-77365	Illumina NovaSeq 6000	PAIRED	PCR	VIRAL RNA	Severe acute respiratory syndrome coronavirus 2	Homo sapiens	ILLUMINA	2020-03-31	United Kingdom	Europe	46	2502.46	1577	0.85259	74831098
ERR4413720	PRJEB37886	AMPLICON	SAMEA7129977	ERX4360856	COG-UK/CAMB-76D2C	Illumina NovaSeq 6000	PAIRED	PCR	VIRAL RNA	Severe acute respiratory syndrome coronavirus 2	Homo sapiens	ILLUMINA	2020-04-01	United Kingdom	Europe	16	4459.86	5041	0.836538	133363218
ERR4413721	PRJEB37886	AMPLICON	SAMEA7129978	ERX4360857	COG-UK/CAMB-7658E	Illumina NovaSeq 6000	PAIRED	PCR	VIRAL RNA	Severe acute respiratory syndrome coronavirus 2	Homo sapiens	ILLUMINA	2020-03-30	United Kingdom	Europe	63	3644.24	3213	0.886934	108973760
ERR4413722	PRJEB37886	AMPLICON	SAMEA7129979	ERX4360858	COG-UK/CAMB-7724A	Illumina NovaSeq 6000	PAIRED	PCR	VIRAL RNA	Severe acute respiratory syndrome coronavirus 2	Homo sapiens	ILLUMINA	2020-04-01	United Kingdom	Europe	26	2452.28	1653	0.793332	73330587
ERR4413723	PRJEB37886	AMPLICON	SAMEA7129980	ERX4360859	COG-UK/CAMB-771F2	Illumina NovaSeq 6000	PAIRED	PCR	VIRAL RNA	Severe acute respiratory syndrome coronavirus 2	Homo sapiens	ILLUMINA	2020-03-31	United Kingdom	Europe	14	4692.04	5598	0.815303	140305942
ERR4413724	PRJEB37886	AMPLICON	SAMEA7129981	ERX4360860	COG-UK/CAMB-770D7	Illumina NovaSeq 6000	PAIRED	PCR	VIRAL RNA	Severe acute respiratory syndrome coronavirus 2	Homo sapiens	ILLUMINA	2020-04-01	United Kingdom	Europe	16	4816.59	6706	0.794904	144030601
ERR4413725	PRJEB37886	AMPLICON	SAMEA7129982	ERX4360861	COG-UK/CAMB-760BA	Illumina NovaSeq 6000	PAIRED	PCR	VIRAL RNA	Severe acute respiratory syndrome coronavirus 2	Homo sapiens	ILLUMINA	2020-03-30	United Kingdom	Europe	15	4961.94	7535	0.782798	148376816
ERR4413726	PRJEB37886	AMPLICON	SAMEA7129983	ERX4360862	COG-UK/CAMB-77A15	Illumina NovaSeq 6000	PAIRED	PCR	VIRAL RNA	Severe acute respiratory syndrome coronavirus 2	Homo sapiens	ILLUMINA	2020-04-01	United Kingdom	Europe	19	4990.48	7952	0.789754	149230344
ERR4413727	PRJEB37886	AMPLICON	SAMEA7129984	ERX4360863	COG-UK/CAMB-765CA	Illumina NovaSeq 6000	PAIRED	PCR	VIRAL RNA	Severe acute respiratory syndrome coronavirus 2	Homo sapiens	ILLUMINA	2020-03-29	United Kingdom	Europe	16	5048.41	7981	0.811658	150962689
ERR4413728	PRJEB37886	AMPLICON	SAMEA7129985	ERX4360864	COG-UK/CAMB-76ECF	Illumina NovaSeq 6000	PAIRED	PCR	VIRAL RNA	Severe acute respiratory syndrome coronavirus 2	Homo sapiens	ILLUMINA	2020-03-31	United Kingdom	Europe	18	4956.98	7718	0.784436	148228695
ERR4413729	PRJEB37886	AMPLICON	SAMEA7129986	ERX4360865	COG-UK/CAMB-766B8	Illumina NovaSeq 6000	PAIRED	PCR	VIRAL RNA	Severe acute respiratory syndrome coronavirus 2	Homo sapiens	ILLUMINA	2020-03-30	United Kingdom	Europe	19	4395.91	4635	0.844664	131450822
ERR4413730	PRJEB37886	AMPLICON	SAMEA7129987	ERX4360866	COG-UK/CAMB-7607E	Illumina NovaSeq 6000	PAIRED	PCR	VIRAL RNA	Severe acute respiratory syndrome coronavirus 2	Homo sapiens	ILLUMINA	2020-03-30	United Kingdom	Europe	21	4687.56	5537	0.830251	140171996
ERR4413731	PRJEB37886	AMPLICON	SAMEA7129988	ERX4360867	COG-UK/CAMB-77990	Illumina NovaSeq 6000	PAIRED	PCR	VIRAL RNA	Severe acute respiratory syndrome coronavirus 2	Homo sapiens	ILLUMINA	2020-03-31	United Kingdom	Europe	17	4666.62	5746	0.840651	139545956
ERR4413732	PRJEB37886	AMPLICON	SAMEA7129989	ERX4360868	COG-UK/CAMB-76D68	Illumina NovaSeq 6000	PAIRED	PCR	VIRAL RNA	Severe acute respiratory syndrome coronavirus 2	Homo sapiens	ILLUMINA	2020-04-01	United Kingdom	Europe	71	3667.77	3164	0.889008	109677194
ERR4413733	PRJEB37886	AMPLICON	SAMEA7129990	ERX4360869	COG-UK/CAMB-77B5E	Illumina NovaSeq 6000	PAIRED	PCR	VIRAL RNA	Severe acute respiratory syndrome coronavirus 2	Homo sapiens	ILLUMINA	2020-03-31	United Kingdom	Europe	24	4625.51	5407	0.823061	138316769
ERR4413734	PRJEB37886	AMPLICON	SAMEA7129991	ERX4360870	COG-UK/CAMB-7722C	Illumina NovaSeq 6000	PAIRED	PCR	VIRAL RNA	Severe acute respiratory syndrome coronavirus 2	Homo sapiens	ILLUMINA	2020-04-02	United Kingdom	Europe	32	1835.27	729	0.771361	54880045
ERR4413735	PRJEB37886	AMPLICON	SAMEA7129992	ERX4360871	COG-UK/CAMB-77523	Illumina NovaSeq 6000	PAIRED	PCR	VIRAL RNA	Severe acute respiratory syndrome coronavirus 2	Homo sapiens	ILLUMINA	2020-03-30	United Kingdom	Europe	93	3057.31	2247	0.862489	91422701
ERR4413736	PRJEB37886	AMPLICON	SAMEA7129993	ERX4360872	COG-UK/CAMB-760C9	Illumina NovaSeq 6000	PAIRED	PCR	VIRAL RNA	Severe acute respiratory syndrome coronavirus 2	Homo sapiens	ILLUMINA	2020-03-30	United Kingdom	Europe	16	5058.07	7974	0.816005	151251553
ERR4413737	PRJEB37886	AMPLICON	SAMEA7129994	ERX4360873	COG-UK/CAMB-7781B	Illumina NovaSeq 6000	PAIRED	PCR	VIRAL RNA	Severe acute respiratory syndrome coronavirus 2	Homo sapiens	ILLUMINA	2020-04-01	United Kingdom	Europe	22	5025.88	7946	0.827175	150288925
ERR4413738	PRJEB37886	AMPLICON	SAMEA7129995	ERX4360874	COG-UK/CAMB-777C3	Illumina NovaSeq 6000	PAIRED	PCR	VIRAL RNA	Severe acute respiratory syndrome coronavirus 2	Homo sapiens	ILLUMINA	2020-03-31	United Kingdom	Europe	61	2410.55	1535	0.86289	72082792
ERR4413739	PRJEB37886	AMPLICON	SAMEA7129996	ERX4360875	COG-UK/CAMB-7657F	Illumina NovaSeq 6000	PAIRED	PCR	VIRAL RNA	Severe acute respiratory syndrome coronavirus 2	Homo sapiens	ILLUMINA	2020-03-29	United Kingdom	Europe	61	3929.44	3611	0.880714	117501975
ERR4413740	PRJEB37886	AMPLICON	SAMEA7129997	ERX4360876	COG-UK/CAMB-776A8	Illumina NovaSeq 6000	PAIRED	PCR	VIRAL RNA	Severe acute respiratory syndrome coronavirus 2	Homo sapiens	ILLUMINA	2020-03-31	United Kingdom	Europe	48	3200.15	2644	0.867538	95694024
ERR4413742	PRJEB37886	AMPLICON	SAMEA7129998	ERX4360878	COG-UK/BRIS-128010	Illumina NovaSeq 6000	PAIRED	PCR	VIRAL RNA	Severe acute respiratory syndrome coronavirus 2	Homo sapiens	ILLUMINA	2020-04-16	United Kingdom	Europe	17	5164.29	7876	0.869311	154427745
ERR4413743	PRJEB37886	AMPLICON	SAMEA7129999	ERX4360879	COG-UK/BRIS-127C4A	Illumina NovaSeq 6000	PAIRED	PCR	VIRAL RNA	Severe acute respiratory syndrome coronavirus 2	Homo sapiens	ILLUMINA	2020-04-17	United Kingdom	Europe	22	5149.41	7471	0.843059	153982710
ERR4413744	PRJEB37886	AMPLICON	SAMEA7130000	ERX4360880	COG-UK/BRIS-1284C9	Illumina NovaSeq 6000	PAIRED	PCR	VIRAL RNA	Severe acute respiratory syndrome coronavirus 2	Homo sapiens	ILLUMINA	2020-04-16	United Kingdom	Europe	27	3924.84	3809	0.923586	117364634
ERR4413745	PRJEB37886	AMPLICON	SAMEA7130001	ERX4360881	COG-UK/BRIS-127864	Illumina NovaSeq 6000	PAIRED	PCR	VIRAL RNA	Severe acute respiratory syndrome coronavirus 2	Homo sapiens	ILLUMINA	2020-04-01	United Kingdom	Europe	20	4547.89	4541	0.906498	135995678
ERR4413746	PRJEB37886	AMPLICON	SAMEA7130002	ERX4360882	COG-UK/BRIS-1280C5	Illumina NovaSeq 6000	PAIRED	PCR	VIRAL RNA	Severe acute respiratory syndrome coronavirus 2	Homo sapiens	ILLUMINA	2020-04-16	United Kingdom	Europe	21	5074.16	7945	0.777882	151732655
ERR4413747	PRJEB37886	AMPLICON	SAMEA7130003	ERX4360883	COG-UK/BRIS-127C3B	Illumina NovaSeq 6000	PAIRED	PCR	VIRAL RNA	Severe acute respiratory syndrome coronavirus 2	Homo sapiens	ILLUMINA	2020-04-17	United Kingdom	Europe	27	5141.3	7523	0.856703	153740269
ERR4413748	PRJEB37886	AMPLICON	SAMEA7130004	ERX4360884	COG-UK/BRIS-127846	Illumina NovaSeq 6000	PAIRED	PCR	VIRAL RNA	Severe acute respiratory syndrome coronavirus 2	Homo sapiens	ILLUMINA	2020-04-01	United Kingdom	Europe	21	4819.56	5577	0.899308	144119171
ERR4413749	PRJEB37886	AMPLICON	SAMEA7130005	ERX4360885	COG-UK/BRIS-12814A	Illumina NovaSeq 6000	PAIRED	PCR	VIRAL RNA	Severe acute respiratory syndrome coronavirus 2	Homo sapiens	ILLUMINA	2020-04-16	United Kingdom	Europe	15	5029.41	7140	0.823529	150394566
ERR4413750	PRJEB37886	AMPLICON	SAMEA7130006	ERX4360886	COG-UK/BRIS-12802F	Illumina NovaSeq 6000	PAIRED	PCR	VIRAL RNA	Severe acute respiratory syndrome coronavirus 2	Homo sapiens	ILLUMINA	2020-04-16	United Kingdom	Europe	50	3419.14	3065	0.905762	102242608
ERR4413751	PRJEB37886	AMPLICON	SAMEA7130007	ERX4360887	COG-UK/BRIS-1273AF	Illumina NovaSeq 6000	PAIRED	PCR	VIRAL RNA	Severe acute respiratory syndrome coronavirus 2	Homo sapiens	ILLUMINA	2020-04-22	United Kingdom	Europe	20	4845.75	5190	0.881015	144902319
ERR4413752	PRJEB37886	AMPLICON	SAMEA7130008	ERX4360888	COG-UK/BRIS-128177	Illumina NovaSeq 6000	PAIRED	PCR	VIRAL RNA	Severe acute respiratory syndrome coronavirus 2	Homo sapiens	ILLUMINA	2020-04-16	United Kingdom	Europe	16	5119.94	7977	0.781326	153101648
ERR4413753	PRJEB37886	AMPLICON	SAMEA7130009	ERX4360889	COG-UK/BRIS-1270E4	Illumina NovaSeq 6000	PAIRED	PCR	VIRAL RNA	Severe acute respiratory syndrome coronavirus 2	Homo sapiens	ILLUMINA	2020-04-23	United Kingdom	Europe	16	4934.95	5952	0.836973	147569946
ERR4413754	PRJEB37886	AMPLICON	SAMEA7130010	ERX4360890	COG-UK/BRIS-12710F	Illumina NovaSeq 6000	PAIRED	PCR	VIRAL RNA	Severe acute respiratory syndrome coronavirus 2	Homo sapiens	ILLUMINA	2020-04-23	United Kingdom	Europe	30	3611.43	3251	0.925927	107992473
ERR4413755	PRJEB37886	AMPLICON	SAMEA7130011	ERX4360891	COG-UK/BRIS-127DFC	Illumina NovaSeq 6000	PAIRED	PCR	VIRAL RNA	Severe acute respiratory syndrome coronavirus 2	Homo sapiens	ILLUMINA	2020-04-16	United Kingdom	Europe	30	2578.67	1720	0.877838	77109901
ERR4413756	PRJEB37886	AMPLICON	SAMEA7130012	ERX4360892	COG-UK/BRIS-127FE7	Illumina NovaSeq 6000	PAIRED	PCR	VIRAL RNA	Severe acute respiratory syndrome coronavirus 2	Homo sapiens	ILLUMINA	2020-04-16	United Kingdom	Europe	19	4857.21	6172	0.872555	145245265
ERR4413757	PRJEB37886	AMPLICON	SAMEA7130013	ERX4360893	COG-UK/BRIS-127DB0	Illumina NovaSeq 6000	PAIRED	PCR	VIRAL RNA	Severe acute respiratory syndrome coronavirus 2	Homo sapiens	ILLUMINA	2020-04-16	United Kingdom	Europe	70	1649.52	743	0.78982	49325548
ERR4413758	PRJEB37886	AMPLICON	SAMEA7130014	ERX4360894	COG-UK/BRIS-1280A7	Illumina NovaSeq 6000	PAIRED	PCR	VIRAL RNA	Severe acute respiratory syndrome coronavirus 2	Homo sapiens	ILLUMINA	2020-04-16	United Kingdom	Europe	15	4961.86	6327	0.828011	148374485
ERR4413759	PRJEB37886	AMPLICON	SAMEA7130015	ERX4360895	COG-UK/BRIS-1281D1	Illumina NovaSeq 6000	PAIRED	PCR	VIRAL RNA	Severe acute respiratory syndrome coronavirus 2	Homo sapiens	ILLUMINA	2020-04-16	United Kingdom	Europe	44	3046.99	2550	0.909574	91114227
ERR4413760	PRJEB37886	AMPLICON	SAMEA7130016	ERX4360896	COG-UK/BRIS-12805C	Illumina NovaSeq 6000	PAIRED	PCR	VIRAL RNA	Severe acute respiratory syndrome coronavirus 2	Homo sapiens	ILLUMINA	2020-04-16	United Kingdom	Europe	36	3272.24	2856	0.895128	97849676
ERR4413761	PRJEB37886	AMPLICON	SAMEA7130017	ERX4360897	COG-UK/BRIS-127855	Illumina NovaSeq 6000	PAIRED	PCR	VIRAL RNA	Severe acute respiratory syndrome coronavirus 2	Homo sapiens	ILLUMINA	2020-04-01	United Kingdom	Europe	26	5117.52	7664	0.829315	153029307
ERR4413762	PRJEB37886	AMPLICON	SAMEA7130018	ERX4360898	COG-UK/BRIS-127C1D	Illumina NovaSeq 6000	PAIRED	PCR	VIRAL RNA	Severe acute respiratory syndrome coronavirus 2	Homo sapiens	ILLUMINA	2020-04-17	United Kingdom	Europe	19	4994.17	6823	0.836705	149340605
ERR4413763	PRJEB37886	AMPLICON	SAMEA7130019	ERX4360899	COG-UK/BRIS-127DA1	Illumina NovaSeq 6000	PAIRED	PCR	VIRAL RNA	Severe acute respiratory syndrome coronavirus 2	Homo sapiens	ILLUMINA	2020-04-16	United Kingdom	Europe	25	3616.48	3369	0.924489	108143628
ERR4413764	PRJEB37886	AMPLICON	SAMEA7130020	ERX4360900	COG-UK/BRIS-127828	Illumina NovaSeq 6000	PAIRED	PCR	VIRAL RNA	Severe acute respiratory syndrome coronavirus 2	Homo sapiens	ILLUMINA	2020-04-01	United Kingdom	Europe	66	2889.17	2235	0.871551	86394770
ERR4413765	PRJEB37886	AMPLICON	SAMEA7130021	ERX4360901	COG-UK/BRIS-127178	Illumina NovaSeq 6000	PAIRED	PCR	VIRAL RNA	Severe acute respiratory syndrome coronavirus 2	Homo sapiens	ILLUMINA	2020-04-23	United Kingdom	Europe	12	5067.9	7755	0.798749	151545478
ERR4413766	PRJEB37886	AMPLICON	SAMEA7130022	ERX4360902	COG-UK/BRIS-127DED	Illumina NovaSeq 6000	PAIRED	PCR	VIRAL RNA	Severe acute respiratory syndrome coronavirus 2	Homo sapiens	ILLUMINA	2020-04-16	United Kingdom	Europe	46	1860.22	852	0.804568	55626243
ERR4413767	PRJEB37886	AMPLICON	SAMEA7130023	ERX4360903	COG-UK/BRIS-127327	Illumina NovaSeq 6000	PAIRED	PCR	VIRAL RNA	Severe acute respiratory syndrome coronavirus 2	Homo sapiens	ILLUMINA	2020-04-24	United Kingdom	Europe	28	3248.04	3124	0.907601	97126133
ERR4413768	PRJEB37886	AMPLICON	SAMEA7130024	ERX4360904	COG-UK/BRIS-12849C	Illumina NovaSeq 6000	PAIRED	PCR	VIRAL RNA	Severe acute respiratory syndrome coronavirus 2	Homo sapiens	ILLUMINA	2020-04-16	United Kingdom	Europe	20	4043.58	3809	0.926328	120915201
ERR4413769	PRJEB37886	AMPLICON	SAMEA7130025	ERX4360905	COG-UK/BRIS-1272C0	Illumina NovaSeq 6000	PAIRED	PCR	VIRAL RNA	Severe acute respiratory syndrome coronavirus 2	Homo sapiens	ILLUMINA	2020-04-23	United Kingdom	Europe	19	5089.4	7913	0.794803	152188353
ERR4413770	PRJEB37886	AMPLICON	SAMEA7130026	ERX4360906	COG-UK/BRIS-127D74	Illumina NovaSeq 6000	PAIRED	PCR	VIRAL RNA	Severe acute respiratory syndrome coronavirus 2	Homo sapiens	ILLUMINA	2020-04-17	United Kingdom	Europe	38	2661.44	1961	0.90001	79585058
ERR4413771	PRJEB37886	AMPLICON	SAMEA7130027	ERX4360907	COG-UK/BRIS-12806B	Illumina NovaSeq 6000	PAIRED	PCR	VIRAL RNA	Severe acute respiratory syndrome coronavirus 2	Homo sapiens	ILLUMINA	2020-04-16	United Kingdom	Europe	64	1614.32	613	0.785674	48273140
ERR4413772	PRJEB37886	AMPLICON	SAMEA7130028	ERX4360908	COG-UK/BRIS-12812C	Illumina NovaSeq 6000	PAIRED	PCR	VIRAL RNA	Severe acute respiratory syndrome coronavirus 2	Homo sapiens	ILLUMINA	2020-04-16	United Kingdom	Europe	99	2084.5	1202	0.863057	62332949
ERR4413773	PRJEB37886	AMPLICON	SAMEA7130029	ERX4360909	COG-UK/BRIS-127C68	Illumina NovaSeq 6000	PAIRED	PCR	VIRAL RNA	Severe acute respiratory syndrome coronavirus 2	Homo sapiens	ILLUMINA	2020-04-17	United Kingdom	Europe	22	4783.98	5714	0.871953	143055298
ERR4413774	PRJEB37886	AMPLICON	SAMEA7130030	ERX4360910	COG-UK/BRIS-127C2C	Illumina NovaSeq 6000	PAIRED	PCR	VIRAL RNA	Severe acute respiratory syndrome coronavirus 2	Homo sapiens	ILLUMINA	2020-04-17	United Kingdom	Europe	21	5039.05	7285	0.856001	150682840
ERR4413775	PRJEB37886	AMPLICON	SAMEA7130031	ERX4360911	COG-UK/BRIS-12804D	Illumina NovaSeq 6000	PAIRED	PCR	VIRAL RNA	Severe acute respiratory syndrome coronavirus 2	Homo sapiens	ILLUMINA	2020-04-16	United Kingdom	Europe	18	5061.58	7633	0.840585	151356363
ERR4413776	PRJEB37886	AMPLICON	SAMEA7130032	ERX4360912	COG-UK/BRIS-1284BA	Illumina NovaSeq 6000	PAIRED	PCR	VIRAL RNA	Severe acute respiratory syndrome coronavirus 2	Homo sapiens	ILLUMINA	2020-04-16	United Kingdom	Europe	14	3820.36	3526	0.941477	114240111
ERR4413777	PRJEB37886	AMPLICON	SAMEA7130033	ERX4360913	COG-UK/BRIS-127C59	Illumina NovaSeq 6000	PAIRED	PCR	VIRAL RNA	Severe acute respiratory syndrome coronavirus 2	Homo sapiens	ILLUMINA	2020-04-17	United Kingdom	Europe	45	2681.33	1718	0.882955	80179718
ERR4413778	PRJEB37886	AMPLICON	SAMEA7130034	ERX4360914	COG-UK/BRIS-128159	Illumina NovaSeq 6000	PAIRED	PCR	VIRAL RNA	Severe acute respiratory syndrome coronavirus 2	Homo sapiens	ILLUMINA	2020-04-16	United Kingdom	Europe	50	1386.68	437	0.726783	41466027
ERR4413779	PRJEB37886	AMPLICON	SAMEA7130035	ERX4360915	COG-UK/BRIS-127B01	Illumina NovaSeq 6000	PAIRED	PCR	VIRAL RNA	Severe acute respiratory syndrome coronavirus 2	Homo sapiens	ILLUMINA	2020-04-17	United Kingdom	Europe	64	2367.42	1474	0.85453	70792932
ERR4413780	PRJEB37886	AMPLICON	SAMEA7130036	ERX4360916	COG-UK/BRIS-12821A	Illumina NovaSeq 6000	PAIRED	PCR	VIRAL RNA	Severe acute respiratory syndrome coronavirus 2	Homo sapiens	ILLUMINA	2020-04-16	United Kingdom	Europe	79	1382.3	572	0.770458	41334798
ERR4413781	PRJEB37886	AMPLICON	SAMEA7130037	ERX4360917	COG-UK/BRIS-1280B6	Illumina NovaSeq 6000	PAIRED	PCR	VIRAL RNA	Severe acute respiratory syndrome coronavirus 2	Homo sapiens	ILLUMINA	2020-04-16	United Kingdom	Europe	56	1337.05	379	0.72267	39981664
ERR4413782	PRJEB37886	AMPLICON	SAMEA7130038	ERX4360918	COG-UK/BRIS-1281FF	Illumina NovaSeq 6000	PAIRED	PCR	VIRAL RNA	Severe acute respiratory syndrome coronavirus 2	Homo sapiens	ILLUMINA	2020-04-15	United Kingdom	Europe	24	4727.98	4864	0.891449	141380778
ERR4413783	PRJEB37886	AMPLICON	SAMEA7130039	ERX4360919	COG-UK/BRIS-126F9D	Illumina NovaSeq 6000	PAIRED	PCR	VIRAL RNA	Severe acute respiratory syndrome coronavirus 2	Homo sapiens	ILLUMINA	2020-04-23	United Kingdom	Europe	27	3563.32	3127	0.913186	106554008
ERR4413784	PRJEB37886	AMPLICON	SAMEA7130040	ERX4360920	COG-UK/BRIS-127DCF	Illumina NovaSeq 6000	PAIRED	PCR	VIRAL RNA	Severe acute respiratory syndrome coronavirus 2	Homo sapiens	ILLUMINA	2020-04-16	United Kingdom	Europe	83	1629.46	551	0.780356	48725870
ERR4413785	PRJEB37886	AMPLICON	SAMEA7130041	ERX4360921	COG-UK/BRIS-127169	Illumina NovaSeq 6000	PAIRED	PCR	VIRAL RNA	Severe acute respiratory syndrome coronavirus 2	Homo sapiens	ILLUMINA	2020-04-23	United Kingdom	Europe	18	4162.34	4024	0.93402	124466481
ERR4413786	PRJEB37886	AMPLICON	SAMEA7130042	ERX4360922	COG-UK/BRIS-12803E	Illumina NovaSeq 6000	PAIRED	PCR	VIRAL RNA	Severe acute respiratory syndrome coronavirus 2	Homo sapiens	ILLUMINA	2020-04-16	United Kingdom	Europe	53	1788.66	877	0.82781	53486352
ERR4413787	PRJEB37886	AMPLICON	SAMEA7130043	ERX4360923	COG-UK/BRIS-127B2F	Illumina NovaSeq 6000	PAIRED	PCR	VIRAL RNA	Severe acute respiratory syndrome coronavirus 2	Homo sapiens	ILLUMINA	2020-04-17	United Kingdom	Europe	18	4846.05	5996	0.882319	144911313
ERR4413788	PRJEB37886	AMPLICON	SAMEA7130044	ERX4360924	COG-UK/BRIS-127E17	Illumina NovaSeq 6000	PAIRED	PCR	VIRAL RNA	Severe acute respiratory syndrome coronavirus 2	Homo sapiens	ILLUMINA	2020-04-18	United Kingdom	Europe	32	3090.27	2359	0.921279	92408410
ERR4413789	PRJEB37886	AMPLICON	SAMEA7130045	ERX4360925	COG-UK/PRIN-254BC91	Illumina NovaSeq 6000	PAIRED	PCR	VIRAL RNA	Severe acute respiratory syndrome coronavirus 2	Homo sapiens	ILLUMINA	2020-04-29	United Kingdom	Europe	16	5253.45	7983	0.925158	157093920
ERR4413790	PRJEB37886	AMPLICON	SAMEA7130046	ERX4360926	COG-UK/PRIN-254BB58	Illumina NovaSeq 6000	PAIRED	PCR	VIRAL RNA	Severe acute respiratory syndrome coronavirus 2	Homo sapiens	ILLUMINA	2020-04-20	United Kingdom	Europe	20	4946	6806	0.868542	147900172
ERR4413791	PRJEB37886	AMPLICON	SAMEA7130047	ERX4360927	COG-UK/PRIN-254BAB5	Illumina NovaSeq 6000	PAIRED	PCR	VIRAL RNA	Severe acute respiratory syndrome coronavirus 2	Homo sapiens	ILLUMINA	2020-04-27	United Kingdom	Europe	23	5028.54	7444	0.884627	150368556
ERR4413792	PRJEB37886	AMPLICON	SAMEA7130048	ERX4360928	COG-UK/PRIN-254BAF1	Illumina NovaSeq 6000	PAIRED	PCR	VIRAL RNA	Severe acute respiratory syndrome coronavirus 2	Homo sapiens	ILLUMINA	2020-04-23	United Kingdom	Europe	59	1348.23	603	0.800622	40316049
ERR4413793	PRJEB37886	AMPLICON	SAMEA7130049	ERX4360929	COG-UK/NORT-28514A	Illumina NovaSeq 6000	PAIRED	PCR	VIRAL RNA	Severe acute respiratory syndrome coronavirus 2	Homo sapiens	ILLUMINA	2020-04-25	United Kingdom	Europe	176	1948.96	798	0.801893	58279654
ERR4413794	PRJEB37886	AMPLICON	SAMEA7130050	ERX4360930	COG-UK/NIRE-102CBE	Illumina NovaSeq 6000	PAIRED	PCR	VIRAL RNA	Severe acute respiratory syndrome coronavirus 2	Homo sapiens	ILLUMINA	2020-04-19	United Kingdom	Europe	33	3340.28	2388	0.894626	99884355
ERR4413795	PRJEB37886	AMPLICON	SAMEA7130051	ERX4360931	COG-UK/PRIN-254BD07	Illumina NovaSeq 6000	PAIRED	PCR	VIRAL RNA	Severe acute respiratory syndrome coronavirus 2	Homo sapiens	ILLUMINA	2020-05-01	United Kingdom	Europe	44	2797.76	2151	0.880514	83661483
ERR4413796	PRJEB37886	AMPLICON	SAMEA7130052	ERX4360932	COG-UK/PRIN-254BCBF	Illumina NovaSeq 6000	PAIRED	PCR	VIRAL RNA	Severe acute respiratory syndrome coronavirus 2	Homo sapiens	ILLUMINA	2020-04-29	United Kingdom	Europe	17	4964.14	6380	0.882988	148442620
ERR4413797	PRJEB37886	AMPLICON	SAMEA7130053	ERX4360933	COG-UK/PRIN-254BCA0	Illumina NovaSeq 6000	PAIRED	PCR	VIRAL RNA	Severe acute respiratory syndrome coronavirus 2	Homo sapiens	ILLUMINA	2020-04-29	United Kingdom	Europe	18	5190.22	7976	0.873223	155203082
ERR4413798	PRJEB37886	AMPLICON	SAMEA7130054	ERX4360934	COG-UK/PRIN-254BCCE	Illumina NovaSeq 6000	PAIRED	PCR	VIRAL RNA	Severe acute respiratory syndrome coronavirus 2	Homo sapiens	ILLUMINA	2020-04-29	United Kingdom	Europe	38	1409.31	487	0.726248	42142632
ERR4413799	PRJEB37886	AMPLICON	SAMEA7130055	ERX4360935	COG-UK/PRIN-254BD52	Illumina NovaSeq 6000	PAIRED	PCR	VIRAL RNA	Severe acute respiratory syndrome coronavirus 2	Homo sapiens	ILLUMINA	2020-04-26	United Kingdom	Europe	18	5291.64	7947	0.974651	158236015
ERR4413800	PRJEB37886	AMPLICON	SAMEA7130056	ERX4360936	COG-UK/PRIN-254BB3A	Illumina NovaSeq 6000	PAIRED	PCR	VIRAL RNA	Severe acute respiratory syndrome coronavirus 2	Homo sapiens	ILLUMINA	2020-04-27	United Kingdom	Europe	52	3721.81	3744	0.90322	111293227
ERR4413801	PRJEB37886	AMPLICON	SAMEA7130057	ERX4360937	COG-UK/PRIN-254BB49	Illumina NovaSeq 6000	PAIRED	PCR	VIRAL RNA	Severe acute respiratory syndrome coronavirus 2	Homo sapiens	ILLUMINA	2020-04-26	United Kingdom	Europe	18	4687.22	5318	0.862522	140162065
ERR4413802	PRJEB37886	AMPLICON	SAMEA7130058	ERX4360938	COG-UK/PRIN-254BA79	Illumina NovaSeq 6000	PAIRED	PCR	VIRAL RNA	Severe acute respiratory syndrome coronavirus 2	Homo sapiens	ILLUMINA	2020-04-27	United Kingdom	Europe	16	5299.36	7956	0.973013	158466818
ERR4413803	PRJEB37886	AMPLICON	SAMEA7130059	ERX4360939	COG-UK/PRIN-254BD34	Illumina NovaSeq 6000	PAIRED	PCR	VIRAL RNA	Severe acute respiratory syndrome coronavirus 2	Homo sapiens	ILLUMINA	2020-05-08	United Kingdom	Europe	16	5211.72	7978	0.924322	155846098
ERR4421229	PRJEB37886	AMPLICON	SAMEA6959633	ERX4361856	COG-UK/PHWC-2D35F	NextSeq 550	PAIRED	PCR	VIRAL RNA	Severe acute respiratory syndrome coronavirus 2	Homo sapiens	ILLUMINA	2020-04-04	United Kingdom	Europe	19	2322.13	2146	0.988663	69438795
ERR4421361	PRJEB37886	AMPLICON	SAMEA7081559	ERX4361988	COG-UK/PHWC-16677B	NextSeq 550	PAIRED	PCR	VIRAL RNA	Severe acute respiratory syndrome coronavirus 2	Homo sapiens	ILLUMINA	2020-06-17	United Kingdom	Europe	65	2682.82	1547	0.652108	80224489
ERR4421362	PRJEB37886	AMPLICON	SAMEA7081474	ERX4361989	COG-UK/PHWC-166E58	NextSeq 550	PAIRED	PCR	VIRAL RNA	Severe acute respiratory syndrome coronavirus 2	Homo sapiens	ILLUMINA	2020-06-27	United Kingdom	Europe	20	2474.2	2187	0.987493	73986104
ERR4421363	PRJEB37886	AMPLICON	SAMEA7081485	ERX4361990	COG-UK/PHWC-1668F0	NextSeq 550	PAIRED	PCR	VIRAL RNA	Severe acute respiratory syndrome coronavirus 2	Homo sapiens	ILLUMINA	2020-06-27	United Kingdom	Europe	17	2736.71	2493	0.988697	81835921
ERR4421364	PRJEB37886	AMPLICON	SAMEA7081618	ERX4361991	COG-UK/PHWC-1664FC	NextSeq 550	PAIRED	PCR	VIRAL RNA	Severe acute respiratory syndrome coronavirus 2	Homo sapiens	ILLUMINA	2020-06-27	United Kingdom	Europe	17	2665.18	2429	0.988998	79696977
ERR4421365	PRJEB37886	AMPLICON	SAMEA7081565	ERX4361992	COG-UK/PHWC-166386	NextSeq 550	PAIRED	PCR	VIRAL RNA	Severe acute respiratory syndrome coronavirus 2	Homo sapiens	ILLUMINA	2020-05-25	United Kingdom	Europe	48	2371.58	1058	0.685751	70917438
ERR4421366	PRJEB37886	AMPLICON	SAMEA7081432	ERX4361993	COG-UK/PHWC-167051	NextSeq 550	PAIRED	PCR	VIRAL RNA	Severe acute respiratory syndrome coronavirus 2	Homo sapiens	ILLUMINA	2020-06-19	United Kingdom	Europe	140	2741.32	1966	0.935391	81973734
ERR4421367	PRJEB37886	AMPLICON	SAMEA7081438	ERX4361994	COG-UK/PHWC-166E67	NextSeq 550	PAIRED	PCR	VIRAL RNA	Severe acute respiratory syndrome coronavirus 2	Homo sapiens	ILLUMINA	2020-06-23	United Kingdom	Europe	28	3372.35	3054	0.977695	100843384
ERR4421368	PRJEB37886	AMPLICON	SAMEA7081428	ERX4361995	COG-UK/PHWC-16685A	NextSeq 550	PAIRED	PCR	VIRAL RNA	Severe acute respiratory syndrome coronavirus 2	Homo sapiens	ILLUMINA	2020-06-23	United Kingdom	Europe	28	3457.09	3179	0.987995	103377308
ERR4421369	PRJEB37886	AMPLICON	SAMEA7081535	ERX4361996	COG-UK/PHWC-166F55	NextSeq 550	PAIRED	PCR	VIRAL RNA	Severe acute respiratory syndrome coronavirus 2	Homo sapiens	ILLUMINA	2020-06-23	United Kingdom	Europe	29	3007.48	2648	0.971307	89932780
ERR4421370	PRJEB37886	AMPLICON	SAMEA7081351	ERX4361997	COG-UK/PHWC-166EFE	NextSeq 550	PAIRED	PCR	VIRAL RNA	Severe acute respiratory syndrome coronavirus 2	Homo sapiens	ILLUMINA	2020-06-16	United Kingdom	Europe	50	3166.81	2854	0.985821	94697085
ERR4421371	PRJEB37886	AMPLICON	SAMEA7081435	ERX4361998	COG-UK/PHWC-166ADC	NextSeq 550	PAIRED	PCR	VIRAL RNA	Severe acute respiratory syndrome coronavirus 2	Homo sapiens	ILLUMINA	2020-06-22	United Kingdom	Europe	24	3209.43	2763	0.957897	95971550
ERR4421372	PRJEB37886	AMPLICON	SAMEA7081425	ERX4361999	COG-UK/PHWC-166492	NextSeq 550	PAIRED	PCR	VIRAL RNA	Severe acute respiratory syndrome coronavirus 2	Homo sapiens	ILLUMINA	2020-06-14	United Kingdom	Europe	28	2885	2809	0.914122	86270189
ERR4421373	PRJEB37886	AMPLICON	SAMEA7081729	ERX4362000	COG-UK/PHWC-166DA6	NextSeq 550	PAIRED	PCR	VIRAL RNA	Severe acute respiratory syndrome coronavirus 2	Homo sapiens	ILLUMINA	2020-06-11	United Kingdom	Europe	50	3281.29	2877	0.95666	98120519
ERR4421374	PRJEB37886	AMPLICON	SAMEA6958953	ERX4362001	COG-UK/PHWC-2D331	NextSeq 550	PAIRED	PCR	VIRAL RNA	Severe acute respiratory syndrome coronavirus 2	Homo sapiens	ILLUMINA	2020-04-04	United Kingdom	Europe	13	2364.54	2152	0.988663	70706766
ERR4421375	PRJEB37886	AMPLICON	SAMEA6959854	ERX4362002	COG-UK/PHWC-2D340	NextSeq 550	PAIRED	PCR	VIRAL RNA	Severe acute respiratory syndrome coronavirus 2	Homo sapiens	ILLUMINA	2020-04-04	United Kingdom	Europe	16	1878.25	1419	0.93285	56165235
ERR4421376	PRJEB37886	AMPLICON	SAMEA7081547	ERX4362003	COG-UK/PHWC-166D79	NextSeq 550	PAIRED	PCR	VIRAL RNA	Severe acute respiratory syndrome coronavirus 2	Homo sapiens	ILLUMINA	2020-06-16	United Kingdom	Europe	26	2845.09	2177	0.932415	85076694
ERR4421377	PRJEB37886	AMPLICON	SAMEA7081634	ERX4362004	COG-UK/PHWC-166395	NextSeq 550	PAIRED	PCR	VIRAL RNA	Severe acute respiratory syndrome coronavirus 2	Homo sapiens	ILLUMINA	2020-05-26	United Kingdom	Europe	66	2525.8	1497	0.664549	75529017
ERR4421378	PRJEB37886	AMPLICON	SAMEA7081445	ERX4362005	COG-UK/PHWC-166DF1	NextSeq 550	PAIRED	PCR	VIRAL RNA	Severe acute respiratory syndrome coronavirus 2	Homo sapiens	ILLUMINA	2020-05-25	United Kingdom	Europe	21	2147.37	1671	0.908304	64212717
ERR4421379	PRJEB37886	AMPLICON	SAMEA7081501	ERX4362006	COG-UK/PHWC-166BCA	NextSeq 550	PAIRED	PCR	VIRAL RNA	Severe acute respiratory syndrome coronavirus 2	Homo sapiens	ILLUMINA	2020-06-27	United Kingdom	Europe	36	1555.64	1229	0.946025	46518212
ERR4421380	PRJEB37886	AMPLICON	SAMEA7080224	ERX4362007	COG-UK/PHWC-166975	NextSeq 550	PAIRED	PCR	VIRAL RNA	Severe acute respiratory syndrome coronavirus 2	Homo sapiens	ILLUMINA	2020-05-31	United Kingdom	Europe	31	1199.86	981	0.94024	35879399
ERR4421381	PRJEB37886	AMPLICON	SAMEA7081551	ERX4362008	COG-UK/PHWC-166517	NextSeq 550	PAIRED	PCR	VIRAL RNA	Severe acute respiratory syndrome coronavirus 2	Homo sapiens	ILLUMINA	2020-06-27	United Kingdom	Europe	35	1768.57	1402	0.91031	52885551
ERR4421382	PRJEB37886	AMPLICON	SAMEA7081355	ERX4362009	COG-UK/PHWC-166ABE	NextSeq 550	PAIRED	PCR	VIRAL RNA	Severe acute respiratory syndrome coronavirus 2	Homo sapiens	ILLUMINA	2020-06-27	United Kingdom	Europe	21	2387.88	2165	0.980102	71404675
ERR4421383	PRJEB37886	AMPLICON	SAMEA7079738	ERX4362010	COG-UK/PHWC-1655FA	NextSeq 550	PAIRED	PCR	VIRAL RNA	Severe acute respiratory syndrome coronavirus 2	Homo sapiens	ILLUMINA	2020-06-27	United Kingdom	Europe	20	2917.58	2696	0.988697	87244429
ERR4421384	PRJEB37886	AMPLICON	SAMEA7081513	ERX4362011	COG-UK/PHWC-166D3D	NextSeq 550	PAIRED	PCR	VIRAL RNA	Severe acute respiratory syndrome coronavirus 2	Homo sapiens	ILLUMINA	2020-06-23	United Kingdom	Europe	17	3277.14	2936	0.981607	97996313
ERR4421385	PRJEB37886	AMPLICON	SAMEA7081657	ERX4362012	COG-UK/PHWC-1665AE	NextSeq 550	PAIRED	PCR	VIRAL RNA	Severe acute respiratory syndrome coronavirus 2	Homo sapiens	ILLUMINA	2020-06-19	United Kingdom	Europe	257	1914.84	1103	0.876467	57259417
ERR4421386	PRJEB37886	AMPLICON	SAMEA7081653	ERX4362013	COG-UK/PHWC-166C4F	NextSeq 550	PAIRED	PCR	VIRAL RNA	Severe acute respiratory syndrome coronavirus 2	Homo sapiens	ILLUMINA	2020-06-13	United Kingdom	Europe	89	2530.18	1494	0.911146	75659852
ERR4421387	PRJEB37886	AMPLICON	SAMEA7081549	ERX4362014	COG-UK/PHWC-167060	NextSeq 550	PAIRED	PCR	VIRAL RNA	Severe acute respiratory syndrome coronavirus 2	Homo sapiens	ILLUMINA	2020-06-27	United Kingdom	Europe	18	1767.97	1435	0.994081	52867623
ERR4421388	PRJEB37886	AMPLICON	SAMEA7081236	ERX4362015	COG-UK/PHWC-166711	NextSeq 550	PAIRED	PCR	VIRAL RNA	Severe acute respiratory syndrome coronavirus 2	Homo sapiens	ILLUMINA	2020-06-23	United Kingdom	Europe	93	2625.72	1889	0.940976	78516912
ERR4421389	PRJEB37886	AMPLICON	SAMEA7081354	ERX4362016	COG-UK/PHWC-166FA0	NextSeq 550	PAIRED	PCR	VIRAL RNA	Severe acute respiratory syndrome coronavirus 2	Homo sapiens	ILLUMINA	2020-06-02	United Kingdom	Europe	20	2623.11	2455	0.988663	78438808
ERR4421390	PRJEB37886	AMPLICON	SAMEA7081765	ERX4362017	COG-UK/PHWC-166C8B	NextSeq 550	PAIRED	PCR	VIRAL RNA	Severe acute respiratory syndrome coronavirus 2	Homo sapiens	ILLUMINA	2020-06-27	United Kingdom	Europe	18	2023.7	1612	0.995887	60514592
ERR4421391	PRJEB37886	AMPLICON	SAMEA7081341	ERX4362018	COG-UK/PHWC-166D88	NextSeq 550	PAIRED	PCR	VIRAL RNA	Severe acute respiratory syndrome coronavirus 2	Homo sapiens	ILLUMINA	2020-06-19	United Kingdom	Europe	37	2902.43	2412	0.953583	86791315
ERR4421392	PRJEB37886	AMPLICON	SAMEA7081591	ERX4362019	COG-UK/PHWC-166720	NextSeq 550	PAIRED	PCR	VIRAL RNA	Severe acute respiratory syndrome coronavirus 2	Homo sapiens	ILLUMINA	2020-06-23	United Kingdom	Europe	146	2547.73	1564	0.890847	76184636
ERR4421393	PRJEB37886	AMPLICON	SAMEA7081574	ERX4362020	COG-UK/PHWC-1668D2	NextSeq 550	PAIRED	PCR	VIRAL RNA	Severe acute respiratory syndrome coronavirus 2	Homo sapiens	ILLUMINA	2020-05-30	United Kingdom	Europe	74	1354.7	1028	0.915661	40509610
ERR4421394	PRJEB37886	AMPLICON	SAMEA7081421	ERX4362021	COG-UK/PHWC-166A72	NextSeq 550	PAIRED	PCR	VIRAL RNA	Severe acute respiratory syndrome coronavirus 2	Homo sapiens	ILLUMINA	2020-06-27	United Kingdom	Europe	18	1974.01	1757	0.995352	59028931
ERR4421395	PRJEB37886	AMPLICON	SAMEA7081294	ERX4362022	COG-UK/PHWC-1665F9	NextSeq 550	PAIRED	PCR	VIRAL RNA	Severe acute respiratory syndrome coronavirus 2	Homo sapiens	ILLUMINA	2020-06-05	United Kingdom	Europe	31	2794.27	2101	0.76096	83557117
ERR4421396	PRJEB37886	AMPLICON	SAMEA7081504	ERX4362023	COG-UK/PHWC-166C5E	NextSeq 550	PAIRED	PCR	VIRAL RNA	Severe acute respiratory syndrome coronavirus 2	Homo sapiens	ILLUMINA	2020-06-20	United Kingdom	Europe	29	2820	2154	0.951042	84326399
ERR4421397	PRJEB37886	AMPLICON	SAMEA7080329	ERX4362024	COG-UK/PHWC-165615	NextSeq 550	PAIRED	PCR	VIRAL RNA	Severe acute respiratory syndrome coronavirus 2	Homo sapiens	ILLUMINA	2020-06-28	United Kingdom	Europe	24	2903.32	2704	0.987794	86817851
ERR4421398	PRJEB37886	AMPLICON	SAMEA7081315	ERX4362025	COG-UK/PHWC-166456	NextSeq 550	PAIRED	PCR	VIRAL RNA	Severe acute respiratory syndrome coronavirus 2	Homo sapiens	ILLUMINA	2020-05-01	United Kingdom	Europe	16	2427.9	2085	0.968532	72601525
ERR4421399	PRJEB37886	AMPLICON	SAMEA7081521	ERX4362026	COG-UK/PHWC-166AEB	NextSeq 550	PAIRED	PCR	VIRAL RNA	Severe acute respiratory syndrome coronavirus 2	Homo sapiens	ILLUMINA	2020-06-27	United Kingdom	Europe	18	1985.68	1845	0.995352	59377699
ERR4421400	PRJEB37886	AMPLICON	SAMEA7081189	ERX4362027	COG-UK/PHWC-166A63	NextSeq 550	PAIRED	PCR	VIRAL RNA	Severe acute respiratory syndrome coronavirus 2	Homo sapiens	ILLUMINA	2020-06-21	United Kingdom	Europe	19	2979.75	2659	0.988496	89103452
ERR4421401	PRJEB37886	AMPLICON	SAMEA7081489	ERX4362028	COG-UK/PHWC-166B7F	NextSeq 550	PAIRED	PCR	VIRAL RNA	Severe acute respiratory syndrome coronavirus 2	Homo sapiens	ILLUMINA	2020-06-21	United Kingdom	Europe	24	2872.98	2539	0.977093	85910703
ERR4421402	PRJEB37886	AMPLICON	SAMEA7081571	ERX4362029	COG-UK/PHWC-16675D	NextSeq 550	PAIRED	PCR	VIRAL RNA	Severe acute respiratory syndrome coronavirus 2	Homo sapiens	ILLUMINA	2020-06-18	United Kingdom	Europe	23	3593.67	3299	0.986557	107461398
ERR4421403	PRJEB37886	AMPLICON	SAMEA7081607	ERX4362031	COG-UK/PHWC-166641	NextSeq 550	PAIRED	PCR	VIRAL RNA	Severe acute respiratory syndrome coronavirus 2	Homo sapiens	ILLUMINA	2020-06-25	United Kingdom	Europe	28	2380.22	2239	0.98863	71175687
ERR4421404	PRJEB37886	AMPLICON	SAMEA7081558	ERX4362030	COG-UK/PHWC-167042	NextSeq 550	PAIRED	PCR	VIRAL RNA	Severe acute respiratory syndrome coronavirus 2	Homo sapiens	ILLUMINA	2020-06-21	United Kingdom	Europe	20	3241.72	2933	0.966057	96937292
ERR4421405	PRJEB37886	AMPLICON	SAMEA7081229	ERX4362033	COG-UK/PHWC-1663E0	NextSeq 550	PAIRED	PCR	VIRAL RNA	Severe acute respiratory syndrome coronavirus 2	Homo sapiens	ILLUMINA	2020-06-12	United Kingdom	Europe	101	2394.55	1834	0.943551	71604368
ERR4421406	PRJEB37886	AMPLICON	SAMEA7081617	ERX4362032	COG-UK/PHWC-166FEC	NextSeq 550	PAIRED	PCR	VIRAL RNA	Severe acute respiratory syndrome coronavirus 2	Homo sapiens	ILLUMINA	2020-06-27	United Kingdom	Europe	65	1834.12	636	0.672173	54845603
ERR4421407	PRJEB37886	AMPLICON	SAMEA7081253	ERX4362034	COG-UK/PHWC-166544	NextSeq 550	PAIRED	PCR	VIRAL RNA	Severe acute respiratory syndrome coronavirus 2	Homo sapiens	ILLUMINA	2020-06-23	United Kingdom	Europe	34	3336.35	3120	0.988663	99766885
ERR4421408	PRJEB37886	AMPLICON	SAMEA7081420	ERX4362035	COG-UK/PHWC-166869	NextSeq 550	PAIRED	PCR	VIRAL RNA	Severe acute respiratory syndrome coronavirus 2	Homo sapiens	ILLUMINA	2020-06-27	United Kingdom	Europe	18	2664.89	2469	0.99057	79688060
ERR4421409	PRJEB37886	AMPLICON	SAMEA7081295	ERX4362038	COG-UK/PHWC-16669C	NextSeq 550	PAIRED	PCR	VIRAL RNA	Severe acute respiratory syndrome coronavirus 2	Homo sapiens	ILLUMINA	2020-06-14	United Kingdom	Europe	95	1946.55	81	0.496673	58207700
ERR4421410	PRJEB37886	AMPLICON	SAMEA7081394	ERX4362036	COG-UK/PHWC-166FDD	NextSeq 550	PAIRED	PCR	VIRAL RNA	Severe acute respiratory syndrome coronavirus 2	Homo sapiens	ILLUMINA	2020-06-20	United Kingdom	Europe	26	2680.47	2299	0.94743	80154141
ERR4421411	PRJEB37886	AMPLICON	SAMEA6920198	ERX4362037	COG-UK/PHWC-248FF	NextSeq 550	PAIRED	PCR	VIRAL RNA	Severe acute respiratory syndrome coronavirus 2	Homo sapiens	ILLUMINA	2020-03-18	United Kingdom	Europe	24	2784.77	2121	0.858944	83272866
ERR4421412	PRJEB37886	AMPLICON	SAMEA7081411	ERX4362039	COG-UK/PHWC-16659F	NextSeq 550	PAIRED	PCR	VIRAL RNA	Severe acute respiratory syndrome coronavirus 2	Homo sapiens	ILLUMINA	2020-06-22	United Kingdom	Europe	52	2910.39	2384	0.950172	87029348
ERR4421413	PRJEB37886	AMPLICON	SAMEA6959304	ERX4362041	COG-UK/PHWC-2D3AA	NextSeq 550	PAIRED	PCR	VIRAL RNA	Severe acute respiratory syndrome coronavirus 2	Homo sapiens	ILLUMINA	2020-04-04	United Kingdom	Europe	8	1876.17	1676	0.995218	56102967
ERR4421414	PRJEB37886	AMPLICON	SAMEA7081364	ERX4362040	COG-UK/PHWC-1664ED	NextSeq 550	PAIRED	PCR	VIRAL RNA	Severe acute respiratory syndrome coronavirus 2	Homo sapiens	ILLUMINA	2020-06-19	United Kingdom	Europe	71	2596.98	1832	0.948065	77657466
ERR4421415	PRJEB37886	AMPLICON	SAMEA7081307	ERX4362043	COG-UK/PHWC-166580	NextSeq 550	PAIRED	PCR	VIRAL RNA	Severe acute respiratory syndrome coronavirus 2	Homo sapiens	ILLUMINA	2020-06-16	United Kingdom	Europe	15	3043.54	2781	0.98154	91010943
ERR4421416	PRJEB37886	AMPLICON	SAMEA7081471	ERX4362042	COG-UK/PHWC-166EA3	NextSeq 550	PAIRED	PCR	VIRAL RNA	Severe acute respiratory syndrome coronavirus 2	Homo sapiens	ILLUMINA	2020-06-15	United Kingdom	Europe	73	2407.12	1185	0.88048	71980258
ERR4421417	PRJEB37886	AMPLICON	SAMEA7081491	ERX4362044	COG-UK/PHWC-166DE2	NextSeq 550	PAIRED	PCR	VIRAL RNA	Severe acute respiratory syndrome coronavirus 2	Homo sapiens	ILLUMINA	2020-06-11	United Kingdom	Europe	95	1781.23	918	0.865666	53264098
ERR4421418	PRJEB37886	AMPLICON	SAMEA7081598	ERX4362046	COG-UK/PHWC-166F64	NextSeq 550	PAIRED	PCR	VIRAL RNA	Severe acute respiratory syndrome coronavirus 2	Homo sapiens	ILLUMINA	2020-06-27	United Kingdom	Europe	19	1370.24	1050	0.993546	40974169
ERR4421419	PRJEB37886	AMPLICON	SAMEA7081326	ERX4362045	COG-UK/PHWC-1669DF	NextSeq 550	PAIRED	PCR	VIRAL RNA	Severe acute respiratory syndrome coronavirus 2	Homo sapiens	ILLUMINA	2020-06-18	United Kingdom	Europe	44	3017.89	2416	0.864194	90243874
ERR4421420	PRJEB37886	AMPLICON	SAMEA7081335	ERX4362047	COG-UK/PHWC-166F82	NextSeq 550	PAIRED	PCR	VIRAL RNA	Severe acute respiratory syndrome coronavirus 2	Homo sapiens	ILLUMINA	2020-06-11	United Kingdom	Europe	24	3280.03	2917	0.967328	98082607
ERR4421421	PRJEB37886	AMPLICON	SAMEA7081331	ERX4362048	COG-UK/PHWC-166E2B	NextSeq 550	PAIRED	PCR	VIRAL RNA	Severe acute respiratory syndrome coronavirus 2	Homo sapiens	ILLUMINA	2020-05-26	United Kingdom	Europe	52	2337.22	1671	0.747584	69889954
ERR4421422	PRJEB37886	AMPLICON	SAMEA7081286	ERX4362050	COG-UK/PHWC-1667D5	NextSeq 550	PAIRED	PCR	VIRAL RNA	Severe acute respiratory syndrome coronavirus 2	Homo sapiens	ILLUMINA	2020-06-21	United Kingdom	Europe	20	3088.83	2752	0.977093	92365292
ERR4421423	PRJEB37886	AMPLICON	SAMEA7081249	ERX4362049	COG-UK/PHWC-166CF4	NextSeq 550	PAIRED	PCR	VIRAL RNA	Severe acute respiratory syndrome coronavirus 2	Homo sapiens	ILLUMINA	2020-05-25	United Kingdom	Europe	38	2769.57	1712	0.782062	82818441
ERR4421424	PRJEB37886	AMPLICON	SAMEA7081460	ERX4362051	COG-UK/PHWC-166966	NextSeq 550	PAIRED	PCR	VIRAL RNA	Severe acute respiratory syndrome coronavirus 2	Homo sapiens	ILLUMINA	2020-06-19	United Kingdom	Europe	38	2821.95	2727	0.88971	84384844
ERR4421425	PRJEB37886	AMPLICON	SAMEA7081308	ERX4362052	COG-UK/PHWC-16640B	NextSeq 550	PAIRED	PCR	VIRAL RNA	Severe acute respiratory syndrome coronavirus 2	Homo sapiens	ILLUMINA	2020-06-17	United Kingdom	Europe	72	1895.68	988	0.841153	56686459
ERR4421426	PRJEB37886	AMPLICON	SAMEA7081271	ERX4362053	COG-UK/PHWC-16684B	NextSeq 550	PAIRED	PCR	VIRAL RNA	Severe acute respiratory syndrome coronavirus 2	Homo sapiens	ILLUMINA	2020-06-29	United Kingdom	Europe	52	2486.12	1512	0.670568	74342323
ERR4421427	PRJEB37886	AMPLICON	SAMEA7079845	ERX4362055	COG-UK/PHWC-1655EB	NextSeq 550	PAIRED	PCR	VIRAL RNA	Severe acute respiratory syndrome coronavirus 2	Homo sapiens	ILLUMINA	2020-06-26	United Kingdom	Europe	36	2198.39	1936	0.995954	65738491
ERR4421428	PRJEB37886	AMPLICON	SAMEA7081349	ERX4362054	COG-UK/PHWC-16641A	NextSeq 550	PAIRED	PCR	VIRAL RNA	Severe acute respiratory syndrome coronavirus 2	Homo sapiens	ILLUMINA	2020-06-13	United Kingdom	Europe	114	3359.34	3054	0.951476	100454209
ERR4421429	PRJEB37886	AMPLICON	SAMEA6958441	ERX4362058	COG-UK/PHWC-2B579	NextSeq 550	PAIRED	PCR	VIRAL RNA	Severe acute respiratory syndrome coronavirus 2	Homo sapiens	ILLUMINA	2020-04-10	United Kingdom	Europe	48	2745.05	1593	0.725111	82085239
ERR4421430	PRJEB37886	AMPLICON	SAMEA7081590	ERX4362056	COG-UK/PHWC-1669EE	NextSeq 550	PAIRED	PCR	VIRAL RNA	Severe acute respiratory syndrome coronavirus 2	Homo sapiens	ILLUMINA	2020-06-21	United Kingdom	Europe	31	3197.13	2958	0.988663	95603673
ERR4421431	PRJEB37886	AMPLICON	SAMEA7081926	ERX4362057	COG-UK/PHWC-16683C	NextSeq 550	PAIRED	PCR	VIRAL RNA	Severe acute respiratory syndrome coronavirus 2	Homo sapiens	ILLUMINA	2020-06-27	United Kingdom	Europe	29	1714.02	1272	0.837876	51254220
ERR4421432	PRJEB37886	AMPLICON	SAMEA7081518	ERX4362059	COG-UK/PHWC-1668B4	NextSeq 550	PAIRED	PCR	VIRAL RNA	Severe acute respiratory syndrome coronavirus 2	Homo sapiens	ILLUMINA	2020-06-23	United Kingdom	Europe	169	2649.26	1729	0.921212	79220855
ERR4421433	PRJEB37886	AMPLICON	SAMEA7081871	ERX4362060	COG-UK/PHWC-15C13E	NextSeq 550	PAIRED	PCR	VIRAL RNA	Severe acute respiratory syndrome coronavirus 2	Homo sapiens	ILLUMINA	2020-04-19	United Kingdom	Europe	11	2514.38	2328	0.988998	75187592
ERR4421434	PRJEB37886	AMPLICON	SAMEA7081409	ERX4362061	COG-UK/PHWC-166C03	NextSeq 550	PAIRED	PCR	VIRAL RNA	Severe acute respiratory syndrome coronavirus 2	Homo sapiens	ILLUMINA	2020-06-27	United Kingdom	Europe	18	1758.83	1593	0.987727	52594177
ERR4421435	PRJEB37886	AMPLICON	SAMEA7082002	ERX4362062	COG-UK/PHWC-166535	NextSeq 550	PAIRED	PCR	VIRAL RNA	Severe acute respiratory syndrome coronavirus 2	Homo sapiens	ILLUMINA	2020-06-15	United Kingdom	Europe	39	2702.93	2001	0.95258	80825666
ERR4421436	PRJEB37886	AMPLICON	SAMEA6959976	ERX4362063	COG-UK/PHWC-2D2BC	NextSeq 550	PAIRED	PCR	VIRAL RNA	Severe acute respiratory syndrome coronavirus 2	Homo sapiens	ILLUMINA	2020-04-04	United Kingdom	Europe	38	1672.75	1183	0.919272	50020094
ERR4421437	PRJEB37886	AMPLICON	SAMEA7081304	ERX4362064	COG-UK/PHWC-166F0A	NextSeq 550	PAIRED	PCR	VIRAL RNA	Severe acute respiratory syndrome coronavirus 2	Homo sapiens	ILLUMINA	2020-06-27	United Kingdom	Europe	23	2392.73	2009	0.972244	71549901
ERR4421438	PRJEB37886	AMPLICON	SAMEA6959594	ERX4362066	COG-UK/PHWC-2D2E9	NextSeq 550	PAIRED	PCR	VIRAL RNA	Severe acute respiratory syndrome coronavirus 2	Homo sapiens	ILLUMINA	2020-04-04	United Kingdom	Europe	23	2603.13	2321	0.987995	77841493
ERR4421439	PRJEB37886	AMPLICON	SAMEA7081660	ERX4362065	COG-UK/PHWC-166A81	NextSeq 550	PAIRED	PCR	VIRAL RNA	Severe acute respiratory syndrome coronavirus 2	Homo sapiens	ILLUMINA	2020-06-21	United Kingdom	Europe	19	3002.95	2672	0.978564	89797231
ERR4421440	PRJEB37886	AMPLICON	SAMEA7081311	ERX4362067	COG-UK/PHWC-166B51	NextSeq 550	PAIRED	PCR	VIRAL RNA	Severe acute respiratory syndrome coronavirus 2	Homo sapiens	ILLUMINA	2020-06-21	United Kingdom	Europe	13	878.311	0	0.342842	26264122
ERR4421441	PRJEB37886	AMPLICON	SAMEA7082000	ERX4362068	COG-UK/PHWC-1664B0	NextSeq 550	PAIRED	PCR	VIRAL RNA	Severe acute respiratory syndrome coronavirus 2	Homo sapiens	ILLUMINA	2020-06-14	United Kingdom	Europe	26	3443.62	3196	0.988663	102974679
ERR4421442	PRJEB37886	AMPLICON	SAMEA7081568	ERX4362069	COG-UK/PHWC-166CE5	NextSeq 550	PAIRED	PCR	VIRAL RNA	Severe acute respiratory syndrome coronavirus 2	Homo sapiens	ILLUMINA	2020-06-22	United Kingdom	Europe	42	2939.67	2441	0.952145	87904999
ERR4421443	PRJEB37886	AMPLICON	SAMEA7081546	ERX4362070	COG-UK/PHWC-166ACD	NextSeq 550	PAIRED	PCR	VIRAL RNA	Severe acute respiratory syndrome coronavirus 2	Homo sapiens	ILLUMINA	2020-06-27	United Kingdom	Europe	19	2533.12	2365	0.989198	75747824
ERR4421444	PRJEB37886	AMPLICON	SAMEA7081629	ERX4362072	COG-UK/PHWC-166878	NextSeq 550	PAIRED	PCR	VIRAL RNA	Severe acute respiratory syndrome coronavirus 2	Homo sapiens	ILLUMINA	2020-06-11	United Kingdom	Europe	58	3455.45	3135	0.971408	103328280
ERR4421445	PRJEB37886	AMPLICON	SAMEA7081296	ERX4362071	COG-UK/PHWC-166377	NextSeq 550	PAIRED	PCR	VIRAL RNA	Severe acute respiratory syndrome coronavirus 2	Homo sapiens	ILLUMINA	2020-06-21	United Kingdom	Europe	17	3312.05	2894	0.972277	99040237
ERR4421446	PRJEB37886	AMPLICON	SAMEA7081414	ERX4362073	COG-UK/PHWC-167006	NextSeq 550	PAIRED	PCR	VIRAL RNA	Severe acute respiratory syndrome coronavirus 2	Homo sapiens	ILLUMINA	2020-06-23	United Kingdom	Europe	22	3140.4	2809	0.982343	93907258
ERR4421447	PRJEB37886	AMPLICON	SAMEA7081453	ERX4362074	COG-UK/PHWC-166FBF	NextSeq 550	PAIRED	PCR	VIRAL RNA	Severe acute respiratory syndrome coronavirus 2	Homo sapiens	ILLUMINA	2020-06-12	United Kingdom	Europe	219	2554.26	1681	0.927031	76380024
ERR4421448	PRJEB37886	AMPLICON	SAMEA7081290	ERX4362076	COG-UK/PHWC-1667E4	NextSeq 550	PAIRED	PCR	VIRAL RNA	Severe acute respiratory syndrome coronavirus 2	Homo sapiens	ILLUMINA	2020-06-02	United Kingdom	Europe	107	2345.41	1320	0.857439	70134930
ERR4421449	PRJEB37886	AMPLICON	SAMEA7081472	ERX4362075	COG-UK/PHWC-166BBB	NextSeq 550	PAIRED	PCR	VIRAL RNA	Severe acute respiratory syndrome coronavirus 2	Homo sapiens	ILLUMINA	2020-06-22	United Kingdom	Europe	23	3246.33	3019	0.988663	97074946
ERR4421450	PRJEB37886	AMPLICON	SAMEA6959432	ERX4362077	COG-UK/PHWC-2D313	NextSeq 550	PAIRED	PCR	VIRAL RNA	Severe acute respiratory syndrome coronavirus 2	Homo sapiens	ILLUMINA	2020-04-04	United Kingdom	Europe	20	2405.09	2100	0.988195	71919264
ERR4421451	PRJEB37886	AMPLICON	SAMEA7081284	ERX4362078	COG-UK/PHWC-166447	NextSeq 550	PAIRED	PCR	VIRAL RNA	Severe acute respiratory syndrome coronavirus 2	Homo sapiens	ILLUMINA	2020-06-21	United Kingdom	Europe	32	2980.23	2371	0.94636	89117804
ERR4421452	PRJEB37886	AMPLICON	SAMEA7081390	ERX4362079	COG-UK/PHWC-166D97	NextSeq 550	PAIRED	PCR	VIRAL RNA	Severe acute respiratory syndrome coronavirus 2	Homo sapiens	ILLUMINA	2020-06-12	United Kingdom	Europe	27	2947.96	2635	0.883457	88152997
ERR4421453	PRJEB37886	AMPLICON	SAMEA7081397	ERX4362080	COG-UK/PHWC-166A36	NextSeq 550	PAIRED	PCR	VIRAL RNA	Severe acute respiratory syndrome coronavirus 2	Homo sapiens	ILLUMINA	2020-06-23	United Kingdom	Europe	25	2995.11	2680	0.979668	89562667
ERR4421454	PRJEB37886	AMPLICON	SAMEA7081606	ERX4362081	COG-UK/PHWC-166E1C	NextSeq 550	PAIRED	PCR	VIRAL RNA	Severe acute respiratory syndrome coronavirus 2	Homo sapiens	ILLUMINA	2020-06-27	United Kingdom	Europe	40	2132.34	1720	0.952714	63763386
ERR4421456	PRJEB37886	AMPLICON	SAMEA7081281	ERX4362083	COG-UK/PHWC-1668E1	NextSeq 550	PAIRED	PCR	VIRAL RNA	Severe acute respiratory syndrome coronavirus 2	Homo sapiens	ILLUMINA	2020-06-27	United Kingdom	Europe	24	2589.08	2192	0.975655	77421375
ERR4421457	PRJEB37886	AMPLICON	SAMEA7081314	ERX4362082	COG-UK/PHWC-166368	NextSeq 550	PAIRED	PCR	VIRAL RNA	Severe acute respiratory syndrome coronavirus 2	Homo sapiens	ILLUMINA	2020-06-18	United Kingdom	Europe	59	2812.69	2142	0.768117	84107952
ERR4421458	PRJEB37886	AMPLICON	SAMEA7081673	ERX4362085	COG-UK/PHWC-166AFA	NextSeq 550	PAIRED	PCR	VIRAL RNA	Severe acute respiratory syndrome coronavirus 2	Homo sapiens	ILLUMINA	2020-06-12	United Kingdom	Europe	169	2514.4	1693	0.895663	75188001
ERR4421459	PRJEB37886	AMPLICON	SAMEA7081270	ERX4362086	COG-UK/PHWC-1663B3	NextSeq 550	PAIRED	PCR	VIRAL RNA	Severe acute respiratory syndrome coronavirus 2	Homo sapiens	ILLUMINA	2020-06-19	United Kingdom	Europe	142	2456.99	1338	0.891215	73471312
ERR4421460	PRJEB37886	AMPLICON	SAMEA7081487	ERX4362087	COG-UK/PHWC-166A09	NextSeq 550	PAIRED	PCR	VIRAL RNA	Severe acute respiratory syndrome coronavirus 2	Homo sapiens	ILLUMINA	2020-06-15	United Kingdom	Europe	24	3149.59	2766	0.980972	94182221
ERR4421461	PRJEB37886	AMPLICON	SAMEA7081303	ERX4362088	COG-UK/PHWC-1663C2	NextSeq 550	PAIRED	PCR	VIRAL RNA	Severe acute respiratory syndrome coronavirus 2	Homo sapiens	ILLUMINA	2020-06-27	United Kingdom	Europe	18	2407.01	2265	0.995184	71976759
ERR4421462	PRJEB37886	AMPLICON	SAMEA7081669	ERX4362091	COG-UK/PHWC-166EB2	NextSeq 550	PAIRED	PCR	VIRAL RNA	Severe acute respiratory syndrome coronavirus 2	Homo sapiens	ILLUMINA	2020-05-27	United Kingdom	Europe	37	2547.31	1993	0.808213	76172231
ERR4421463	PRJEB37886	AMPLICON	SAMEA7081649	ERX4362089	COG-UK/PHWC-1664DE	NextSeq 550	PAIRED	PCR	VIRAL RNA	Severe acute respiratory syndrome coronavirus 2	Homo sapiens	ILLUMINA	2020-06-10	United Kingdom	Europe	35	3305.58	3057	0.988663	98846813
ERR4421464	PRJEB37886	AMPLICON	SAMEA7081675	ERX4362090	COG-UK/PHWC-166562	NextSeq 550	PAIRED	PCR	VIRAL RNA	Severe acute respiratory syndrome coronavirus 2	Homo sapiens	ILLUMINA	2020-06-12	United Kingdom	Europe	62	2991.91	2734	0.988128	89467194
ERR4421465	PRJEB37886	AMPLICON	SAMEA7081367	ERX4362092	COG-UK/PHWC-166553	NextSeq 550	PAIRED	PCR	VIRAL RNA	Severe acute respiratory syndrome coronavirus 2	Homo sapiens	ILLUMINA	2020-05-27	United Kingdom	Europe	14	1834.7	1467	0.941979	54863092
ERR4421466	PRJEB37886	AMPLICON	SAMEA7081712	ERX4362093	COG-UK/PHWC-166623	NextSeq 550	PAIRED	PCR	VIRAL RNA	Severe acute respiratory syndrome coronavirus 2	Homo sapiens	ILLUMINA	2020-05-27	United Kingdom	Europe	53	2485.78	1576	0.687791	74332135
ERR4421467	PRJEB37886	AMPLICON	SAMEA7081682	ERX4362094	COG-UK/PHWC-166BAC	NextSeq 550	PAIRED	PCR	VIRAL RNA	Severe acute respiratory syndrome coronavirus 2	Homo sapiens	ILLUMINA	2020-06-21	United Kingdom	Europe	13	2934.28	2748	0.988663	87743655
ERR4421468	PRJEB37886	AMPLICON	SAMEA7081767	ERX4362095	COG-UK/PHWC-16681E	NextSeq 550	PAIRED	PCR	VIRAL RNA	Severe acute respiratory syndrome coronavirus 2	Homo sapiens	ILLUMINA	2020-06-10	United Kingdom	Europe	40	2857.66	2280	0.947463	85452725
ERR4421469	PRJEB37886	AMPLICON	SAMEA7081263	ERX4362096	COG-UK/PHWC-1664CF	NextSeq 550	PAIRED	PCR	VIRAL RNA	Severe acute respiratory syndrome coronavirus 2	Homo sapiens	ILLUMINA	2020-06-23	United Kingdom	Europe	35	2901.52	2515	0.979166	86764012
ERR4421470	PRJEB37886	AMPLICON	SAMEA6958966	ERX4362097	COG-UK/PHWC-2D37D	NextSeq 550	PAIRED	PCR	VIRAL RNA	Severe acute respiratory syndrome coronavirus 2	Homo sapiens	ILLUMINA	2020-04-04	United Kingdom	Europe	14	2283.06	2085	0.98863	68270455
ERR4421471	PRJEB37886	AMPLICON	SAMEA7081683	ERX4362100	COG-UK/PHWC-1669B1	NextSeq 550	PAIRED	PCR	VIRAL RNA	Severe acute respiratory syndrome coronavirus 2	Homo sapiens	ILLUMINA	2020-06-23	United Kingdom	Europe	28	3195.22	2861	0.975721	95546583
ERR4421472	PRJEB37886	AMPLICON	SAMEA7081676	ERX4362098	COG-UK/PHWC-1665BD	NextSeq 550	PAIRED	PCR	VIRAL RNA	Severe acute respiratory syndrome coronavirus 2	Homo sapiens	ILLUMINA	2020-06-22	United Kingdom	Europe	79	2729.26	1999	0.921747	81613121
ERR4421473	PRJEB37886	AMPLICON	SAMEA7081704	ERX4362099	COG-UK/PHWC-166ED0	NextSeq 550	PAIRED	PCR	VIRAL RNA	Severe acute respiratory syndrome coronavirus 2	Homo sapiens	ILLUMINA	2020-06-22	United Kingdom	Europe	17	3373.64	3194	0.988663	100881839
ERR4421474	PRJEB37886	AMPLICON	SAMEA7081777	ERX4362101	COG-UK/PHWC-16691B	NextSeq 550	PAIRED	PCR	VIRAL RNA	Severe acute respiratory syndrome coronavirus 2	Homo sapiens	ILLUMINA	2020-06-27	United Kingdom	Europe	25	2273.37	1863	0.956961	67980561
ERR4421475	PRJEB37886	AMPLICON	SAMEA7081791	ERX4362102	COG-UK/PHWC-16682D	NextSeq 550	PAIRED	PCR	VIRAL RNA	Severe acute respiratory syndrome coronavirus 2	Homo sapiens	ILLUMINA	2020-06-18	United Kingdom	Europe	35	2908.61	2305	0.947999	86976057
ERR4421476	PRJEB37886	AMPLICON	SAMEA7081686	ERX4362103	COG-UK/PHWC-166A54	NextSeq 550	PAIRED	PCR	VIRAL RNA	Severe acute respiratory syndrome coronavirus 2	Homo sapiens	ILLUMINA	2020-06-10	United Kingdom	Europe	40	3394.28	3165	0.988663	101499284
ERR4421477	PRJEB37886	AMPLICON	SAMEA7081681	ERX4362104	COG-UK/PHWC-166FCE	NextSeq 550	PAIRED	PCR	VIRAL RNA	Severe acute respiratory syndrome coronavirus 2	Homo sapiens	ILLUMINA	2020-06-13	United Kingdom	Europe	258	2613.15	1628	0.934488	78141078
ERR4421478	PRJEB37886	AMPLICON	SAMEA7081786	ERX4362105	COG-UK/PHWC-167033	NextSeq 550	PAIRED	PCR	VIRAL RNA	Severe acute respiratory syndrome coronavirus 2	Homo sapiens	ILLUMINA	2020-06-18	United Kingdom	Europe	29	3230.11	3017	0.920476	96590009
ERR4421479	PRJEB37886	AMPLICON	SAMEA7081715	ERX4362106	COG-UK/PHWC-16692A	NextSeq 550	PAIRED	PCR	VIRAL RNA	Severe acute respiratory syndrome coronavirus 2	Homo sapiens	ILLUMINA	2020-06-16	United Kingdom	Europe	39	2871.53	2319	0.940809	85867475
ERR4421480	PRJEB37886	AMPLICON	SAMEA7081719	ERX4362108	COG-UK/PHWC-166465	NextSeq 550	PAIRED	PCR	VIRAL RNA	Severe acute respiratory syndrome coronavirus 2	Homo sapiens	ILLUMINA	2020-06-14	United Kingdom	Europe	43	2530.79	1589	0.91245	75678274
ERR4421481	PRJEB37886	AMPLICON	SAMEA7081695	ERX4362107	COG-UK/PHWC-166799	NextSeq 550	PAIRED	PCR	VIRAL RNA	Severe acute respiratory syndrome coronavirus 2	Homo sapiens	ILLUMINA	2020-06-23	United Kingdom	Europe	35	3052.11	2643	0.954887	91267165
ERR4421482	PRJEB37886	AMPLICON	SAMEA7081689	ERX4362109	COG-UK/PHWC-166E49	NextSeq 550	PAIRED	PCR	VIRAL RNA	Severe acute respiratory syndrome coronavirus 2	Homo sapiens	ILLUMINA	2020-06-18	United Kingdom	Europe	60	2678.27	2004	0.93499	80088307
ERR4421483	PRJEB37886	AMPLICON	SAMEA6848173	ERX4362110	COG-UK/PHWC-248D1	NextSeq 550	PAIRED	PCR	VIRAL RNA	Severe acute respiratory syndrome coronavirus 2	Homo sapiens	ILLUMINA	NA	United Kingdom	Europe	44	2451.14	1269	0.782731	73296436
ERR4421484	PRJEB37886	AMPLICON	SAMEA7081781	ERX4362112	COG-UK/PHWC-166D4C	NextSeq 550	PAIRED	PCR	VIRAL RNA	Severe acute respiratory syndrome coronavirus 2	Homo sapiens	ILLUMINA	2020-06-19	United Kingdom	Europe	29	2981.49	2729	0.988663	89155520
ERR4421485	PRJEB37886	AMPLICON	SAMEA7081799	ERX4362111	COG-UK/PHWC-1667A8	NextSeq 550	PAIRED	PCR	VIRAL RNA	Severe acute respiratory syndrome coronavirus 2	Homo sapiens	ILLUMINA	2020-05-26	United Kingdom	Europe	57	2489.16	1288	0.752333	74433340
ERR4421486	PRJEB37886	AMPLICON	SAMEA7081788	ERX4362113	COG-UK/PHWC-16668D	NextSeq 550	PAIRED	PCR	VIRAL RNA	Severe acute respiratory syndrome coronavirus 2	Homo sapiens	ILLUMINA	2020-06-27	United Kingdom	Europe	20	2109.84	1762	0.97532	63090504
ERR4421487	PRJEB37886	AMPLICON	SAMEA7081756	ERX4362114	COG-UK/PHWC-166957	NextSeq 550	PAIRED	PCR	VIRAL RNA	Severe acute respiratory syndrome coronavirus 2	Homo sapiens	ILLUMINA	2020-06-27	United Kingdom	Europe	25	2680.88	2452	0.988329	80166269
ERR4421488	PRJEB37886	AMPLICON	SAMEA7081755	ERX4362115	COG-UK/PHWC-166C30	NextSeq 550	PAIRED	PCR	VIRAL RNA	Severe acute respiratory syndrome coronavirus 2	Homo sapiens	ILLUMINA	2020-06-27	United Kingdom	Europe	65	1993.47	1387	0.904391	59610690
ERR4421489	PRJEB37886	AMPLICON	SAMEA7081812	ERX4362116	COG-UK/PHWC-16690C	NextSeq 550	PAIRED	PCR	VIRAL RNA	Severe acute respiratory syndrome coronavirus 2	Homo sapiens	ILLUMINA	2020-06-27	United Kingdom	Europe	23	2743.17	2400	0.981607	82029072
ERR4421490	PRJEB37886	AMPLICON	SAMEA7081753	ERX4362117	COG-UK/PHWC-166887	NextSeq 550	PAIRED	PCR	VIRAL RNA	Severe acute respiratory syndrome coronavirus 2	Homo sapiens	ILLUMINA	2020-06-10	United Kingdom	Europe	20	3066.37	2670	0.97629	91693578
ERR4421491	PRJEB37886	AMPLICON	SAMEA7081782	ERX4362118	COG-UK/PHWC-166E94	NextSeq 550	PAIRED	PCR	VIRAL RNA	Severe acute respiratory syndrome coronavirus 2	Homo sapiens	ILLUMINA	2020-06-11	United Kingdom	Europe	57	3230.35	2890	0.961776	96597292
ERR4421492	PRJEB37886	AMPLICON	SAMEA7079975	ERX4362119	COG-UK/PHWC-165633	NextSeq 550	PAIRED	PCR	VIRAL RNA	Severe acute respiratory syndrome coronavirus 2	Homo sapiens	ILLUMINA	2020-06-27	United Kingdom	Europe	24	2253.43	2098	0.988697	67384465
ERR4421493	PRJEB37886	AMPLICON	SAMEA7081832	ERX4362120	COG-UK/PHWC-166A18	NextSeq 550	PAIRED	PCR	VIRAL RNA	Severe acute respiratory syndrome coronavirus 2	Homo sapiens	ILLUMINA	2020-06-21	United Kingdom	Europe	24	2946.99	2628	0.98465	88123703
ERR4421494	PRJEB37886	AMPLICON	SAMEA7081803	ERX4362121	COG-UK/PHWC-166B8E	NextSeq 550	PAIRED	PCR	VIRAL RNA	Severe acute respiratory syndrome coronavirus 2	Homo sapiens	ILLUMINA	2020-06-27	United Kingdom	Europe	22	2226.17	1891	0.975889	66569160
ERR4421495	PRJEB37886	AMPLICON	SAMEA7081537	ERX4362122	COG-UK/PHWC-16676C	NextSeq 550	PAIRED	PCR	VIRAL RNA	Severe acute respiratory syndrome coronavirus 2	Homo sapiens	ILLUMINA	2020-06-27	United Kingdom	Europe	34	2631.46	2101	0.93519	78688606
ERR4421496	PRJEB37886	AMPLICON	SAMEA7081813	ERX4362124	COG-UK/PHWC-166B06	NextSeq 550	PAIRED	PCR	VIRAL RNA	Severe acute respiratory syndrome coronavirus 2	Homo sapiens	ILLUMINA	2020-06-12	United Kingdom	Europe	21	3310.15	3074	0.988663	98983325
ERR4421497	PRJEB37886	AMPLICON	SAMEA7081938	ERX4362125	COG-UK/PHWC-166B15	NextSeq 550	PAIRED	PCR	VIRAL RNA	Severe acute respiratory syndrome coronavirus 2	Homo sapiens	ILLUMINA	2020-05-25	United Kingdom	Europe	80	2602.33	953	0.624519	77817354
ERR4421498	PRJEB37886	AMPLICON	SAMEA7081761	ERX4362123	COG-UK/PHWC-166508	NextSeq 550	PAIRED	PCR	VIRAL RNA	Severe acute respiratory syndrome coronavirus 2	Homo sapiens	ILLUMINA	2020-06-15	United Kingdom	Europe	20	3639.22	3453	0.988663	108823723
ERR4421499	PRJEB37886	AMPLICON	SAMEA7081870	ERX4362126	COG-UK/PHWC-166EC1	NextSeq 550	PAIRED	PCR	VIRAL RNA	Severe acute respiratory syndrome coronavirus 2	Homo sapiens	ILLUMINA	2020-06-23	United Kingdom	Europe	18	3226.04	2861	0.982209	96468275
ERR4421500	PRJEB37886	AMPLICON	SAMEA6958714	ERX4362128	COG-UK/PHWC-2D36E	NextSeq 550	PAIRED	PCR	VIRAL RNA	Severe acute respiratory syndrome coronavirus 2	Homo sapiens	ILLUMINA	2020-04-04	United Kingdom	Europe	17	2476.41	2317	0.99077	74052164
ERR4421501	PRJEB37886	AMPLICON	SAMEA7081868	ERX4362131	COG-UK/PHWC-1666BA	NextSeq 550	PAIRED	PCR	VIRAL RNA	Severe acute respiratory syndrome coronavirus 2	Homo sapiens	ILLUMINA	2020-06-21	United Kingdom	Europe	25	2934.11	2569	0.961643	87738700
ERR4421502	PRJEB37886	AMPLICON	SAMEA6959383	ERX4362132	COG-UK/PHWC-2D304	NextSeq 550	PAIRED	PCR	VIRAL RNA	Severe acute respiratory syndrome coronavirus 2	Homo sapiens	ILLUMINA	2020-04-04	United Kingdom	Europe	17	1982.95	1850	0.988663	59296149
ERR4421503	PRJEB37886	AMPLICON	SAMEA6959219	ERX4362127	COG-UK/PHWC-2D38C	NextSeq 550	PAIRED	PCR	VIRAL RNA	Severe acute respiratory syndrome coronavirus 2	Homo sapiens	ILLUMINA	2020-04-04	United Kingdom	Europe	9	1745.75	1529	0.995318	52203261
ERR4421504	PRJEB37886	AMPLICON	SAMEA7082063	ERX4362130	COG-UK/PHWC-1667F3	NextSeq 550	PAIRED	PCR	VIRAL RNA	Severe acute respiratory syndrome coronavirus 2	Homo sapiens	ILLUMINA	2020-06-27	United Kingdom	Europe	19	2569.94	2384	0.988697	76848990
ERR4421505	PRJEB37886	AMPLICON	SAMEA7081816	ERX4362129	COG-UK/PHWC-166DB5	NextSeq 550	PAIRED	PCR	VIRAL RNA	Severe acute respiratory syndrome coronavirus 2	Homo sapiens	ILLUMINA	2020-06-09	United Kingdom	Europe	37	2254.62	1038	0.762532	67420022
ERR4421506	PRJEB37886	AMPLICON	SAMEA7081833	ERX4362133	COG-UK/PHWC-166BF7	NextSeq 550	PAIRED	PCR	VIRAL RNA	Severe acute respiratory syndrome coronavirus 2	Homo sapiens	ILLUMINA	2020-06-14	United Kingdom	Europe	14	3589.31	3336	0.988663	107331022
ERR4421507	PRJEB37886	AMPLICON	SAMEA6960163	ERX4362134	COG-UK/PHWC-2D401	NextSeq 550	PAIRED	PCR	VIRAL RNA	Severe acute respiratory syndrome coronavirus 2	Homo sapiens	ILLUMINA	2020-04-03	United Kingdom	Europe	15	2542	2331	0.995452	76013289
ERR4421508	PRJEB37886	AMPLICON	SAMEA6965504	ERX4362135	COG-UK/PHWC-2C04A	NextSeq 550	PAIRED	PCR	VIRAL RNA	Severe acute respiratory syndrome coronavirus 2	Homo sapiens	ILLUMINA	2020-04-04	United Kingdom	Europe	92	400.845	175	0.60733	11986472
ERR4421509	PRJEB37886	AMPLICON	SAMEA7081909	ERX4362136	COG-UK/PHWC-1667C6	NextSeq 550	PAIRED	PCR	VIRAL RNA	Severe acute respiratory syndrome coronavirus 2	Homo sapiens	ILLUMINA	2020-05-27	United Kingdom	Europe	15	2281.14	2035	0.969468	68212940
ERR4421510	PRJEB37886	AMPLICON	SAMEA7081979	ERX4362137	COG-UK/PHWC-2D39B	NextSeq 550	PAIRED	PCR	VIRAL RNA	Severe acute respiratory syndrome coronavirus 2	Homo sapiens	ILLUMINA	2020-04-04	United Kingdom	Europe	48	1030.5	589	0.78972	30815095
ERR4421511	PRJEB37886	AMPLICON	SAMEA6916825	ERX4362138	COG-UK/PHWC-248B3	NextSeq 550	PAIRED	PCR	VIRAL RNA	Severe acute respiratory syndrome coronavirus 2	Homo sapiens	ILLUMINA	2020-03-17	United Kingdom	Europe	36	3006.38	2751	0.836939	89899844
ERR4421512	PRJEB37886	AMPLICON	SAMEA7081930	ERX4362139	COG-UK/PHWC-166E85	NextSeq 550	PAIRED	PCR	VIRAL RNA	Severe acute respiratory syndrome coronavirus 2	Homo sapiens	ILLUMINA	2020-06-21	United Kingdom	Europe	21	2782.63	2508	0.986389	83208970
ERR4421513	PRJEB37886	AMPLICON	SAMEA7081864	ERX4362140	COG-UK/PHWC-1663A4	NextSeq 550	PAIRED	PCR	VIRAL RNA	Severe acute respiratory syndrome coronavirus 2	Homo sapiens	ILLUMINA	2020-06-27	United Kingdom	Europe	21	2600.46	2217	0.973615	77761425
ERR4421514	PRJEB37886	AMPLICON	SAMEA7081939	ERX4362142	COG-UK/PHWC-16667E	NextSeq 550	PAIRED	PCR	VIRAL RNA	Severe acute respiratory syndrome coronavirus 2	Homo sapiens	ILLUMINA	2020-06-23	United Kingdom	Europe	22	3400.37	3158	0.988663	101681277
ERR4421515	PRJEB37886	AMPLICON	SAMEA6920382	ERX4362141	COG-UK/PHWC-248C2	NextSeq 550	PAIRED	PCR	VIRAL RNA	Severe acute respiratory syndrome coronavirus 2	Homo sapiens	ILLUMINA	2020-03-18	United Kingdom	Europe	47	2607.94	1588	0.785607	77985198
ERR4421516	PRJEB37886	AMPLICON	SAMEA7081981	ERX4362143	COG-UK/PHWC-166D2E	NextSeq 550	PAIRED	PCR	VIRAL RNA	Severe acute respiratory syndrome coronavirus 2	Homo sapiens	ILLUMINA	2020-06-27	United Kingdom	Europe	19	2199.69	2048	0.988697	65777402
ERR4421517	PRJEB37886	AMPLICON	SAMEA7081942	ERX4362144	COG-UK/PHWC-166650	NextSeq 550	PAIRED	PCR	VIRAL RNA	Severe acute respiratory syndrome coronavirus 2	Homo sapiens	ILLUMINA	2020-06-16	United Kingdom	Europe	32	3170.13	2920	0.988663	94796516
ERR4421518	PRJEB37886	AMPLICON	SAMEA7081941	ERX4362145	COG-UK/PHWC-166632	NextSeq 550	PAIRED	PCR	VIRAL RNA	Severe acute respiratory syndrome coronavirus 2	Homo sapiens	ILLUMINA	2020-06-21	United Kingdom	Europe	18	3070.94	2843	0.988663	91830197
ERR4421519	PRJEB37886	AMPLICON	SAMEA7081882	ERX4362147	COG-UK/PHWC-166896	NextSeq 550	PAIRED	PCR	VIRAL RNA	Severe acute respiratory syndrome coronavirus 2	Homo sapiens	ILLUMINA	2020-06-27	United Kingdom	Europe	20	2426.09	2238	0.988496	72547236
ERR4421520	PRJEB37886	AMPLICON	SAMEA7081949	ERX4362146	COG-UK/PHWC-166984	NextSeq 550	PAIRED	PCR	VIRAL RNA	Severe acute respiratory syndrome coronavirus 2	Homo sapiens	ILLUMINA	2020-06-19	United Kingdom	Europe	25	3194.34	2853	0.9795	95520226
ERR4421521	PRJEB37886	AMPLICON	SAMEA7081858	ERX4362148	COG-UK/PHWC-166B42	NextSeq 550	PAIRED	PCR	VIRAL RNA	Severe acute respiratory syndrome coronavirus 2	Homo sapiens	ILLUMINA	2020-06-19	United Kingdom	Europe	21	2956.67	2682	0.981239	88413332
ERR4421522	PRJEB37886	AMPLICON	SAMEA7081851	ERX4362150	COG-UK/PHWC-167024	NextSeq 550	PAIRED	PCR	VIRAL RNA	Severe acute respiratory syndrome coronavirus 2	Homo sapiens	ILLUMINA	2020-06-18	United Kingdom	Europe	128	2137.66	745	0.653045	63922457
ERR4421523	PRJEB37886	AMPLICON	SAMEA7082006	ERX4362149	COG-UK/PHWC-166DD3	NextSeq 550	PAIRED	PCR	VIRAL RNA	Severe acute respiratory syndrome coronavirus 2	Homo sapiens	ILLUMINA	2020-06-27	United Kingdom	Europe	19	1687.1	1516	0.992743	50449431
ERR4421524	PRJEB37886	AMPLICON	SAMEA7081895	ERX4362151	COG-UK/PHWC-166F37	NextSeq 550	PAIRED	PCR	VIRAL RNA	Severe acute respiratory syndrome coronavirus 2	Homo sapiens	ILLUMINA	2020-06-01	United Kingdom	Europe	42	2460.05	1033	0.794569	73562891
ERR4421525	PRJEB37886	AMPLICON	SAMEA7081900	ERX4362152	COG-UK/PHWC-166702	NextSeq 550	PAIRED	PCR	VIRAL RNA	Severe acute respiratory syndrome coronavirus 2	Homo sapiens	ILLUMINA	2020-06-13	United Kingdom	Europe	38	3590.16	3442	0.988663	107356467
ERR4421526	PRJEB37886	AMPLICON	SAMEA7082003	ERX4362153	COG-UK/PHWC-166B33	NextSeq 550	PAIRED	PCR	VIRAL RNA	Severe acute respiratory syndrome coronavirus 2	Homo sapiens	ILLUMINA	2020-06-15	United Kingdom	Europe	18	3141.12	2799	0.978631	93928775
ERR4421527	PRJEB37886	AMPLICON	SAMEA7081955	ERX4362154	COG-UK/PHWC-16666F	NextSeq 550	PAIRED	PCR	VIRAL RNA	Severe acute respiratory syndrome coronavirus 2	Homo sapiens	ILLUMINA	2020-06-27	United Kingdom	Europe	22	1872.46	1629	0.988697	55992089
ERR4421528	PRJEB37886	AMPLICON	SAMEA7080086	ERX4362155	COG-UK/PHWC-1655DC	NextSeq 550	PAIRED	PCR	VIRAL RNA	Severe acute respiratory syndrome coronavirus 2	Homo sapiens	ILLUMINA	2020-06-26	United Kingdom	Europe	28	2419.03	1905	0.937732	72336216
ERR4421529	PRJEB37886	AMPLICON	SAMEA6960021	ERX4362156	COG-UK/PHWC-2D322	NextSeq 550	PAIRED	PCR	VIRAL RNA	Severe acute respiratory syndrome coronavirus 2	Homo sapiens	ILLUMINA	2020-04-04	United Kingdom	Europe	9	2369.79	2251	0.994181	70863966
ERR4421530	PRJEB37886	AMPLICON	SAMEA7081944	ERX4362157	COG-UK/PHWC-166474	NextSeq 550	PAIRED	PCR	VIRAL RNA	Severe acute respiratory syndrome coronavirus 2	Homo sapiens	ILLUMINA	2020-06-27	United Kingdom	Europe	16	2321.24	2130	0.988998	69411992
ERR4421531	PRJEB37886	AMPLICON	SAMEA7081948	ERX4362158	COG-UK/PHWC-166D00	NextSeq 550	PAIRED	PCR	VIRAL RNA	Severe acute respiratory syndrome coronavirus 2	Homo sapiens	ILLUMINA	2020-06-21	United Kingdom	Europe	19	2929.72	2634	0.984216	87607517
ERR4421532	PRJEB37886	AMPLICON	SAMEA7081945	ERX4362159	COG-UK/PHWC-1664A1	NextSeq 550	PAIRED	PCR	VIRAL RNA	Severe acute respiratory syndrome coronavirus 2	Homo sapiens	ILLUMINA	2020-06-14	United Kingdom	Europe	22	3123.69	2691	0.961409	93407676
ERR4421533	PRJEB37886	AMPLICON	SAMEA7081999	ERX4362160	COG-UK/PHWC-166359	NextSeq 550	PAIRED	PCR	VIRAL RNA	Severe acute respiratory syndrome coronavirus 2	Homo sapiens	ILLUMINA	2020-06-27	United Kingdom	Europe	22	2442.72	2186	0.985654	73044702
ERR4421534	PRJEB37886	AMPLICON	SAMEA7082030	ERX4362161	COG-UK/PHWC-1663D1	NextSeq 550	PAIRED	PCR	VIRAL RNA	Severe acute respiratory syndrome coronavirus 2	Homo sapiens	ILLUMINA	2020-06-27	United Kingdom	Europe	18	2338.64	2179	0.988697	69932224
ERR4421535	PRJEB37886	AMPLICON	SAMEA7081982	ERX4362163	COG-UK/PHWC-166BE8	NextSeq 550	PAIRED	PCR	VIRAL RNA	Severe acute respiratory syndrome coronavirus 2	Homo sapiens	ILLUMINA	2020-06-15	United Kingdom	Europe	19	3195.2	2878	0.97629	95546215
ERR4421536	PRJEB37886	AMPLICON	SAMEA7082035	ERX4362162	COG-UK/PHWC-1668C3	NextSeq 550	PAIRED	PCR	VIRAL RNA	Severe acute respiratory syndrome coronavirus 2	Homo sapiens	ILLUMINA	2020-06-21	United Kingdom	Europe	26	3067.9	2838	0.988663	91739306
ERR4421537	PRJEB37886	AMPLICON	SAMEA7082038	ERX4362164	COG-UK/PHWC-166526	NextSeq 550	PAIRED	PCR	VIRAL RNA	Severe acute respiratory syndrome coronavirus 2	Homo sapiens	ILLUMINA	2020-06-11	United Kingdom	Europe	43	2771.72	2162	0.93499	82882687
ERR4421538	PRJEB37886	AMPLICON	SAMEA7080380	ERX4362165	COG-UK/PHWC-165606	NextSeq 550	PAIRED	PCR	VIRAL RNA	Severe acute respiratory syndrome coronavirus 2	Homo sapiens	ILLUMINA	2020-06-27	United Kingdom	Europe	18	2262.13	2100	0.988697	67644578
ERR4421539	PRJEB37886	AMPLICON	SAMEA7082009	ERX4362166	COG-UK/PHWC-166C9A	NextSeq 550	PAIRED	PCR	VIRAL RNA	Severe acute respiratory syndrome coronavirus 2	Homo sapiens	ILLUMINA	2020-06-23	United Kingdom	Europe	127	2834.21	1957	0.923854	84751459
ERR4421540	PRJEB37886	AMPLICON	SAMEA7081963	ERX4362167	COG-UK/PHWC-1665DB	NextSeq 550	PAIRED	PCR	VIRAL RNA	Severe acute respiratory syndrome coronavirus 2	Homo sapiens	ILLUMINA	2020-06-12	United Kingdom	Europe	21	3569.74	3371	0.988663	106745905
ERR4421541	PRJEB37886	AMPLICON	SAMEA7081637	ERX4362168	COG-UK/PHWC-166CB8	NextSeq 550	PAIRED	PCR	VIRAL RNA	Severe acute respiratory syndrome coronavirus 2	Homo sapiens	ILLUMINA	2020-04-22	United Kingdom	Europe	34	3064.89	2548	0.851185	91649478
ERR4421542	PRJEB37886	AMPLICON	SAMEA7081635	ERX4362169	COG-UK/PHWC-167015	NextSeq 550	PAIRED	PCR	VIRAL RNA	Severe acute respiratory syndrome coronavirus 2	Homo sapiens	ILLUMINA	2020-06-23	United Kingdom	Europe	114	1845.5	983	0.789252	55186018
ERR4421543	PRJEB37886	AMPLICON	SAMEA7081996	ERX4362170	COG-UK/PHWC-1665CC	NextSeq 550	PAIRED	PCR	VIRAL RNA	Severe acute respiratory syndrome coronavirus 2	Homo sapiens	ILLUMINA	2020-06-27	United Kingdom	Europe	26	2353.95	1929	0.938702	70390296
ERR4421544	PRJEB37886	AMPLICON	SAMEA7082061	ERX4362171	COG-UK/PHWC-166CC7	NextSeq 550	PAIRED	PCR	VIRAL RNA	Severe acute respiratory syndrome coronavirus 2	Homo sapiens	ILLUMINA	2020-06-19	United Kingdom	Europe	32	2805.59	2406	0.894459	83895658
ERR4421545	PRJEB37886	AMPLICON	SAMEA7082054	ERX4362173	COG-UK/PHWC-166D6A	NextSeq 550	PAIRED	PCR	VIRAL RNA	Severe acute respiratory syndrome coronavirus 2	Homo sapiens	ILLUMINA	2020-06-27	United Kingdom	Europe	21	2688.87	2285	0.977126	80405317
ERR4421546	PRJEB37886	AMPLICON	SAMEA7082011	ERX4362172	COG-UK/PHWC-166C12	NextSeq 550	PAIRED	PCR	VIRAL RNA	Severe acute respiratory syndrome coronavirus 2	Homo sapiens	ILLUMINA	2020-06-21	United Kingdom	Europe	31	2760.84	2185	0.948968	82557286
ERR4421547	PRJEB37886	AMPLICON	SAMEA7082060	ERX4362175	COG-UK/PHWC-16673F	NextSeq 550	PAIRED	PCR	VIRAL RNA	Severe acute respiratory syndrome coronavirus 2	Homo sapiens	ILLUMINA	2020-06-22	United Kingdom	Europe	46	3242.97	2832	0.954887	96974525
ERR4421548	PRJEB37886	AMPLICON	SAMEA7082042	ERX4362174	COG-UK/PHWC-166429	NextSeq 550	PAIRED	PCR	VIRAL RNA	Severe acute respiratory syndrome coronavirus 2	Homo sapiens	ILLUMINA	2020-06-13	United Kingdom	Europe	76	2995.68	2288	0.942347	89579946
ERR4421549	PRJEB37886	AMPLICON	SAMEA7082036	ERX4362176	COG-UK/PHWC-16680F	NextSeq 550	PAIRED	PCR	VIRAL RNA	Severe acute respiratory syndrome coronavirus 2	Homo sapiens	ILLUMINA	2020-06-27	United Kingdom	Europe	38	2213.18	1582	0.945189	66180674
ERR4421647	PRJEB37886	AMPLICON	SAMEA7131461	ERX4362274	COG-UK/BRIS-12C93F	Illumina NovaSeq 6000	PAIRED	PCR	VIRAL RNA	Severe acute respiratory syndrome coronavirus 2	Homo sapiens	ILLUMINA	2020-05-14	United Kingdom	Europe	34	1186.81	367	0.682507	35489134
ERR4421648	PRJEB37886	AMPLICON	SAMEA7131462	ERX4362275	COG-UK/BRIS-12C9E4	Illumina NovaSeq 6000	PAIRED	PCR	VIRAL RNA	Severe acute respiratory syndrome coronavirus 2	Homo sapiens	ILLUMINA	2020-05-14	United Kingdom	Europe	55	1374.18	416	0.686654	41091981
ERR4421649	PRJEB37886	AMPLICON	SAMEA7131463	ERX4362276	COG-UK/BRIS-12C638	Illumina NovaSeq 6000	PAIRED	PCR	VIRAL RNA	Severe acute respiratory syndrome coronavirus 2	Homo sapiens	ILLUMINA	2020-05-04	United Kingdom	Europe	22	5309.57	7992	0.923118	158772065
ERR4421650	PRJEB37886	AMPLICON	SAMEA7131464	ERX4362277	COG-UK/BRIS-12C6CF	Illumina NovaSeq 6000	PAIRED	PCR	VIRAL RNA	Severe acute respiratory syndrome coronavirus 2	Homo sapiens	ILLUMINA	2020-05-04	United Kingdom	Europe	16	5094.95	7863	0.857071	152354393
ERR4421651	PRJEB37886	AMPLICON	SAMEA7131465	ERX4362278	COG-UK/BRIS-12C568	Illumina NovaSeq 6000	PAIRED	PCR	VIRAL RNA	Severe acute respiratory syndrome coronavirus 2	Homo sapiens	ILLUMINA	2020-05-06	United Kingdom	Europe	19	4584.77	5231	0.885664	137098506
ERR4421652	PRJEB37886	AMPLICON	SAMEA7131466	ERX4362279	COG-UK/BRIS-12C44D	Illumina NovaSeq 6000	PAIRED	PCR	VIRAL RNA	Severe acute respiratory syndrome coronavirus 2	Homo sapiens	ILLUMINA	2020-05-12	United Kingdom	Europe	79	1998.8	928	0.772732	59770098
ERR4421653	PRJEB37886	AMPLICON	SAMEA7131467	ERX4362280	COG-UK/BRIS-12C726	Illumina NovaSeq 6000	PAIRED	PCR	VIRAL RNA	Severe acute respiratory syndrome coronavirus 2	Homo sapiens	ILLUMINA	2020-05-12	United Kingdom	Europe	26	5229.85	7992	0.857038	156388289
ERR4421654	PRJEB37886	AMPLICON	SAMEA7131468	ERX4362281	COG-UK/BRIS-12C832	Illumina NovaSeq 6000	PAIRED	PCR	VIRAL RNA	Severe acute respiratory syndrome coronavirus 2	Homo sapiens	ILLUMINA	2020-05-12	United Kingdom	Europe	50	2147.14	1124	0.818814	64205796
ERR4421655	PRJEB37886	AMPLICON	SAMEA7131469	ERX4362282	COG-UK/BRIS-12C586	Illumina NovaSeq 6000	PAIRED	PCR	VIRAL RNA	Severe acute respiratory syndrome coronavirus 2	Homo sapiens	ILLUMINA	2020-05-14	United Kingdom	Europe	21	4444.79	4570	0.899174	132912644
ERR4421656	PRJEB37886	AMPLICON	SAMEA7131470	ERX4362283	COG-UK/BRIS-12C5E0	Illumina NovaSeq 6000	PAIRED	PCR	VIRAL RNA	Severe acute respiratory syndrome coronavirus 2	Homo sapiens	ILLUMINA	2020-05-03	United Kingdom	Europe	24	5143.86	7972	0.859914	153816777
ERR4421657	PRJEB37886	AMPLICON	SAMEA7131471	ERX4362284	COG-UK/BRIS-12C87E	Illumina NovaSeq 6000	PAIRED	PCR	VIRAL RNA	Severe acute respiratory syndrome coronavirus 2	Homo sapiens	ILLUMINA	2020-05-13	United Kingdom	Europe	25	4706.86	5290	0.860817	140749182
ERR4421658	PRJEB37886	AMPLICON	SAMEA7131472	ERX4362285	COG-UK/BRIS-12C6A1	Illumina NovaSeq 6000	PAIRED	PCR	VIRAL RNA	Severe acute respiratory syndrome coronavirus 2	Homo sapiens	ILLUMINA	2020-05-05	United Kingdom	Europe	65	3000.85	2296	0.899977	89734289
ERR4421659	PRJEB37886	AMPLICON	SAMEA7131473	ERX4362286	COG-UK/BRIS-12C7F9	Illumina NovaSeq 6000	PAIRED	PCR	VIRAL RNA	Severe acute respiratory syndrome coronavirus 2	Homo sapiens	ILLUMINA	2020-05-12	United Kingdom	Europe	20	4895.75	6379	0.862154	146397516
ERR4421660	PRJEB37886	AMPLICON	SAMEA7131474	ERX4362287	COG-UK/BRIS-12C577	Illumina NovaSeq 6000	PAIRED	PCR	VIRAL RNA	Severe acute respiratory syndrome coronavirus 2	Homo sapiens	ILLUMINA	2020-05-15	United Kingdom	Europe	20	4883.28	6542	0.849179	146024575
ERR4421661	PRJEB37886	AMPLICON	SAMEA7131475	ERX4362288	COG-UK/BRIS-12C4D4	Illumina NovaSeq 6000	PAIRED	PCR	VIRAL RNA	Severe acute respiratory syndrome coronavirus 2	Homo sapiens	ILLUMINA	2020-05-13	United Kingdom	Europe	19	4407.82	4377	0.880079	131807026
ERR4421662	PRJEB37886	AMPLICON	SAMEA7131476	ERX4362289	COG-UK/BRIS-12C692	Illumina NovaSeq 6000	PAIRED	PCR	VIRAL RNA	Severe acute respiratory syndrome coronavirus 2	Homo sapiens	ILLUMINA	2020-05-04	United Kingdom	Europe	18	5211.08	7966	0.902284	155827013
ERR4421663	PRJEB37886	AMPLICON	SAMEA7131477	ERX4362290	COG-UK/BRIS-12C6B0	Illumina NovaSeq 6000	PAIRED	PCR	VIRAL RNA	Severe acute respiratory syndrome coronavirus 2	Homo sapiens	ILLUMINA	2020-05-04	United Kingdom	Europe	18	4919.03	6939	0.851219	147093724
ERR4421664	PRJEB37886	AMPLICON	SAMEA7131478	ERX4362291	COG-UK/BRIS-12C4C5	Illumina NovaSeq 6000	PAIRED	PCR	VIRAL RNA	Severe acute respiratory syndrome coronavirus 2	Homo sapiens	ILLUMINA	2020-05-07	United Kingdom	Europe	24	5219.37	7989	0.855198	156074844
ERR4421665	PRJEB37886	AMPLICON	SAMEA7131479	ERX4362292	COG-UK/BRIS-12C5FF	Illumina NovaSeq 6000	PAIRED	PCR	VIRAL RNA	Severe acute respiratory syndrome coronavirus 2	Homo sapiens	ILLUMINA	2020-05-08	United Kingdom	Europe	40	4141.29	3904	0.901582	123836931
ERR4421666	PRJEB37886	AMPLICON	SAMEA7131480	ERX4362293	COG-UK/BRIS-12C708	Illumina NovaSeq 6000	PAIRED	PCR	VIRAL RNA	Severe acute respiratory syndrome coronavirus 2	Homo sapiens	ILLUMINA	2020-05-06	United Kingdom	Europe	24	5173.76	7977	0.872889	154710903
ERR4421667	PRJEB37886	AMPLICON	SAMEA7131481	ERX4362294	COG-UK/BRIS-12C771	Illumina NovaSeq 6000	PAIRED	PCR	VIRAL RNA	Severe acute respiratory syndrome coronavirus 2	Homo sapiens	ILLUMINA	2020-05-03	United Kingdom	Europe	62	2131.93	1093	0.824064	63751030
ERR4421668	PRJEB37886	AMPLICON	SAMEA7131482	ERX4362295	COG-UK/BRIS-12C647	Illumina NovaSeq 6000	PAIRED	PCR	VIRAL RNA	Severe acute respiratory syndrome coronavirus 2	Homo sapiens	ILLUMINA	2020-05-14	United Kingdom	Europe	21	4463.96	4828	0.864094	133485676
ERR4421669	PRJEB37886	AMPLICON	SAMEA7131483	ERX4362296	COG-UK/BRIS-12C656	Illumina NovaSeq 6000	PAIRED	PCR	VIRAL RNA	Severe acute respiratory syndrome coronavirus 2	Homo sapiens	ILLUMINA	2020-05-13	United Kingdom	Europe	28	4119.91	3868	0.879912	123197593
ERR4421670	PRJEB37886	AMPLICON	SAMEA7131484	ERX4362297	COG-UK/BRIS-12C54A	Illumina NovaSeq 6000	PAIRED	PCR	VIRAL RNA	Severe acute respiratory syndrome coronavirus 2	Homo sapiens	ILLUMINA	2020-05-03	United Kingdom	Europe	19	5278.09	7988	0.91556	157830676
ERR4421671	PRJEB37886	AMPLICON	SAMEA7131485	ERX4362298	COG-UK/BRIS-12C52C	Illumina NovaSeq 6000	PAIRED	PCR	VIRAL RNA	Severe acute respiratory syndrome coronavirus 2	Homo sapiens	ILLUMINA	2020-05-03	United Kingdom	Europe	21	5089.01	7841	0.859981	152176590
ERR4421672	PRJEB37886	AMPLICON	SAMEA7131486	ERX4362299	COG-UK/BRIS-12C50E	Illumina NovaSeq 6000	PAIRED	PCR	VIRAL RNA	Severe acute respiratory syndrome coronavirus 2	Homo sapiens	ILLUMINA	2020-05-13	United Kingdom	Europe	38	3336.57	2729	0.882219	99773602
ERR4421673	PRJEB37886	AMPLICON	SAMEA7131487	ERX4362300	COG-UK/BRIS-12C60B	Illumina NovaSeq 6000	PAIRED	PCR	VIRAL RNA	Severe acute respiratory syndrome coronavirus 2	Homo sapiens	ILLUMINA	2020-05-13	United Kingdom	Europe	20	5390.64	7989	0.964652	161196275
ERR4421674	PRJEB37886	AMPLICON	SAMEA7131488	ERX4362301	COG-UK/BRIS-12C6ED	Illumina NovaSeq 6000	PAIRED	PCR	VIRAL RNA	Severe acute respiratory syndrome coronavirus 2	Homo sapiens	ILLUMINA	2020-05-03	United Kingdom	Europe	46	3232.19	2753	0.904157	96652164
ERR4421675	PRJEB37886	AMPLICON	SAMEA7131489	ERX4362302	COG-UK/BRIS-12C753	Illumina NovaSeq 6000	PAIRED	PCR	VIRAL RNA	Severe acute respiratory syndrome coronavirus 2	Homo sapiens	ILLUMINA	2020-05-06	United Kingdom	Europe	19	5367.85	7990	0.951008	160514932
ERR4421676	PRJEB37886	AMPLICON	SAMEA7131490	ERX4362303	COG-UK/BRIS-12C45C	Illumina NovaSeq 6000	PAIRED	PCR	VIRAL RNA	Severe acute respiratory syndrome coronavirus 2	Homo sapiens	ILLUMINA	2020-05-12	United Kingdom	Europe	70	2968.29	2489	0.875832	88760697
ERR4421677	PRJEB37886	AMPLICON	SAMEA7131491	ERX4362304	COG-UK/BRIS-12C7EA	Illumina NovaSeq 6000	PAIRED	PCR	VIRAL RNA	Severe acute respiratory syndrome coronavirus 2	Homo sapiens	ILLUMINA	2020-05-12	United Kingdom	Europe	20	4855.52	6245	0.866903	145194737
ERR4421678	PRJEB37886	AMPLICON	SAMEA7131492	ERX4362305	COG-UK/BRIS-12C498	Illumina NovaSeq 6000	PAIRED	PCR	VIRAL RNA	Severe acute respiratory syndrome coronavirus 2	Homo sapiens	ILLUMINA	2020-05-12	United Kingdom	Europe	17	4730.09	5595	0.87105	141443870
ERR4421679	PRJEB37886	AMPLICON	SAMEA7131493	ERX4362306	COG-UK/BRIS-12C51D	Illumina NovaSeq 6000	PAIRED	PCR	VIRAL RNA	Severe acute respiratory syndrome coronavirus 2	Homo sapiens	ILLUMINA	2020-05-06	United Kingdom	Europe	21	5280.44	7994	0.869344	157901058
ERR4421680	PRJEB37886	AMPLICON	SAMEA7131494	ERX4362307	COG-UK/BRIS-12C8BA	Illumina NovaSeq 6000	PAIRED	PCR	VIRAL RNA	Severe acute respiratory syndrome coronavirus 2	Homo sapiens	ILLUMINA	2020-05-13	United Kingdom	Europe	20	4629.81	5403	0.843594	138445087
ERR4421681	PRJEB37886	AMPLICON	SAMEA7131495	ERX4362308	COG-UK/BRIS-12C86F	Illumina NovaSeq 6000	PAIRED	PCR	VIRAL RNA	Severe acute respiratory syndrome coronavirus 2	Homo sapiens	ILLUMINA	2020-05-13	United Kingdom	Europe	71	3110.92	2645	0.869311	93025895
ERR4421682	PRJEB37886	AMPLICON	SAMEA7131496	ERX4362309	COG-UK/BRIS-12C595	Illumina NovaSeq 6000	PAIRED	PCR	VIRAL RNA	Severe acute respiratory syndrome coronavirus 2	Homo sapiens	ILLUMINA	2020-05-07	United Kingdom	Europe	19	5241.8	7994	0.883958	156745585
ERR4421683	PRJEB37886	AMPLICON	SAMEA7131497	ERX4362310	COG-UK/BRIS-12C7BD	Illumina NovaSeq 6000	PAIRED	PCR	VIRAL RNA	Severe acute respiratory syndrome coronavirus 2	Homo sapiens	ILLUMINA	2020-05-13	United Kingdom	Europe	22	5180.31	7992	0.829883	154906676
ERR4421684	PRJEB37886	AMPLICON	SAMEA7131498	ERX4362311	COG-UK/BRIS-12C744	Illumina NovaSeq 6000	PAIRED	PCR	VIRAL RNA	Severe acute respiratory syndrome coronavirus 2	Homo sapiens	ILLUMINA	2020-05-03	United Kingdom	Europe	35	3416.47	2865	0.915794	102162642
ERR4421685	PRJEB37886	AMPLICON	SAMEA7131499	ERX4362312	COG-UK/BRIS-12C841	Illumina NovaSeq 6000	PAIRED	PCR	VIRAL RNA	Severe acute respiratory syndrome coronavirus 2	Homo sapiens	ILLUMINA	2020-05-12	United Kingdom	Europe	22	4929.16	6760	0.84958	147396801
ERR4421686	PRJEB37886	AMPLICON	SAMEA7131500	ERX4362313	COG-UK/BRIS-12C999	Illumina NovaSeq 6000	PAIRED	PCR	VIRAL RNA	Severe acute respiratory syndrome coronavirus 2	Homo sapiens	ILLUMINA	2020-05-14	United Kingdom	Europe	54	1308.99	472	0.771595	39142840
ERR4421687	PRJEB37886	AMPLICON	SAMEA7131501	ERX4362314	COG-UK/BRIS-12C762	Illumina NovaSeq 6000	PAIRED	PCR	VIRAL RNA	Severe acute respiratory syndrome coronavirus 2	Homo sapiens	ILLUMINA	2020-05-13	United Kingdom	Europe	23	4582.87	5082	0.86396	137041603
ERR4421688	PRJEB37886	AMPLICON	SAMEA7131502	ERX4362315	COG-UK/BRIS-12C9D5	Illumina NovaSeq 6000	PAIRED	PCR	VIRAL RNA	Severe acute respiratory syndrome coronavirus 2	Homo sapiens	ILLUMINA	2020-05-14	United Kingdom	Europe	20	4614.35	5195	0.900445	137982776
ERR4421689	PRJEB37886	AMPLICON	SAMEA7131503	ERX4362316	COG-UK/BRIS-12CA0F	Illumina NovaSeq 6000	PAIRED	PCR	VIRAL RNA	Severe acute respiratory syndrome coronavirus 2	Homo sapiens	ILLUMINA	2020-05-15	United Kingdom	Europe	33	3543.85	2928	0.91031	105971853
ERR4421690	PRJEB37886	AMPLICON	SAMEA7131504	ERX4362317	COG-UK/BRIS-12C4E3	Illumina NovaSeq 6000	PAIRED	PCR	VIRAL RNA	Severe acute respiratory syndrome coronavirus 2	Homo sapiens	ILLUMINA	2020-05-06	United Kingdom	Europe	19	5306.42	7990	0.914323	158677791
ERR4421691	PRJEB37886	AMPLICON	SAMEA7131505	ERX4362318	COG-UK/BRIS-12C6FC	Illumina NovaSeq 6000	PAIRED	PCR	VIRAL RNA	Severe acute respiratory syndrome coronavirus 2	Homo sapiens	ILLUMINA	2020-05-13	United Kingdom	Europe	22	5254.61	7994	0.85881	157128475
ERR4421692	PRJEB37886	AMPLICON	SAMEA7131506	ERX4362319	COG-UK/BRIS-12C850	Illumina NovaSeq 6000	PAIRED	PCR	VIRAL RNA	Severe acute respiratory syndrome coronavirus 2	Homo sapiens	ILLUMINA	2020-05-12	United Kingdom	Europe	19	5158.42	7979	0.863124	154252326
ERR4421693	PRJEB37886	AMPLICON	SAMEA7131507	ERX4362320	COG-UK/BRIS-12C6DE	Illumina NovaSeq 6000	PAIRED	PCR	VIRAL RNA	Severe acute respiratory syndrome coronavirus 2	Homo sapiens	ILLUMINA	2020-05-14	United Kingdom	Europe	26	4904.94	6676	0.84443	146672466
ERR4421694	PRJEB37886	AMPLICON	SAMEA7131508	ERX4362321	COG-UK/BRIS-12C920	Illumina NovaSeq 6000	PAIRED	PCR	VIRAL RNA	Severe acute respiratory syndrome coronavirus 2	Homo sapiens	ILLUMINA	2020-05-14	United Kingdom	Europe	52	3099.7	2459	0.883222	92690432
ERR4421695	PRJEB37886	AMPLICON	SAMEA7131509	ERX4362322	COG-UK/BRIS-12C7DB	Illumina NovaSeq 6000	PAIRED	PCR	VIRAL RNA	Severe acute respiratory syndrome coronavirus 2	Homo sapiens	ILLUMINA	2020-05-12	United Kingdom	Europe	15	4614.28	5196	0.887436	137980679
ERR4421696	PRJEB37886	AMPLICON	SAMEA7131510	ERX4362323	COG-UK/BRIS-12C902	Illumina NovaSeq 6000	PAIRED	PCR	VIRAL RNA	Severe acute respiratory syndrome coronavirus 2	Homo sapiens	ILLUMINA	2020-05-13	United Kingdom	Europe	141	2651.3	1654	0.865064	79281833
ERR4421697	PRJEB37886	AMPLICON	SAMEA7131511	ERX4362324	COG-UK/BRIS-12C9C6	Illumina NovaSeq 6000	PAIRED	PCR	VIRAL RNA	Severe acute respiratory syndrome coronavirus 2	Homo sapiens	ILLUMINA	2020-05-14	United Kingdom	Europe	74	3486.06	3147	0.88961	104243636
ERR4421698	PRJEB37886	AMPLICON	SAMEA7131512	ERX4362325	COG-UK/BRIS-12C489	Illumina NovaSeq 6000	PAIRED	PCR	VIRAL RNA	Severe acute respiratory syndrome coronavirus 2	Homo sapiens	ILLUMINA	2020-05-12	United Kingdom	Europe	47	912.721	261	0.625991	27293086
ERR4421699	PRJEB37886	AMPLICON	SAMEA7131513	ERX4362326	COG-UK/BRIS-12C5B3	Illumina NovaSeq 6000	PAIRED	PCR	VIRAL RNA	Severe acute respiratory syndrome coronavirus 2	Homo sapiens	ILLUMINA	2020-05-12	United Kingdom	Europe	21	5305.9	7992	0.90623	158662313
ERR4421700	PRJEB37886	AMPLICON	SAMEA7131514	ERX4362327	COG-UK/BRIS-12C629	Illumina NovaSeq 6000	PAIRED	PCR	VIRAL RNA	Severe acute respiratory syndrome coronavirus 2	Homo sapiens	ILLUMINA	2020-05-06	United Kingdom	Europe	71	2540.03	1504	0.86406	75954508
ERR4421701	PRJEB37886	AMPLICON	SAMEA7131515	ERX4362328	COG-UK/BRIS-12C95D	Illumina NovaSeq 6000	PAIRED	PCR	VIRAL RNA	Severe acute respiratory syndrome coronavirus 2	Homo sapiens	ILLUMINA	2020-05-14	United Kingdom	Europe	19	4821.19	5709	0.862288	144168021
ERR4421702	PRJEB37886	AMPLICON	SAMEA7131516	ERX4362329	COG-UK/BRIS-12C911	Illumina NovaSeq 6000	PAIRED	PCR	VIRAL RNA	Severe acute respiratory syndrome coronavirus 2	Homo sapiens	ILLUMINA	2020-05-13	United Kingdom	Europe	20	5196.04	7974	0.877805	155377199
ERR4421703	PRJEB37886	AMPLICON	SAMEA7131517	ERX4362330	COG-UK/BRIS-12C5A4	Illumina NovaSeq 6000	PAIRED	PCR	VIRAL RNA	Severe acute respiratory syndrome coronavirus 2	Homo sapiens	ILLUMINA	2020-05-06	United Kingdom	Europe	16	5164.11	7978	0.850851	154422344
ERR4421704	PRJEB37886	AMPLICON	SAMEA7131518	ERX4362331	COG-UK/BRIS-12C7CC	Illumina NovaSeq 6000	PAIRED	PCR	VIRAL RNA	Severe acute respiratory syndrome coronavirus 2	Homo sapiens	ILLUMINA	2020-05-13	United Kingdom	Europe	38	3858.65	3640	0.918838	115385230
ERR4421705	PRJEB37886	AMPLICON	SAMEA7131519	ERX4362332	COG-UK/BRIS-12C53B	Illumina NovaSeq 6000	PAIRED	PCR	VIRAL RNA	Severe acute respiratory syndrome coronavirus 2	Homo sapiens	ILLUMINA	2020-05-14	United Kingdom	Europe	22	4936.64	6903	0.835769	147620370
ERR4421706	PRJEB37886	AMPLICON	SAMEA7131520	ERX4362333	COG-UK/BRIS-12C559	Illumina NovaSeq 6000	PAIRED	PCR	VIRAL RNA	Severe acute respiratory syndrome coronavirus 2	Homo sapiens	ILLUMINA	2020-05-13	United Kingdom	Europe	22	5205.61	7989	0.855934	155663461
ERR4421707	PRJEB37886	AMPLICON	SAMEA7131521	ERX4362334	COG-UK/BRIS-12C9B7	Illumina NovaSeq 6000	PAIRED	PCR	VIRAL RNA	Severe acute respiratory syndrome coronavirus 2	Homo sapiens	ILLUMINA	2020-05-14	United Kingdom	Europe	22	4770.41	5531	0.867639	142649575
ERR4421708	PRJEB37886	AMPLICON	SAMEA7131522	ERX4362335	COG-UK/BRIS-12C683	Illumina NovaSeq 6000	PAIRED	PCR	VIRAL RNA	Severe acute respiratory syndrome coronavirus 2	Homo sapiens	ILLUMINA	2020-05-14	United Kingdom	Europe	93	2386.85	1615	0.807478	71374035
ERR4421709	PRJEB37886	AMPLICON	SAMEA7131523	ERX4362336	COG-UK/BRIS-12C5D1	Illumina NovaSeq 6000	PAIRED	PCR	VIRAL RNA	Severe acute respiratory syndrome coronavirus 2	Homo sapiens	ILLUMINA	2020-05-12	United Kingdom	Europe	26	5302.36	7989	0.914022	158556364
ERR4421710	PRJEB37886	AMPLICON	SAMEA7131524	ERX4362337	COG-UK/BRIS-12C665	Illumina NovaSeq 6000	PAIRED	PCR	VIRAL RNA	Severe acute respiratory syndrome coronavirus 2	Homo sapiens	ILLUMINA	2020-05-07	United Kingdom	Europe	17	5131.14	7982	0.848644	153436465
ERR4421711	PRJEB37886	AMPLICON	SAMEA7131525	ERX4362338	COG-UK/BRIS-12C735	Illumina NovaSeq 6000	PAIRED	PCR	VIRAL RNA	Severe acute respiratory syndrome coronavirus 2	Homo sapiens	ILLUMINA	2020-05-06	United Kingdom	Europe	15	4702.48	5857	0.854998	140618282
ERR4421712	PRJEB37886	AMPLICON	SAMEA7131526	ERX4362339	COG-UK/BRIS-131A9E	Illumina NovaSeq 6000	PAIRED	PCR	VIRAL RNA	Severe acute respiratory syndrome coronavirus 2	Homo sapiens	ILLUMINA	2020-05-29	United Kingdom	Europe	15	5371.2	7966	0.987627	160614942
ERR4421713	PRJEB37886	AMPLICON	SAMEA7131527	ERX4362340	COG-UK/BRIS-131885	Illumina NovaSeq 6000	PAIRED	PCR	VIRAL RNA	Severe acute respiratory syndrome coronavirus 2	Homo sapiens	ILLUMINA	2020-05-28	United Kingdom	Europe	27	4490.33	4813	0.950406	134274318
ERR4421714	PRJEB37886	AMPLICON	SAMEA7131528	ERX4362341	COG-UK/BRIS-131B40	Illumina NovaSeq 6000	PAIRED	PCR	VIRAL RNA	Severe acute respiratory syndrome coronavirus 2	Homo sapiens	ILLUMINA	2020-05-21	United Kingdom	Europe	32	2698.55	1731	0.776344	80694758
ERR4422347	PRJEB37886	AMPLICON	SAMEA7153349	ERX4362905	COG-UK/NORT-28B1F9	Illumina NovaSeq 6000	PAIRED	PCR	VIRAL RNA	Severe acute respiratory syndrome coronavirus 2	Homo sapiens	ILLUMINA	2020-04-18	United Kingdom	Europe	17	4681.6	5412	0.890044	139993954
ERR4422348	PRJEB37886	AMPLICON	SAMEA7153350	ERX4362906	COG-UK/NORT-29878E	Illumina NovaSeq 6000	PAIRED	PCR	VIRAL RNA	Severe acute respiratory syndrome coronavirus 2	Homo sapiens	ILLUMINA	2020-05-19	United Kingdom	Europe	31	3599.89	3065	0.914624	107647641
ERR4422349	PRJEB37886	AMPLICON	SAMEA7153351	ERX4362907	COG-UK/NORT-298724	Illumina NovaSeq 6000	PAIRED	PCR	VIRAL RNA	Severe acute respiratory syndrome coronavirus 2	Homo sapiens	ILLUMINA	2020-05-18	United Kingdom	Europe	48	1063.88	395	0.74628	31813323
ERR4422350	PRJEB37886	AMPLICON	SAMEA7153352	ERX4362908	COG-UK/NORT-28B205	Illumina NovaSeq 6000	PAIRED	PCR	VIRAL RNA	Severe acute respiratory syndrome coronavirus 2	Homo sapiens	ILLUMINA	2020-04-18	United Kingdom	Europe	79	2799.8	1918	0.872722	83722294
ERR4422351	PRJEB37886	AMPLICON	SAMEA7153353	ERX4362909	COG-UK/NORT-28B162	Illumina NovaSeq 6000	PAIRED	PCR	VIRAL RNA	Severe acute respiratory syndrome coronavirus 2	Homo sapiens	ILLUMINA	2020-04-17	United Kingdom	Europe	62	1173.82	436	0.712437	35100634
ERR4422352	PRJEB37886	AMPLICON	SAMEA7153354	ERX4362910	COG-UK/NORT-28B171	Illumina NovaSeq 6000	PAIRED	PCR	VIRAL RNA	Severe acute respiratory syndrome coronavirus 2	Homo sapiens	ILLUMINA	2020-04-18	United Kingdom	Europe	17	5001.53	7768	0.84239	149560854
ERR4422353	PRJEB37886	AMPLICON	SAMEA7153355	ERX4362911	COG-UK/NORT-28C978	Illumina NovaSeq 6000	PAIRED	PCR	VIRAL RNA	Severe acute respiratory syndrome coronavirus 2	Homo sapiens	ILLUMINA	2020-05-17	United Kingdom	Europe	19	5464.77	7986	0.983413	163413067
ERR4422354	PRJEB37886	AMPLICON	SAMEA7153356	ERX4362912	COG-UK/NORT-28B223	Illumina NovaSeq 6000	PAIRED	PCR	VIRAL RNA	Severe acute respiratory syndrome coronavirus 2	Homo sapiens	ILLUMINA	2020-04-18	United Kingdom	Europe	20	4789.85	5955	0.842491	143230811
ERR4422355	PRJEB37886	AMPLICON	SAMEA7153357	ERX4362913	COG-UK/NORT-28C705	Illumina NovaSeq 6000	PAIRED	PCR	VIRAL RNA	Severe acute respiratory syndrome coronavirus 2	Homo sapiens	ILLUMINA	2020-05-15	United Kingdom	Europe	26	4909.27	7040	0.876233	146802019
ERR4422356	PRJEB37886	AMPLICON	SAMEA7153358	ERX4362914	COG-UK/NORT-28B232	Illumina NovaSeq 6000	PAIRED	PCR	VIRAL RNA	Severe acute respiratory syndrome coronavirus 2	Homo sapiens	ILLUMINA	2020-04-18	United Kingdom	Europe	18	5294.15	7994	0.895061	158311110
ERR4422357	PRJEB37886	AMPLICON	SAMEA7153359	ERX4362915	COG-UK/NORT-29879D	Illumina NovaSeq 6000	PAIRED	PCR	VIRAL RNA	Severe acute respiratory syndrome coronavirus 2	Homo sapiens	ILLUMINA	2020-05-19	United Kingdom	Europe	23	4935.51	6326	0.867538	147586620
ERR4422358	PRJEB37886	AMPLICON	SAMEA7153360	ERX4362916	COG-UK/NORT-28C87B	Illumina NovaSeq 6000	PAIRED	PCR	VIRAL RNA	Severe acute respiratory syndrome coronavirus 2	Homo sapiens	ILLUMINA	2020-05-16	United Kingdom	Europe	17	4280.01	4168	0.882721	127985166
ERR4422359	PRJEB37886	AMPLICON	SAMEA7153361	ERX4362917	COG-UK/NORT-28B153	Illumina NovaSeq 6000	PAIRED	PCR	VIRAL RNA	Severe acute respiratory syndrome coronavirus 2	Homo sapiens	ILLUMINA	2020-04-17	United Kingdom	Europe	21	4236.92	4140	0.904859	126696524
ERR4422360	PRJEB37886	AMPLICON	SAMEA7153362	ERX4362918	COG-UK/NORT-28C714	Illumina NovaSeq 6000	PAIRED	PCR	VIRAL RNA	Severe acute respiratory syndrome coronavirus 2	Homo sapiens	ILLUMINA	2020-05-15	United Kingdom	Europe	23	4564.64	5368	0.863659	136496550
ERR4422361	PRJEB37886	AMPLICON	SAMEA7153363	ERX4362919	COG-UK/NORT-28C91E	Illumina NovaSeq 6000	PAIRED	PCR	VIRAL RNA	Severe acute respiratory syndrome coronavirus 2	Homo sapiens	ILLUMINA	2020-05-16	United Kingdom	Europe	136	1092.97	355	0.667893	32683126
ERR4422362	PRJEB37886	AMPLICON	SAMEA7153364	ERX4362920	COG-UK/NORT-298751	Illumina NovaSeq 6000	PAIRED	PCR	VIRAL RNA	Severe acute respiratory syndrome coronavirus 2	Homo sapiens	ILLUMINA	2020-05-18	United Kingdom	Europe	45	3413.25	2806	0.90312	102066282
ERR4422363	PRJEB37886	AMPLICON	SAMEA7153365	ERX4362921	COG-UK/NORT-28CB63	Illumina NovaSeq 6000	PAIRED	PCR	VIRAL RNA	Severe acute respiratory syndrome coronavirus 2	Homo sapiens	ILLUMINA	2020-05-18	United Kingdom	Europe	59	2038.46	1078	0.801659	60956205
ERR4422364	PRJEB37886	AMPLICON	SAMEA7153366	ERX4362922	COG-UK/NORT-28B2BA	Illumina NovaSeq 6000	PAIRED	PCR	VIRAL RNA	Severe acute respiratory syndrome coronavirus 2	Homo sapiens	ILLUMINA	2020-04-18	United Kingdom	Europe	85	2846.62	1748	0.899107	85122566
ERR4422365	PRJEB37886	AMPLICON	SAMEA7153367	ERX4362923	COG-UK/NORT-28C8E4	Illumina NovaSeq 6000	PAIRED	PCR	VIRAL RNA	Severe acute respiratory syndrome coronavirus 2	Homo sapiens	ILLUMINA	2020-05-16	United Kingdom	Europe	16	5301.96	7988	0.953048	158544453
ERR4422366	PRJEB37886	AMPLICON	SAMEA7153368	ERX4362924	COG-UK/NORT-28C86C	Illumina NovaSeq 6000	PAIRED	PCR	VIRAL RNA	Severe acute respiratory syndrome coronavirus 2	Homo sapiens	ILLUMINA	2020-05-16	United Kingdom	Europe	27	5914.42	7968	0.998863	176858976
ERR4422367	PRJEB37886	AMPLICON	SAMEA7153369	ERX4362925	COG-UK/NORT-28B214	Illumina NovaSeq 6000	PAIRED	PCR	VIRAL RNA	Severe acute respiratory syndrome coronavirus 2	Homo sapiens	ILLUMINA	2020-04-18	United Kingdom	Europe	18	5354.12	7990	0.935926	160104359
ERR4422368	PRJEB37886	AMPLICON	SAMEA7153370	ERX4362926	COG-UK/NORT-28C5CF	Illumina NovaSeq 6000	PAIRED	PCR	VIRAL RNA	Severe acute respiratory syndrome coronavirus 2	Homo sapiens	ILLUMINA	2020-05-14	United Kingdom	Europe	42	1872.67	921	0.836204	55998455
ERR4422369	PRJEB37886	AMPLICON	SAMEA7153371	ERX4362927	COG-UK/NORT-28C9B4	Illumina NovaSeq 6000	PAIRED	PCR	VIRAL RNA	Severe acute respiratory syndrome coronavirus 2	Homo sapiens	ILLUMINA	2020-05-17	United Kingdom	Europe	23	5460.85	7985	0.979166	163295914
ERR4422370	PRJEB37886	AMPLICON	SAMEA7153372	ERX4362928	COG-UK/NORT-28C7E7	Illumina NovaSeq 6000	PAIRED	PCR	VIRAL RNA	Severe acute respiratory syndrome coronavirus 2	Homo sapiens	ILLUMINA	2020-05-16	United Kingdom	Europe	24	5337.89	7993	0.922315	159619047
ERR4422371	PRJEB37886	AMPLICON	SAMEA7153373	ERX4362929	COG-UK/NORT-28C9A5	Illumina NovaSeq 6000	PAIRED	PCR	VIRAL RNA	Severe acute respiratory syndrome coronavirus 2	Homo sapiens	ILLUMINA	2020-05-17	United Kingdom	Europe	20	4469.51	4695	0.891717	133651854
ERR4422372	PRJEB37886	AMPLICON	SAMEA7153374	ERX4362930	COG-UK/NORT-28AFC3	Illumina NovaSeq 6000	PAIRED	PCR	VIRAL RNA	Severe acute respiratory syndrome coronavirus 2	Homo sapiens	ILLUMINA	2020-04-17	United Kingdom	Europe	92	1007.38	366	0.700431	30123589
ERR4422373	PRJEB37886	AMPLICON	SAMEA7153375	ERX4362931	COG-UK/NORT-28C7AB	Illumina NovaSeq 6000	PAIRED	PCR	VIRAL RNA	Severe acute respiratory syndrome coronavirus 2	Homo sapiens	ILLUMINA	2020-05-15	United Kingdom	Europe	16	5053.16	7931	0.864629	151104745
ERR4422374	PRJEB37886	AMPLICON	SAMEA7153376	ERX4362932	COG-UK/NORT-28C7D8	Illumina NovaSeq 6000	PAIRED	PCR	VIRAL RNA	Severe acute respiratory syndrome coronavirus 2	Homo sapiens	ILLUMINA	2020-05-16	United Kingdom	Europe	25	5401.53	7989	0.976524	161522074
ERR4422375	PRJEB37886	AMPLICON	SAMEA7153377	ERX4362933	COG-UK/NORT-28C5ED	Illumina NovaSeq 6000	PAIRED	PCR	VIRAL RNA	Severe acute respiratory syndrome coronavirus 2	Homo sapiens	ILLUMINA	2020-05-15	United Kingdom	Europe	15	5497.73	7985	0.986757	164398705
ERR4422376	PRJEB37886	AMPLICON	SAMEA7153378	ERX4362934	COG-UK/NORT-28CA2A	Illumina NovaSeq 6000	PAIRED	PCR	VIRAL RNA	Severe acute respiratory syndrome coronavirus 2	Homo sapiens	ILLUMINA	2020-05-18	United Kingdom	Europe	21	5494.49	7982	0.984483	164301780
ERR4422377	PRJEB37886	AMPLICON	SAMEA7153379	ERX4362935	COG-UK/NORT-28CB81	Illumina NovaSeq 6000	PAIRED	PCR	VIRAL RNA	Severe acute respiratory syndrome coronavirus 2	Homo sapiens	ILLUMINA	2020-05-18	United Kingdom	Europe	22	4549.24	4865	0.878273	136035892
ERR4422378	PRJEB37886	AMPLICON	SAMEA7153380	ERX4362936	COG-UK/NORT-28CAFD	Illumina NovaSeq 6000	PAIRED	PCR	VIRAL RNA	Severe acute respiratory syndrome coronavirus 2	Homo sapiens	ILLUMINA	2020-05-18	United Kingdom	Europe	19	4914.09	7611	0.854998	146945960
ERR4422379	PRJEB37886	AMPLICON	SAMEA7153381	ERX4362937	COG-UK/NORT-28C987	Illumina NovaSeq 6000	PAIRED	PCR	VIRAL RNA	Severe acute respiratory syndrome coronavirus 2	Homo sapiens	ILLUMINA	2020-05-17	United Kingdom	Europe	105	3696	3324	0.899007	110521457
ERR4422380	PRJEB37886	AMPLICON	SAMEA7153382	ERX4362938	COG-UK/NORT-28CB54	Illumina NovaSeq 6000	PAIRED	PCR	VIRAL RNA	Severe acute respiratory syndrome coronavirus 2	Homo sapiens	ILLUMINA	2020-05-18	United Kingdom	Europe	39	3590.66	3140	0.945357	107371564
ERR4422381	PRJEB37886	AMPLICON	SAMEA7153383	ERX4362939	COG-UK/NORT-28CA1B	Illumina NovaSeq 6000	PAIRED	PCR	VIRAL RNA	Severe acute respiratory syndrome coronavirus 2	Homo sapiens	ILLUMINA	2020-05-18	United Kingdom	Europe	19	5536.36	7979	0.993145	165553676
ERR4422382	PRJEB37886	AMPLICON	SAMEA7153384	ERX4362940	COG-UK/NORT-28B180	Illumina NovaSeq 6000	PAIRED	PCR	VIRAL RNA	Severe acute respiratory syndrome coronavirus 2	Homo sapiens	ILLUMINA	2020-04-18	United Kingdom	Europe	67	1213.29	382	0.74317	36281108
ERR4422383	PRJEB37886	AMPLICON	SAMEA7153385	ERX4362941	COG-UK/NORT-28C79C	Illumina NovaSeq 6000	PAIRED	PCR	VIRAL RNA	Severe acute respiratory syndrome coronavirus 2	Homo sapiens	ILLUMINA	2020-05-15	United Kingdom	Europe	26	5412.42	7986	0.97425	161847613
ERR4422384	PRJEB37886	AMPLICON	SAMEA7153386	ERX4362942	COG-UK/NORT-28C69F	Illumina NovaSeq 6000	PAIRED	PCR	VIRAL RNA	Severe acute respiratory syndrome coronavirus 2	Homo sapiens	ILLUMINA	2020-05-15	United Kingdom	Europe	32	3310.55	2649	0.906531	98995299
ERR4422385	PRJEB37886	AMPLICON	SAMEA7153387	ERX4362943	COG-UK/NORT-28C6BD	Illumina NovaSeq 6000	PAIRED	PCR	VIRAL RNA	Severe acute respiratory syndrome coronavirus 2	Homo sapiens	ILLUMINA	2020-05-15	United Kingdom	Europe	24	4689.61	5476	0.880982	140233336
ERR4422386	PRJEB37886	AMPLICON	SAMEA7153388	ERX4362944	COG-UK/NORT-28C204	Illumina NovaSeq 6000	PAIRED	PCR	VIRAL RNA	Severe acute respiratory syndrome coronavirus 2	Homo sapiens	ILLUMINA	2020-05-12	United Kingdom	Europe	55	2345.88	1507	0.893322	70148823
ERR4422387	PRJEB37886	AMPLICON	SAMEA7153389	ERX4362945	COG-UK/NORT-28C84E	Illumina NovaSeq 6000	PAIRED	PCR	VIRAL RNA	Severe acute respiratory syndrome coronavirus 2	Homo sapiens	ILLUMINA	2020-05-16	United Kingdom	Europe	21	5241.15	7996	0.873692	156726186
ERR4422388	PRJEB37886	AMPLICON	SAMEA7153390	ERX4362946	COG-UK/NORT-2987AC	Illumina NovaSeq 6000	PAIRED	PCR	VIRAL RNA	Severe acute respiratory syndrome coronavirus 2	Homo sapiens	ILLUMINA	2020-05-19	United Kingdom	Europe	158	2256.85	1309	0.863759	67486714
ERR4422389	PRJEB37886	AMPLICON	SAMEA7153391	ERX4362947	COG-UK/NORT-28C90F	Illumina NovaSeq 6000	PAIRED	PCR	VIRAL RNA	Severe acute respiratory syndrome coronavirus 2	Homo sapiens	ILLUMINA	2020-05-16	United Kingdom	Europe	114	3451.48	2423	0.901716	103209528
ERR4422390	PRJEB37886	AMPLICON	SAMEA7153392	ERX4362948	COG-UK/NORT-28C741	Illumina NovaSeq 6000	PAIRED	PCR	VIRAL RNA	Severe acute respiratory syndrome coronavirus 2	Homo sapiens	ILLUMINA	2020-05-15	United Kingdom	Europe	19	5326.32	7993	0.944788	159272995
ERR4422391	PRJEB37886	AMPLICON	SAMEA7153393	ERX4362949	COG-UK/NORT-298760	Illumina NovaSeq 6000	PAIRED	PCR	VIRAL RNA	Severe acute respiratory syndrome coronavirus 2	Homo sapiens	ILLUMINA	2020-05-19	United Kingdom	Europe	22	5230.83	7999	0.857238	156417640
ERR4422392	PRJEB37886	AMPLICON	SAMEA7153394	ERX4362950	COG-UK/NORT-28C680	Illumina NovaSeq 6000	PAIRED	PCR	VIRAL RNA	Severe acute respiratory syndrome coronavirus 2	Homo sapiens	ILLUMINA	2020-05-15	United Kingdom	Europe	109	2209.87	1369	0.875798	66081888
ERR4422393	PRJEB37886	AMPLICON	SAMEA7153395	ERX4362951	COG-UK/NORT-28C5DE	Illumina NovaSeq 6000	PAIRED	PCR	VIRAL RNA	Severe acute respiratory syndrome coronavirus 2	Homo sapiens	ILLUMINA	2020-05-15	United Kingdom	Europe	20	5019.03	7838	0.844096	150084196
ERR4422394	PRJEB37886	AMPLICON	SAMEA7153396	ERX4362952	COG-UK/BRIS-12BFD4	Illumina NovaSeq 6000	PAIRED	PCR	VIRAL RNA	Severe acute respiratory syndrome coronavirus 2	Homo sapiens	ILLUMINA	2020-05-11	United Kingdom	Europe	19	4501.68	4815	0.890212	134613599
ERR4422395	PRJEB37886	AMPLICON	SAMEA7153397	ERX4362953	COG-UK/BRIS-12BE8C	Illumina NovaSeq 6000	PAIRED	PCR	VIRAL RNA	Severe acute respiratory syndrome coronavirus 2	Homo sapiens	ILLUMINA	2020-05-08	United Kingdom	Europe	23	4575.49	4753	0.886466	136820878
ERR4422396	PRJEB37886	AMPLICON	SAMEA7153398	ERX4362954	COG-UK/BRIS-12B8D9	Illumina NovaSeq 6000	PAIRED	PCR	VIRAL RNA	Severe acute respiratory syndrome coronavirus 2	Homo sapiens	ILLUMINA	2020-05-18	United Kingdom	Europe	20	5094.35	7981	0.781828	152336323
ERR4422397	PRJEB37886	AMPLICON	SAMEA7153399	ERX4362955	COG-UK/BRIS-12C094	Illumina NovaSeq 6000	PAIRED	PCR	VIRAL RNA	Severe acute respiratory syndrome coronavirus 2	Homo sapiens	ILLUMINA	2020-05-09	United Kingdom	Europe	25	3707.54	3275	0.935558	110866679
ERR4422398	PRJEB37886	AMPLICON	SAMEA7153400	ERX4362956	COG-UK/BRIS-12C10A	Illumina NovaSeq 6000	PAIRED	PCR	VIRAL RNA	Severe acute respiratory syndrome coronavirus 2	Homo sapiens	ILLUMINA	2020-05-11	United Kingdom	Europe	20	5150.83	7998	0.828044	154025142
ERR4422399	PRJEB37886	AMPLICON	SAMEA7153401	ERX4362957	COG-UK/BRIS-12BBB2	Illumina NovaSeq 6000	PAIRED	PCR	VIRAL RNA	Severe acute respiratory syndrome coronavirus 2	Homo sapiens	ILLUMINA	2020-05-16	United Kingdom	Europe	16	5110.48	8000	0.789653	152818737
ERR4422400	PRJEB37886	AMPLICON	SAMEA7153402	ERX4362958	COG-UK/BRIS-12BF7A	Illumina NovaSeq 6000	PAIRED	PCR	VIRAL RNA	Severe acute respiratory syndrome coronavirus 2	Homo sapiens	ILLUMINA	2020-05-08	United Kingdom	Europe	97	1572.25	603	0.76397	47014899
ERR4422401	PRJEB37886	AMPLICON	SAMEA7153403	ERX4362959	COG-UK/BRIS-12BB49	Illumina NovaSeq 6000	PAIRED	PCR	VIRAL RNA	Severe acute respiratory syndrome coronavirus 2	Homo sapiens	ILLUMINA	2020-05-16	United Kingdom	Europe	39	3135.72	2473	0.878139	93767352
ERR4422402	PRJEB37886	AMPLICON	SAMEA7153404	ERX4362960	COG-UK/BRIS-12BC73	Illumina NovaSeq 6000	PAIRED	PCR	VIRAL RNA	Severe acute respiratory syndrome coronavirus 2	Homo sapiens	ILLUMINA	2020-05-15	United Kingdom	Europe	17	4504.89	4906	0.882319	134709803
ERR4422403	PRJEB37886	AMPLICON	SAMEA7153405	ERX4362961	COG-UK/BRIS-12BF01	Illumina NovaSeq 6000	PAIRED	PCR	VIRAL RNA	Severe acute respiratory syndrome coronavirus 2	Homo sapiens	ILLUMINA	2020-05-09	United Kingdom	Europe	18	4287.73	4210	0.87931	128215904
ERR4422404	PRJEB37886	AMPLICON	SAMEA7153406	ERX4362962	COG-UK/BRIS-12BC37	Illumina NovaSeq 6000	PAIRED	PCR	VIRAL RNA	Severe acute respiratory syndrome coronavirus 2	Homo sapiens	ILLUMINA	2020-05-15	United Kingdom	Europe	30	3590.02	3313	0.915728	107352307
ERR4422405	PRJEB37886	AMPLICON	SAMEA7153407	ERX4362963	COG-UK/BRIS-12B89D	Illumina NovaSeq 6000	PAIRED	PCR	VIRAL RNA	Severe acute respiratory syndrome coronavirus 2	Homo sapiens	ILLUMINA	2020-05-18	United Kingdom	Europe	45	1466.95	612	0.70324	43866320
ERR4422406	PRJEB37886	AMPLICON	SAMEA7153408	ERX4362964	COG-UK/BRIS-12BBA3	Illumina NovaSeq 6000	PAIRED	PCR	VIRAL RNA	Severe acute respiratory syndrome coronavirus 2	Homo sapiens	ILLUMINA	2020-05-16	United Kingdom	Europe	17	4775.27	5315	0.858676	142794816
ERR4422407	PRJEB37886	AMPLICON	SAMEA7153409	ERX4362965	COG-UK/BRIS-12B96D	Illumina NovaSeq 6000	PAIRED	PCR	VIRAL RNA	Severe acute respiratory syndrome coronavirus 2	Homo sapiens	ILLUMINA	2020-05-18	United Kingdom	Europe	16	5162.34	7998	0.779888	154369502
ERR4422408	PRJEB37886	AMPLICON	SAMEA7153410	ERX4362966	COG-UK/BRIS-12BAC4	Illumina NovaSeq 6000	PAIRED	PCR	VIRAL RNA	Severe acute respiratory syndrome coronavirus 2	Homo sapiens	ILLUMINA	2020-05-18	United Kingdom	Europe	75	1300.71	332	0.707421	38895159
ERR4422409	PRJEB37886	AMPLICON	SAMEA7153411	ERX4362967	COG-UK/BRIS-12BCA0	Illumina NovaSeq 6000	PAIRED	PCR	VIRAL RNA	Severe acute respiratory syndrome coronavirus 2	Homo sapiens	ILLUMINA	2020-05-15	United Kingdom	Europe	19	4949.68	6785	0.844731	148010197
ERR4422410	PRJEB37886	AMPLICON	SAMEA7153412	ERX4362968	COG-UK/BRIS-12BA1F	Illumina NovaSeq 6000	PAIRED	PCR	VIRAL RNA	Severe acute respiratory syndrome coronavirus 2	Homo sapiens	ILLUMINA	2020-05-18	United Kingdom	Europe	17	5033.4	7966	0.81139	150513617
ERR4422411	PRJEB37886	AMPLICON	SAMEA7153413	ERX4362969	COG-UK/BRIS-12BFE3	Illumina NovaSeq 6000	PAIRED	PCR	VIRAL RNA	Severe acute respiratory syndrome coronavirus 2	Homo sapiens	ILLUMINA	2020-05-11	United Kingdom	Europe	27	5218.48	7987	0.910945	156048058
ERR4422412	PRJEB37886	AMPLICON	SAMEA7153414	ERX4362970	COG-UK/BRIS-12BF3E	Illumina NovaSeq 6000	PAIRED	PCR	VIRAL RNA	Severe acute respiratory syndrome coronavirus 2	Homo sapiens	ILLUMINA	2020-05-09	United Kingdom	Europe	20	5196.21	7998	0.815169	155382350
ERR4422413	PRJEB37886	AMPLICON	SAMEA7153415	ERX4362971	COG-UK/BRIS-12C1A0	Illumina NovaSeq 6000	PAIRED	PCR	VIRAL RNA	Severe acute respiratory syndrome coronavirus 2	Homo sapiens	ILLUMINA	2020-05-10	United Kingdom	Europe	63	1069.11	257	0.665652	31969581
ERR4422414	PRJEB37886	AMPLICON	SAMEA7153416	ERX4362972	COG-UK/BRIS-12BB58	Illumina NovaSeq 6000	PAIRED	PCR	VIRAL RNA	Severe acute respiratory syndrome coronavirus 2	Homo sapiens	ILLUMINA	2020-05-16	United Kingdom	Europe	22	5172.03	8001	0.787948	154659243
ERR4422415	PRJEB37886	AMPLICON	SAMEA7153417	ERX4362973	COG-UK/BRIS-12BE6E	Illumina NovaSeq 6000	PAIRED	PCR	VIRAL RNA	Severe acute respiratory syndrome coronavirus 2	Homo sapiens	ILLUMINA	2020-05-08	United Kingdom	Europe	87	2523.61	1633	0.871719	75463469
ERR4422416	PRJEB37886	AMPLICON	SAMEA7153418	ERX4362974	COG-UK/BRIS-12BD8F	Illumina NovaSeq 6000	PAIRED	PCR	VIRAL RNA	Severe acute respiratory syndrome coronavirus 2	Homo sapiens	ILLUMINA	2020-05-09	United Kingdom	Europe	16	5107.94	7989	0.822125	152742665
ERR4422417	PRJEB37886	AMPLICON	SAMEA7153419	ERX4362975	COG-UK/BRIS-12C067	Illumina NovaSeq 6000	PAIRED	PCR	VIRAL RNA	Severe acute respiratory syndrome coronavirus 2	Homo sapiens	ILLUMINA	2020-05-10	United Kingdom	Europe	23	5108.12	7967	0.824232	152748010
ERR4422418	PRJEB37886	AMPLICON	SAMEA7153420	ERX4362976	COG-UK/BRIS-12C049	Illumina NovaSeq 6000	PAIRED	PCR	VIRAL RNA	Severe acute respiratory syndrome coronavirus 2	Homo sapiens	ILLUMINA	2020-05-10	United Kingdom	Europe	17	5181.59	7994	0.831856	154945043
ERR4422419	PRJEB37886	AMPLICON	SAMEA7153421	ERX4362977	COG-UK/BRIS-12BD25	Illumina NovaSeq 6000	PAIRED	PCR	VIRAL RNA	Severe acute respiratory syndrome coronavirus 2	Homo sapiens	ILLUMINA	2020-05-16	United Kingdom	Europe	150	2763.09	1828	0.879109	82624668
ERR4422420	PRJEB37886	AMPLICON	SAMEA7153422	ERX4362978	COG-UK/BRIS-12BD70	Illumina NovaSeq 6000	PAIRED	PCR	VIRAL RNA	Severe acute respiratory syndrome coronavirus 2	Homo sapiens	ILLUMINA	2020-05-08	United Kingdom	Europe	37	3001.77	2557	0.906832	89761838
ERR4422421	PRJEB37886	AMPLICON	SAMEA7153423	ERX4362979	COG-UK/BRIS-12B8F7	Illumina NovaSeq 6000	PAIRED	PCR	VIRAL RNA	Severe acute respiratory syndrome coronavirus 2	Homo sapiens	ILLUMINA	2020-05-18	United Kingdom	Europe	23	4628.65	5107	0.878541	138410649
ERR4422422	PRJEB37886	AMPLICON	SAMEA7153424	ERX4362980	COG-UK/BRIS-12C0B2	Illumina NovaSeq 6000	PAIRED	PCR	VIRAL RNA	Severe acute respiratory syndrome coronavirus 2	Homo sapiens	ILLUMINA	2020-05-10	United Kingdom	Europe	16	5155.09	7991	0.83918	154152633
ERR4422423	PRJEB37886	AMPLICON	SAMEA7153425	ERX4362981	COG-UK/BRIS-12BBFE	Illumina NovaSeq 6000	PAIRED	PCR	VIRAL RNA	Severe acute respiratory syndrome coronavirus 2	Homo sapiens	ILLUMINA	2020-05-16	United Kingdom	Europe	46	2741.32	2260	0.866836	81973557
ERR4422424	PRJEB37886	AMPLICON	SAMEA7153426	ERX4362982	COG-UK/BRIS-12BAA6	Illumina NovaSeq 6000	PAIRED	PCR	VIRAL RNA	Severe acute respiratory syndrome coronavirus 2	Homo sapiens	ILLUMINA	2020-05-18	United Kingdom	Europe	17	5209.56	8001	0.805036	155781404
ERR4422425	PRJEB37886	AMPLICON	SAMEA7153427	ERX4362983	COG-UK/BRIS-12C3B9	Illumina NovaSeq 6000	PAIRED	PCR	VIRAL RNA	Severe acute respiratory syndrome coronavirus 2	Homo sapiens	ILLUMINA	2020-05-11	United Kingdom	Europe	44	4008.1	3875	0.905294	119854336
ERR4422426	PRJEB37886	AMPLICON	SAMEA7153428	ERX4362984	COG-UK/BRIS-12BA5B	Illumina NovaSeq 6000	PAIRED	PCR	VIRAL RNA	Severe acute respiratory syndrome coronavirus 2	Homo sapiens	ILLUMINA	2020-05-18	United Kingdom	Europe	44	2725.42	2375	0.87834	81498198
ERR4422427	PRJEB37886	AMPLICON	SAMEA7153429	ERX4362985	COG-UK/BRIS-12BBD0	Illumina NovaSeq 6000	PAIRED	PCR	VIRAL RNA	Severe acute respiratory syndrome coronavirus 2	Homo sapiens	ILLUMINA	2020-05-14	United Kingdom	Europe	23	5090.96	7941	0.822593	152235083
ERR4422428	PRJEB37886	AMPLICON	SAMEA7153430	ERX4362986	COG-UK/BRIS-12C331	Illumina NovaSeq 6000	PAIRED	PCR	VIRAL RNA	Severe acute respiratory syndrome coronavirus 2	Homo sapiens	ILLUMINA	2020-05-10	United Kingdom	Europe	19	5202.8	7996	0.848644	155579296
ERR4422429	PRJEB37886	AMPLICON	SAMEA7153431	ERX4362987	COG-UK/BRIS-12C3C8	Illumina NovaSeq 6000	PAIRED	PCR	VIRAL RNA	Severe acute respiratory syndrome coronavirus 2	Homo sapiens	ILLUMINA	2020-05-11	United Kingdom	Europe	21	5248.03	7996	0.841989	156931855
ERR4422430	PRJEB37886	AMPLICON	SAMEA7153432	ERX4362988	COG-UK/BRIS-12BFF2	Illumina NovaSeq 6000	PAIRED	PCR	VIRAL RNA	Severe acute respiratory syndrome coronavirus 2	Homo sapiens	ILLUMINA	2020-05-11	United Kingdom	Europe	104	1425.49	548	0.726616	42626335
ERR4422431	PRJEB37886	AMPLICON	SAMEA7153433	ERX4362989	COG-UK/BRIS-12BCBF	Illumina NovaSeq 6000	PAIRED	PCR	VIRAL RNA	Severe acute respiratory syndrome coronavirus 2	Homo sapiens	ILLUMINA	2020-05-15	United Kingdom	Europe	19	5170.12	7989	0.921078	154601995
ERR4422432	PRJEB37886	AMPLICON	SAMEA7153434	ERX4362990	COG-UK/BRIS-12C173	Illumina NovaSeq 6000	PAIRED	PCR	VIRAL RNA	Severe acute respiratory syndrome coronavirus 2	Homo sapiens	ILLUMINA	2020-05-11	United Kingdom	Europe	23	4877.23	6357	0.836538	145843864
ERR4422433	PRJEB37886	AMPLICON	SAMEA7153435	ERX4362991	COG-UK/BRIS-12C0FE	Illumina NovaSeq 6000	PAIRED	PCR	VIRAL RNA	Severe acute respiratory syndrome coronavirus 2	Homo sapiens	ILLUMINA	2020-05-10	United Kingdom	Europe	19	4608.13	5204	0.870281	137796824
ERR4422434	PRJEB37886	AMPLICON	SAMEA7153436	ERX4362992	COG-UK/BRIS-12C0EF	Illumina NovaSeq 6000	PAIRED	PCR	VIRAL RNA	Severe acute respiratory syndrome coronavirus 2	Homo sapiens	ILLUMINA	2020-05-10	United Kingdom	Europe	101	1316.05	479	0.710631	39353772
ERR4422435	PRJEB37886	AMPLICON	SAMEA7153437	ERX4362993	COG-UK/BRIS-12BE04	Illumina NovaSeq 6000	PAIRED	PCR	VIRAL RNA	Severe acute respiratory syndrome coronavirus 2	Homo sapiens	ILLUMINA	2020-05-09	United Kingdom	Europe	17	4831.72	5880	0.90011	144483059
ERR4422436	PRJEB37886	AMPLICON	SAMEA7153438	ERX4362994	COG-UK/BRIS-12BF5C	Illumina NovaSeq 6000	PAIRED	PCR	VIRAL RNA	Severe acute respiratory syndrome coronavirus 2	Homo sapiens	ILLUMINA	2020-05-04	United Kingdom	Europe	23	4529.1	5151	0.872053	135433738
ERR4422437	PRJEB37886	AMPLICON	SAMEA7153439	ERX4362995	COG-UK/BRIS-12C0A3	Illumina NovaSeq 6000	PAIRED	PCR	VIRAL RNA	Severe acute respiratory syndrome coronavirus 2	Homo sapiens	ILLUMINA	2020-05-09	United Kingdom	Europe	17	5267.72	7994	0.87834	157520634
ERR4422438	PRJEB37886	AMPLICON	SAMEA7153440	ERX4362996	COG-UK/BRIS-12BE22	Illumina NovaSeq 6000	PAIRED	PCR	VIRAL RNA	Severe acute respiratory syndrome coronavirus 2	Homo sapiens	ILLUMINA	2020-05-08	United Kingdom	Europe	20	4928.63	6548	0.85376	147380784
ERR4422439	PRJEB37886	AMPLICON	SAMEA7153441	ERX4362997	COG-UK/BRIS-12BA97	Illumina NovaSeq 6000	PAIRED	PCR	VIRAL RNA	Severe acute respiratory syndrome coronavirus 2	Homo sapiens	ILLUMINA	2020-05-18	United Kingdom	Europe	15	5206.33	7999	0.825569	155684906
ERR4422440	PRJEB37886	AMPLICON	SAMEA7153442	ERX4362998	COG-UK/BRIS-12BB1C	Illumina NovaSeq 6000	PAIRED	PCR	VIRAL RNA	Severe acute respiratory syndrome coronavirus 2	Homo sapiens	ILLUMINA	2020-05-17	United Kingdom	Europe	18	4807.85	5489	0.874327	143769172
ERR4422441	PRJEB37886	AMPLICON	SAMEA7153443	ERX4362999	COG-UK/BRIS-12C340	Illumina NovaSeq 6000	PAIRED	PCR	VIRAL RNA	Severe acute respiratory syndrome coronavirus 2	Homo sapiens	ILLUMINA	2020-05-09	United Kingdom	Europe	21	5105.26	7974	0.829047	152662526
ERR4422442	PRJEB37886	AMPLICON	SAMEA7153444	ERX4363000	COG-UK/BRIS-12BBC1	Illumina NovaSeq 6000	PAIRED	PCR	VIRAL RNA	Severe acute respiratory syndrome coronavirus 2	Homo sapiens	ILLUMINA	2020-05-16	United Kingdom	Europe	22	5194.23	7997	0.843795	155323175
ERR4422443	PRJEB37886	AMPLICON	SAMEA7153445	ERX4363001	COG-UK/BRIS-12BCDD	Illumina NovaSeq 6000	PAIRED	PCR	VIRAL RNA	Severe acute respiratory syndrome coronavirus 2	Homo sapiens	ILLUMINA	2020-05-15	United Kingdom	Europe	13	5085.85	7997	0.796408	152082145
ERR4422444	PRJEB37886	AMPLICON	SAMEA7153446	ERX4363002	COG-UK/BRIS-12BD07	Illumina NovaSeq 6000	PAIRED	PCR	VIRAL RNA	Severe acute respiratory syndrome coronavirus 2	Homo sapiens	ILLUMINA	2020-05-16	United Kingdom	Europe	17	4671.5	5141	0.872856	139691986
ERR4422445	PRJEB37886	AMPLICON	SAMEA7153447	ERX4363003	COG-UK/BRIS-12C191	Illumina NovaSeq 6000	PAIRED	PCR	VIRAL RNA	Severe acute respiratory syndrome coronavirus 2	Homo sapiens	ILLUMINA	2020-05-09	United Kingdom	Europe	48	1166.03	384	0.640304	34867713
ERR4422446	PRJEB37886	AMPLICON	SAMEA7153448	ERX4363004	COG-UK/BRIS-12BA4C	Illumina NovaSeq 6000	PAIRED	PCR	VIRAL RNA	Severe acute respiratory syndrome coronavirus 2	Homo sapiens	ILLUMINA	2020-05-18	United Kingdom	Europe	35	3141.17	2637	0.887603	93930309
ERR4422447	PRJEB37886	AMPLICON	SAMEA7153449	ERX4363005	COG-UK/BRIS-12C225	Illumina NovaSeq 6000	PAIRED	PCR	VIRAL RNA	Severe acute respiratory syndrome coronavirus 2	Homo sapiens	ILLUMINA	2020-05-10	United Kingdom	Europe	47	2490.45	1614	0.885831	74471783
ERR4422448	PRJEB37886	AMPLICON	SAMEA7153450	ERX4363006	COG-UK/BRIS-12B9F4	Illumina NovaSeq 6000	PAIRED	PCR	VIRAL RNA	Severe acute respiratory syndrome coronavirus 2	Homo sapiens	ILLUMINA	2020-05-17	United Kingdom	Europe	18	5114.43	7983	0.820419	152936690
ERR4422449	PRJEB37886	AMPLICON	SAMEA7153451	ERX4363007	COG-UK/BRIS-12BA2E	Illumina NovaSeq 6000	PAIRED	PCR	VIRAL RNA	Severe acute respiratory syndrome coronavirus 2	Homo sapiens	ILLUMINA	2020-05-18	United Kingdom	Europe	20	5008.32	7116	0.816774	149763834
ERR4422450	PRJEB37886	AMPLICON	SAMEA7153452	ERX4363008	COG-UK/BRIS-12C1FB	Illumina NovaSeq 6000	PAIRED	PCR	VIRAL RNA	Severe acute respiratory syndrome coronavirus 2	Homo sapiens	ILLUMINA	2020-05-11	United Kingdom	Europe	21	4817.97	6075	0.849614	144071906
ERR4422451	PRJEB37886	AMPLICON	SAMEA7153453	ERX4363009	COG-UK/BRIS-12BD43	Illumina NovaSeq 6000	PAIRED	PCR	VIRAL RNA	Severe acute respiratory syndrome coronavirus 2	Homo sapiens	ILLUMINA	2020-05-09	United Kingdom	Europe	28	5005.25	6972	0.850918	149672009
ERR4422452	PRJEB37886	AMPLICON	SAMEA7153454	ERX4363010	COG-UK/BRIS-12BA6A	Illumina NovaSeq 6000	PAIRED	PCR	VIRAL RNA	Severe acute respiratory syndrome coronavirus 2	Homo sapiens	ILLUMINA	2020-05-18	United Kingdom	Europe	21	4982.91	6751	0.831723	149004076
ERR4422453	PRJEB37886	AMPLICON	SAMEA7153455	ERX4363011	COG-UK/BRIS-12C2CB	Illumina NovaSeq 6000	PAIRED	PCR	VIRAL RNA	Severe acute respiratory syndrome coronavirus 2	Homo sapiens	ILLUMINA	2020-05-11	United Kingdom	Europe	65	2558.05	1883	0.855299	76493273
ERR4422454	PRJEB37886	AMPLICON	SAMEA7153456	ERX4363012	COG-UK/BRIS-12BA79	Illumina NovaSeq 6000	PAIRED	PCR	VIRAL RNA	Severe acute respiratory syndrome coronavirus 2	Homo sapiens	ILLUMINA	2020-05-17	United Kingdom	Europe	16	5146.56	7998	0.787413	153897646
ERR4422455	PRJEB37886	AMPLICON	SAMEA7153457	ERX4363013	COG-UK/BRIS-12BB94	Illumina NovaSeq 6000	PAIRED	PCR	VIRAL RNA	Severe acute respiratory syndrome coronavirus 2	Homo sapiens	ILLUMINA	2020-05-16	United Kingdom	Europe	20	5202.73	7998	0.847039	155577222
ERR4422456	PRJEB37886	AMPLICON	SAMEA7153458	ERX4363014	COG-UK/BRIS-12BE5F	Illumina NovaSeq 6000	PAIRED	PCR	VIRAL RNA	Severe acute respiratory syndrome coronavirus 2	Homo sapiens	ILLUMINA	2020-05-08	United Kingdom	Europe	15	4945.3	6826	0.845166	147879196
ERR4422457	PRJEB37886	AMPLICON	SAMEA7153459	ERX4363015	COG-UK/BRIS-12C155	Illumina NovaSeq 6000	PAIRED	PCR	VIRAL RNA	Severe acute respiratory syndrome coronavirus 2	Homo sapiens	ILLUMINA	2020-05-11	United Kingdom	Europe	15	5125.88	7996	0.818246	153279116
ERR4422458	PRJEB37886	AMPLICON	SAMEA7153460	ERX4363016	COG-UK/BRIS-12BA88	Illumina NovaSeq 6000	PAIRED	PCR	VIRAL RNA	Severe acute respiratory syndrome coronavirus 2	Homo sapiens	ILLUMINA	2020-05-18	United Kingdom	Europe	18	4884.35	6147	0.858275	146056609
ERR4422459	PRJEB37886	AMPLICON	SAMEA7153461	ERX4363017	COG-UK/BRIS-12C39B	Illumina NovaSeq 6000	PAIRED	PCR	VIRAL RNA	Severe acute respiratory syndrome coronavirus 2	Homo sapiens	ILLUMINA	2020-05-11	United Kingdom	Europe	16	4290.5	4372	0.920577	128298689
ERR4422460	PRJEB37886	AMPLICON	SAMEA7153462	ERX4363018	COG-UK/BRIS-12B8E8	Illumina NovaSeq 6000	PAIRED	PCR	VIRAL RNA	Severe acute respiratory syndrome coronavirus 2	Homo sapiens	ILLUMINA	2020-05-18	United Kingdom	Europe	25	4102.75	3871	0.902083	122684390
ERR4422461	PRJEB37886	AMPLICON	SAMEA7153463	ERX4363019	COG-UK/BRIS-12C137	Illumina NovaSeq 6000	PAIRED	PCR	VIRAL RNA	Severe acute respiratory syndrome coronavirus 2	Homo sapiens	ILLUMINA	2020-05-10	United Kingdom	Europe	24	5224.63	7996	0.865565	156232108
ERR4422462	PRJEB37886	AMPLICON	SAMEA7153464	ERX4363020	COG-UK/BRIS-12BC82	Illumina NovaSeq 6000	PAIRED	PCR	VIRAL RNA	Severe acute respiratory syndrome coronavirus 2	Homo sapiens	ILLUMINA	2020-05-15	United Kingdom	Europe	14	4998.24	7824	0.816072	149462314
ERR4422463	PRJEB37886	AMPLICON	SAMEA7153465	ERX4363021	COG-UK/BRIS-12BF89	Illumina NovaSeq 6000	PAIRED	PCR	VIRAL RNA	Severe acute respiratory syndrome coronavirus 2	Homo sapiens	ILLUMINA	2020-05-09	United Kingdom	Europe	23	5212.52	7999	0.813497	155869855
ERR4422464	PRJEB37886	AMPLICON	SAMEA7153466	ERX4363022	COG-UK/BRIS-12C252	Illumina NovaSeq 6000	PAIRED	PCR	VIRAL RNA	Severe acute respiratory syndrome coronavirus 2	Homo sapiens	ILLUMINA	2020-05-11	United Kingdom	Europe	43	1042.04	251	0.627763	31160059
ERR4422465	PRJEB37886	AMPLICON	SAMEA7153467	ERX4363023	COG-UK/BRIS-12C28F	Illumina NovaSeq 6000	PAIRED	PCR	VIRAL RNA	Severe acute respiratory syndrome coronavirus 2	Homo sapiens	ILLUMINA	2020-05-11	United Kingdom	Europe	26	5198	7996	0.83413	155435914
ERR4422466	PRJEB37886	AMPLICON	SAMEA7153468	ERX4363024	COG-UK/BRIS-12C1DD	Illumina NovaSeq 6000	PAIRED	PCR	VIRAL RNA	Severe acute respiratory syndrome coronavirus 2	Homo sapiens	ILLUMINA	2020-05-10	United Kingdom	Europe	93	1808.6	912	0.790389	54082431
ERR4422467	PRJEB37886	AMPLICON	SAMEA7153469	ERX4363025	COG-UK/BRIS-12C270	Illumina NovaSeq 6000	PAIRED	PCR	VIRAL RNA	Severe acute respiratory syndrome coronavirus 2	Homo sapiens	ILLUMINA	2020-05-11	United Kingdom	Europe	32	3771.28	3459	0.932582	112772667
ERR4422468	PRJEB37886	AMPLICON	SAMEA7153470	ERX4363026	COG-UK/BRIS-12B9C7	Illumina NovaSeq 6000	PAIRED	PCR	VIRAL RNA	Severe acute respiratory syndrome coronavirus 2	Homo sapiens	ILLUMINA	2020-05-17	United Kingdom	Europe	27	5202.61	7998	0.835468	155573547
ERR4422469	PRJEB37886	AMPLICON	SAMEA7153471	ERX4363027	COG-UK/BRIS-12C03A	Illumina NovaSeq 6000	PAIRED	PCR	VIRAL RNA	Severe acute respiratory syndrome coronavirus 2	Homo sapiens	ILLUMINA	2020-05-10	United Kingdom	Europe	18	5116.71	7988	0.816774	153005097
ERR4422470	PRJEB37886	AMPLICON	SAMEA7153472	ERX4363028	COG-UK/BRIS-12BC28	Illumina NovaSeq 6000	PAIRED	PCR	VIRAL RNA	Severe acute respiratory syndrome coronavirus 2	Homo sapiens	ILLUMINA	2020-05-17	United Kingdom	Europe	25	4176.16	4003	0.897903	124879606
ERR4422471	PRJEB37886	AMPLICON	SAMEA7153473	ERX4363029	COG-UK/BRIS-12B97C	Illumina NovaSeq 6000	PAIRED	PCR	VIRAL RNA	Severe acute respiratory syndrome coronavirus 2	Homo sapiens	ILLUMINA	2020-05-18	United Kingdom	Europe	27	4091.15	3807	0.894893	122337572
ERR4422472	PRJEB37886	AMPLICON	SAMEA7153474	ERX4363030	COG-UK/BRIS-12C38C	Illumina NovaSeq 6000	PAIRED	PCR	VIRAL RNA	Severe acute respiratory syndrome coronavirus 2	Homo sapiens	ILLUMINA	2020-05-11	United Kingdom	Europe	24	4683.61	4990	0.893155	140053985
ERR4422473	PRJEB37886	AMPLICON	SAMEA7153475	ERX4363031	COG-UK/BRIS-12BAE2	Illumina NovaSeq 6000	PAIRED	PCR	VIRAL RNA	Severe acute respiratory syndrome coronavirus 2	Homo sapiens	ILLUMINA	2020-05-18	United Kingdom	Europe	15	4705.32	5197	0.851319	140703192
ERR4422474	PRJEB37886	AMPLICON	SAMEA7153476	ERX4363032	COG-UK/BRIS-12B9A9	Illumina NovaSeq 6000	PAIRED	PCR	VIRAL RNA	Severe acute respiratory syndrome coronavirus 2	Homo sapiens	ILLUMINA	2020-05-19	United Kingdom	Europe	22	4383.57	4746	0.87222	131081852
ERR4422475	PRJEB37886	AMPLICON	SAMEA7153477	ERX4363033	COG-UK/BRIS-12C43E	Illumina NovaSeq 6000	PAIRED	PCR	VIRAL RNA	Severe acute respiratory syndrome coronavirus 2	Homo sapiens	ILLUMINA	2020-05-11	United Kingdom	Europe	17	5077.95	7902	0.859613	151845861
ERR4422476	PRJEB37886	AMPLICON	SAMEA7153478	ERX4363034	COG-UK/BRIS-12C234	Illumina NovaSeq 6000	PAIRED	PCR	VIRAL RNA	Severe acute respiratory syndrome coronavirus 2	Homo sapiens	ILLUMINA	2020-05-11	United Kingdom	Europe	33	3361.85	2972	0.937832	100529313
ERR4422477	PRJEB37886	AMPLICON	SAMEA7153479	ERX4363035	COG-UK/BRIS-12C1BF	Illumina NovaSeq 6000	PAIRED	PCR	VIRAL RNA	Severe acute respiratory syndrome coronavirus 2	Homo sapiens	ILLUMINA	2020-05-10	United Kingdom	Europe	17	5130.98	7980	0.839481	153431654
ERR4422478	PRJEB37886	AMPLICON	SAMEA7153480	ERX4363036	COG-UK/BRIS-12C128	Illumina NovaSeq 6000	PAIRED	PCR	VIRAL RNA	Severe acute respiratory syndrome coronavirus 2	Homo sapiens	ILLUMINA	2020-05-10	United Kingdom	Europe	53	2823.48	2054	0.906966	84430406
ERR4422479	PRJEB37886	AMPLICON	SAMEA7153481	ERX4363037	COG-UK/BRIS-12BD9E	Illumina NovaSeq 6000	PAIRED	PCR	VIRAL RNA	Severe acute respiratory syndrome coronavirus 2	Homo sapiens	ILLUMINA	2020-05-09	United Kingdom	Europe	21	4254.96	4150	0.890412	127236008
ERR4422480	PRJEB37886	AMPLICON	SAMEA7153482	ERX4363038	COG-UK/BRIS-12C2AD	Illumina NovaSeq 6000	PAIRED	PCR	VIRAL RNA	Severe acute respiratory syndrome coronavirus 2	Homo sapiens	ILLUMINA	2020-05-09	United Kingdom	Europe	63	1641.77	490	0.719593	49093911
ERR4422481	PRJEB37886	AMPLICON	SAMEA7153483	ERX4363039	COG-UK/BRIS-12C2E9	Illumina NovaSeq 6000	PAIRED	PCR	VIRAL RNA	Severe acute respiratory syndrome coronavirus 2	Homo sapiens	ILLUMINA	2020-05-11	United Kingdom	Europe	51	1383.77	409	0.725713	41378793
ERR4422482	PRJEB37886	AMPLICON	SAMEA7153484	ERX4363040	COG-UK/BRIS-12BDBC	Illumina NovaSeq 6000	PAIRED	PCR	VIRAL RNA	Severe acute respiratory syndrome coronavirus 2	Homo sapiens	ILLUMINA	2020-05-08	United Kingdom	Europe	18	4990.91	7278	0.822091	149243049
ERR4422483	PRJEB37886	AMPLICON	SAMEA7153485	ERX4363041	COG-UK/BRIS-12BF6B	Illumina NovaSeq 6000	PAIRED	PCR	VIRAL RNA	Severe acute respiratory syndrome coronavirus 2	Homo sapiens	ILLUMINA	2020-05-08	United Kingdom	Europe	22	5178.44	8004	0.76922	154850980
ERR4422484	PRJEB37886	AMPLICON	SAMEA7153486	ERX4363042	COG-UK/BRIS-12C42F	Illumina NovaSeq 6000	PAIRED	PCR	VIRAL RNA	Severe acute respiratory syndrome coronavirus 2	Homo sapiens	ILLUMINA	2020-05-10	United Kingdom	Europe	202	1776	822	0.779253	53107724
ERR4422485	PRJEB37886	AMPLICON	SAMEA7153487	ERX4363043	COG-UK/BRIS-12C076	Illumina NovaSeq 6000	PAIRED	PCR	VIRAL RNA	Severe acute respiratory syndrome coronavirus 2	Homo sapiens	ILLUMINA	2020-05-09	United Kingdom	Europe	20	4757.17	5414	0.87125	142253522
ERR4422486	PRJEB37886	AMPLICON	SAMEA7153488	ERX4363044	COG-UK/BRIS-12BAD3	Illumina NovaSeq 6000	PAIRED	PCR	VIRAL RNA	Severe acute respiratory syndrome coronavirus 2	Homo sapiens	ILLUMINA	2020-05-18	United Kingdom	Europe	23	5182.07	7999	0.821222	154959295
ERR4422487	PRJEB37886	AMPLICON	SAMEA7153489	ERX4363045	COG-UK/BRIS-12B88E	Illumina NovaSeq 6000	PAIRED	PCR	VIRAL RNA	Severe acute respiratory syndrome coronavirus 2	Homo sapiens	ILLUMINA	2020-05-18	United Kingdom	Europe	106	3541.28	3403	0.902485	105895007
ERR4422488	PRJEB37886	AMPLICON	SAMEA7153490	ERX4363046	COG-UK/BRIS-12BF4D	Illumina NovaSeq 6000	PAIRED	PCR	VIRAL RNA	Severe acute respiratory syndrome coronavirus 2	Homo sapiens	ILLUMINA	2020-05-09	United Kingdom	Europe	77	2117.2	1223	0.801157	63310592
ERR4422489	PRJEB37886	AMPLICON	SAMEA7153491	ERX4363047	COG-UK/BRIS-12C3AA	Illumina NovaSeq 6000	PAIRED	PCR	VIRAL RNA	Severe acute respiratory syndrome coronavirus 2	Homo sapiens	ILLUMINA	2020-05-11	United Kingdom	Europe	21	5299.5	7995	0.874059	158470955
ERR4422490	PRJEB37886	AMPLICON	SAMEA7153492	ERX4363048	COG-UK/BRIS-12B912	Illumina NovaSeq 6000	PAIRED	PCR	VIRAL RNA	Severe acute respiratory syndrome coronavirus 2	Homo sapiens	ILLUMINA	2020-05-18	United Kingdom	Europe	21	4521.63	5006	0.881249	135210417
ERR4422491	PRJEB37886	AMPLICON	SAMEA7153493	ERX4363049	COG-UK/BRIS-12C00D	Illumina NovaSeq 6000	PAIRED	PCR	VIRAL RNA	Severe acute respiratory syndrome coronavirus 2	Homo sapiens	ILLUMINA	2020-05-10	United Kingdom	Europe	19	5118.21	7995	0.785607	153049866
ERR4422492	PRJEB37886	AMPLICON	SAMEA7153494	ERX4363050	COG-UK/BRIS-12C243	Illumina NovaSeq 6000	PAIRED	PCR	VIRAL RNA	Severe acute respiratory syndrome coronavirus 2	Homo sapiens	ILLUMINA	2020-05-10	United Kingdom	Europe	44	3178.65	2667	0.922048	95051318
ERR4422493	PRJEB37886	AMPLICON	SAMEA7153495	ERX4363051	COG-UK/BRIS-12B9D6	Illumina NovaSeq 6000	PAIRED	PCR	VIRAL RNA	Severe acute respiratory syndrome coronavirus 2	Homo sapiens	ILLUMINA	2020-05-17	United Kingdom	Europe	22	5200.6	8002	0.791626	155513647
ERR4422494	PRJEB37886	AMPLICON	SAMEA7153496	ERX4363052	COG-UK/BRIS-12BF2F	Illumina NovaSeq 6000	PAIRED	PCR	VIRAL RNA	Severe acute respiratory syndrome coronavirus 2	Homo sapiens	ILLUMINA	2020-05-09	United Kingdom	Europe	25	5232.73	7998	0.833762	156474201
ERR4422495	PRJEB37886	AMPLICON	SAMEA7153497	ERX4363053	COG-UK/BRIS-12BC64	Illumina NovaSeq 6000	PAIRED	PCR	VIRAL RNA	Severe acute respiratory syndrome coronavirus 2	Homo sapiens	ILLUMINA	2020-05-15	United Kingdom	Europe	15	5081.98	8000	0.762867	151966573
ERR4422496	PRJEB37886	AMPLICON	SAMEA7153498	ERX4363054	COG-UK/BRIS-12C3D7	Illumina NovaSeq 6000	PAIRED	PCR	VIRAL RNA	Severe acute respiratory syndrome coronavirus 2	Homo sapiens	ILLUMINA	2020-05-11	United Kingdom	Europe	179	2045.31	845	0.782463	61160902
ERR4422497	PRJEB37886	AMPLICON	SAMEA7153499	ERX4363055	COG-UK/BRIS-12BB3A	Illumina NovaSeq 6000	PAIRED	PCR	VIRAL RNA	Severe acute respiratory syndrome coronavirus 2	Homo sapiens	ILLUMINA	2020-05-14	United Kingdom	Europe	19	4618.49	4994	0.878072	138106658
ERR4422498	PRJEB37886	AMPLICON	SAMEA7153500	ERX4363056	COG-UK/BRIS-12BEF5	Illumina NovaSeq 6000	PAIRED	PCR	VIRAL RNA	Severe acute respiratory syndrome coronavirus 2	Homo sapiens	ILLUMINA	2020-05-09	United Kingdom	Europe	18	4859.77	6236	0.827074	145321656
ERR4422499	PRJEB37886	AMPLICON	SAMEA7153501	ERX4363057	COG-UK/BRIS-12BC46	Illumina NovaSeq 6000	PAIRED	PCR	VIRAL RNA	Severe acute respiratory syndrome coronavirus 2	Homo sapiens	ILLUMINA	2020-05-16	United Kingdom	Europe	16	4926.1	6802	0.831422	147305045
ERR4422500	PRJEB37886	AMPLICON	SAMEA7153502	ERX4363058	COG-UK/BRIS-12C2BC	Illumina NovaSeq 6000	PAIRED	PCR	VIRAL RNA	Severe acute respiratory syndrome coronavirus 2	Homo sapiens	ILLUMINA	2020-05-11	United Kingdom	Europe	25	4503.34	4821	0.885329	134663324
ERR4422501	PRJEB37886	AMPLICON	SAMEA7153503	ERX4363059	COG-UK/BRIS-12BC0A	Illumina NovaSeq 6000	PAIRED	PCR	VIRAL RNA	Severe acute respiratory syndrome coronavirus 2	Homo sapiens	ILLUMINA	2020-05-16	United Kingdom	Europe	17	5138.26	7994	0.805137	153649274
ERR4422502	PRJEB37886	AMPLICON	SAMEA7153504	ERX4363060	COG-UK/BRIS-12BD16	Illumina NovaSeq 6000	PAIRED	PCR	VIRAL RNA	Severe acute respiratory syndrome coronavirus 2	Homo sapiens	ILLUMINA	2020-05-16	United Kingdom	Europe	78	1808.8	787	0.768485	54088645
ERR4422503	PRJEB37886	AMPLICON	SAMEA7153505	ERX4363061	COG-UK/BRIS-12C36E	Illumina NovaSeq 6000	PAIRED	PCR	VIRAL RNA	Severe acute respiratory syndrome coronavirus 2	Homo sapiens	ILLUMINA	2020-05-11	United Kingdom	Europe	54	987.447	245	0.632813	29527630
ERR4422504	PRJEB37886	AMPLICON	SAMEA7153506	ERX4363062	COG-UK/BRIS-12BA00	Illumina NovaSeq 6000	PAIRED	PCR	VIRAL RNA	Severe acute respiratory syndrome coronavirus 2	Homo sapiens	ILLUMINA	2020-05-17	United Kingdom	Europe	15	5148.53	8000	0.777414	153956497
ERR4422505	PRJEB37886	AMPLICON	SAMEA7153507	ERX4363063	COG-UK/BRIS-12BCEC	Illumina NovaSeq 6000	PAIRED	PCR	VIRAL RNA	Severe acute respiratory syndrome coronavirus 2	Homo sapiens	ILLUMINA	2020-05-15	United Kingdom	Europe	18	5130.34	8001	0.798783	153412702
ERR4422506	PRJEB37886	AMPLICON	SAMEA7153508	ERX4363064	COG-UK/BRIS-12BE40	Illumina NovaSeq 6000	PAIRED	PCR	VIRAL RNA	Severe acute respiratory syndrome coronavirus 2	Homo sapiens	ILLUMINA	2020-05-08	United Kingdom	Europe	55	3496.88	3225	0.879845	104567194
ERR4422507	PRJEB37886	AMPLICON	SAMEA7153509	ERX4363065	COG-UK/BRIS-12C37D	Illumina NovaSeq 6000	PAIRED	PCR	VIRAL RNA	Severe acute respiratory syndrome coronavirus 2	Homo sapiens	ILLUMINA	2020-05-10	United Kingdom	Europe	26	4588.9	5112	0.862522	137221912
ERR4422508	PRJEB37886	AMPLICON	SAMEA7153510	ERX4363066	COG-UK/BRIS-12B98B	Illumina NovaSeq 6000	PAIRED	PCR	VIRAL RNA	Severe acute respiratory syndrome coronavirus 2	Homo sapiens	ILLUMINA	2020-05-19	United Kingdom	Europe	13	4330.62	4199	0.8866	129498591
ERR4422509	PRJEB37886	AMPLICON	SAMEA7153511	ERX4363067	COG-UK/BRIS-12C085	Illumina NovaSeq 6000	PAIRED	PCR	VIRAL RNA	Severe acute respiratory syndrome coronavirus 2	Homo sapiens	ILLUMINA	2020-05-09	United Kingdom	Europe	16	4064.95	3899	0.927231	121554315
ERR4422510	PRJEB37886	AMPLICON	SAMEA7153512	ERX4363068	COG-UK/BRIS-12C058	Illumina NovaSeq 6000	PAIRED	PCR	VIRAL RNA	Severe acute respiratory syndrome coronavirus 2	Homo sapiens	ILLUMINA	2020-05-10	United Kingdom	Europe	21	4940	7121	0.835435	147720794
ERR4422511	PRJEB37886	AMPLICON	SAMEA7153513	ERX4363069	COG-UK/BRIS-12BBEF	Illumina NovaSeq 6000	PAIRED	PCR	VIRAL RNA	Severe acute respiratory syndrome coronavirus 2	Homo sapiens	ILLUMINA	2020-05-16	United Kingdom	Europe	24	5076.42	7987	0.789419	151800200
ERR4422512	PRJEB37886	AMPLICON	SAMEA7153514	ERX4363070	COG-UK/BRIS-12C3F5	Illumina NovaSeq 6000	PAIRED	PCR	VIRAL RNA	Severe acute respiratory syndrome coronavirus 2	Homo sapiens	ILLUMINA	2020-05-12	United Kingdom	Europe	20	5001.17	7431	0.848744	149550076
ERR4422513	PRJEB37886	AMPLICON	SAMEA7153515	ERX4363071	COG-UK/BRIS-12BB85	Illumina NovaSeq 6000	PAIRED	PCR	VIRAL RNA	Severe acute respiratory syndrome coronavirus 2	Homo sapiens	ILLUMINA	2020-05-16	United Kingdom	Europe	25	4431.68	4654	0.861452	132520513
ERR4422514	PRJEB37886	AMPLICON	SAMEA7153516	ERX4363072	COG-UK/BRIS-12BF10	Illumina NovaSeq 6000	PAIRED	PCR	VIRAL RNA	Severe acute respiratory syndrome coronavirus 2	Homo sapiens	ILLUMINA	2020-05-09	United Kingdom	Europe	26	4064.39	3760	0.914657	121537449
ERR4422515	PRJEB37886	AMPLICON	SAMEA7153517	ERX4363073	COG-UK/BRIS-12C29E	Illumina NovaSeq 6000	PAIRED	PCR	VIRAL RNA	Severe acute respiratory syndrome coronavirus 2	Homo sapiens	ILLUMINA	2020-05-11	United Kingdom	Europe	33	3960.04	3792	0.910343	118417078
ERR4422516	PRJEB37886	AMPLICON	SAMEA7153518	ERX4363074	COG-UK/BRIS-12BEC8	Illumina NovaSeq 6000	PAIRED	PCR	VIRAL RNA	Severe acute respiratory syndrome coronavirus 2	Homo sapiens	ILLUMINA	2020-05-08	United Kingdom	Europe	63	912.105	193	0.595492	27274676
ERR4422517	PRJEB37886	AMPLICON	SAMEA7153519	ERX4363075	COG-UK/BRIS-12C216	Illumina NovaSeq 6000	PAIRED	PCR	VIRAL RNA	Severe acute respiratory syndrome coronavirus 2	Homo sapiens	ILLUMINA	2020-05-11	United Kingdom	Europe	56	2935.4	2173	0.887536	87777182
ERR4422518	PRJEB37886	AMPLICON	SAMEA7153520	ERX4363076	COG-UK/BRIS-12BD34	Illumina NovaSeq 6000	PAIRED	PCR	VIRAL RNA	Severe acute respiratory syndrome coronavirus 2	Homo sapiens	ILLUMINA	2020-05-16	United Kingdom	Europe	49	1993.52	980	0.789352	59612132
ERR4422519	PRJEB37886	AMPLICON	SAMEA7153521	ERX4363077	COG-UK/BRIS-12C01C	Illumina NovaSeq 6000	PAIRED	PCR	VIRAL RNA	Severe acute respiratory syndrome coronavirus 2	Homo sapiens	ILLUMINA	2020-05-09	United Kingdom	Europe	18	4936.54	6437	0.819416	147617331
ERR4422520	PRJEB37886	AMPLICON	SAMEA7153522	ERX4363078	COG-UK/BRIS-12BDCB	Illumina NovaSeq 6000	PAIRED	PCR	VIRAL RNA	Severe acute respiratory syndrome coronavirus 2	Homo sapiens	ILLUMINA	2020-05-08	United Kingdom	Europe	14	5223.18	7998	0.818547	156188750
ERR4422525	PRJEB37886	AMPLICON	SAMEA7153523	ERX4363083	COG-UK/WSFT-25C0E43	Illumina NovaSeq 6000	PAIRED	PCR	VIRAL RNA	Severe acute respiratory syndrome coronavirus 2	Homo sapiens	ILLUMINA	2020-05-02	United Kingdom	Europe	18	5114.54	7986	0.839882	152940162
ERR4422526	PRJEB37886	AMPLICON	SAMEA7153524	ERX4363084	COG-UK/LOND-124C391	Illumina NovaSeq 6000	PAIRED	PCR	VIRAL RNA	Severe acute respiratory syndrome coronavirus 2	Homo sapiens	ILLUMINA	2020-04-12	United Kingdom	Europe	75	2452.13	1409	0.824299	73326094
ERR4422527	PRJEB37886	AMPLICON	SAMEA7153525	ERX4363085	COG-UK/WSFT-25C0FD7	Illumina NovaSeq 6000	PAIRED	PCR	VIRAL RNA	Severe acute respiratory syndrome coronavirus 2	Homo sapiens	ILLUMINA	2020-05-16	United Kingdom	Europe	28	4551.58	4986	0.874528	136105995
ERR4422528	PRJEB37886	AMPLICON	SAMEA7153526	ERX4363086	COG-UK/LOND-124C2B2	Illumina NovaSeq 6000	PAIRED	PCR	VIRAL RNA	Severe acute respiratory syndrome coronavirus 2	Homo sapiens	ILLUMINA	2020-03-24	United Kingdom	Europe	27	636.138	86	0.491456	19022427
ERR4422529	PRJEB37886	AMPLICON	SAMEA7153527	ERX4363087	COG-UK/WSFT-25C12CE	Illumina NovaSeq 6000	PAIRED	PCR	VIRAL RNA	Severe acute respiratory syndrome coronavirus 2	Homo sapiens	ILLUMINA	2020-05-04	United Kingdom	Europe	58	506.184	37	0.37936	15136407
ERR4422530	PRJEB37886	AMPLICON	SAMEA7153528	ERX4363088	COG-UK/WSFT-25C1000	Illumina NovaSeq 6000	PAIRED	PCR	VIRAL RNA	Severe acute respiratory syndrome coronavirus 2	Homo sapiens	ILLUMINA	2020-04-22	United Kingdom	Europe	18	4709.31	5402	0.870883	140822396
ERR4422531	PRJEB37886	AMPLICON	SAMEA7153529	ERX4363089	COG-UK/LOND-124C49E	Illumina NovaSeq 6000	PAIRED	PCR	VIRAL RNA	Severe acute respiratory syndrome coronavirus 2	Homo sapiens	ILLUMINA	2020-04-12	United Kingdom	Europe	18	4308.36	4339	0.864462	128832827
ERR4422532	PRJEB37886	AMPLICON	SAMEA7153530	ERX4363090	COG-UK/WSFT-25C1370	Illumina NovaSeq 6000	PAIRED	PCR	VIRAL RNA	Severe acute respiratory syndrome coronavirus 2	Homo sapiens	ILLUMINA	2020-04-17	United Kingdom	Europe	20	4651.75	5851	0.848577	139101415
ERR4422533	PRJEB37886	AMPLICON	SAMEA7153531	ERX4363091	COG-UK/WSFT-25C0DBF	Illumina NovaSeq 6000	PAIRED	PCR	VIRAL RNA	Severe acute respiratory syndrome coronavirus 2	Homo sapiens	ILLUMINA	2020-05-16	United Kingdom	Europe	37	3600.77	3031	0.909206	107673749
ERR4422534	PRJEB37886	AMPLICON	SAMEA7153532	ERX4363092	COG-UK/LOND-124C3CE	Illumina NovaSeq 6000	PAIRED	PCR	VIRAL RNA	Severe acute respiratory syndrome coronavirus 2	Homo sapiens	ILLUMINA	2020-05-12	United Kingdom	Europe	22	4516.72	4730	0.874695	135063601
ERR4422535	PRJEB37886	AMPLICON	SAMEA7153533	ERX4363093	COG-UK/WSFT-25C1307	Illumina NovaSeq 6000	PAIRED	PCR	VIRAL RNA	Severe acute respiratory syndrome coronavirus 2	Homo sapiens	ILLUMINA	2020-04-17	United Kingdom	Europe	57	1987.97	657	0.751497	59446153
ERR4422536	PRJEB37886	AMPLICON	SAMEA7153534	ERX4363094	COG-UK/LOND-124C337	Illumina NovaSeq 6000	PAIRED	PCR	VIRAL RNA	Severe acute respiratory syndrome coronavirus 2	Homo sapiens	ILLUMINA	2020-04-24	United Kingdom	Europe	18	5231.78	7987	0.896265	156446021
ERR4422537	PRJEB37886	AMPLICON	SAMEA7153535	ERX4363095	COG-UK/LOND-124C59B	Illumina NovaSeq 6000	PAIRED	PCR	VIRAL RNA	Severe acute respiratory syndrome coronavirus 2	Homo sapiens	ILLUMINA	2020-04-08	United Kingdom	Europe	17	5008.58	7545	0.867405	149771575
ERR4422538	PRJEB37886	AMPLICON	SAMEA7153536	ERX4363096	COG-UK/LOND-124C285	Illumina NovaSeq 6000	PAIRED	PCR	VIRAL RNA	Severe acute respiratory syndrome coronavirus 2	Homo sapiens	ILLUMINA	2020-03-26	United Kingdom	Europe	43	2116.13	848	0.779052	63278630
ERR4422539	PRJEB37886	AMPLICON	SAMEA7153537	ERX4363097	COG-UK/LOND-124C5AA	Illumina NovaSeq 6000	PAIRED	PCR	VIRAL RNA	Severe acute respiratory syndrome coronavirus 2	Homo sapiens	ILLUMINA	2020-04-07	United Kingdom	Europe	16	5228.16	7989	0.88874	156337547
ERR4422540	PRJEB37886	AMPLICON	SAMEA7153538	ERX4363098	COG-UK/WSFT-25C113A	Illumina NovaSeq 6000	PAIRED	PCR	VIRAL RNA	Severe acute respiratory syndrome coronavirus 2	Homo sapiens	ILLUMINA	2020-05-04	United Kingdom	Europe	24	4784.17	5864	0.889041	143060969
ERR4422541	PRJEB37886	AMPLICON	SAMEA7153539	ERX4363099	COG-UK/WSFT-25C11A3	Illumina NovaSeq 6000	PAIRED	PCR	VIRAL RNA	Severe acute respiratory syndrome coronavirus 2	Homo sapiens	ILLUMINA	2020-05-08	United Kingdom	Europe	43	848.554	134	0.528241	25374318
ERR4422542	PRJEB37886	AMPLICON	SAMEA7153540	ERX4363100	COG-UK/WSFT-25C13CB	Illumina NovaSeq 6000	PAIRED	PCR	VIRAL RNA	Severe acute respiratory syndrome coronavirus 2	Homo sapiens	ILLUMINA	2020-04-17	United Kingdom	Europe	102	3090.08	2094	0.858977	92402553
ERR4422543	PRJEB37886	AMPLICON	SAMEA7153541	ERX4363101	COG-UK/LOND-124C3DD	Illumina NovaSeq 6000	PAIRED	PCR	VIRAL RNA	Severe acute respiratory syndrome coronavirus 2	Homo sapiens	ILLUMINA	2020-03-26	United Kingdom	Europe	12	4773.03	5700	0.890713	142727983
ERR4422544	PRJEB37886	AMPLICON	SAMEA7153542	ERX4363102	COG-UK/LOND-124C2EF	Illumina NovaSeq 6000	PAIRED	PCR	VIRAL RNA	Severe acute respiratory syndrome coronavirus 2	Homo sapiens	ILLUMINA	2020-04-11	United Kingdom	Europe	28	3844.76	3547	0.879544	114969910
ERR4422545	PRJEB37886	AMPLICON	SAMEA7153543	ERX4363103	COG-UK/LOND-124C407	Illumina NovaSeq 6000	PAIRED	PCR	VIRAL RNA	Severe acute respiratory syndrome coronavirus 2	Homo sapiens	ILLUMINA	2020-03-31	United Kingdom	Europe	28	4080.12	4034	0.906531	122007808
ERR4422546	PRJEB37886	AMPLICON	SAMEA7153544	ERX4363104	COG-UK/WSFT-25C1167	Illumina NovaSeq 6000	PAIRED	PCR	VIRAL RNA	Severe acute respiratory syndrome coronavirus 2	Homo sapiens	ILLUMINA	2020-05-03	United Kingdom	Europe	20	4824.23	6767	0.837575	144258805
ERR4422547	PRJEB37886	AMPLICON	SAMEA7153545	ERX4363105	COG-UK/WSFT-25C153E	Illumina NovaSeq 6000	PAIRED	PCR	VIRAL RNA	Severe acute respiratory syndrome coronavirus 2	Homo sapiens	ILLUMINA	2020-04-16	United Kingdom	Europe	61	1442.94	434	0.698793	43148225
ERR4422548	PRJEB37886	AMPLICON	SAMEA7153546	ERX4363106	COG-UK/WSFT-25C10C4	Illumina NovaSeq 6000	PAIRED	PCR	VIRAL RNA	Severe acute respiratory syndrome coronavirus 2	Homo sapiens	ILLUMINA	2020-05-09	United Kingdom	Europe	27	3817.38	3156	0.886868	114151240
ERR4422549	PRJEB37886	AMPLICON	SAMEA7153547	ERX4363107	COG-UK/WSFT-25C0D73	Illumina NovaSeq 6000	PAIRED	PCR	VIRAL RNA	Severe acute respiratory syndrome coronavirus 2	Homo sapiens	ILLUMINA	2020-05-01	United Kingdom	Europe	59	1576.52	520	0.787747	47142584
ERR4422550	PRJEB37886	AMPLICON	SAMEA7153548	ERX4363108	COG-UK/LOND-124C470	Illumina NovaSeq 6000	PAIRED	PCR	VIRAL RNA	Severe acute respiratory syndrome coronavirus 2	Homo sapiens	ILLUMINA	2020-04-17	United Kingdom	Europe	16	5156.88	7983	0.862689	154206066
ERR4422551	PRJEB37886	AMPLICON	SAMEA7153549	ERX4363109	COG-UK/WSFT-25C0E34	Illumina NovaSeq 6000	PAIRED	PCR	VIRAL RNA	Severe acute respiratory syndrome coronavirus 2	Homo sapiens	ILLUMINA	2020-04-30	United Kingdom	Europe	40	1012.68	230	0.583219	30282053
ERR4422552	PRJEB37886	AMPLICON	SAMEA7153550	ERX4363110	COG-UK/LOND-124C443	Illumina NovaSeq 6000	PAIRED	PCR	VIRAL RNA	Severe acute respiratory syndrome coronavirus 2	Homo sapiens	ILLUMINA	2020-04-11	United Kingdom	Europe	54	954.751	226	0.63395	28549928
ERR4422553	PRJEB37886	AMPLICON	SAMEA7153551	ERX4363111	COG-UK/WSFT-25C1404	Illumina NovaSeq 6000	PAIRED	PCR	VIRAL RNA	Severe acute respiratory syndrome coronavirus 2	Homo sapiens	ILLUMINA	2020-04-17	United Kingdom	Europe	44	888.6	54	0.471056	26571793
ERR4422554	PRJEB37886	AMPLICON	SAMEA7153552	ERX4363112	COG-UK/WSFT-25C0F31	Illumina NovaSeq 6000	PAIRED	PCR	VIRAL RNA	Severe acute respiratory syndrome coronavirus 2	Homo sapiens	ILLUMINA	2020-05-14	United Kingdom	Europe	19	4954.49	6550	0.860014	148154161
ERR4422555	PRJEB37886	AMPLICON	SAMEA7153553	ERX4363113	COG-UK/WSFT-25C0F5F	Illumina NovaSeq 6000	PAIRED	PCR	VIRAL RNA	Severe acute respiratory syndrome coronavirus 2	Homo sapiens	ILLUMINA	2020-04-28	United Kingdom	Europe	36	3734.21	3583	0.853393	111664160
ERR4422556	PRJEB37886	AMPLICON	SAMEA7153554	ERX4363114	COG-UK/WSFT-25C0DCE	Illumina NovaSeq 6000	PAIRED	PCR	VIRAL RNA	Severe acute respiratory syndrome coronavirus 2	Homo sapiens	ILLUMINA	2020-04-30	United Kingdom	Europe	61	1835.45	664	0.748353	54885328
ERR4422557	PRJEB37886	AMPLICON	SAMEA7153555	ERX4363115	COG-UK/WSFT-25C1097	Illumina NovaSeq 6000	PAIRED	PCR	VIRAL RNA	Severe acute respiratory syndrome coronavirus 2	Homo sapiens	ILLUMINA	2020-05-06	United Kingdom	Europe	24	4379.94	4442	0.888406	130973407
ERR4422558	PRJEB37886	AMPLICON	SAMEA7153556	ERX4363116	COG-UK/WSFT-25C1176	Illumina NovaSeq 6000	PAIRED	PCR	VIRAL RNA	Severe acute respiratory syndrome coronavirus 2	Homo sapiens	ILLUMINA	2020-05-08	United Kingdom	Europe	56	2542.8	1154	0.833328	76037413
ERR4422559	PRJEB37886	AMPLICON	SAMEA7153557	ERX4363117	COG-UK/LOND-124C62F	Illumina NovaSeq 6000	PAIRED	PCR	VIRAL RNA	Severe acute respiratory syndrome coronavirus 2	Homo sapiens	ILLUMINA	2020-03-16	United Kingdom	Europe	45	1952.37	856	0.789018	58381640
ERR4422560	PRJEB37886	AMPLICON	SAMEA7153558	ERX4363118	COG-UK/LOND-124C4F8	Illumina NovaSeq 6000	PAIRED	PCR	VIRAL RNA	Severe acute respiratory syndrome coronavirus 2	Homo sapiens	ILLUMINA	2020-03-30	United Kingdom	Europe	48	2089.52	821	0.802562	62482967
ERR4422561	PRJEB37886	AMPLICON	SAMEA7153559	ERX4363119	COG-UK/LOND-124C5B9	Illumina NovaSeq 6000	PAIRED	PCR	VIRAL RNA	Severe acute respiratory syndrome coronavirus 2	Homo sapiens	ILLUMINA	2020-03-22	United Kingdom	Europe	22	4219.73	4266	0.886868	126182715
ERR4422562	PRJEB37886	AMPLICON	SAMEA7153560	ERX4363120	COG-UK/LOND-124C522	Illumina NovaSeq 6000	PAIRED	PCR	VIRAL RNA	Severe acute respiratory syndrome coronavirus 2	Homo sapiens	ILLUMINA	2020-04-10	United Kingdom	Europe	17	4975.72	6893	0.892118	148788824
ERR4422563	PRJEB37886	AMPLICON	SAMEA7153561	ERX4363121	COG-UK/WSFT-25C0D55	Illumina NovaSeq 6000	PAIRED	PCR	VIRAL RNA	Severe acute respiratory syndrome coronavirus 2	Homo sapiens	ILLUMINA	2020-05-02	United Kingdom	Europe	25	4839.91	6029	0.882487	144727910
ERR4422564	PRJEB37886	AMPLICON	SAMEA7153562	ERX4363122	COG-UK/WSFT-25C0EBC	Illumina NovaSeq 6000	PAIRED	PCR	VIRAL RNA	Severe acute respiratory syndrome coronavirus 2	Homo sapiens	ILLUMINA	2020-04-23	United Kingdom	Europe	76	1002.56	225	0.596127	29979455
ERR4422565	PRJEB37886	AMPLICON	SAMEA7153563	ERX4363123	COG-UK/WSFT-25C111C	Illumina NovaSeq 6000	PAIRED	PCR	VIRAL RNA	Severe acute respiratory syndrome coronavirus 2	Homo sapiens	ILLUMINA	2020-05-08	United Kingdom	Europe	68	2613.08	1817	0.846036	78138875
ERR4422566	PRJEB37886	AMPLICON	SAMEA7153564	ERX4363124	COG-UK/LOND-124C601	Illumina NovaSeq 6000	PAIRED	PCR	VIRAL RNA	Severe acute respiratory syndrome coronavirus 2	Homo sapiens	ILLUMINA	2020-04-11	United Kingdom	Europe	35	1670.43	603	0.720597	49950772
ERR4422567	PRJEB37886	AMPLICON	SAMEA7153565	ERX4363125	COG-UK/LOND-124C5C8	Illumina NovaSeq 6000	PAIRED	PCR	VIRAL RNA	Severe acute respiratory syndrome coronavirus 2	Homo sapiens	ILLUMINA	2020-04-08	United Kingdom	Europe	17	5141.53	7989	0.847273	153747079
ERR4422568	PRJEB37886	AMPLICON	SAMEA7153566	ERX4363126	COG-UK/LOND-124C452	Illumina NovaSeq 6000	PAIRED	PCR	VIRAL RNA	Severe acute respiratory syndrome coronavirus 2	Homo sapiens	ILLUMINA	2020-04-03	United Kingdom	Europe	16	4125.92	3902	0.900746	123377268
ERR4422569	PRJEB37886	AMPLICON	SAMEA7153567	ERX4363127	COG-UK/WSFT-25C0ECB	Illumina NovaSeq 6000	PAIRED	PCR	VIRAL RNA	Severe acute respiratory syndrome coronavirus 2	Homo sapiens	ILLUMINA	2020-04-23	United Kingdom	Europe	29	3104	2379	0.867839	92818805
ERR4422570	PRJEB37886	AMPLICON	SAMEA7153568	ERX4363128	COG-UK/WSFT-25C11EF	Illumina NovaSeq 6000	PAIRED	PCR	VIRAL RNA	Severe acute respiratory syndrome coronavirus 2	Homo sapiens	ILLUMINA	2020-05-04	United Kingdom	Europe	51	2773.57	1566	0.813096	82937946
ERR4422571	PRJEB37886	AMPLICON	SAMEA7153569	ERX4363129	COG-UK/LOND-124C4DA	Illumina NovaSeq 6000	PAIRED	PCR	VIRAL RNA	Severe acute respiratory syndrome coronavirus 2	Homo sapiens	ILLUMINA	2020-04-03	United Kingdom	Europe	42	2761.25	1767	0.834398	82569512
ERR4422572	PRJEB37886	AMPLICON	SAMEA7153570	ERX4363130	COG-UK/WSFT-25C138F	Illumina NovaSeq 6000	PAIRED	PCR	VIRAL RNA	Severe acute respiratory syndrome coronavirus 2	Homo sapiens	ILLUMINA	2020-05-05	United Kingdom	Europe	27	4603.41	5580	0.873758	137655748
ERR4422573	PRJEB37886	AMPLICON	SAMEA7153571	ERX4363131	COG-UK/LOND-124C461	Illumina NovaSeq 6000	PAIRED	PCR	VIRAL RNA	Severe acute respiratory syndrome coronavirus 2	Homo sapiens	ILLUMINA	2020-03-28	United Kingdom	Europe	18	4994.25	7224	0.866602	149342964
ERR4422574	PRJEB37886	AMPLICON	SAMEA7153572	ERX4363132	COG-UK/WSFT-25C1228	Illumina NovaSeq 6000	PAIRED	PCR	VIRAL RNA	Severe acute respiratory syndrome coronavirus 2	Homo sapiens	ILLUMINA	2020-04-18	United Kingdom	Europe	61	1814.26	931	0.78875	54251684
ERR4422575	PRJEB37886	AMPLICON	SAMEA7153573	ERX4363133	COG-UK/LOND-124C5D7	Illumina NovaSeq 6000	PAIRED	PCR	VIRAL RNA	Severe acute respiratory syndrome coronavirus 2	Homo sapiens	ILLUMINA	2020-03-30	United Kingdom	Europe	37	3606.27	3031	0.908069	107838160
ERR4422576	PRJEB37886	AMPLICON	SAMEA7153574	ERX4363134	COG-UK/LOND-124C2D0	Illumina NovaSeq 6000	PAIRED	PCR	VIRAL RNA	Severe acute respiratory syndrome coronavirus 2	Homo sapiens	ILLUMINA	2020-04-27	United Kingdom	Europe	17	5248.46	7989	0.880915	156944761
ERR4422577	PRJEB37886	AMPLICON	SAMEA7153575	ERX4363135	COG-UK/WSFT-25C14D7	Illumina NovaSeq 6000	PAIRED	PCR	VIRAL RNA	Severe acute respiratory syndrome coronavirus 2	Homo sapiens	ILLUMINA	2020-05-04	United Kingdom	Europe	49	2105.32	882	0.787346	62955402
ERR4422578	PRJEB37886	AMPLICON	SAMEA7153576	ERX4363136	COG-UK/LOND-124C416	Illumina NovaSeq 6000	PAIRED	PCR	VIRAL RNA	Severe acute respiratory syndrome coronavirus 2	Homo sapiens	ILLUMINA	2020-03-24	United Kingdom	Europe	15	5272.27	7989	0.896198	157656642
ERR4422579	PRJEB37886	AMPLICON	SAMEA7153577	ERX4363137	COG-UK/LOND-124C294	Illumina NovaSeq 6000	PAIRED	PCR	VIRAL RNA	Severe acute respiratory syndrome coronavirus 2	Homo sapiens	ILLUMINA	2020-04-09	United Kingdom	Europe	20	4868.56	6143	0.906264	145584562
ERR4422580	PRJEB37886	AMPLICON	SAMEA7153578	ERX4363138	COG-UK/WSFT-25C0F9B	Illumina NovaSeq 6000	PAIRED	PCR	VIRAL RNA	Severe acute respiratory syndrome coronavirus 2	Homo sapiens	ILLUMINA	2020-05-02	United Kingdom	Europe	18	4630.08	5259	0.873658	138453419
ERR4422581	PRJEB37886	AMPLICON	SAMEA7153579	ERX4363139	COG-UK/LOND-124C30A	Illumina NovaSeq 6000	PAIRED	PCR	VIRAL RNA	Severe acute respiratory syndrome coronavirus 2	Homo sapiens	ILLUMINA	2020-03-26	United Kingdom	Europe	20	4613.01	5438	0.874227	137942837
ERR4422582	PRJEB37886	AMPLICON	SAMEA7153580	ERX4363140	COG-UK/WSFT-25C1088	Illumina NovaSeq 6000	PAIRED	PCR	VIRAL RNA	Severe acute respiratory syndrome coronavirus 2	Homo sapiens	ILLUMINA	2020-05-07	United Kingdom	Europe	69	800.526	177	0.579005	23938124
ERR4422583	PRJEB37886	AMPLICON	SAMEA7153581	ERX4363141	COG-UK/LOND-124C4AD	Illumina NovaSeq 6000	PAIRED	PCR	VIRAL RNA	Severe acute respiratory syndrome coronavirus 2	Homo sapiens	ILLUMINA	2020-03-21	United Kingdom	Europe	86	2244.32	953	0.759857	67111938
ERR4422584	PRJEB37886	AMPLICON	SAMEA7153582	ERX4363142	COG-UK/WSFT-25C105B	Illumina NovaSeq 6000	PAIRED	PCR	VIRAL RNA	Severe acute respiratory syndrome coronavirus 2	Homo sapiens	ILLUMINA	2020-04-22	United Kingdom	Europe	19	4083.87	4029	0.899174	122120091
ERR4422585	PRJEB37886	AMPLICON	SAMEA7153583	ERX4363143	COG-UK/WSFT-25C101F	Illumina NovaSeq 6000	PAIRED	PCR	VIRAL RNA	Severe acute respiratory syndrome coronavirus 2	Homo sapiens	ILLUMINA	2020-04-24	United Kingdom	Europe	49	1434.43	365	0.707722	42893846
ERR4422586	PRJEB37886	AMPLICON	SAMEA7153584	ERX4363144	COG-UK/WSFT-25C1316	Illumina NovaSeq 6000	PAIRED	PCR	VIRAL RNA	Severe acute respiratory syndrome coronavirus 2	Homo sapiens	ILLUMINA	2020-05-04	United Kingdom	Europe	50	555.183	32	0.373006	16601643
ERR4422587	PRJEB37886	AMPLICON	SAMEA7153585	ERX4363145	COG-UK/LOND-124C373	Illumina NovaSeq 6000	PAIRED	PCR	VIRAL RNA	Severe acute respiratory syndrome coronavirus 2	Homo sapiens	ILLUMINA	2020-04-07	United Kingdom	Europe	20	4288.44	4257	0.863492	128237103
ERR4422588	PRJEB37886	AMPLICON	SAMEA7153586	ERX4363146	COG-UK/WSFT-25C0F04	Illumina NovaSeq 6000	PAIRED	PCR	VIRAL RNA	Severe acute respiratory syndrome coronavirus 2	Homo sapiens	ILLUMINA	2020-05-02	United Kingdom	Europe	55	1233.8	350	0.672441	36894214
ERR4422589	PRJEB37886	AMPLICON	SAMEA7153587	ERX4363147	COG-UK/WSFT-25C13AD	Illumina NovaSeq 6000	PAIRED	PCR	VIRAL RNA	Severe acute respiratory syndrome coronavirus 2	Homo sapiens	ILLUMINA	2020-04-16	United Kingdom	Europe	22	4216.72	4003	0.885864	126092506
ERR4422590	PRJEB37886	AMPLICON	SAMEA7153588	ERX4363148	COG-UK/LOND-124C346	Illumina NovaSeq 6000	PAIRED	PCR	VIRAL RNA	Severe acute respiratory syndrome coronavirus 2	Homo sapiens	ILLUMINA	2020-03-23	United Kingdom	Europe	37	728.415	100	0.500284	21781795
ERR4422591	PRJEB37886	AMPLICON	SAMEA7153589	ERX4363149	COG-UK/WSFT-25C0E8F	Illumina NovaSeq 6000	PAIRED	PCR	VIRAL RNA	Severe acute respiratory syndrome coronavirus 2	Homo sapiens	ILLUMINA	2020-05-16	United Kingdom	Europe	47	212.483	23	0.271913	6353873
ERR4422592	PRJEB37886	AMPLICON	SAMEA7153590	ERX4363150	COG-UK/LOND-124C434	Illumina NovaSeq 6000	PAIRED	PCR	VIRAL RNA	Severe acute respiratory syndrome coronavirus 2	Homo sapiens	ILLUMINA	2020-04-10	United Kingdom	Europe	13	5238.5	7986	0.888205	156646769
ERR4422593	PRJEB37886	AMPLICON	SAMEA7153591	ERX4363151	COG-UK/LOND-124C4CB	Illumina NovaSeq 6000	PAIRED	PCR	VIRAL RNA	Severe acute respiratory syndrome coronavirus 2	Homo sapiens	ILLUMINA	2020-03-20	United Kingdom	Europe	19	4264.29	4157	0.89797	127514990
ERR4422594	PRJEB37886	AMPLICON	SAMEA7153592	ERX4363152	COG-UK/WSFT-25C12FB	Illumina NovaSeq 6000	PAIRED	PCR	VIRAL RNA	Severe acute respiratory syndrome coronavirus 2	Homo sapiens	ILLUMINA	2020-05-04	United Kingdom	Europe	25	4426.42	4487	0.875765	132363323
ERR4422595	PRJEB37886	AMPLICON	SAMEA7153593	ERX4363153	COG-UK/LOND-124C58C	Illumina NovaSeq 6000	PAIRED	PCR	VIRAL RNA	Severe acute respiratory syndrome coronavirus 2	Homo sapiens	ILLUMINA	2020-03-29	United Kingdom	Europe	14	5256.68	7986	0.888673	157190536
ERR4422596	PRJEB37886	AMPLICON	SAMEA7153594	ERX4363154	COG-UK/LOND-124C540	Illumina NovaSeq 6000	PAIRED	PCR	VIRAL RNA	Severe acute respiratory syndrome coronavirus 2	Homo sapiens	ILLUMINA	2020-04-11	United Kingdom	Europe	35	890.35	148	0.585326	26624135
ERR4422597	PRJEB37886	AMPLICON	SAMEA7153595	ERX4363155	COG-UK/WSFT-25C112B	Illumina NovaSeq 6000	PAIRED	PCR	VIRAL RNA	Severe acute respiratory syndrome coronavirus 2	Homo sapiens	ILLUMINA	2020-05-09	United Kingdom	Europe	42	1646.08	633	0.783299	49222592
ERR4422598	PRJEB37886	AMPLICON	SAMEA7153596	ERX4363156	COG-UK/WSFT-25C0DDD	Illumina NovaSeq 6000	PAIRED	PCR	VIRAL RNA	Severe acute respiratory syndrome coronavirus 2	Homo sapiens	ILLUMINA	2020-04-29	United Kingdom	Europe	41	786.005	127	0.536468	23503897
ERR4422599	PRJEB37886	AMPLICON	SAMEA7153597	ERX4363157	COG-UK/LOND-124C3BF	Illumina NovaSeq 6000	PAIRED	PCR	VIRAL RNA	Severe acute respiratory syndrome coronavirus 2	Homo sapiens	ILLUMINA	2020-04-11	United Kingdom	Europe	50	1289.48	395	0.716517	38559342
ERR4422600	PRJEB37886	AMPLICON	SAMEA7153598	ERX4363158	COG-UK/WSFT-25C1291	Illumina NovaSeq 6000	PAIRED	PCR	VIRAL RNA	Severe acute respiratory syndrome coronavirus 2	Homo sapiens	ILLUMINA	2020-05-04	United Kingdom	Europe	28	3020.81	1926	0.889509	90331374
ERR4422601	PRJEB37886	AMPLICON	SAMEA7153599	ERX4363159	COG-UK/WSFT-25C1158	Illumina NovaSeq 6000	PAIRED	PCR	VIRAL RNA	Severe acute respiratory syndrome coronavirus 2	Homo sapiens	ILLUMINA	2020-05-06	United Kingdom	Europe	20	4814.33	5833	0.8453	143962784
ERR4422602	PRJEB37886	AMPLICON	SAMEA7153600	ERX4363160	COG-UK/LOND-124C5E6	Illumina NovaSeq 6000	PAIRED	PCR	VIRAL RNA	Severe acute respiratory syndrome coronavirus 2	Homo sapiens	ILLUMINA	2020-03-20	United Kingdom	Europe	13	5005.86	6709	0.893556	149690375
ERR4422603	PRJEB37886	AMPLICON	SAMEA7153601	ERX4363161	COG-UK/WSFT-25C0F40	Illumina NovaSeq 6000	PAIRED	PCR	VIRAL RNA	Severe acute respiratory syndrome coronavirus 2	Homo sapiens	ILLUMINA	2020-05-14	United Kingdom	Europe	37	323.119	28	0.288499	9662237
ERR4422604	PRJEB37886	AMPLICON	SAMEA7153602	ERX4363162	COG-UK/WSFT-25C12A0	Illumina NovaSeq 6000	PAIRED	PCR	VIRAL RNA	Severe acute respiratory syndrome coronavirus 2	Homo sapiens	ILLUMINA	2020-05-07	United Kingdom	Europe	14	5150.39	7984	0.857573	154012219
ERR4422605	PRJEB37886	AMPLICON	SAMEA7153603	ERX4363163	COG-UK/WSFT-25C0E61	Illumina NovaSeq 6000	PAIRED	PCR	VIRAL RNA	Severe acute respiratory syndrome coronavirus 2	Homo sapiens	ILLUMINA	2020-05-03	United Kingdom	Europe	34	4383.64	4692	0.881751	131083977
ERR4422606	PRJEB37886	AMPLICON	SAMEA7153604	ERX4363164	COG-UK/WSFT-25C1352	Illumina NovaSeq 6000	PAIRED	PCR	VIRAL RNA	Severe acute respiratory syndrome coronavirus 2	Homo sapiens	ILLUMINA	2020-04-17	United Kingdom	Europe	49	2503.9	1380	0.819416	74874264
ERR4422607	PRJEB37886	AMPLICON	SAMEA7153605	ERX4363165	COG-UK/WSFT-25C1194	Illumina NovaSeq 6000	PAIRED	PCR	VIRAL RNA	Severe acute respiratory syndrome coronavirus 2	Homo sapiens	ILLUMINA	2020-05-04	United Kingdom	Europe	19	4781.34	6153	0.844029	142976533
ERR4422608	PRJEB37886	AMPLICON	SAMEA7153606	ERX4363166	COG-UK/WSFT-25C110D	Illumina NovaSeq 6000	PAIRED	PCR	VIRAL RNA	Severe acute respiratory syndrome coronavirus 2	Homo sapiens	ILLUMINA	2020-05-06	United Kingdom	Europe	18	5084.74	7810	0.920744	152048988
ERR4422609	PRJEB37886	AMPLICON	SAMEA7153607	ERX4363167	COG-UK/WSFT-25C0DEC	Illumina NovaSeq 6000	PAIRED	PCR	VIRAL RNA	Severe acute respiratory syndrome coronavirus 2	Homo sapiens	ILLUMINA	2020-04-30	United Kingdom	Europe	24	4577.35	5254	0.869879	136876430
ERR4422610	PRJEB37886	AMPLICON	SAMEA7153608	ERX4363168	COG-UK/LOND-124C531	Illumina NovaSeq 6000	PAIRED	PCR	VIRAL RNA	Severe acute respiratory syndrome coronavirus 2	Homo sapiens	ILLUMINA	2020-03-23	United Kingdom	Europe	51	1366.18	518	0.732301	40853018
ERR4422611	PRJEB37886	AMPLICON	SAMEA7153609	ERX4363169	COG-UK/LOND-124C66B	Illumina NovaSeq 6000	PAIRED	PCR	VIRAL RNA	Severe acute respiratory syndrome coronavirus 2	Homo sapiens	ILLUMINA	2020-03-14	United Kingdom	Europe	24	4105.13	3999	0.884761	122755726
ERR4422612	PRJEB37886	AMPLICON	SAMEA7153610	ERX4363170	COG-UK/WSFT-25C11C1	Illumina NovaSeq 6000	PAIRED	PCR	VIRAL RNA	Severe acute respiratory syndrome coronavirus 2	Homo sapiens	ILLUMINA	2020-04-18	United Kingdom	Europe	49	394.23	75	0.444638	11788651
ERR4422613	PRJEB37886	AMPLICON	SAMEA7153611	ERX4363171	COG-UK/LOND-124C2C1	Illumina NovaSeq 6000	PAIRED	PCR	VIRAL RNA	Severe acute respiratory syndrome coronavirus 2	Homo sapiens	ILLUMINA	2020-04-07	United Kingdom	Europe	27	1618.43	479	0.69799	48395795
ERR4422614	PRJEB37886	AMPLICON	SAMEA7153612	ERX4363172	COG-UK/WSFT-25C1246	Illumina NovaSeq 6000	PAIRED	PCR	VIRAL RNA	Severe acute respiratory syndrome coronavirus 2	Homo sapiens	ILLUMINA	2020-04-18	United Kingdom	Europe	15	5190.75	7937	0.900579	155219071
ERR4422615	PRJEB37886	AMPLICON	SAMEA7153613	ERX4363173	COG-UK/WSFT-25C0FAA	Illumina NovaSeq 6000	PAIRED	PCR	VIRAL RNA	Severe acute respiratory syndrome coronavirus 2	Homo sapiens	ILLUMINA	2020-05-02	United Kingdom	Europe	63	2597.95	1606	0.853259	77686438
ERR4422616	PRJEB37886	AMPLICON	SAMEA7153614	ERX4363174	COG-UK/LOND-124C3A0	Illumina NovaSeq 6000	PAIRED	PCR	VIRAL RNA	Severe acute respiratory syndrome coronavirus 2	Homo sapiens	ILLUMINA	2020-04-16	United Kingdom	Europe	27	3968.99	3856	0.916998	118684596
ERR4422617	PRJEB37886	AMPLICON	SAMEA7153615	ERX4363175	COG-UK/WSFT-25C14E6	Illumina NovaSeq 6000	PAIRED	PCR	VIRAL RNA	Severe acute respiratory syndrome coronavirus 2	Homo sapiens	ILLUMINA	2020-04-16	United Kingdom	Europe	26	459.524	12	0.3094	13741148
ERR4422618	PRJEB37886	AMPLICON	SAMEA7153616	ERX4363176	COG-UK/LOND-124C364	Illumina NovaSeq 6000	PAIRED	PCR	VIRAL RNA	Severe acute respiratory syndrome coronavirus 2	Homo sapiens	ILLUMINA	2020-04-11	United Kingdom	Europe	39	3448.19	2814	0.883791	103111219
ERR4422619	PRJEB37886	AMPLICON	SAMEA7153617	ERX4363177	COG-UK/WSFT-25C0FE6	Illumina NovaSeq 6000	PAIRED	PCR	VIRAL RNA	Severe acute respiratory syndrome coronavirus 2	Homo sapiens	ILLUMINA	2020-04-28	United Kingdom	Europe	25	3589.54	2774	0.871518	107337899
ERR4422620	PRJEB37886	AMPLICON	SAMEA7153618	ERX4363178	COG-UK/LOND-124C689	Illumina NovaSeq 6000	PAIRED	PCR	VIRAL RNA	Severe acute respiratory syndrome coronavirus 2	Homo sapiens	ILLUMINA	2020-03-21	United Kingdom	Europe	22	4421.84	4650	0.887001	132226149
ERR4422621	PRJEB37886	AMPLICON	SAMEA7153619	ERX4363179	COG-UK/WSFT-25C0DA0	Illumina NovaSeq 6000	PAIRED	PCR	VIRAL RNA	Severe acute respiratory syndrome coronavirus 2	Homo sapiens	ILLUMINA	2020-04-30	United Kingdom	Europe	19	4646.21	5374	0.882253	138935522
ERR4422622	PRJEB37886	AMPLICON	SAMEA7153620	ERX4363180	COG-UK/WSFT-25C10A6	Illumina NovaSeq 6000	PAIRED	PCR	VIRAL RNA	Severe acute respiratory syndrome coronavirus 2	Homo sapiens	ILLUMINA	2020-05-07	United Kingdom	Europe	19	5368.37	7983	0.958633	160530458
ERR4422623	PRJEB37886	AMPLICON	SAMEA7153621	ERX4363181	COG-UK/LOND-124C276	Illumina NovaSeq 6000	PAIRED	PCR	VIRAL RNA	Severe acute respiratory syndrome coronavirus 2	Homo sapiens	ILLUMINA	2020-04-18	United Kingdom	Europe	34	2903.74	1879	0.822392	86830663
ERR4422624	PRJEB37886	AMPLICON	SAMEA7153622	ERX4363182	COG-UK/WSFT-25C102E	Illumina NovaSeq 6000	PAIRED	PCR	VIRAL RNA	Severe acute respiratory syndrome coronavirus 2	Homo sapiens	ILLUMINA	2020-04-23	United Kingdom	Europe	63	3160.3	2258	0.876233	94502389
ERR4422625	PRJEB37886	AMPLICON	SAMEA7153623	ERX4363183	COG-UK/WSFT-25C1343	Illumina NovaSeq 6000	PAIRED	PCR	VIRAL RNA	Severe acute respiratory syndrome coronavirus 2	Homo sapiens	ILLUMINA	2020-05-07	United Kingdom	Europe	15	5106.48	7966	0.862355	152698989
ERR4422626	PRJEB37886	AMPLICON	SAMEA7153624	ERX4363184	COG-UK/LOND-124C610	Illumina NovaSeq 6000	PAIRED	PCR	VIRAL RNA	Severe acute respiratory syndrome coronavirus 2	Homo sapiens	ILLUMINA	2020-04-10	United Kingdom	Europe	22	4472.27	4794	0.885597	133734393
ERR4422627	PRJEB37886	AMPLICON	SAMEA7153625	ERX4363185	COG-UK/WSFT-25C1334	Illumina NovaSeq 6000	PAIRED	PCR	VIRAL RNA	Severe acute respiratory syndrome coronavirus 2	Homo sapiens	ILLUMINA	2020-04-18	United Kingdom	Europe	20	4918.71	6775	0.88466	147084285
ERR4422628	PRJEB37886	AMPLICON	SAMEA7153626	ERX4363186	COG-UK/WSFT-25C1282	Illumina NovaSeq 6000	PAIRED	PCR	VIRAL RNA	Severe acute respiratory syndrome coronavirus 2	Homo sapiens	ILLUMINA	2020-05-05	United Kingdom	Europe	58	1932.57	704	0.752634	57789586
ERR4422629	PRJEB37886	AMPLICON	SAMEA7153627	ERX4363187	COG-UK/NORT-28C5A1	Illumina NovaSeq 6000	PAIRED	PCR	VIRAL RNA	Severe acute respiratory syndrome coronavirus 2	Homo sapiens	ILLUMINA	2020-05-14	United Kingdom	Europe	196	1467.45	586	0.713975	43881148
ERR4422630	PRJEB37886	AMPLICON	SAMEA7153628	ERX4363188	COG-UK/NORT-28B0FC	Illumina NovaSeq 6000	PAIRED	PCR	VIRAL RNA	Severe acute respiratory syndrome coronavirus 2	Homo sapiens	ILLUMINA	2020-04-17	United Kingdom	Europe	13	5210.97	8003	0.81129	155823689
ERR4422631	PRJEB37886	AMPLICON	SAMEA7153629	ERX4363189	COG-UK/NORT-28B117	Illumina NovaSeq 6000	PAIRED	PCR	VIRAL RNA	Severe acute respiratory syndrome coronavirus 2	Homo sapiens	ILLUMINA	2020-04-17	United Kingdom	Europe	40	1633.17	892	0.770291	48836732
ERR4422632	PRJEB37886	AMPLICON	SAMEA7153630	ERX4363190	COG-UK/NORT-28B092	Illumina NovaSeq 6000	PAIRED	PCR	VIRAL RNA	Severe acute respiratory syndrome coronavirus 2	Homo sapiens	ILLUMINA	2020-04-17	United Kingdom	Europe	14	5262.5	7998	0.868843	157364680
ERR4422633	PRJEB37886	AMPLICON	SAMEA7153631	ERX4363191	COG-UK/NORT-28ACEA	Illumina NovaSeq 6000	PAIRED	PCR	VIRAL RNA	Severe acute respiratory syndrome coronavirus 2	Homo sapiens	ILLUMINA	2020-04-15	United Kingdom	Europe	41	4028.28	4027	0.924322	120457790
ERR4422634	PRJEB37886	AMPLICON	SAMEA7153632	ERX4363192	COG-UK/NORT-28C556	Illumina NovaSeq 6000	PAIRED	PCR	VIRAL RNA	Severe acute respiratory syndrome coronavirus 2	Homo sapiens	ILLUMINA	2020-05-14	United Kingdom	Europe	77	1507.95	590	0.707588	45092256
ERR4422635	PRJEB37886	AMPLICON	SAMEA7153633	ERX4363193	COG-UK/NORT-28B047	Illumina NovaSeq 6000	PAIRED	PCR	VIRAL RNA	Severe acute respiratory syndrome coronavirus 2	Homo sapiens	ILLUMINA	2020-04-17	United Kingdom	Europe	18	5309.19	7995	0.909039	158760623
ERR4422636	PRJEB37886	AMPLICON	SAMEA7153634	ERX4363194	COG-UK/NORT-28AE6C	Illumina NovaSeq 6000	PAIRED	PCR	VIRAL RNA	Severe acute respiratory syndrome coronavirus 2	Homo sapiens	ILLUMINA	2020-04-16	United Kingdom	Europe	77	1763.91	916	0.806876	52746104
ERR4422637	PRJEB37886	AMPLICON	SAMEA7153635	ERX4363195	COG-UK/NORT-28B065	Illumina NovaSeq 6000	PAIRED	PCR	VIRAL RNA	Severe acute respiratory syndrome coronavirus 2	Homo sapiens	ILLUMINA	2020-04-17	United Kingdom	Europe	18	4879.48	6320	0.840651	145911095
ERR4422638	PRJEB37886	AMPLICON	SAMEA7153636	ERX4363196	COG-UK/NORT-28B28D	Illumina NovaSeq 6000	PAIRED	PCR	VIRAL RNA	Severe acute respiratory syndrome coronavirus 2	Homo sapiens	ILLUMINA	2020-04-18	United Kingdom	Europe	17	5328.47	7991	0.941946	159337093
ERR4422639	PRJEB37886	AMPLICON	SAMEA7153637	ERX4363197	COG-UK/NORT-28C538	Illumina NovaSeq 6000	PAIRED	PCR	VIRAL RNA	Severe acute respiratory syndrome coronavirus 2	Homo sapiens	ILLUMINA	2020-05-14	United Kingdom	Europe	33	4267.71	4211	0.894827	127617337
ERR4422640	PRJEB37886	AMPLICON	SAMEA7153638	ERX4363198	COG-UK/NORT-28AF5A	Illumina NovaSeq 6000	PAIRED	PCR	VIRAL RNA	Severe acute respiratory syndrome coronavirus 2	Homo sapiens	ILLUMINA	2020-04-16	United Kingdom	Europe	19	5619.45	7977	0.998529	168038415
ERR4422641	PRJEB37886	AMPLICON	SAMEA7153639	ERX4363199	COG-UK/NORT-28C40E	Illumina NovaSeq 6000	PAIRED	PCR	VIRAL RNA	Severe acute respiratory syndrome coronavirus 2	Homo sapiens	ILLUMINA	2020-05-14	United Kingdom	Europe	21	5353.1	7992	0.916363	160073706
ERR4422642	PRJEB37886	AMPLICON	SAMEA7153640	ERX4363200	COG-UK/NORT-28B1DB	Illumina NovaSeq 6000	PAIRED	PCR	VIRAL RNA	Severe acute respiratory syndrome coronavirus 2	Homo sapiens	ILLUMINA	2020-04-18	United Kingdom	Europe	20	4757.55	5781	0.847741	142265124
ERR4422643	PRJEB37886	AMPLICON	SAMEA7153641	ERX4363201	COG-UK/NORT-28B1EA	Illumina NovaSeq 6000	PAIRED	PCR	VIRAL RNA	Severe acute respiratory syndrome coronavirus 2	Homo sapiens	ILLUMINA	2020-04-18	United Kingdom	Europe	18	5366.56	7986	0.97308	160476331
ERR4422644	PRJEB37886	AMPLICON	SAMEA7153642	ERX4363202	COG-UK/NORT-28C301	Illumina NovaSeq 6000	PAIRED	PCR	VIRAL RNA	Severe acute respiratory syndrome coronavirus 2	Homo sapiens	ILLUMINA	2020-05-13	United Kingdom	Europe	49	1900.06	924	0.779052	56817397
ERR4422645	PRJEB37886	AMPLICON	SAMEA7153643	ERX4363203	COG-UK/NORT-28BFC2	Illumina NovaSeq 6000	PAIRED	PCR	VIRAL RNA	Severe acute respiratory syndrome coronavirus 2	Homo sapiens	ILLUMINA	2020-05-11	United Kingdom	Europe	41	3773.37	3659	0.919205	112835127
ERR4422646	PRJEB37886	AMPLICON	SAMEA7153644	ERX4363204	COG-UK/NORT-28AF1E	Illumina NovaSeq 6000	PAIRED	PCR	VIRAL RNA	Severe acute respiratory syndrome coronavirus 2	Homo sapiens	ILLUMINA	2020-04-16	United Kingdom	Europe	57	1380.9	593	0.708691	41293006
ERR4422647	PRJEB37886	AMPLICON	SAMEA7153645	ERX4363205	COG-UK/NORT-28BFFF	Illumina NovaSeq 6000	PAIRED	PCR	VIRAL RNA	Severe acute respiratory syndrome coronavirus 2	Homo sapiens	ILLUMINA	2020-05-11	United Kingdom	Europe	74	1542.11	645	0.712236	46113790
ERR4422648	PRJEB37886	AMPLICON	SAMEA7153646	ERX4363206	COG-UK/NORT-28AEE4	Illumina NovaSeq 6000	PAIRED	PCR	VIRAL RNA	Severe acute respiratory syndrome coronavirus 2	Homo sapiens	ILLUMINA	2020-04-16	United Kingdom	Europe	18	4646.21	4997	0.889409	138935550
ERR4422649	PRJEB37886	AMPLICON	SAMEA7153647	ERX4363207	COG-UK/NORT-28C44A	Illumina NovaSeq 6000	PAIRED	PCR	VIRAL RNA	Severe acute respiratory syndrome coronavirus 2	Homo sapiens	ILLUMINA	2020-05-14	United Kingdom	Europe	121	3247.58	2500	0.910611	97112485
ERR4422650	PRJEB37886	AMPLICON	SAMEA7153648	ERX4363208	COG-UK/NORT-28B056	Illumina NovaSeq 6000	PAIRED	PCR	VIRAL RNA	Severe acute respiratory syndrome coronavirus 2	Homo sapiens	ILLUMINA	2020-04-17	United Kingdom	Europe	16	5316.65	7997	0.899375	158983790
ERR4422651	PRJEB37886	AMPLICON	SAMEA7153649	ERX4363209	COG-UK/NORT-28AF69	Illumina NovaSeq 6000	PAIRED	PCR	VIRAL RNA	Severe acute respiratory syndrome coronavirus 2	Homo sapiens	ILLUMINA	2020-04-16	United Kingdom	Europe	17	5281.46	7992	0.907066	157931589
ERR4422652	PRJEB37886	AMPLICON	SAMEA7153650	ERX4363210	COG-UK/NORT-28B1BD	Illumina NovaSeq 6000	PAIRED	PCR	VIRAL RNA	Severe acute respiratory syndrome coronavirus 2	Homo sapiens	ILLUMINA	2020-04-18	United Kingdom	Europe	13	5317.64	7992	0.951242	159013400
ERR4422653	PRJEB37886	AMPLICON	SAMEA7153651	ERX4363211	COG-UK/NORT-28B108	Illumina NovaSeq 6000	PAIRED	PCR	VIRAL RNA	Severe acute respiratory syndrome coronavirus 2	Homo sapiens	ILLUMINA	2020-04-17	United Kingdom	Europe	20	4794.95	5959	0.86299	143383474
ERR4422654	PRJEB37886	AMPLICON	SAMEA7153652	ERX4363212	COG-UK/NORT-28ADAB	Illumina NovaSeq 6000	PAIRED	PCR	VIRAL RNA	Severe acute respiratory syndrome coronavirus 2	Homo sapiens	ILLUMINA	2020-04-15	United Kingdom	Europe	17	5234.97	8004	0.815169	156541231
ERR4422655	PRJEB37886	AMPLICON	SAMEA7153653	ERX4363213	COG-UK/NORT-28B26F	Illumina NovaSeq 6000	PAIRED	PCR	VIRAL RNA	Severe acute respiratory syndrome coronavirus 2	Homo sapiens	ILLUMINA	2020-04-18	United Kingdom	Europe	35	3840.64	3748	0.909641	114846731
ERR4422656	PRJEB37886	AMPLICON	SAMEA7153654	ERX4363214	COG-UK/NORT-28AED5	Illumina NovaSeq 6000	PAIRED	PCR	VIRAL RNA	Severe acute respiratory syndrome coronavirus 2	Homo sapiens	ILLUMINA	2020-04-16	United Kingdom	Europe	44	2910.54	2395	0.881517	87033794
ERR4422657	PRJEB37886	AMPLICON	SAMEA7153655	ERX4363215	COG-UK/NORT-28C574	Illumina NovaSeq 6000	PAIRED	PCR	VIRAL RNA	Severe acute respiratory syndrome coronavirus 2	Homo sapiens	ILLUMINA	2020-05-14	United Kingdom	Europe	39	1870.56	1002	0.799351	55935479
ERR4422658	PRJEB37886	AMPLICON	SAMEA7153656	ERX4363216	COG-UK/NORT-28AD8D	Illumina NovaSeq 6000	PAIRED	PCR	VIRAL RNA	Severe acute respiratory syndrome coronavirus 2	Homo sapiens	ILLUMINA	2020-04-15	United Kingdom	Europe	18	5188.11	8003	0.793198	155140165
ERR4422659	PRJEB37886	AMPLICON	SAMEA7153657	ERX4363217	COG-UK/NORT-28AE5D	Illumina NovaSeq 6000	PAIRED	PCR	VIRAL RNA	Severe acute respiratory syndrome coronavirus 2	Homo sapiens	ILLUMINA	2020-04-16	United Kingdom	Europe	16	5232.07	8004	0.819316	156454738
ERR4422660	PRJEB37886	AMPLICON	SAMEA7153658	ERX4363218	COG-UK/NORT-28C477	Illumina NovaSeq 6000	PAIRED	PCR	VIRAL RNA	Severe acute respiratory syndrome coronavirus 2	Homo sapiens	ILLUMINA	2020-05-14	United Kingdom	Europe	139	1908.38	935	0.771093	57066195
ERR4422661	PRJEB37886	AMPLICON	SAMEA7153659	ERX4363219	COG-UK/NORT-28C055	Illumina NovaSeq 6000	PAIRED	PCR	VIRAL RNA	Severe acute respiratory syndrome coronavirus 2	Homo sapiens	ILLUMINA	2020-05-11	United Kingdom	Europe	14	4864.34	6145	0.859713	145458482
ERR4422662	PRJEB37886	AMPLICON	SAMEA7153660	ERX4363220	COG-UK/NORT-28AE99	Illumina NovaSeq 6000	PAIRED	PCR	VIRAL RNA	Severe acute respiratory syndrome coronavirus 2	Homo sapiens	ILLUMINA	2020-04-16	United Kingdom	Europe	19	5354.84	7992	0.96181	160125889
ERR4422663	PRJEB37886	AMPLICON	SAMEA7153661	ERX4363221	COG-UK/NORT-28ACF9	Illumina NovaSeq 6000	PAIRED	PCR	VIRAL RNA	Severe acute respiratory syndrome coronavirus 2	Homo sapiens	ILLUMINA	2020-04-15	United Kingdom	Europe	12	5218.37	8000	0.819048	156044818
ERR4422664	PRJEB37886	AMPLICON	SAMEA7153662	ERX4363222	COG-UK/NORT-28ADD8	Illumina NovaSeq 6000	PAIRED	PCR	VIRAL RNA	Severe acute respiratory syndrome coronavirus 2	Homo sapiens	ILLUMINA	2020-04-16	United Kingdom	Europe	17	5203.2	7998	0.84229	155591269
ERR4422665	PRJEB37886	AMPLICON	SAMEA7153663	ERX4363223	COG-UK/NORT-28AF4B	Illumina NovaSeq 6000	PAIRED	PCR	VIRAL RNA	Severe acute respiratory syndrome coronavirus 2	Homo sapiens	ILLUMINA	2020-04-16	United Kingdom	Europe	46	3107.49	2351	0.883323	92923346
ERR4422666	PRJEB37886	AMPLICON	SAMEA7153664	ERX4363224	COG-UK/NORT-28C2D7	Illumina NovaSeq 6000	PAIRED	PCR	VIRAL RNA	Severe acute respiratory syndrome coronavirus 2	Homo sapiens	ILLUMINA	2020-05-12	United Kingdom	Europe	141	3666.53	3070	0.933084	109640146
ERR4422667	PRJEB37886	AMPLICON	SAMEA7153665	ERX4363225	COG-UK/NORT-28AE7B	Illumina NovaSeq 6000	PAIRED	PCR	VIRAL RNA	Severe acute respiratory syndrome coronavirus 2	Homo sapiens	ILLUMINA	2020-04-16	United Kingdom	Europe	70	2039.06	1016	0.801993	60974029
ERR4422668	PRJEB37886	AMPLICON	SAMEA7153666	ERX4363226	COG-UK/NORT-28C565	Illumina NovaSeq 6000	PAIRED	PCR	VIRAL RNA	Severe acute respiratory syndrome coronavirus 2	Homo sapiens	ILLUMINA	2020-05-14	United Kingdom	Europe	17	5311.61	7997	0.915594	158833036
ERR4422669	PRJEB37886	AMPLICON	SAMEA7153667	ERX4363227	COG-UK/NORT-28C240	Illumina NovaSeq 6000	PAIRED	PCR	VIRAL RNA	Severe acute respiratory syndrome coronavirus 2	Homo sapiens	ILLUMINA	2020-05-12	United Kingdom	Europe	19	5492.14	7985	0.987058	164231401
ERR4422670	PRJEB37886	AMPLICON	SAMEA7153668	ERX4363228	COG-UK/NORT-28C2B9	Illumina NovaSeq 6000	PAIRED	PCR	VIRAL RNA	Severe acute respiratory syndrome coronavirus 2	Homo sapiens	ILLUMINA	2020-05-12	United Kingdom	Europe	66	1339.05	411	0.731164	40041759
ERR4422671	PRJEB37886	AMPLICON	SAMEA7153669	ERX4363229	COG-UK/NORT-28B19F	Illumina NovaSeq 6000	PAIRED	PCR	VIRAL RNA	Severe acute respiratory syndrome coronavirus 2	Homo sapiens	ILLUMINA	2020-04-18	United Kingdom	Europe	14	5203.5	7997	0.830117	155600295
ERR4422672	PRJEB37886	AMPLICON	SAMEA7153670	ERX4363230	COG-UK/NORT-28C459	Illumina NovaSeq 6000	PAIRED	PCR	VIRAL RNA	Severe acute respiratory syndrome coronavirus 2	Homo sapiens	ILLUMINA	2020-05-14	United Kingdom	Europe	34	3381.39	2731	0.86483	101113849
ERR4422673	PRJEB37886	AMPLICON	SAMEA7153671	ERX4363231	COG-UK/NORT-28AE3F	Illumina NovaSeq 6000	PAIRED	PCR	VIRAL RNA	Severe acute respiratory syndrome coronavirus 2	Homo sapiens	ILLUMINA	2020-04-16	United Kingdom	Europe	18	5376.17	7992	0.962713	160763741
ERR4422674	PRJEB37886	AMPLICON	SAMEA7153672	ERX4363232	COG-UK/NORT-28AEC6	Illumina NovaSeq 6000	PAIRED	PCR	VIRAL RNA	Severe acute respiratory syndrome coronavirus 2	Homo sapiens	ILLUMINA	2020-04-16	United Kingdom	Europe	152	3611.28	3151	0.910176	107988029
ERR4422675	PRJEB37886	AMPLICON	SAMEA7153673	ERX4363233	COG-UK/NORT-28C2C8	Illumina NovaSeq 6000	PAIRED	PCR	VIRAL RNA	Severe acute respiratory syndrome coronavirus 2	Homo sapiens	ILLUMINA	2020-05-12	United Kingdom	Europe	100	2181.35	1114	0.819182	65229054
ERR4422676	PRJEB37886	AMPLICON	SAMEA7153674	ERX4363234	COG-UK/NORT-28C310	Illumina NovaSeq 6000	PAIRED	PCR	VIRAL RNA	Severe acute respiratory syndrome coronavirus 2	Homo sapiens	ILLUMINA	2020-05-13	United Kingdom	Europe	20	5322.46	7992	0.947397	159157488
ERR4422677	PRJEB37886	AMPLICON	SAMEA7153675	ERX4363235	COG-UK/NORT-28ADE7	Illumina NovaSeq 6000	PAIRED	PCR	VIRAL RNA	Severe acute respiratory syndrome coronavirus 2	Homo sapiens	ILLUMINA	2020-04-16	United Kingdom	Europe	16	5488.22	7983	0.994917	164114225
ERR4422678	PRJEB37886	AMPLICON	SAMEA7153676	ERX4363236	COG-UK/NORT-28AD41	Illumina NovaSeq 6000	PAIRED	PCR	VIRAL RNA	Severe acute respiratory syndrome coronavirus 2	Homo sapiens	ILLUMINA	2020-04-15	United Kingdom	Europe	97	1210.95	299	0.645554	36210924
ERR4422679	PRJEB37886	AMPLICON	SAMEA7153677	ERX4363237	COG-UK/NORT-28C583	Illumina NovaSeq 6000	PAIRED	PCR	VIRAL RNA	Severe acute respiratory syndrome coronavirus 2	Homo sapiens	ILLUMINA	2020-05-14	United Kingdom	Europe	41	1649.31	797	0.719025	49319264
ERR4422680	PRJEB37886	AMPLICON	SAMEA7153678	ERX4363238	COG-UK/NORT-28C0FB	Illumina NovaSeq 6000	PAIRED	PCR	VIRAL RNA	Severe acute respiratory syndrome coronavirus 2	Homo sapiens	ILLUMINA	2020-05-11	United Kingdom	Europe	60	1760.52	961	0.768719	52644835
ERR4422681	PRJEB37886	AMPLICON	SAMEA7153679	ERX4363239	COG-UK/NORT-28B1AE	Illumina NovaSeq 6000	PAIRED	PCR	VIRAL RNA	Severe acute respiratory syndrome coronavirus 2	Homo sapiens	ILLUMINA	2020-04-18	United Kingdom	Europe	59	1666.42	706	0.729459	49830999
ERR4422682	PRJEB37886	AMPLICON	SAMEA7153680	ERX4363240	COG-UK/NORT-28AD14	Illumina NovaSeq 6000	PAIRED	PCR	VIRAL RNA	Severe acute respiratory syndrome coronavirus 2	Homo sapiens	ILLUMINA	2020-04-15	United Kingdom	Europe	18	5277.54	7994	0.877705	157814175
ERR4422683	PRJEB37886	AMPLICON	SAMEA7153681	ERX4363241	COG-UK/NORT-28ADC9	Illumina NovaSeq 6000	PAIRED	PCR	VIRAL RNA	Severe acute respiratory syndrome coronavirus 2	Homo sapiens	ILLUMINA	2020-04-16	United Kingdom	Europe	62	3789.09	2960	0.878507	113305154
ERR4422684	PRJEB37886	AMPLICON	SAMEA7153682	ERX4363242	COG-UK/NORT-28B0A1	Illumina NovaSeq 6000	PAIRED	PCR	VIRAL RNA	Severe acute respiratory syndrome coronavirus 2	Homo sapiens	ILLUMINA	2020-04-17	United Kingdom	Europe	12	5212.06	8006	0.795706	155856213
ERR4422685	PRJEB37886	AMPLICON	SAMEA7153683	ERX4363243	COG-UK/NORT-28AD23	Illumina NovaSeq 6000	PAIRED	PCR	VIRAL RNA	Severe acute respiratory syndrome coronavirus 2	Homo sapiens	ILLUMINA	2020-04-15	United Kingdom	Europe	18	5362.56	7988	0.968732	160356712
ERR4422686	PRJEB37886	AMPLICON	SAMEA7153684	ERX4363244	COG-UK/NORT-28AD50	Illumina NovaSeq 6000	PAIRED	PCR	VIRAL RNA	Severe acute respiratory syndrome coronavirus 2	Homo sapiens	ILLUMINA	2020-04-15	United Kingdom	Europe	19	5247.96	8001	0.818379	156929685
ERR4422687	PRJEB37886	AMPLICON	SAMEA7153685	ERX4363245	COG-UK/NORT-28C073	Illumina NovaSeq 6000	PAIRED	PCR	VIRAL RNA	Severe acute respiratory syndrome coronavirus 2	Homo sapiens	ILLUMINA	2020-05-11	United Kingdom	Europe	54	1637.49	526	0.787413	48966009
ERR4422688	PRJEB37886	AMPLICON	SAMEA7153686	ERX4363246	COG-UK/NORT-28ADF6	Illumina NovaSeq 6000	PAIRED	PCR	VIRAL RNA	Severe acute respiratory syndrome coronavirus 2	Homo sapiens	ILLUMINA	2020-04-16	United Kingdom	Europe	13	5326.57	7992	0.940608	159280378
ERR4422689	PRJEB37886	AMPLICON	SAMEA7153687	ERX4363247	COG-UK/NORT-28AF2D	Illumina NovaSeq 6000	PAIRED	PCR	VIRAL RNA	Severe acute respiratory syndrome coronavirus 2	Homo sapiens	ILLUMINA	2020-04-16	United Kingdom	Europe	22	5137.65	7985	0.840049	153631004
ERR4422690	PRJEB37886	AMPLICON	SAMEA7153688	ERX4363248	COG-UK/NORT-28AD05	Illumina NovaSeq 6000	PAIRED	PCR	VIRAL RNA	Severe acute respiratory syndrome coronavirus 2	Homo sapiens	ILLUMINA	2020-04-15	United Kingdom	Europe	36	3812.5	3492	0.91332	114005294
ERR4422691	PRJEB37886	AMPLICON	SAMEA7153689	ERX4363249	COG-UK/NORT-28B0ED	Illumina NovaSeq 6000	PAIRED	PCR	VIRAL RNA	Severe acute respiratory syndrome coronavirus 2	Homo sapiens	ILLUMINA	2020-04-17	United Kingdom	Europe	46	2098.48	1384	0.828044	62750827
ERR4422692	PRJEB37886	AMPLICON	SAMEA7153690	ERX4363250	COG-UK/NORT-28B250	Illumina NovaSeq 6000	PAIRED	PCR	VIRAL RNA	Severe acute respiratory syndrome coronavirus 2	Homo sapiens	ILLUMINA	2020-04-18	United Kingdom	Europe	115	2629.51	1816	0.83801	78630353
ERR4422693	PRJEB37886	AMPLICON	SAMEA7153691	ERX4363251	COG-UK/NORT-28AEA8	Illumina NovaSeq 6000	PAIRED	PCR	VIRAL RNA	Severe acute respiratory syndrome coronavirus 2	Homo sapiens	ILLUMINA	2020-04-16	United Kingdom	Europe	19	5276.3	7995	0.880246	157777289
ERR4422694	PRJEB37886	AMPLICON	SAMEA7153692	ERX4363252	COG-UK/NORT-28B083	Illumina NovaSeq 6000	PAIRED	PCR	VIRAL RNA	Severe acute respiratory syndrome coronavirus 2	Homo sapiens	ILLUMINA	2020-04-17	United Kingdom	Europe	17	5263	8001	0.829449	157379462
ERR4422695	PRJEB37886	AMPLICON	SAMEA7153693	ERX4363253	COG-UK/NORT-28C468	Illumina NovaSeq 6000	PAIRED	PCR	VIRAL RNA	Severe acute respiratory syndrome coronavirus 2	Homo sapiens	ILLUMINA	2020-05-14	United Kingdom	Europe	68	952.142	269	0.649533	28471912
ERR4422696	PRJEB37886	AMPLICON	SAMEA7153694	ERX4363254	COG-UK/NORT-28C028	Illumina NovaSeq 6000	PAIRED	PCR	VIRAL RNA	Severe acute respiratory syndrome coronavirus 2	Homo sapiens	ILLUMINA	2020-05-11	United Kingdom	Europe	16	5231.16	7970	0.893355	156427413
ERR4422697	PRJEB37886	AMPLICON	SAMEA7153695	ERX4363255	COG-UK/NORT-28AD9C	Illumina NovaSeq 6000	PAIRED	PCR	VIRAL RNA	Severe acute respiratory syndrome coronavirus 2	Homo sapiens	ILLUMINA	2020-04-15	United Kingdom	Europe	91	3598.07	3287	0.927766	107593030
ERR4422698	PRJEB37886	AMPLICON	SAMEA7153696	ERX4363256	COG-UK/NORT-28AE4E	Illumina NovaSeq 6000	PAIRED	PCR	VIRAL RNA	Severe acute respiratory syndrome coronavirus 2	Homo sapiens	ILLUMINA	2020-04-16	United Kingdom	Europe	21	4837.86	5686	0.871418	144666432
ERR4422742	PRJEB37886	AMPLICON	SAMEA7155142	ERX4363300	COG-UK/BRIS-12CC45	Illumina NovaSeq 6000	PAIRED	PCR	VIRAL RNA	Severe acute respiratory syndrome coronavirus 2	Homo sapiens	ILLUMINA	2020-04-18	United Kingdom	Europe	63	1734.11	670	0.797479	51855171
ERR4422743	PRJEB37886	AMPLICON	SAMEA7155143	ERX4363301	COG-UK/BRIS-12DB1A	Illumina NovaSeq 6000	PAIRED	PCR	VIRAL RNA	Severe acute respiratory syndrome coronavirus 2	Homo sapiens	ILLUMINA	2020-06-01	United Kingdom	Europe	22	5263.8	7991	0.874026	157403375
ERR4422744	PRJEB37886	AMPLICON	SAMEA7155144	ERX4363302	COG-UK/BRIS-12D6EC	Illumina NovaSeq 6000	PAIRED	PCR	VIRAL RNA	Severe acute respiratory syndrome coronavirus 2	Homo sapiens	ILLUMINA	2020-05-07	United Kingdom	Europe	20	3655.33	3258	0.936194	109305374
ERR4422745	PRJEB37886	AMPLICON	SAMEA7155145	ERX4363303	COG-UK/BRIS-12D215	Illumina NovaSeq 6000	PAIRED	PCR	VIRAL RNA	Severe acute respiratory syndrome coronavirus 2	Homo sapiens	ILLUMINA	2020-05-03	United Kingdom	Europe	20	4438.79	4510	0.914323	132733071
ERR4422746	PRJEB37886	AMPLICON	SAMEA7155146	ERX4363304	COG-UK/BRIS-12CC72	Illumina NovaSeq 6000	PAIRED	PCR	VIRAL RNA	Severe acute respiratory syndrome coronavirus 2	Homo sapiens	ILLUMINA	2020-04-18	United Kingdom	Europe	23	5161.6	7873	0.876434	154347451
ERR4422747	PRJEB37886	AMPLICON	SAMEA7155147	ERX4363305	COG-UK/BRIS-12CEB8	Illumina NovaSeq 6000	PAIRED	PCR	VIRAL RNA	Severe acute respiratory syndrome coronavirus 2	Homo sapiens	ILLUMINA	2020-04-24	United Kingdom	Europe	22	4862.1	5673	0.857406	145391253
ERR4422748	PRJEB37886	AMPLICON	SAMEA7155148	ERX4363306	COG-UK/BRIS-12DA0E	Illumina NovaSeq 6000	PAIRED	PCR	VIRAL RNA	Severe acute respiratory syndrome coronavirus 2	Homo sapiens	ILLUMINA	2020-05-06	United Kingdom	Europe	19	4315.5	4170	0.928335	129046441
ERR4422749	PRJEB37886	AMPLICON	SAMEA7155149	ERX4363307	COG-UK/BRIS-12CD06	Illumina NovaSeq 6000	PAIRED	PCR	VIRAL RNA	Severe acute respiratory syndrome coronavirus 2	Homo sapiens	ILLUMINA	2020-05-14	United Kingdom	Europe	19	4465.91	4611	0.908571	133543979
ERR4422750	PRJEB37886	AMPLICON	SAMEA7155150	ERX4363308	COG-UK/BRIS-12D86E	Illumina NovaSeq 6000	PAIRED	PCR	VIRAL RNA	Severe acute respiratory syndrome coronavirus 2	Homo sapiens	ILLUMINA	2020-05-06	United Kingdom	Europe	18	5023.01	6620	0.871484	150203084
ERR4422751	PRJEB37886	AMPLICON	SAMEA7155151	ERX4363309	COG-UK/BRIS-12D94D	Illumina NovaSeq 6000	PAIRED	PCR	VIRAL RNA	Severe acute respiratory syndrome coronavirus 2	Homo sapiens	ILLUMINA	2020-05-07	United Kingdom	Europe	22	5328.75	7970	0.926897	159345578
ERR4422752	PRJEB37886	AMPLICON	SAMEA7155152	ERX4363310	COG-UK/BRIS-12D989	Illumina NovaSeq 6000	PAIRED	PCR	VIRAL RNA	Severe acute respiratory syndrome coronavirus 2	Homo sapiens	ILLUMINA	2020-05-07	United Kingdom	Europe	16	4772.74	5029	0.873023	142719216
ERR4422753	PRJEB37886	AMPLICON	SAMEA7155153	ERX4363311	COG-UK/BRIS-12CD15	Illumina NovaSeq 6000	PAIRED	PCR	VIRAL RNA	Severe acute respiratory syndrome coronavirus 2	Homo sapiens	ILLUMINA	2020-05-15	United Kingdom	Europe	67	2614.69	1892	0.874026	78187130
ERR4422754	PRJEB37886	AMPLICON	SAMEA7155154	ERX4363312	COG-UK/BRIS-12D163	Illumina NovaSeq 6000	PAIRED	PCR	VIRAL RNA	Severe acute respiratory syndrome coronavirus 2	Homo sapiens	ILLUMINA	2020-04-25	United Kingdom	Europe	17	4555.72	4802	0.903655	136229794
ERR4422755	PRJEB37886	AMPLICON	SAMEA7155155	ERX4363313	COG-UK/BRIS-12D084	Illumina NovaSeq 6000	PAIRED	PCR	VIRAL RNA	Severe acute respiratory syndrome coronavirus 2	Homo sapiens	ILLUMINA	2020-04-25	United Kingdom	Europe	36	3581.25	3398	0.915025	107089972
ERR4422756	PRJEB37886	AMPLICON	SAMEA7155156	ERX4363314	COG-UK/BRIS-12D190	Illumina NovaSeq 6000	PAIRED	PCR	VIRAL RNA	Severe acute respiratory syndrome coronavirus 2	Homo sapiens	ILLUMINA	2020-05-04	United Kingdom	Europe	63	3674.38	3081	0.89486	109875023
ERR4422757	PRJEB37886	AMPLICON	SAMEA7155157	ERX4363315	COG-UK/BRIS-12CF6A	Illumina NovaSeq 6000	PAIRED	PCR	VIRAL RNA	Severe acute respiratory syndrome coronavirus 2	Homo sapiens	ILLUMINA	2020-04-25	United Kingdom	Europe	14	4953.33	6114	0.855198	148119343
ERR4422758	PRJEB37886	AMPLICON	SAMEA7155158	ERX4363316	COG-UK/BRIS-12D8AA	Illumina NovaSeq 6000	PAIRED	PCR	VIRAL RNA	Severe acute respiratory syndrome coronavirus 2	Homo sapiens	ILLUMINA	2020-05-06	United Kingdom	Europe	24	3452.08	2958	0.9381	103227594
ERR4422759	PRJEB37886	AMPLICON	SAMEA7155159	ERX4363317	COG-UK/BRIS-12CB84	Illumina NovaSeq 6000	PAIRED	PCR	VIRAL RNA	Severe acute respiratory syndrome coronavirus 2	Homo sapiens	ILLUMINA	2020-04-17	United Kingdom	Europe	23	4774.58	5045	0.894358	142774140
ERR4422760	PRJEB37886	AMPLICON	SAMEA7155160	ERX4363318	COG-UK/BRIS-12D43D	Illumina NovaSeq 6000	PAIRED	PCR	VIRAL RNA	Severe acute respiratory syndrome coronavirus 2	Homo sapiens	ILLUMINA	2020-05-05	United Kingdom	Europe	20	4432.54	4608	0.915861	132546121
ERR4422761	PRJEB37886	AMPLICON	SAMEA7155161	ERX4363319	COG-UK/BRIS-12D52B	Illumina NovaSeq 6000	PAIRED	PCR	VIRAL RNA	Severe acute respiratory syndrome coronavirus 2	Homo sapiens	ILLUMINA	2020-05-04	United Kingdom	Europe	21	5055.76	6555	0.843996	151182461
ERR4422762	PRJEB37886	AMPLICON	SAMEA7155162	ERX4363320	COG-UK/BRIS-12D6CE	Illumina NovaSeq 6000	PAIRED	PCR	VIRAL RNA	Severe acute respiratory syndrome coronavirus 2	Homo sapiens	ILLUMINA	2020-05-08	United Kingdom	Europe	14	5329.03	7990	0.920175	159354017
ERR4422763	PRJEB37886	AMPLICON	SAMEA7155163	ERX4363321	COG-UK/BRIS-12D3B8	Illumina NovaSeq 6000	PAIRED	PCR	VIRAL RNA	Severe acute respiratory syndrome coronavirus 2	Homo sapiens	ILLUMINA	2020-05-04	United Kingdom	Europe	25	5227.35	7986	0.862622	156313439
ERR4422764	PRJEB37886	AMPLICON	SAMEA7155164	ERX4363322	COG-UK/BRIS-12CEF4	Illumina NovaSeq 6000	PAIRED	PCR	VIRAL RNA	Severe acute respiratory syndrome coronavirus 2	Homo sapiens	ILLUMINA	2020-04-24	United Kingdom	Europe	76	1089.1	283	0.683878	32567506
ERR4422765	PRJEB37886	AMPLICON	SAMEA7155165	ERX4363323	COG-UK/BRIS-12D1DC	Illumina NovaSeq 6000	PAIRED	PCR	VIRAL RNA	Severe acute respiratory syndrome coronavirus 2	Homo sapiens	ILLUMINA	2020-05-04	United Kingdom	Europe	13	4644.25	5051	0.916028	138877031
ERR4422766	PRJEB37886	AMPLICON	SAMEA7155166	ERX4363324	COG-UK/BRIS-12CD24	Illumina NovaSeq 6000	PAIRED	PCR	VIRAL RNA	Severe acute respiratory syndrome coronavirus 2	Homo sapiens	ILLUMINA	2020-05-15	United Kingdom	Europe	54	3265.92	2679	0.904692	97660825
ERR4422767	PRJEB37886	AMPLICON	SAMEA7155167	ERX4363325	COG-UK/BRIS-12D4D3	Illumina NovaSeq 6000	PAIRED	PCR	VIRAL RNA	Severe acute respiratory syndrome coronavirus 2	Homo sapiens	ILLUMINA	2020-05-04	United Kingdom	Europe	61	1002.65	208	0.638799	29982288
ERR4422768	PRJEB37886	AMPLICON	SAMEA7155168	ERX4363326	COG-UK/BRIS-12CC54	Illumina NovaSeq 6000	PAIRED	PCR	VIRAL RNA	Severe acute respiratory syndrome coronavirus 2	Homo sapiens	ILLUMINA	2020-04-18	United Kingdom	Europe	17	5158.95	7996	0.805605	154268081
ERR4422769	PRJEB37886	AMPLICON	SAMEA7155169	ERX4363327	COG-UK/BRIS-12D567	Illumina NovaSeq 6000	PAIRED	PCR	VIRAL RNA	Severe acute respiratory syndrome coronavirus 2	Homo sapiens	ILLUMINA	2020-05-05	United Kingdom	Europe	18	4849.63	5523	0.875932	145018613
ERR4422770	PRJEB37886	AMPLICON	SAMEA7155170	ERX4363328	COG-UK/BRIS-12D224	Illumina NovaSeq 6000	PAIRED	PCR	VIRAL RNA	Severe acute respiratory syndrome coronavirus 2	Homo sapiens	ILLUMINA	2020-05-03	United Kingdom	Europe	59	1116.33	292	0.673879	33381584
ERR4422771	PRJEB37886	AMPLICON	SAMEA7155171	ERX4363329	COG-UK/BRIS-12CE7C	Illumina NovaSeq 6000	PAIRED	PCR	VIRAL RNA	Severe acute respiratory syndrome coronavirus 2	Homo sapiens	ILLUMINA	2020-04-24	United Kingdom	Europe	23	3947.7	3867	0.92566	118048068
ERR4422772	PRJEB37886	AMPLICON	SAMEA7155172	ERX4363330	COG-UK/BRIS-12CCDC	Illumina NovaSeq 6000	PAIRED	PCR	VIRAL RNA	Severe acute respiratory syndrome coronavirus 2	Homo sapiens	ILLUMINA	2020-04-18	United Kingdom	Europe	22	5112.36	7406	0.873792	152874851
ERR4422773	PRJEB37886	AMPLICON	SAMEA7155173	ERX4363331	COG-UK/BRIS-12D901	Illumina NovaSeq 6000	PAIRED	PCR	VIRAL RNA	Severe acute respiratory syndrome coronavirus 2	Homo sapiens	ILLUMINA	2020-05-06	United Kingdom	Europe	61	2619.08	1492	0.860282	78318208
ERR4422774	PRJEB37886	AMPLICON	SAMEA7155174	ERX4363332	COG-UK/BRIS-12CCFA	Illumina NovaSeq 6000	PAIRED	PCR	VIRAL RNA	Severe acute respiratory syndrome coronavirus 2	Homo sapiens	ILLUMINA	2020-04-18	United Kingdom	Europe	37	3534.87	3216	0.901114	105703289
ERR4422775	PRJEB37886	AMPLICON	SAMEA7155175	ERX4363333	COG-UK/BRIS-12CCCD	Illumina NovaSeq 6000	PAIRED	PCR	VIRAL RNA	Severe acute respiratory syndrome coronavirus 2	Homo sapiens	ILLUMINA	2020-04-18	United Kingdom	Europe	24	4797.79	5269	0.902083	143468462
ERR4422776	PRJEB37886	AMPLICON	SAMEA7155176	ERX4363334	COG-UK/BRIS-12D28E	Illumina NovaSeq 6000	PAIRED	PCR	VIRAL RNA	Severe acute respiratory syndrome coronavirus 2	Homo sapiens	ILLUMINA	2020-05-04	United Kingdom	Europe	58	1750.41	864	0.788483	52342567
ERR4422777	PRJEB37886	AMPLICON	SAMEA7155177	ERX4363335	COG-UK/BRIS-12CA5A	Illumina NovaSeq 6000	PAIRED	PCR	VIRAL RNA	Severe acute respiratory syndrome coronavirus 2	Homo sapiens	ILLUMINA	2020-04-17	United Kingdom	Europe	66	841.084	284	0.653413	25150934
ERR4422778	PRJEB37886	AMPLICON	SAMEA7155178	ERX4363336	COG-UK/BRIS-12CF79	Illumina NovaSeq 6000	PAIRED	PCR	VIRAL RNA	Severe acute respiratory syndrome coronavirus 2	Homo sapiens	ILLUMINA	2020-04-25	United Kingdom	Europe	21	5223.19	7954	0.872287	156189115
ERR4422779	PRJEB37886	AMPLICON	SAMEA7155179	ERX4363337	COG-UK/BRIS-12D7E9	Illumina NovaSeq 6000	PAIRED	PCR	VIRAL RNA	Severe acute respiratory syndrome coronavirus 2	Homo sapiens	ILLUMINA	2020-05-05	United Kingdom	Europe	14	5061.85	6670	0.856436	151364375
ERR4422780	PRJEB37886	AMPLICON	SAMEA7155180	ERX4363338	COG-UK/BRIS-12CF00	Illumina NovaSeq 6000	PAIRED	PCR	VIRAL RNA	Severe acute respiratory syndrome coronavirus 2	Homo sapiens	ILLUMINA	2020-04-24	United Kingdom	Europe	10	4682.47	4863	0.899241	140019872
ERR4422781	PRJEB37886	AMPLICON	SAMEA7155181	ERX4363339	COG-UK/BRIS-12D3D6	Illumina NovaSeq 6000	PAIRED	PCR	VIRAL RNA	Severe acute respiratory syndrome coronavirus 2	Homo sapiens	ILLUMINA	2020-05-03	United Kingdom	Europe	73	1345.58	539	0.77621	40236807
ERR4422782	PRJEB37886	AMPLICON	SAMEA7155182	ERX4363340	COG-UK/BRIS-12CAD2	Illumina NovaSeq 6000	PAIRED	PCR	VIRAL RNA	Severe acute respiratory syndrome coronavirus 2	Homo sapiens	ILLUMINA	2020-04-18	United Kingdom	Europe	26	4246.14	4204	0.915393	126972320
ERR4422783	PRJEB37886	AMPLICON	SAMEA7155183	ERX4363341	COG-UK/BRIS-12D039	Illumina NovaSeq 6000	PAIRED	PCR	VIRAL RNA	Severe acute respiratory syndrome coronavirus 2	Homo sapiens	ILLUMINA	2020-04-25	United Kingdom	Europe	56	1415.4	621	0.785306	42324822
ERR4422784	PRJEB37886	AMPLICON	SAMEA7155184	ERX4363342	COG-UK/BRIS-12DA77	Illumina NovaSeq 6000	PAIRED	PCR	VIRAL RNA	Severe acute respiratory syndrome coronavirus 2	Homo sapiens	ILLUMINA	2020-05-26	United Kingdom	Europe	24	2020.53	1540	0.886332	60419995
ERR4422785	PRJEB37886	AMPLICON	SAMEA7155185	ERX4363343	COG-UK/BRIS-12D321	Illumina NovaSeq 6000	PAIRED	PCR	VIRAL RNA	Severe acute respiratory syndrome coronavirus 2	Homo sapiens	ILLUMINA	2020-05-04	United Kingdom	Europe	16	5019.96	6802	0.836739	150111824
ERR4422786	PRJEB37886	AMPLICON	SAMEA7155186	ERX4363344	COG-UK/BRIS-12CF4C	Illumina NovaSeq 6000	PAIRED	PCR	VIRAL RNA	Severe acute respiratory syndrome coronavirus 2	Homo sapiens	ILLUMINA	2020-04-24	United Kingdom	Europe	14	4752.72	5291	0.897569	142120657
ERR4422787	PRJEB37886	AMPLICON	SAMEA7155187	ERX4363345	COG-UK/BRIS-12D251	Illumina NovaSeq 6000	PAIRED	PCR	VIRAL RNA	Severe acute respiratory syndrome coronavirus 2	Homo sapiens	ILLUMINA	2020-05-04	United Kingdom	Europe	24	4373.11	4566	0.927499	130769054
ERR4422788	PRJEB37886	AMPLICON	SAMEA7155188	ERX4363346	COG-UK/BRIS-12D79E	Illumina NovaSeq 6000	PAIRED	PCR	VIRAL RNA	Severe acute respiratory syndrome coronavirus 2	Homo sapiens	ILLUMINA	2020-05-08	United Kingdom	Europe	39	3349.83	2714	0.90098	100169976
ERR4422789	PRJEB37886	AMPLICON	SAMEA7155189	ERX4363347	COG-UK/BRIS-12D664	Illumina NovaSeq 6000	PAIRED	PCR	VIRAL RNA	Severe acute respiratory syndrome coronavirus 2	Homo sapiens	ILLUMINA	2020-05-07	United Kingdom	Europe	14	5011.2	6038	0.890814	149849896
ERR4422790	PRJEB37886	AMPLICON	SAMEA7155190	ERX4363348	COG-UK/BRIS-12D2BB	Illumina NovaSeq 6000	PAIRED	PCR	VIRAL RNA	Severe acute respiratory syndrome coronavirus 2	Homo sapiens	ILLUMINA	2020-05-04	United Kingdom	Europe	16	5009.07	6827	0.844196	149786341
ERR4422791	PRJEB37886	AMPLICON	SAMEA7155191	ERX4363349	COG-UK/BRIS-12CF1F	Illumina NovaSeq 6000	PAIRED	PCR	VIRAL RNA	Severe acute respiratory syndrome coronavirus 2	Homo sapiens	ILLUMINA	2020-04-24	United Kingdom	Europe	18	4960.3	5621	0.845133	148327798
ERR4422792	PRJEB37886	AMPLICON	SAMEA7155192	ERX4363350	COG-UK/BRIS-12DB92	Illumina NovaSeq 6000	PAIRED	PCR	VIRAL RNA	Severe acute respiratory syndrome coronavirus 2	Homo sapiens	ILLUMINA	2020-06-01	United Kingdom	Europe	17	4511.43	4688	0.888807	134905432
ERR4422793	PRJEB37886	AMPLICON	SAMEA7155193	ERX4363351	COG-UK/BRIS-12D831	Illumina NovaSeq 6000	PAIRED	PCR	VIRAL RNA	Severe acute respiratory syndrome coronavirus 2	Homo sapiens	ILLUMINA	2020-05-05	United Kingdom	Europe	59	3046.61	2007	0.879009	91102788
ERR4422794	PRJEB37886	AMPLICON	SAMEA7155194	ERX4363352	COG-UK/BRIS-12CEE5	Illumina NovaSeq 6000	PAIRED	PCR	VIRAL RNA	Severe acute respiratory syndrome coronavirus 2	Homo sapiens	ILLUMINA	2020-04-24	United Kingdom	Europe	23	4846.67	5655	0.847306	144929902
ERR4422795	PRJEB37886	AMPLICON	SAMEA7155195	ERX4363353	COG-UK/BRIS-12D655	Illumina NovaSeq 6000	PAIRED	PCR	VIRAL RNA	Severe acute respiratory syndrome coronavirus 2	Homo sapiens	ILLUMINA	2020-05-06	United Kingdom	Europe	205	2198.53	1114	0.83403	65742595
ERR4422796	PRJEB37886	AMPLICON	SAMEA7155196	ERX4363354	COG-UK/BRIS-12CAC3	Illumina NovaSeq 6000	PAIRED	PCR	VIRAL RNA	Severe acute respiratory syndrome coronavirus 2	Homo sapiens	ILLUMINA	2020-04-18	United Kingdom	Europe	16	5160.64	7905	0.86804	154318563
ERR4422797	PRJEB37886	AMPLICON	SAMEA7155197	ERX4363355	COG-UK/BRIS-12CBDF	Illumina NovaSeq 6000	PAIRED	PCR	VIRAL RNA	Severe acute respiratory syndrome coronavirus 2	Homo sapiens	ILLUMINA	2020-04-18	United Kingdom	Europe	19	5037.82	6972	0.828913	150645938
ERR4422798	PRJEB37886	AMPLICON	SAMEA7155198	ERX4363356	COG-UK/BRIS-12CD51	Illumina NovaSeq 6000	PAIRED	PCR	VIRAL RNA	Severe acute respiratory syndrome coronavirus 2	Homo sapiens	ILLUMINA	2020-05-15	United Kingdom	Europe	15	5064.14	7315	0.837408	151433119
ERR4422799	PRJEB37886	AMPLICON	SAMEA7155199	ERX4363357	COG-UK/BRIS-12CB57	Illumina NovaSeq 6000	PAIRED	PCR	VIRAL RNA	Severe acute respiratory syndrome coronavirus 2	Homo sapiens	ILLUMINA	2020-04-18	United Kingdom	Europe	19	4425.32	4536	0.921045	132330353
ERR4422800	PRJEB37886	AMPLICON	SAMEA7155200	ERX4363358	COG-UK/BRIS-12DA59	Illumina NovaSeq 6000	PAIRED	PCR	VIRAL RNA	Severe acute respiratory syndrome coronavirus 2	Homo sapiens	ILLUMINA	2020-05-07	United Kingdom	Europe	15	4861.93	5146	0.893522	145386390
ERR4422801	PRJEB37886	AMPLICON	SAMEA7155201	ERX4363359	COG-UK/BRIS-12CE4F	Illumina NovaSeq 6000	PAIRED	PCR	VIRAL RNA	Severe acute respiratory syndrome coronavirus 2	Homo sapiens	ILLUMINA	2020-04-24	United Kingdom	Europe	41	3157.75	2441	0.899977	94426231
ERR4422802	PRJEB37886	AMPLICON	SAMEA7155202	ERX4363360	COG-UK/BRIS-12D9F2	Illumina NovaSeq 6000	PAIRED	PCR	VIRAL RNA	Severe acute respiratory syndrome coronavirus 2	Homo sapiens	ILLUMINA	2020-05-06	United Kingdom	Europe	15	3957.65	3724	0.984216	118345635
ERR4422803	PRJEB37886	AMPLICON	SAMEA7155203	ERX4363361	COG-UK/BRIS-12CDE8	Illumina NovaSeq 6000	PAIRED	PCR	VIRAL RNA	Severe acute respiratory syndrome coronavirus 2	Homo sapiens	ILLUMINA	2020-04-24	United Kingdom	Europe	17	4179.23	4095	0.938301	124971607
ERR4422804	PRJEB37886	AMPLICON	SAMEA7155204	ERX4363362	COG-UK/BRIS-12D5EF	Illumina NovaSeq 6000	PAIRED	PCR	VIRAL RNA	Severe acute respiratory syndrome coronavirus 2	Homo sapiens	ILLUMINA	2020-05-06	United Kingdom	Europe	15	4037.9	3912	0.923586	120745285
ERR4422805	PRJEB37886	AMPLICON	SAMEA7155205	ERX4363363	COG-UK/BRIS-12D594	Illumina NovaSeq 6000	PAIRED	PCR	VIRAL RNA	Severe acute respiratory syndrome coronavirus 2	Homo sapiens	ILLUMINA	2020-05-05	United Kingdom	Europe	27	4595.47	4992	0.902251	137418248
ERR4422806	PRJEB37886	AMPLICON	SAMEA7155206	ERX4363364	COG-UK/BRIS-12D6FB	Illumina NovaSeq 6000	PAIRED	PCR	VIRAL RNA	Severe acute respiratory syndrome coronavirus 2	Homo sapiens	ILLUMINA	2020-05-07	United Kingdom	Europe	24	3132.41	2462	0.909775	93668411
ERR4422807	PRJEB37886	AMPLICON	SAMEA7155207	ERX4363365	COG-UK/BRIS-12D88C	Illumina NovaSeq 6000	PAIRED	PCR	VIRAL RNA	Severe acute respiratory syndrome coronavirus 2	Homo sapiens	ILLUMINA	2020-05-06	United Kingdom	Europe	15	5021.68	6382	0.873926	150163161
ERR4422808	PRJEB37886	AMPLICON	SAMEA7155208	ERX4363366	COG-UK/BRIS-12D057	Illumina NovaSeq 6000	PAIRED	PCR	VIRAL RNA	Severe acute respiratory syndrome coronavirus 2	Homo sapiens	ILLUMINA	2020-04-25	United Kingdom	Europe	86	1542.23	761	0.789687	46117396
ERR4422809	PRJEB37886	AMPLICON	SAMEA7155209	ERX4363367	COG-UK/BRIS-12D92F	Illumina NovaSeq 6000	PAIRED	PCR	VIRAL RNA	Severe acute respiratory syndrome coronavirus 2	Homo sapiens	ILLUMINA	2020-05-06	United Kingdom	Europe	20	3796.33	3687	0.951042	113521802
ERR4422810	PRJEB37886	AMPLICON	SAMEA7155210	ERX4363368	COG-UK/BRIS-12DB0B	Illumina NovaSeq 6000	PAIRED	PCR	VIRAL RNA	Severe acute respiratory syndrome coronavirus 2	Homo sapiens	ILLUMINA	2020-05-31	United Kingdom	Europe	30	3689.79	3517	0.940942	110335772
ERR4422811	PRJEB37886	AMPLICON	SAMEA7155211	ERX4363369	COG-UK/BRIS-12D136	Illumina NovaSeq 6000	PAIRED	PCR	VIRAL RNA	Severe acute respiratory syndrome coronavirus 2	Homo sapiens	ILLUMINA	2020-04-26	United Kingdom	Europe	59	1396.48	431	0.755877	41758828
ERR4422812	PRJEB37886	AMPLICON	SAMEA7155212	ERX4363370	COG-UK/BRIS-12CF88	Illumina NovaSeq 6000	PAIRED	PCR	VIRAL RNA	Severe acute respiratory syndrome coronavirus 2	Homo sapiens	ILLUMINA	2020-04-25	United Kingdom	Europe	22	5078.02	6792	0.870046	151847989
ERR4422813	PRJEB37886	AMPLICON	SAMEA7155213	ERX4363371	COG-UK/BRIS-12CA4B	Illumina NovaSeq 6000	PAIRED	PCR	VIRAL RNA	Severe acute respiratory syndrome coronavirus 2	Homo sapiens	ILLUMINA	2020-04-17	United Kingdom	Europe	30	4567.63	4907	0.919473	136585889
ERR4422814	PRJEB37886	AMPLICON	SAMEA7155214	ERX4363372	COG-UK/BRIS-12D260	Illumina NovaSeq 6000	PAIRED	PCR	VIRAL RNA	Severe acute respiratory syndrome coronavirus 2	Homo sapiens	ILLUMINA	2020-05-04	United Kingdom	Europe	92	2190.4	1181	0.835669	65499608
ERR4422815	PRJEB37886	AMPLICON	SAMEA7155215	ERX4363373	COG-UK/BRIS-12D7AD	Illumina NovaSeq 6000	PAIRED	PCR	VIRAL RNA	Severe acute respiratory syndrome coronavirus 2	Homo sapiens	ILLUMINA	2020-05-07	United Kingdom	Europe	17	5001.81	6355	0.863693	149569127
ERR4422816	PRJEB37886	AMPLICON	SAMEA7155216	ERX4363374	COG-UK/BRIS-12CB48	Illumina NovaSeq 6000	PAIRED	PCR	VIRAL RNA	Severe acute respiratory syndrome coronavirus 2	Homo sapiens	ILLUMINA	2020-04-18	United Kingdom	Europe	16	4958.14	6258	0.862622	148263113
ERR4422817	PRJEB37886	AMPLICON	SAMEA7155217	ERX4363375	COG-UK/BRIS-12DBA1	Illumina NovaSeq 6000	PAIRED	PCR	VIRAL RNA	Severe acute respiratory syndrome coronavirus 2	Homo sapiens	ILLUMINA	2020-06-01	United Kingdom	Europe	27	3576.39	3243	0.911949	106944731
ERR4422818	PRJEB37886	AMPLICON	SAMEA7155218	ERX4363376	COG-UK/BRIS-12CFB5	Illumina NovaSeq 6000	PAIRED	PCR	VIRAL RNA	Severe acute respiratory syndrome coronavirus 2	Homo sapiens	ILLUMINA	2020-04-25	United Kingdom	Europe	15	5126.4	7745	0.842624	153294714
ERR4422819	PRJEB37886	AMPLICON	SAMEA7155219	ERX4363377	COG-UK/BRIS-12D3A9	Illumina NovaSeq 6000	PAIRED	PCR	VIRAL RNA	Severe acute respiratory syndrome coronavirus 2	Homo sapiens	ILLUMINA	2020-05-04	United Kingdom	Europe	20	4950.41	5904	0.844798	148032012
ERR4422820	PRJEB37886	AMPLICON	SAMEA7155220	ERX4363378	COG-UK/BRIS-12D9E3	Illumina NovaSeq 6000	PAIRED	PCR	VIRAL RNA	Severe acute respiratory syndrome coronavirus 2	Homo sapiens	ILLUMINA	2020-05-07	United Kingdom	Europe	130	2158.57	1232	0.844062	64547857
ERR4422821	PRJEB37886	AMPLICON	SAMEA7155221	ERX4363379	COG-UK/BRIS-12CB1B	Illumina NovaSeq 6000	PAIRED	PCR	VIRAL RNA	Severe acute respiratory syndrome coronavirus 2	Homo sapiens	ILLUMINA	2020-04-18	United Kingdom	Europe	18	4771.33	5309	0.899642	142676937
ERR4422822	PRJEB37886	AMPLICON	SAMEA7155222	ERX4363380	COG-UK/BRIS-12D0DF	Illumina NovaSeq 6000	PAIRED	PCR	VIRAL RNA	Severe acute respiratory syndrome coronavirus 2	Homo sapiens	ILLUMINA	2020-04-25	United Kingdom	Europe	18	5123.76	7889	0.831321	153215938
ERR4422823	PRJEB37886	AMPLICON	SAMEA7155223	ERX4363381	COG-UK/BRIS-12D89B	Illumina NovaSeq 6000	PAIRED	PCR	VIRAL RNA	Severe acute respiratory syndrome coronavirus 2	Homo sapiens	ILLUMINA	2020-05-06	United Kingdom	Europe	75	1628.87	783	0.790556	48707987
ERR4422824	PRJEB37886	AMPLICON	SAMEA7155224	ERX4363382	COG-UK/BRIS-12CF97	Illumina NovaSeq 6000	PAIRED	PCR	VIRAL RNA	Severe acute respiratory syndrome coronavirus 2	Homo sapiens	ILLUMINA	2020-04-25	United Kingdom	Europe	24	5250.18	7990	0.866034	156995997
ERR4422825	PRJEB37886	AMPLICON	SAMEA7155225	ERX4363383	COG-UK/BRIS-12D752	Illumina NovaSeq 6000	PAIRED	PCR	VIRAL RNA	Severe acute respiratory syndrome coronavirus 2	Homo sapiens	ILLUMINA	2020-05-07	United Kingdom	Europe	17	5166.01	7969	0.858242	154479340
ERR4422826	PRJEB37886	AMPLICON	SAMEA7155226	ERX4363384	COG-UK/BRIS-12CC81	Illumina NovaSeq 6000	PAIRED	PCR	VIRAL RNA	Severe acute respiratory syndrome coronavirus 2	Homo sapiens	ILLUMINA	2020-04-18	United Kingdom	Europe	20	5121.22	7834	0.852256	153139931
ERR4422827	PRJEB37886	AMPLICON	SAMEA7155227	ERX4363385	COG-UK/BRIS-12D53A	Illumina NovaSeq 6000	PAIRED	PCR	VIRAL RNA	Severe acute respiratory syndrome coronavirus 2	Homo sapiens	ILLUMINA	2020-05-03	United Kingdom	Europe	22	4658.95	5213	0.886466	139316486
ERR4422828	PRJEB37886	AMPLICON	SAMEA7155228	ERX4363386	COG-UK/BRIS-12D2F7	Illumina NovaSeq 6000	PAIRED	PCR	VIRAL RNA	Severe acute respiratory syndrome coronavirus 2	Homo sapiens	ILLUMINA	2020-05-04	United Kingdom	Europe	58	1799.87	664	0.776879	53821630
ERR4422829	PRJEB37886	AMPLICON	SAMEA7155229	ERX4363387	COG-UK/BRIS-12D707	Illumina NovaSeq 6000	PAIRED	PCR	VIRAL RNA	Severe acute respiratory syndrome coronavirus 2	Homo sapiens	ILLUMINA	2020-05-08	United Kingdom	Europe	18	4855.2	5657	0.878942	145185138
ERR4422830	PRJEB37886	AMPLICON	SAMEA7155230	ERX4363388	COG-UK/BRIS-12CC63	Illumina NovaSeq 6000	PAIRED	PCR	VIRAL RNA	Severe acute respiratory syndrome coronavirus 2	Homo sapiens	ILLUMINA	2020-04-18	United Kingdom	Europe	20	4610.86	4961	0.914356	137878490
ERR4422831	PRJEB37886	AMPLICON	SAMEA7155231	ERX4363389	COG-UK/BRIS-12CEC7	Illumina NovaSeq 6000	PAIRED	PCR	VIRAL RNA	Severe acute respiratory syndrome coronavirus 2	Homo sapiens	ILLUMINA	2020-04-23	United Kingdom	Europe	51	1013.06	240	0.607865	30293450
ERR4422832	PRJEB37886	AMPLICON	SAMEA7155232	ERX4363390	COG-UK/BRIS-12D9D4	Illumina NovaSeq 6000	PAIRED	PCR	VIRAL RNA	Severe acute respiratory syndrome coronavirus 2	Homo sapiens	ILLUMINA	2020-05-07	United Kingdom	Europe	20	4565.94	4636	0.888506	136535321
ERR4422833	PRJEB37886	AMPLICON	SAMEA7155233	ERX4363391	COG-UK/BRIS-12D048	Illumina NovaSeq 6000	PAIRED	PCR	VIRAL RNA	Severe acute respiratory syndrome coronavirus 2	Homo sapiens	ILLUMINA	2020-04-26	United Kingdom	Europe	19	4490	4500	0.914657	134264392
ERR4422834	PRJEB37886	AMPLICON	SAMEA7155234	ERX4363392	COG-UK/BRIS-12CC90	Illumina NovaSeq 6000	PAIRED	PCR	VIRAL RNA	Severe acute respiratory syndrome coronavirus 2	Homo sapiens	ILLUMINA	2020-04-18	United Kingdom	Europe	17	4735.63	4921	0.90613	141609464
ERR4422835	PRJEB37886	AMPLICON	SAMEA7155235	ERX4363393	COG-UK/BRIS-12D479	Illumina NovaSeq 6000	PAIRED	PCR	VIRAL RNA	Severe acute respiratory syndrome coronavirus 2	Homo sapiens	ILLUMINA	2020-05-04	United Kingdom	Europe	13	5117.34	7679	0.843093	153023706
ERR4422836	PRJEB37886	AMPLICON	SAMEA7155236	ERX4363394	COG-UK/BRIS-12D85F	Illumina NovaSeq 6000	PAIRED	PCR	VIRAL RNA	Severe acute respiratory syndrome coronavirus 2	Homo sapiens	ILLUMINA	2020-05-06	United Kingdom	Europe	14	5217.02	7996	0.860014	156004616
ERR4422837	PRJEB37886	AMPLICON	SAMEA7155237	ERX4363395	COG-UK/BRIS-12D804	Illumina NovaSeq 6000	PAIRED	PCR	VIRAL RNA	Severe acute respiratory syndrome coronavirus 2	Homo sapiens	ILLUMINA	2020-05-06	United Kingdom	Europe	20	5254.42	7993	0.874628	157123007
ERR4422838	PRJEB37886	AMPLICON	SAMEA7155238	ERX4363396	COG-UK/BRIS-12CA69	Illumina NovaSeq 6000	PAIRED	PCR	VIRAL RNA	Severe acute respiratory syndrome coronavirus 2	Homo sapiens	ILLUMINA	2020-04-17	United Kingdom	Europe	14	5006.01	6150	0.875029	149694683
ERR4422839	PRJEB37886	AMPLICON	SAMEA7155239	ERX4363397	COG-UK/BRIS-12D770	Illumina NovaSeq 6000	PAIRED	PCR	VIRAL RNA	Severe acute respiratory syndrome coronavirus 2	Homo sapiens	ILLUMINA	2020-05-08	United Kingdom	Europe	56	999.251	197	0.602515	29880597
ERR4422840	PRJEB37886	AMPLICON	SAMEA7155240	ERX4363398	COG-UK/BRIS-12D233	Illumina NovaSeq 6000	PAIRED	PCR	VIRAL RNA	Severe acute respiratory syndrome coronavirus 2	Homo sapiens	ILLUMINA	2020-05-03	United Kingdom	Europe	27	4282.8	4174	0.905729	128068545
ERR4422841	PRJEB37886	AMPLICON	SAMEA7155241	ERX4363399	COG-UK/BRIS-12CED6	Illumina NovaSeq 6000	PAIRED	PCR	VIRAL RNA	Severe acute respiratory syndrome coronavirus 2	Homo sapiens	ILLUMINA	2020-04-23	United Kingdom	Europe	101	1789.88	773	0.769689	53522770
ERR4422842	PRJEB37886	AMPLICON	SAMEA7155242	ERX4363400	COG-UK/BRIS-12D2E8	Illumina NovaSeq 6000	PAIRED	PCR	VIRAL RNA	Severe acute respiratory syndrome coronavirus 2	Homo sapiens	ILLUMINA	2020-05-04	United Kingdom	Europe	21	4360.01	4358	0.919506	130377327
ERR4422843	PRJEB37886	AMPLICON	SAMEA7155243	ERX4363401	COG-UK/BRIS-12D619	Illumina NovaSeq 6000	PAIRED	PCR	VIRAL RNA	Severe acute respiratory syndrome coronavirus 2	Homo sapiens	ILLUMINA	2020-05-06	United Kingdom	Europe	35	3526.2	2749	0.916597	105443954
ERR4422844	PRJEB37886	AMPLICON	SAMEA7155244	ERX4363402	COG-UK/BRIS-12D97A	Illumina NovaSeq 6000	PAIRED	PCR	VIRAL RNA	Severe acute respiratory syndrome coronavirus 2	Homo sapiens	ILLUMINA	2020-05-07	United Kingdom	Europe	23	4564.51	4629	0.964853	136492677
ERR4422845	PRJEB37886	AMPLICON	SAMEA7155245	ERX4363403	COG-UK/BRIS-12D145	Illumina NovaSeq 6000	PAIRED	PCR	VIRAL RNA	Severe acute respiratory syndrome coronavirus 2	Homo sapiens	ILLUMINA	2020-04-26	United Kingdom	Europe	68	2138.55	1177	0.823998	63948914
ERR4422846	PRJEB37886	AMPLICON	SAMEA7155246	ERX4363404	COG-UK/BRIS-12DA68	Illumina NovaSeq 6000	PAIRED	PCR	VIRAL RNA	Severe acute respiratory syndrome coronavirus 2	Homo sapiens	ILLUMINA	2020-05-27	United Kingdom	Europe	24	3997.21	3766	0.943986	119528655
ERR4422847	PRJEB37886	AMPLICON	SAMEA7155247	ERX4363405	COG-UK/BRIS-12D4E2	Illumina NovaSeq 6000	PAIRED	PCR	VIRAL RNA	Severe acute respiratory syndrome coronavirus 2	Homo sapiens	ILLUMINA	2020-05-05	United Kingdom	Europe	20	4680.46	4930	0.902217	139959931
ERR4422848	PRJEB37886	AMPLICON	SAMEA7155248	ERX4363406	COG-UK/BRIS-12CD33	Illumina NovaSeq 6000	PAIRED	PCR	VIRAL RNA	Severe acute respiratory syndrome coronavirus 2	Homo sapiens	ILLUMINA	2020-05-14	United Kingdom	Europe	16	5168.26	7983	0.862221	154546524
ERR4422849	PRJEB37886	AMPLICON	SAMEA7155249	ERX4363407	COG-UK/BRIS-12D93E	Illumina NovaSeq 6000	PAIRED	PCR	VIRAL RNA	Severe acute respiratory syndrome coronavirus 2	Homo sapiens	ILLUMINA	2020-05-07	United Kingdom	Europe	20	5255.67	7992	0.880581	157160380
ERR4422850	PRJEB37886	AMPLICON	SAMEA7155250	ERX4363408	COG-UK/BRIS-12CB2A	Illumina NovaSeq 6000	PAIRED	PCR	VIRAL RNA	Severe acute respiratory syndrome coronavirus 2	Homo sapiens	ILLUMINA	2020-04-18	United Kingdom	Europe	20	4471.99	4592	0.908136	133725786
ERR4422851	PRJEB37886	AMPLICON	SAMEA7155251	ERX4363409	COG-UK/BRIS-12D5A3	Illumina NovaSeq 6000	PAIRED	PCR	VIRAL RNA	Severe acute respiratory syndrome coronavirus 2	Homo sapiens	ILLUMINA	2020-05-05	United Kingdom	Europe	26	4282.14	4139	0.912283	128048849
ERR4422852	PRJEB37886	AMPLICON	SAMEA7155252	ERX4363410	COG-UK/BRIS-12D8C8	Illumina NovaSeq 6000	PAIRED	PCR	VIRAL RNA	Severe acute respiratory syndrome coronavirus 2	Homo sapiens	ILLUMINA	2020-05-06	United Kingdom	Europe	19	4987.38	6526	0.886366	149137727
ERR4422853	PRJEB37886	AMPLICON	SAMEA7155253	ERX4363411	COG-UK/BRIS-12D0FD	Illumina NovaSeq 6000	PAIRED	PCR	VIRAL RNA	Severe acute respiratory syndrome coronavirus 2	Homo sapiens	ILLUMINA	2020-04-24	United Kingdom	Europe	47	3934.25	3946	0.930141	117645915
ERR4422854	PRJEB37886	AMPLICON	SAMEA7155254	ERX4363412	COG-UK/BRIS-12D46A	Illumina NovaSeq 6000	PAIRED	PCR	VIRAL RNA	Severe acute respiratory syndrome coronavirus 2	Homo sapiens	ILLUMINA	2020-05-04	United Kingdom	Europe	18	5048.62	7156	0.83801	150968784
ERR4422855	PRJEB37886	AMPLICON	SAMEA7155255	ERX4363413	COG-UK/BRIS-12D34F	Illumina NovaSeq 6000	PAIRED	PCR	VIRAL RNA	Severe acute respiratory syndrome coronavirus 2	Homo sapiens	ILLUMINA	2020-05-05	United Kingdom	Europe	18	4916.66	5582	0.883289	147022773
ERR4422856	PRJEB37886	AMPLICON	SAMEA7155256	ERX4363414	COG-UK/BRIS-12D9A7	Illumina NovaSeq 6000	PAIRED	PCR	VIRAL RNA	Severe acute respiratory syndrome coronavirus 2	Homo sapiens	ILLUMINA	2020-05-07	United Kingdom	Europe	73	2123.84	1043	0.830351	63509217
ERR4422857	PRJEB37886	AMPLICON	SAMEA7155257	ERX4363415	COG-UK/BRIS-12D118	Illumina NovaSeq 6000	PAIRED	PCR	VIRAL RNA	Severe acute respiratory syndrome coronavirus 2	Homo sapiens	ILLUMINA	2020-04-25	United Kingdom	Europe	13	5245.47	7995	0.862689	156855324
ERR4422858	PRJEB37886	AMPLICON	SAMEA7155258	ERX4363416	COG-UK/BRIS-12D488	Illumina NovaSeq 6000	PAIRED	PCR	VIRAL RNA	Severe acute respiratory syndrome coronavirus 2	Homo sapiens	ILLUMINA	2020-05-04	United Kingdom	Europe	19	5084.13	7185	0.841153	152030734
ERR4422859	PRJEB37886	AMPLICON	SAMEA7155259	ERX4363417	COG-UK/BRIS-12D3F4	Illumina NovaSeq 6000	PAIRED	PCR	VIRAL RNA	Severe acute respiratory syndrome coronavirus 2	Homo sapiens	ILLUMINA	2020-05-04	United Kingdom	Europe	18	5048.83	7486	0.826807	150975115
ERR4422860	PRJEB37886	AMPLICON	SAMEA7155260	ERX4363418	COG-UK/BRIS-12DBB0	Illumina NovaSeq 6000	PAIRED	PCR	VIRAL RNA	Severe acute respiratory syndrome coronavirus 2	Homo sapiens	ILLUMINA	2020-06-01	United Kingdom	Europe	35	4103.84	3968	0.938836	122717089
ERR4422861	PRJEB37886	AMPLICON	SAMEA7155261	ERX4363419	COG-UK/BRIS-12D822	Illumina NovaSeq 6000	PAIRED	PCR	VIRAL RNA	Severe acute respiratory syndrome coronavirus 2	Homo sapiens	ILLUMINA	2020-05-05	United Kingdom	Europe	71	1839.26	761	0.81654	54999445
ERR4422862	PRJEB37886	AMPLICON	SAMEA7155262	ERX4363420	COG-UK/BRIS-12D2AC	Illumina NovaSeq 6000	PAIRED	PCR	VIRAL RNA	Severe acute respiratory syndrome coronavirus 2	Homo sapiens	ILLUMINA	2020-05-04	United Kingdom	Europe	41	1862.78	722	0.80313	55702624
ERR4422863	PRJEB37886	AMPLICON	SAMEA7155263	ERX4363421	COG-UK/BRIS-12D1CD	Illumina NovaSeq 6000	PAIRED	PCR	VIRAL RNA	Severe acute respiratory syndrome coronavirus 2	Homo sapiens	ILLUMINA	2020-05-04	United Kingdom	Europe	35	3732.67	3443	0.913821	111617901
ERR4422864	PRJEB37886	AMPLICON	SAMEA7155264	ERX4363422	COG-UK/BRIS-12CCEB	Illumina NovaSeq 6000	PAIRED	PCR	VIRAL RNA	Severe acute respiratory syndrome coronavirus 2	Homo sapiens	ILLUMINA	2020-04-18	United Kingdom	Europe	14	5223.34	7975	0.867371	156193415
ERR4422865	PRJEB37886	AMPLICON	SAMEA7155265	ERX4363423	COG-UK/BRIS-12CA96	Illumina NovaSeq 6000	PAIRED	PCR	VIRAL RNA	Severe acute respiratory syndrome coronavirus 2	Homo sapiens	ILLUMINA	2020-04-18	United Kingdom	Europe	22	4820.93	4977	0.904692	144160284
ERR4422866	PRJEB37886	AMPLICON	SAMEA7155266	ERX4363424	COG-UK/BRIS-12CBFD	Illumina NovaSeq 6000	PAIRED	PCR	VIRAL RNA	Severe acute respiratory syndrome coronavirus 2	Homo sapiens	ILLUMINA	2020-04-18	United Kingdom	Europe	79	1345.87	478	0.719092	40245436
ERR4422867	PRJEB37886	AMPLICON	SAMEA7155267	ERX4363425	COG-UK/BRIS-12CE21	Illumina NovaSeq 6000	PAIRED	PCR	VIRAL RNA	Severe acute respiratory syndrome coronavirus 2	Homo sapiens	ILLUMINA	2020-04-24	United Kingdom	Europe	22	5128.34	7678	0.863759	153352673
ERR4422868	PRJEB37886	AMPLICON	SAMEA7155268	ERX4363426	COG-UK/BRIS-12CAF0	Illumina NovaSeq 6000	PAIRED	PCR	VIRAL RNA	Severe acute respiratory syndrome coronavirus 2	Homo sapiens	ILLUMINA	2020-04-18	United Kingdom	Europe	14	5173.2	7965	0.844798	154694342
ERR4422869	PRJEB37886	AMPLICON	SAMEA7155269	ERX4363427	COG-UK/BRIS-12D840	Illumina NovaSeq 6000	PAIRED	PCR	VIRAL RNA	Severe acute respiratory syndrome coronavirus 2	Homo sapiens	ILLUMINA	2020-05-06	United Kingdom	Europe	35	3757.99	3515	0.925024	112375167
ERR4422870	PRJEB37886	AMPLICON	SAMEA7155270	ERX4363428	COG-UK/BRIS-12D78F	Illumina NovaSeq 6000	PAIRED	PCR	VIRAL RNA	Severe acute respiratory syndrome coronavirus 2	Homo sapiens	ILLUMINA	2020-05-08	United Kingdom	Europe	23	3491.43	3199	0.929238	104404233
ERR4422871	PRJEB37886	AMPLICON	SAMEA7155271	ERX4363429	COG-UK/BRIS-12D725	Illumina NovaSeq 6000	PAIRED	PCR	VIRAL RNA	Severe acute respiratory syndrome coronavirus 2	Homo sapiens	ILLUMINA	2020-05-07	United Kingdom	Europe	73	2752.24	1784	0.872989	82300309
ERR4422872	PRJEB37886	AMPLICON	SAMEA7155272	ERX4363430	COG-UK/BRIS-12D998	Illumina NovaSeq 6000	PAIRED	PCR	VIRAL RNA	Severe acute respiratory syndrome coronavirus 2	Homo sapiens	ILLUMINA	2020-05-07	United Kingdom	Europe	16	4557.48	4754	0.905628	136282344
ERR4422873	PRJEB37886	AMPLICON	SAMEA7155273	ERX4363431	COG-UK/BRIS-12DB74	Illumina NovaSeq 6000	PAIRED	PCR	VIRAL RNA	Severe acute respiratory syndrome coronavirus 2	Homo sapiens	ILLUMINA	2020-06-01	United Kingdom	Europe	33	1602	1089	0.882353	47904463
ERR4422874	PRJEB37886	AMPLICON	SAMEA7155274	ERX4363432	COG-UK/BRIS-12D242	Illumina NovaSeq 6000	PAIRED	PCR	VIRAL RNA	Severe acute respiratory syndrome coronavirus 2	Homo sapiens	ILLUMINA	2020-05-04	United Kingdom	Europe	23	5026.41	6535	0.842992	150304865
ERR4422875	PRJEB37886	AMPLICON	SAMEA7155275	ERX4363433	COG-UK/BRIS-12D6BF	Illumina NovaSeq 6000	PAIRED	PCR	VIRAL RNA	Severe acute respiratory syndrome coronavirus 2	Homo sapiens	ILLUMINA	2020-05-07	United Kingdom	Europe	14	4861.59	5551	0.902384	145376077
ERR4422876	PRJEB37886	AMPLICON	SAMEA7155276	ERX4363434	COG-UK/BRIS-12D38B	Illumina NovaSeq 6000	PAIRED	PCR	VIRAL RNA	Severe acute respiratory syndrome coronavirus 2	Homo sapiens	ILLUMINA	2020-05-04	United Kingdom	Europe	42	1487.94	523	0.747617	44493756
ERR4422877	PRJEB37886	AMPLICON	SAMEA7155277	ERX4363435	COG-UK/BRIS-12D303	Illumina NovaSeq 6000	PAIRED	PCR	VIRAL RNA	Severe acute respiratory syndrome coronavirus 2	Homo sapiens	ILLUMINA	2020-05-04	United Kingdom	Europe	15	5105.04	7368	0.860583	152656019
ERR4422878	PRJEB37886	AMPLICON	SAMEA7155278	ERX4363436	COG-UK/BRIS-12DA3B	Illumina NovaSeq 6000	PAIRED	PCR	VIRAL RNA	Severe acute respiratory syndrome coronavirus 2	Homo sapiens	ILLUMINA	2020-05-07	United Kingdom	Europe	18	4508.51	4653	0.917901	134818086
ERR4422879	PRJEB37886	AMPLICON	SAMEA7155279	ERX4363437	COG-UK/BRIS-12D1AF	Illumina NovaSeq 6000	PAIRED	PCR	VIRAL RNA	Severe acute respiratory syndrome coronavirus 2	Homo sapiens	ILLUMINA	2020-05-04	United Kingdom	Europe	89	2790.98	2006	0.871752	83458670
ERR4422880	PRJEB37886	AMPLICON	SAMEA7155280	ERX4363438	COG-UK/BRIS-12DB56	Illumina NovaSeq 6000	PAIRED	PCR	VIRAL RNA	Severe acute respiratory syndrome coronavirus 2	Homo sapiens	ILLUMINA	2020-05-31	United Kingdom	Europe	21	4891.11	6560	0.855667	146258966
ERR4422881	PRJEB37886	AMPLICON	SAMEA7155281	ERX4363439	COG-UK/BRIS-12D4C4	Illumina NovaSeq 6000	PAIRED	PCR	VIRAL RNA	Severe acute respiratory syndrome coronavirus 2	Homo sapiens	ILLUMINA	2020-05-04	United Kingdom	Europe	30	2895.64	2078	0.872187	86588261
ERR4422882	PRJEB37886	AMPLICON	SAMEA7155282	ERX4363440	COG-UK/BRIS-12D813	Illumina NovaSeq 6000	PAIRED	PCR	VIRAL RNA	Severe acute respiratory syndrome coronavirus 2	Homo sapiens	ILLUMINA	2020-05-05	United Kingdom	Europe	16	5171.9	7999	0.795305	154655367
ERR4422883	PRJEB37886	AMPLICON	SAMEA7155283	ERX4363441	COG-UK/BRIS-12D95C	Illumina NovaSeq 6000	PAIRED	PCR	VIRAL RNA	Severe acute respiratory syndrome coronavirus 2	Homo sapiens	ILLUMINA	2020-05-07	United Kingdom	Europe	19	5228.39	7992	0.86182	156344625
ERR4422884	PRJEB37886	AMPLICON	SAMEA7155284	ERX4363442	COG-UK/BRIS-12CB75	Illumina NovaSeq 6000	PAIRED	PCR	VIRAL RNA	Severe acute respiratory syndrome coronavirus 2	Homo sapiens	ILLUMINA	2020-04-18	United Kingdom	Europe	18	4493.44	4553	0.917634	134367455
ERR4422885	PRJEB37886	AMPLICON	SAMEA7155285	ERX4363443	COG-UK/BRIS-12DA4A	Illumina NovaSeq 6000	PAIRED	PCR	VIRAL RNA	Severe acute respiratory syndrome coronavirus 2	Homo sapiens	ILLUMINA	2020-05-07	United Kingdom	Europe	18	5258.34	7986	0.881584	157240018
ERR4422886	PRJEB37886	AMPLICON	SAMEA7155286	ERX4363444	COG-UK/BRIS-12D075	Illumina NovaSeq 6000	PAIRED	PCR	VIRAL RNA	Severe acute respiratory syndrome coronavirus 2	Homo sapiens	ILLUMINA	2020-05-06	United Kingdom	Europe	15	5265.78	7983	0.909875	157462514
ERR4422887	PRJEB37886	AMPLICON	SAMEA7155287	ERX4363445	COG-UK/BRIS-12D761	Illumina NovaSeq 6000	PAIRED	PCR	VIRAL RNA	Severe acute respiratory syndrome coronavirus 2	Homo sapiens	ILLUMINA	2020-05-07	United Kingdom	Europe	19	5200.62	7994	0.834097	155513996
ERR4422888	PRJEB37886	AMPLICON	SAMEA7155288	ERX4363446	COG-UK/BRIS-12D02A	Illumina NovaSeq 6000	PAIRED	PCR	VIRAL RNA	Severe acute respiratory syndrome coronavirus 2	Homo sapiens	ILLUMINA	2020-04-24	United Kingdom	Europe	45	736.637	158	0.631776	22027644
ERR4422889	PRJEB37886	AMPLICON	SAMEA7155289	ERX4363447	COG-UK/BRIS-12CB39	Illumina NovaSeq 6000	PAIRED	PCR	VIRAL RNA	Severe acute respiratory syndrome coronavirus 2	Homo sapiens	ILLUMINA	2020-04-18	United Kingdom	Europe	20	5045.63	6810	0.867505	150879370
ERR4422890	PRJEB37886	AMPLICON	SAMEA7155290	ERX4363448	COG-UK/BRIS-12D206	Illumina NovaSeq 6000	PAIRED	PCR	VIRAL RNA	Severe acute respiratory syndrome coronavirus 2	Homo sapiens	ILLUMINA	2020-05-01	United Kingdom	Europe	21	4318.08	4286	0.892051	129123411
ERR4422891	PRJEB37886	AMPLICON	SAMEA7155291	ERX4363449	COG-UK/BRIS-12DA2C	Illumina NovaSeq 6000	PAIRED	PCR	VIRAL RNA	Severe acute respiratory syndrome coronavirus 2	Homo sapiens	ILLUMINA	2020-05-07	United Kingdom	Europe	83	2370	1143	0.833528	70870120
ERR4422892	PRJEB37886	AMPLICON	SAMEA7155292	ERX4363450	COG-UK/BRIS-12CC36	Illumina NovaSeq 6000	PAIRED	PCR	VIRAL RNA	Severe acute respiratory syndrome coronavirus 2	Homo sapiens	ILLUMINA	2020-04-18	United Kingdom	Europe	33	3870.47	3610	0.916196	115738599
ERR4422893	PRJEB37886	AMPLICON	SAMEA7155293	ERX4363451	COG-UK/BRIS-12CFF1	Illumina NovaSeq 6000	PAIRED	PCR	VIRAL RNA	Severe acute respiratory syndrome coronavirus 2	Homo sapiens	ILLUMINA	2020-04-25	United Kingdom	Europe	15	5080.66	7552	0.839782	151927066
ERR4422894	PRJEB37886	AMPLICON	SAMEA7155294	ERX4363452	COG-UK/BRIS-12CE8B	Illumina NovaSeq 6000	PAIRED	PCR	VIRAL RNA	Severe acute respiratory syndrome coronavirus 2	Homo sapiens	ILLUMINA	2020-04-24	United Kingdom	Europe	17	4902.6	5281	0.879276	146602558
ERR4422895	PRJEB37886	AMPLICON	SAMEA7155295	ERX4363453	COG-UK/BRIS-12D8B9	Illumina NovaSeq 6000	PAIRED	PCR	VIRAL RNA	Severe acute respiratory syndrome coronavirus 2	Homo sapiens	ILLUMINA	2020-05-06	United Kingdom	Europe	22	5031.38	6611	0.869411	150453384
ERR4422896	PRJEB37886	AMPLICON	SAMEA7155296	ERX4363454	COG-UK/BRIS-12D558	Illumina NovaSeq 6000	PAIRED	PCR	VIRAL RNA	Severe acute respiratory syndrome coronavirus 2	Homo sapiens	ILLUMINA	2020-05-03	United Kingdom	Europe	22	4824.88	5232	0.890312	144278348
ERR4422897	PRJEB37886	AMPLICON	SAMEA7155297	ERX4363455	COG-UK/BRIS-12CF2E	Illumina NovaSeq 6000	PAIRED	PCR	VIRAL RNA	Severe acute respiratory syndrome coronavirus 2	Homo sapiens	ILLUMINA	2020-04-24	United Kingdom	Europe	21	4840.07	5554	0.891349	144732509
ERR4422898	PRJEB37886	AMPLICON	SAMEA7155298	ERX4363456	COG-UK/BRIS-12D1EB	Illumina NovaSeq 6000	PAIRED	PCR	VIRAL RNA	Severe acute respiratory syndrome coronavirus 2	Homo sapiens	ILLUMINA	2020-05-04	United Kingdom	Europe	15	5279.58	7977	0.954586	157875260
ERR4422899	PRJEB37886	AMPLICON	SAMEA7155299	ERX4363457	COG-UK/BRIS-12D576	Illumina NovaSeq 6000	PAIRED	PCR	VIRAL RNA	Severe acute respiratory syndrome coronavirus 2	Homo sapiens	ILLUMINA	2020-05-06	United Kingdom	Europe	90	1959.76	825	0.801358	58602620
ERR4422900	PRJEB37886	AMPLICON	SAMEA7155300	ERX4363458	COG-UK/BRIS-12D8E6	Illumina NovaSeq 6000	PAIRED	PCR	VIRAL RNA	Severe acute respiratory syndrome coronavirus 2	Homo sapiens	ILLUMINA	2020-05-06	United Kingdom	Europe	27	5129.53	7258	0.881517	153388275
ERR4422901	PRJEB37886	AMPLICON	SAMEA7155301	ERX4363459	COG-UK/BRIS-12D0EE	Illumina NovaSeq 6000	PAIRED	PCR	VIRAL RNA	Severe acute respiratory syndrome coronavirus 2	Homo sapiens	ILLUMINA	2020-04-26	United Kingdom	Europe	18	4122.95	3865	0.934722	123288499
ERR4422902	PRJEB37886	AMPLICON	SAMEA7155302	ERX4363460	COG-UK/BRIS-12D093	Illumina NovaSeq 6000	PAIRED	PCR	VIRAL RNA	Severe acute respiratory syndrome coronavirus 2	Homo sapiens	ILLUMINA	2020-04-25	United Kingdom	Europe	18	4217.38	4002	0.912116	126112233
ERR4422903	PRJEB37886	AMPLICON	SAMEA7155303	ERX4363461	COG-UK/BRIS-12D109	Illumina NovaSeq 6000	PAIRED	PCR	VIRAL RNA	Severe acute respiratory syndrome coronavirus 2	Homo sapiens	ILLUMINA	2020-04-25	United Kingdom	Europe	13	5213.34	7987	0.846169	155894536
ERR4422904	PRJEB37886	AMPLICON	SAMEA7155304	ERX4363462	COG-UK/BRIS-12D066	Illumina NovaSeq 6000	PAIRED	PCR	VIRAL RNA	Severe acute respiratory syndrome coronavirus 2	Homo sapiens	ILLUMINA	2020-04-26	United Kingdom	Europe	18	5018.96	6060	0.869077	150082092
ERR4422905	PRJEB37886	AMPLICON	SAMEA7155305	ERX4363463	COG-UK/BRIS-12CFC4	Illumina NovaSeq 6000	PAIRED	PCR	VIRAL RNA	Severe acute respiratory syndrome coronavirus 2	Homo sapiens	ILLUMINA	2020-04-25	United Kingdom	Europe	20	3947.96	3824	0.929305	118055965
ERR4422906	PRJEB37886	AMPLICON	SAMEA7155306	ERX4363464	COG-UK/BRIS-12D60A	Illumina NovaSeq 6000	PAIRED	PCR	VIRAL RNA	Severe acute respiratory syndrome coronavirus 2	Homo sapiens	ILLUMINA	2020-05-06	United Kingdom	Europe	69	1253.04	522	0.781159	37469614
ERR4422907	PRJEB37886	AMPLICON	SAMEA7155307	ERX4363465	COG-UK/BRIS-12CC27	Illumina NovaSeq 6000	PAIRED	PCR	VIRAL RNA	Severe acute respiratory syndrome coronavirus 2	Homo sapiens	ILLUMINA	2020-04-17	United Kingdom	Europe	14	4746.55	4966	0.895863	141936209
ERR4422908	PRJEB37886	AMPLICON	SAMEA7155308	ERX4363466	COG-UK/BRIS-12D312	Illumina NovaSeq 6000	PAIRED	PCR	VIRAL RNA	Severe acute respiratory syndrome coronavirus 2	Homo sapiens	ILLUMINA	2020-05-04	United Kingdom	Europe	11	4213.19	4098	0.913989	125987022
ERR4422909	PRJEB37886	AMPLICON	SAMEA7155309	ERX4363467	COG-UK/BRIS-12D51C	Illumina NovaSeq 6000	PAIRED	PCR	VIRAL RNA	Severe acute respiratory syndrome coronavirus 2	Homo sapiens	ILLUMINA	2020-05-04	United Kingdom	Europe	21	4332.98	4306	0.919339	129569063
ERR4422910	PRJEB37886	AMPLICON	SAMEA7155310	ERX4363468	COG-UK/BRIS-12D400	Illumina NovaSeq 6000	PAIRED	PCR	VIRAL RNA	Severe acute respiratory syndrome coronavirus 2	Homo sapiens	ILLUMINA	2020-05-05	United Kingdom	Europe	15	4713.36	4909	0.908972	140943468
ERR4422911	PRJEB37886	AMPLICON	SAMEA7155311	ERX4363469	COG-UK/BRIS-12D734	Illumina NovaSeq 6000	PAIRED	PCR	VIRAL RNA	Severe acute respiratory syndrome coronavirus 2	Homo sapiens	ILLUMINA	2020-05-08	United Kingdom	Europe	55	908.487	233	0.624252	27166484
ERR4422912	PRJEB37886	AMPLICON	SAMEA7155312	ERX4363470	COG-UK/BRIS-12D9B6	Illumina NovaSeq 6000	PAIRED	PCR	VIRAL RNA	Severe acute respiratory syndrome coronavirus 2	Homo sapiens	ILLUMINA	2020-05-07	United Kingdom	Europe	54	1744.93	691	0.748654	52178501
ERR4422913	PRJEB37886	AMPLICON	SAMEA7155313	ERX4363471	COG-UK/BRIS-12D01B	Illumina NovaSeq 6000	PAIRED	PCR	VIRAL RNA	Severe acute respiratory syndrome coronavirus 2	Homo sapiens	ILLUMINA	2020-04-25	United Kingdom	Europe	22	3823.6	3679	0.938535	114337234
ERR4422914	PRJEB37886	AMPLICON	SAMEA7155314	ERX4363472	COG-UK/BRIS-12D682	Illumina NovaSeq 6000	PAIRED	PCR	VIRAL RNA	Severe acute respiratory syndrome coronavirus 2	Homo sapiens	ILLUMINA	2020-05-08	United Kingdom	Europe	17	4625.51	4795	0.906531	138316613
ERR4422915	PRJEB37886	AMPLICON	SAMEA7155315	ERX4363473	COG-UK/BRIS-12DAE0	Illumina NovaSeq 6000	PAIRED	PCR	VIRAL RNA	Severe acute respiratory syndrome coronavirus 2	Homo sapiens	ILLUMINA	2020-05-29	United Kingdom	Europe	30	3660.77	3363	0.931278	109468091
ERR4422916	PRJEB37886	AMPLICON	SAMEA7155316	ERX4363474	COG-UK/BRIS-12CBC0	Illumina NovaSeq 6000	PAIRED	PCR	VIRAL RNA	Severe acute respiratory syndrome coronavirus 2	Homo sapiens	ILLUMINA	2020-04-18	United Kingdom	Europe	20	3773.93	3367	0.907768	112851872
ERR4422917	PRJEB37886	AMPLICON	SAMEA7155317	ERX4363475	COG-UK/BRIS-12CE9A	Illumina NovaSeq 6000	PAIRED	PCR	VIRAL RNA	Severe acute respiratory syndrome coronavirus 2	Homo sapiens	ILLUMINA	2020-04-24	United Kingdom	Europe	23	4490.13	4636	0.906899	134268399
ERR4422918	PRJEB37886	AMPLICON	SAMEA7155318	ERX4363476	COG-UK/BRIS-12D549	Illumina NovaSeq 6000	PAIRED	PCR	VIRAL RNA	Severe acute respiratory syndrome coronavirus 2	Homo sapiens	ILLUMINA	2020-05-04	United Kingdom	Europe	20	5168.07	7975	0.851754	154540778
ERR4422919	PRJEB37886	AMPLICON	SAMEA7155319	ERX4363477	COG-UK/BRIS-12CA78	Illumina NovaSeq 6000	PAIRED	PCR	VIRAL RNA	Severe acute respiratory syndrome coronavirus 2	Homo sapiens	ILLUMINA	2020-04-17	United Kingdom	Europe	14	5148.04	7473	0.862723	153941753
ERR4422920	PRJEB37886	AMPLICON	SAMEA7155320	ERX4363478	COG-UK/BRIS-12CD7F	Illumina NovaSeq 6000	PAIRED	PCR	VIRAL RNA	Severe acute respiratory syndrome coronavirus 2	Homo sapiens	ILLUMINA	2020-05-14	United Kingdom	Europe	19	4394.63	4372	0.916831	131412565
ERR4422921	PRJEB37886	AMPLICON	SAMEA7155321	ERX4363479	COG-UK/BRIS-12D6DD	Illumina NovaSeq 6000	PAIRED	PCR	VIRAL RNA	Severe acute respiratory syndrome coronavirus 2	Homo sapiens	ILLUMINA	2020-05-07	United Kingdom	Europe	70	1465.18	614	0.77942	43813160
ERR4422922	PRJEB37886	AMPLICON	SAMEA7155322	ERX4363480	COG-UK/BRIS-12CDAC	Illumina NovaSeq 6000	PAIRED	PCR	VIRAL RNA	Severe acute respiratory syndrome coronavirus 2	Homo sapiens	ILLUMINA	2020-04-23	United Kingdom	Europe	24	3507.7	2863	0.933217	104890657
ERR4422923	PRJEB37886	AMPLICON	SAMEA7155323	ERX4363481	COG-UK/BRIS-12CEA9	Illumina NovaSeq 6000	PAIRED	PCR	VIRAL RNA	Severe acute respiratory syndrome coronavirus 2	Homo sapiens	ILLUMINA	2020-04-24	United Kingdom	Europe	19	4925.94	5586	0.862957	147300496
ERR4422924	PRJEB37886	AMPLICON	SAMEA7155324	ERX4363482	COG-UK/BRIS-12DA1D	Illumina NovaSeq 6000	PAIRED	PCR	VIRAL RNA	Severe acute respiratory syndrome coronavirus 2	Homo sapiens	ILLUMINA	2020-05-07	United Kingdom	Europe	18	5326.6	7980	0.928001	159281417
ERR4422925	PRJEB37886	AMPLICON	SAMEA7155325	ERX4363483	COG-UK/BRIS-12D3C7	Illumina NovaSeq 6000	PAIRED	PCR	VIRAL RNA	Severe acute respiratory syndrome coronavirus 2	Homo sapiens	ILLUMINA	2020-05-04	United Kingdom	Europe	20	5214.69	7982	0.852189	155934732
ERR4422926	PRJEB37886	AMPLICON	SAMEA7155326	ERX4363484	COG-UK/BRIS-12CDCA	Illumina NovaSeq 6000	PAIRED	PCR	VIRAL RNA	Severe acute respiratory syndrome coronavirus 2	Homo sapiens	ILLUMINA	2020-04-24	United Kingdom	Europe	18	4125.81	3975	0.936127	123374245
ERR4422927	PRJEB37886	AMPLICON	SAMEA7155327	ERX4363485	COG-UK/BRIS-12D00C	Illumina NovaSeq 6000	PAIRED	PCR	VIRAL RNA	Severe acute respiratory syndrome coronavirus 2	Homo sapiens	ILLUMINA	2020-04-24	United Kingdom	Europe	21	4671.35	4762	0.902485	139687430
ERR4422928	PRJEB37886	AMPLICON	SAMEA7155328	ERX4363486	COG-UK/BRIS-12CD42	Illumina NovaSeq 6000	PAIRED	PCR	VIRAL RNA	Severe acute respiratory syndrome coronavirus 2	Homo sapiens	ILLUMINA	2020-05-15	United Kingdom	Europe	97	1831.93	814	0.799819	54780275
ERR4422929	PRJEB37886	AMPLICON	SAMEA7155329	ERX4363487	COG-UK/BRIS-12CFD3	Illumina NovaSeq 6000	PAIRED	PCR	VIRAL RNA	Severe acute respiratory syndrome coronavirus 2	Homo sapiens	ILLUMINA	2020-04-25	United Kingdom	Europe	18	5203.5	7954	0.8558	155600177
ERR4422930	PRJEB37886	AMPLICON	SAMEA7155330	ERX4363488	COG-UK/BRIS-12D628	Illumina NovaSeq 6000	PAIRED	PCR	VIRAL RNA	Severe acute respiratory syndrome coronavirus 2	Homo sapiens	ILLUMINA	2020-05-06	United Kingdom	Europe	22	4254.58	4145	0.923887	127224761
ERR4422931	PRJEB37886	AMPLICON	SAMEA7155331	ERX4363489	COG-UK/BRIS-12D0B1	Illumina NovaSeq 6000	PAIRED	PCR	VIRAL RNA	Severe acute respiratory syndrome coronavirus 2	Homo sapiens	ILLUMINA	2020-04-25	United Kingdom	Europe	18	5041.62	6315	0.879678	150759694
ERR4422932	PRJEB37886	AMPLICON	SAMEA7155332	ERX4363490	COG-UK/BRIS-12CFA6	Illumina NovaSeq 6000	PAIRED	PCR	VIRAL RNA	Severe acute respiratory syndrome coronavirus 2	Homo sapiens	ILLUMINA	2020-04-25	United Kingdom	Europe	19	5238.6	7985	0.887235	156649944
ERR4422933	PRJEB37886	AMPLICON	SAMEA7155333	ERX4363491	COG-UK/BRIS-12CBB1	Illumina NovaSeq 6000	PAIRED	PCR	VIRAL RNA	Severe acute respiratory syndrome coronavirus 2	Homo sapiens	ILLUMINA	2020-04-18	United Kingdom	Europe	18	5154.06	7969	0.839548	154121887
ERR4422934	PRJEB37886	AMPLICON	SAMEA7155334	ERX4363492	COG-UK/BRIS-12D39A	Illumina NovaSeq 6000	PAIRED	PCR	VIRAL RNA	Severe acute respiratory syndrome coronavirus 2	Homo sapiens	ILLUMINA	2020-05-04	United Kingdom	Europe	15	5222.11	7990	0.854998	156156704
ERR4422935	PRJEB37886	AMPLICON	SAMEA7155335	ERX4363493	COG-UK/BRIS-12D743	Illumina NovaSeq 6000	PAIRED	PCR	VIRAL RNA	Severe acute respiratory syndrome coronavirus 2	Homo sapiens	ILLUMINA	2020-05-06	United Kingdom	Europe	39	1402.52	444	0.743036	41939477
ERR4422936	PRJEB37886	AMPLICON	SAMEA7155336	ERX4363494	COG-UK/BRIS-12D87D	Illumina NovaSeq 6000	PAIRED	PCR	VIRAL RNA	Severe acute respiratory syndrome coronavirus 2	Homo sapiens	ILLUMINA	2020-05-06	United Kingdom	Europe	17	3771.35	3642	0.995954	112774695
ERR4422937	PRJEB37886	AMPLICON	SAMEA7155337	ERX4363495	COG-UK/BRIS-12D45B	Illumina NovaSeq 6000	PAIRED	PCR	VIRAL RNA	Severe acute respiratory syndrome coronavirus 2	Homo sapiens	ILLUMINA	2020-05-04	United Kingdom	Europe	23	4994.11	6085	0.856636	149338848
ERR4422938	PRJEB37886	AMPLICON	SAMEA7155338	ERX4363496	COG-UK/BRIS-12CA2D	Illumina NovaSeq 6000	PAIRED	PCR	VIRAL RNA	Severe acute respiratory syndrome coronavirus 2	Homo sapiens	ILLUMINA	2020-04-17	United Kingdom	Europe	50	2754.76	1953	0.869779	82375465
ERR4422939	PRJEB37886	AMPLICON	SAMEA7155339	ERX4363497	COG-UK/BRIS-12CAA5	Illumina NovaSeq 6000	PAIRED	PCR	VIRAL RNA	Severe acute respiratory syndrome coronavirus 2	Homo sapiens	ILLUMINA	2020-04-18	United Kingdom	Europe	15	5131.06	7915	0.83597	153434208
ERR4422940	PRJEB37886	AMPLICON	SAMEA7155340	ERX4363498	COG-UK/BRIS-12CAE1	Illumina NovaSeq 6000	PAIRED	PCR	VIRAL RNA	Severe acute respiratory syndrome coronavirus 2	Homo sapiens	ILLUMINA	2020-04-18	United Kingdom	Europe	82	1733.84	764	0.772397	51847145
ERR4422941	PRJEB37886	AMPLICON	SAMEA7155341	ERX4363499	COG-UK/BRIS-12D0A2	Illumina NovaSeq 6000	PAIRED	PCR	VIRAL RNA	Severe acute respiratory syndrome coronavirus 2	Homo sapiens	ILLUMINA	2020-04-24	United Kingdom	Europe	51	2433.54	1528	0.841956	72770249
ERR4422942	PRJEB37886	AMPLICON	SAMEA7155342	ERX4363500	COG-UK/BRIS-12CC18	Illumina NovaSeq 6000	PAIRED	PCR	VIRAL RNA	Severe acute respiratory syndrome coronavirus 2	Homo sapiens	ILLUMINA	2020-04-19	United Kingdom	Europe	12	4621.05	4751	0.91148	138183339
ERR4422943	PRJEB37886	AMPLICON	SAMEA7155343	ERX4363501	COG-UK/BRIS-12CCBE	Illumina NovaSeq 6000	PAIRED	PCR	VIRAL RNA	Severe acute respiratory syndrome coronavirus 2	Homo sapiens	ILLUMINA	2020-04-18	United Kingdom	Europe	20	5062.36	7030	0.887068	151379697
ERR4422944	PRJEB37886	AMPLICON	SAMEA7155344	ERX4363502	COG-UK/BRIS-12CF3D	Illumina NovaSeq 6000	PAIRED	PCR	VIRAL RNA	Severe acute respiratory syndrome coronavirus 2	Homo sapiens	ILLUMINA	2020-04-24	United Kingdom	Europe	71	1652.23	690	0.765542	49406489
ERR4422945	PRJEB37886	AMPLICON	SAMEA7155345	ERX4363503	COG-UK/BRIS-12CA3C	Illumina NovaSeq 6000	PAIRED	PCR	VIRAL RNA	Severe acute respiratory syndrome coronavirus 2	Homo sapiens	ILLUMINA	2020-04-17	United Kingdom	Europe	22	5135.06	7903	0.889041	153553601
ERR4422946	PRJEB37886	AMPLICON	SAMEA7155346	ERX4363504	COG-UK/BRIS-12D637	Illumina NovaSeq 6000	PAIRED	PCR	VIRAL RNA	Severe acute respiratory syndrome coronavirus 2	Homo sapiens	ILLUMINA	2020-05-06	United Kingdom	Europe	31	3976.67	3679	0.933652	118914257
ERR4422947	PRJEB37886	AMPLICON	SAMEA7155347	ERX4363505	COG-UK/BRIS-12CFE2	Illumina NovaSeq 6000	PAIRED	PCR	VIRAL RNA	Severe acute respiratory syndrome coronavirus 2	Homo sapiens	ILLUMINA	2020-04-25	United Kingdom	Europe	13	5244.34	7991	0.901749	156821458
ERR4422948	PRJEB37886	AMPLICON	SAMEA7155348	ERX4363506	COG-UK/BRIS-12CC09	Illumina NovaSeq 6000	PAIRED	PCR	VIRAL RNA	Severe acute respiratory syndrome coronavirus 2	Homo sapiens	ILLUMINA	2020-04-18	United Kingdom	Europe	67	2005.5	1110	0.82159	59970561
ERR4422949	PRJEB37886	AMPLICON	SAMEA7155349	ERX4363507	COG-UK/BRIS-12D0C0	Illumina NovaSeq 6000	PAIRED	PCR	VIRAL RNA	Severe acute respiratory syndrome coronavirus 2	Homo sapiens	ILLUMINA	2020-04-25	United Kingdom	Europe	16	4926.25	5520	0.868441	147309793
ERR4422950	PRJEB37886	AMPLICON	SAMEA7155350	ERX4363508	COG-UK/BRIS-12D4F1	Illumina NovaSeq 6000	PAIRED	PCR	VIRAL RNA	Severe acute respiratory syndrome coronavirus 2	Homo sapiens	ILLUMINA	2020-05-05	United Kingdom	Europe	117	2908.99	1684	0.863024	86987599
ERR4422951	PRJEB37886	AMPLICON	SAMEA7155351	ERX4363509	COG-UK/BRIS-12CCAF	Illumina NovaSeq 6000	PAIRED	PCR	VIRAL RNA	Severe acute respiratory syndrome coronavirus 2	Homo sapiens	ILLUMINA	2020-04-16	United Kingdom	Europe	39	2908.01	2091	0.905829	86958211
ERR4422952	PRJEB37886	AMPLICON	SAMEA7155352	ERX4363510	COG-UK/BRIS-12DB83	Illumina NovaSeq 6000	PAIRED	PCR	VIRAL RNA	Severe acute respiratory syndrome coronavirus 2	Homo sapiens	ILLUMINA	2020-06-01	United Kingdom	Europe	25	2720.6	1934	0.883055	81354122
ERR4422953	PRJEB37886	AMPLICON	SAMEA7155353	ERX4363511	COG-UK/BRIS-12DDF6	Illumina NovaSeq 6000	PAIRED	PCR	VIRAL RNA	Severe acute respiratory syndrome coronavirus 2	Homo sapiens	ILLUMINA	2020-05-30	United Kingdom	Europe	20	5243.18	7987	0.87436	156786780
ERR4422954	PRJEB37886	AMPLICON	SAMEA7155354	ERX4363512	COG-UK/BRIS-12E3A8	Illumina NovaSeq 6000	PAIRED	PCR	VIRAL RNA	Severe acute respiratory syndrome coronavirus 2	Homo sapiens	ILLUMINA	2020-04-27	United Kingdom	Europe	86	1087.9	275	0.647795	32531605
ERR4422955	PRJEB37886	AMPLICON	SAMEA7155355	ERX4363513	COG-UK/BRIS-12E3B7	Illumina NovaSeq 6000	PAIRED	PCR	VIRAL RNA	Severe acute respiratory syndrome coronavirus 2	Homo sapiens	ILLUMINA	2020-04-27	United Kingdom	Europe	26	5012.13	6767	0.879979	149877786
ERR4422956	PRJEB37886	AMPLICON	SAMEA7155356	ERX4363514	COG-UK/BRIS-12E1CC	Illumina NovaSeq 6000	PAIRED	PCR	VIRAL RNA	Severe acute respiratory syndrome coronavirus 2	Homo sapiens	ILLUMINA	2020-04-04	United Kingdom	Europe	71	693.003	136	0.559609	20722868
ERR4422957	PRJEB37886	AMPLICON	SAMEA7155357	ERX4363515	COG-UK/BRIS-12DF2D	Illumina NovaSeq 6000	PAIRED	PCR	VIRAL RNA	Severe acute respiratory syndrome coronavirus 2	Homo sapiens	ILLUMINA	2020-06-05	United Kingdom	Europe	185	2717.79	1268	0.851085	81269969
ERR4422958	PRJEB37886	AMPLICON	SAMEA7155358	ERX4363516	COG-UK/BRIS-12E311	Illumina NovaSeq 6000	PAIRED	PCR	VIRAL RNA	Severe acute respiratory syndrome coronavirus 2	Homo sapiens	ILLUMINA	2020-04-21	United Kingdom	Europe	19	5265.22	7825	0.93285	157445756
ERR4422959	PRJEB37886	AMPLICON	SAMEA7155359	ERX4363517	COG-UK/BRIS-12DFC3	Illumina NovaSeq 6000	PAIRED	PCR	VIRAL RNA	Severe acute respiratory syndrome coronavirus 2	Homo sapiens	ILLUMINA	2020-04-20	United Kingdom	Europe	17	5175.3	7916	0.899375	154757079
ERR4422960	PRJEB37886	AMPLICON	SAMEA7155360	ERX4363518	COG-UK/BRIS-12DCCC	Illumina NovaSeq 6000	PAIRED	PCR	VIRAL RNA	Severe acute respiratory syndrome coronavirus 2	Homo sapiens	ILLUMINA	2020-05-31	United Kingdom	Europe	26	5099.21	7225	0.911113	152481766
ERR4422961	PRJEB37886	AMPLICON	SAMEA7155361	ERX4363519	COG-UK/BRIS-12E320	Illumina NovaSeq 6000	PAIRED	PCR	VIRAL RNA	Severe acute respiratory syndrome coronavirus 2	Homo sapiens	ILLUMINA	2020-04-21	United Kingdom	Europe	20	4337.76	4268	0.939471	129712034
ERR4422962	PRJEB37886	AMPLICON	SAMEA7155362	ERX4363520	COG-UK/BRIS-12E144	Illumina NovaSeq 6000	PAIRED	PCR	VIRAL RNA	Severe acute respiratory syndrome coronavirus 2	Homo sapiens	ILLUMINA	2020-04-21	United Kingdom	Europe	16	5240.55	7956	0.916162	156708048
ERR4422963	PRJEB37886	AMPLICON	SAMEA7155363	ERX4363521	COG-UK/BRIS-12DCDB	Illumina NovaSeq 6000	PAIRED	PCR	VIRAL RNA	Severe acute respiratory syndrome coronavirus 2	Homo sapiens	ILLUMINA	2020-05-31	United Kingdom	Europe	63	2429.51	1255	0.846771	72649565
ERR4422964	PRJEB37886	AMPLICON	SAMEA7155364	ERX4363522	COG-UK/BRIS-12E33F	Illumina NovaSeq 6000	PAIRED	PCR	VIRAL RNA	Severe acute respiratory syndrome coronavirus 2	Homo sapiens	ILLUMINA	2020-04-21	United Kingdom	Europe	26	4552.7	4670	0.89797	136139459
ERR4422965	PRJEB37886	AMPLICON	SAMEA7155365	ERX4363523	COG-UK/BRIS-12E056	Illumina NovaSeq 6000	PAIRED	PCR	VIRAL RNA	Severe acute respiratory syndrome coronavirus 2	Homo sapiens	ILLUMINA	2020-04-20	United Kingdom	Europe	46	307.54	195	0.667023	9196371
ERR4422966	PRJEB37886	AMPLICON	SAMEA7155366	ERX4363524	COG-UK/BRIS-12DD9C	Illumina NovaSeq 6000	PAIRED	PCR	VIRAL RNA	Severe acute respiratory syndrome coronavirus 2	Homo sapiens	ILLUMINA	2020-05-31	United Kingdom	Europe	22	5327.33	7975	0.935558	159303127
ERR4422967	PRJEB37886	AMPLICON	SAMEA7155367	ERX4363525	COG-UK/BRIS-12E223	Illumina NovaSeq 6000	PAIRED	PCR	VIRAL RNA	Severe acute respiratory syndrome coronavirus 2	Homo sapiens	ILLUMINA	2020-04-08	United Kingdom	Europe	18	4766.34	5125	0.90924	142527835
ERR4422968	PRJEB37886	AMPLICON	SAMEA7155368	ERX4363526	COG-UK/BRIS-12DF87	Illumina NovaSeq 6000	PAIRED	PCR	VIRAL RNA	Severe acute respiratory syndrome coronavirus 2	Homo sapiens	ILLUMINA	2020-04-19	United Kingdom	Europe	20	4100.86	3928	0.969702	122628053
ERR4422969	PRJEB37886	AMPLICON	SAMEA7155369	ERX4363527	COG-UK/BRIS-12E2AB	Illumina NovaSeq 6000	PAIRED	PCR	VIRAL RNA	Severe acute respiratory syndrome coronavirus 2	Homo sapiens	ILLUMINA	2020-04-20	United Kingdom	Europe	31	3127.34	2493	0.924656	93516969
ERR4422970	PRJEB37886	AMPLICON	SAMEA7155370	ERX4363528	COG-UK/BRIS-12DDE7	Illumina NovaSeq 6000	PAIRED	PCR	VIRAL RNA	Severe acute respiratory syndrome coronavirus 2	Homo sapiens	ILLUMINA	2020-06-01	United Kingdom	Europe	53	2248.33	1361	0.847808	67231958
ERR4422971	PRJEB37886	AMPLICON	SAMEA7155371	ERX4363529	COG-UK/BRIS-12E37B	Illumina NovaSeq 6000	PAIRED	PCR	VIRAL RNA	Severe acute respiratory syndrome coronavirus 2	Homo sapiens	ILLUMINA	2020-04-25	United Kingdom	Europe	74	1456.36	610	0.728255	43549554
ERR4422972	PRJEB37886	AMPLICON	SAMEA7155372	ERX4363530	COG-UK/BRIS-12E214	Illumina NovaSeq 6000	PAIRED	PCR	VIRAL RNA	Severe acute respiratory syndrome coronavirus 2	Homo sapiens	ILLUMINA	2020-04-10	United Kingdom	Europe	60	2696.42	1594	0.904424	80631190
ERR4422973	PRJEB37886	AMPLICON	SAMEA7155373	ERX4363531	COG-UK/BRIS-12E34E	Illumina NovaSeq 6000	PAIRED	PCR	VIRAL RNA	Severe acute respiratory syndrome coronavirus 2	Homo sapiens	ILLUMINA	2020-04-22	United Kingdom	Europe	27	4477.42	4616	0.919339	133888211
ERR4422974	PRJEB37886	AMPLICON	SAMEA7155374	ERX4363532	COG-UK/BRIS-12E26F	Illumina NovaSeq 6000	PAIRED	PCR	VIRAL RNA	Severe acute respiratory syndrome coronavirus 2	Homo sapiens	ILLUMINA	2020-04-13	United Kingdom	Europe	94	1508.23	411	0.688794	45100630
ERR4422975	PRJEB37886	AMPLICON	SAMEA7155375	ERX4363533	COG-UK/BRIS-12DD50	Illumina NovaSeq 6000	PAIRED	PCR	VIRAL RNA	Severe acute respiratory syndrome coronavirus 2	Homo sapiens	ILLUMINA	2020-05-30	United Kingdom	Europe	21	4376.57	4148	0.96997	130872707
ERR4422976	PRJEB37886	AMPLICON	SAMEA7155376	ERX4363534	COG-UK/BRIS-12DF1E	Illumina NovaSeq 6000	PAIRED	PCR	VIRAL RNA	Severe acute respiratory syndrome coronavirus 2	Homo sapiens	ILLUMINA	2020-06-04	United Kingdom	Europe	23	4475.44	4709	0.904959	133828976
ERR4422977	PRJEB37886	AMPLICON	SAMEA7155377	ERX4363535	COG-UK/BRIS-12DDAB	Illumina NovaSeq 6000	PAIRED	PCR	VIRAL RNA	Severe acute respiratory syndrome coronavirus 2	Homo sapiens	ILLUMINA	2020-05-31	United Kingdom	Europe	102	2974.38	2268	0.87533	88942740
ERR4422978	PRJEB37886	AMPLICON	SAMEA7155378	ERX4363536	COG-UK/BRIS-12E40F	Illumina NovaSeq 6000	PAIRED	PCR	VIRAL RNA	Severe acute respiratory syndrome coronavirus 2	Homo sapiens	ILLUMINA	2020-04-27	United Kingdom	Europe	75	1420.49	420	0.72277	42476879
ERR4422979	PRJEB37886	AMPLICON	SAMEA7155379	ERX4363537	COG-UK/BRIS-12E117	Illumina NovaSeq 6000	PAIRED	PCR	VIRAL RNA	Severe acute respiratory syndrome coronavirus 2	Homo sapiens	ILLUMINA	2020-04-19	United Kingdom	Europe	77	1601.16	766	0.785674	47879346
ERR4422980	PRJEB37886	AMPLICON	SAMEA7155380	ERX4363538	COG-UK/BRIS-12E1BD	Illumina NovaSeq 6000	PAIRED	PCR	VIRAL RNA	Severe acute respiratory syndrome coronavirus 2	Homo sapiens	ILLUMINA	2020-04-04	United Kingdom	Europe	41	2169.36	971	0.864629	64870360
ERR4422981	PRJEB37886	AMPLICON	SAMEA7155381	ERX4363539	COG-UK/BRIS-12E399	Illumina NovaSeq 6000	PAIRED	PCR	VIRAL RNA	Severe acute respiratory syndrome coronavirus 2	Homo sapiens	ILLUMINA	2020-04-27	United Kingdom	Europe	82	2964.49	2015	0.882955	88647193
ERR4422982	PRJEB37886	AMPLICON	SAMEA7155382	ERX4363540	COG-UK/BRIS-12DE3F	Illumina NovaSeq 6000	PAIRED	PCR	VIRAL RNA	Severe acute respiratory syndrome coronavirus 2	Homo sapiens	ILLUMINA	2020-05-31	United Kingdom	Europe	54	1812.18	634	0.721767	54189698
ERR4422983	PRJEB37886	AMPLICON	SAMEA7155383	ERX4363541	COG-UK/BRIS-12E2E7	Illumina NovaSeq 6000	PAIRED	PCR	VIRAL RNA	Severe acute respiratory syndrome coronavirus 2	Homo sapiens	ILLUMINA	2020-04-20	United Kingdom	Europe	25	5214.9	7943	0.904123	155941093
ERR4422984	PRJEB37886	AMPLICON	SAMEA7155384	ERX4363542	COG-UK/BRIS-12E29C	Illumina NovaSeq 6000	PAIRED	PCR	VIRAL RNA	Severe acute respiratory syndrome coronavirus 2	Homo sapiens	ILLUMINA	2020-04-19	United Kingdom	Europe	66	1607.77	543	0.726716	48077177
ERR4422985	PRJEB37886	AMPLICON	SAMEA7155385	ERX4363543	COG-UK/BRIS-12E3D5	Illumina NovaSeq 6000	PAIRED	PCR	VIRAL RNA	Severe acute respiratory syndrome coronavirus 2	Homo sapiens	ILLUMINA	2020-04-27	United Kingdom	Europe	64	2221.57	1102	0.811591	66431703
ERR4422986	PRJEB37886	AMPLICON	SAMEA7155386	ERX4363544	COG-UK/BRIS-12E2C9	Illumina NovaSeq 6000	PAIRED	PCR	VIRAL RNA	Severe acute respiratory syndrome coronavirus 2	Homo sapiens	ILLUMINA	2020-04-20	United Kingdom	Europe	24	3689.62	2986	0.916898	110330829
ERR4422987	PRJEB37886	AMPLICON	SAMEA7155387	ERX4363545	COG-UK/BRIS-12DD41	Illumina NovaSeq 6000	PAIRED	PCR	VIRAL RNA	Severe acute respiratory syndrome coronavirus 2	Homo sapiens	ILLUMINA	2020-05-31	United Kingdom	Europe	42	3937.09	3951	0.907501	117730825
ERR4422988	PRJEB37886	AMPLICON	SAMEA7155388	ERX4363546	COG-UK/BRIS-12DDD8	Illumina NovaSeq 6000	PAIRED	PCR	VIRAL RNA	Severe acute respiratory syndrome coronavirus 2	Homo sapiens	ILLUMINA	2020-06-01	United Kingdom	Europe	34	3874.74	3405	0.920543	115866254
ERR4422989	PRJEB37886	AMPLICON	SAMEA7155389	ERX4363547	COG-UK/BRIS-12E00B	Illumina NovaSeq 6000	PAIRED	PCR	VIRAL RNA	Severe acute respiratory syndrome coronavirus 2	Homo sapiens	ILLUMINA	2020-04-20	United Kingdom	Europe	25	2764.66	1987	0.903488	82671712
ERR4422990	PRJEB37886	AMPLICON	SAMEA7155390	ERX4363548	COG-UK/BRIS-12DE20	Illumina NovaSeq 6000	PAIRED	PCR	VIRAL RNA	Severe acute respiratory syndrome coronavirus 2	Homo sapiens	ILLUMINA	2020-06-01	United Kingdom	Europe	14	5166.41	7968	0.852657	154491186
ERR4422991	PRJEB37886	AMPLICON	SAMEA7155391	ERX4363549	COG-UK/BRIS-12E135	Illumina NovaSeq 6000	PAIRED	PCR	VIRAL RNA	Severe acute respiratory syndrome coronavirus 2	Homo sapiens	ILLUMINA	2020-04-21	United Kingdom	Europe	19	5495.85	7969	0.991171	164342432
ERR4422992	PRJEB37886	AMPLICON	SAMEA7155392	ERX4363550	COG-UK/BRIS-12DFD2	Illumina NovaSeq 6000	PAIRED	PCR	VIRAL RNA	Severe acute respiratory syndrome coronavirus 2	Homo sapiens	ILLUMINA	2020-04-20	United Kingdom	Europe	28	797.019	518	0.865432	23833254
ERR4422993	PRJEB37886	AMPLICON	SAMEA7155393	ERX4363551	COG-UK/BRIS-12E092	Illumina NovaSeq 6000	PAIRED	PCR	VIRAL RNA	Severe acute respiratory syndrome coronavirus 2	Homo sapiens	ILLUMINA	2020-04-20	United Kingdom	Europe	20	3542.65	3121	0.953383	105935866
ERR4422994	PRJEB37886	AMPLICON	SAMEA7155394	ERX4363552	COG-UK/BRIS-12DBFC	Illumina NovaSeq 6000	PAIRED	PCR	VIRAL RNA	Severe acute respiratory syndrome coronavirus 2	Homo sapiens	ILLUMINA	2020-05-03	United Kingdom	Europe	22	4738.59	5293	0.903053	141697985
ERR4422995	PRJEB37886	AMPLICON	SAMEA7155395	ERX4363553	COG-UK/BRIS-12DE5D	Illumina NovaSeq 6000	PAIRED	PCR	VIRAL RNA	Severe acute respiratory syndrome coronavirus 2	Homo sapiens	ILLUMINA	2020-05-30	United Kingdom	Europe	30	3309.27	2992	0.946393	98957235
ERR4422996	PRJEB37886	AMPLICON	SAMEA7155396	ERX4363554	COG-UK/BRIS-12DFB4	Illumina NovaSeq 6000	PAIRED	PCR	VIRAL RNA	Severe acute respiratory syndrome coronavirus 2	Homo sapiens	ILLUMINA	2020-04-20	United Kingdom	Europe	18	5430.34	7971	0.979567	162383481
ERR4422997	PRJEB37886	AMPLICON	SAMEA7155397	ERX4363555	COG-UK/BRIS-12E108	Illumina NovaSeq 6000	PAIRED	PCR	VIRAL RNA	Severe acute respiratory syndrome coronavirus 2	Homo sapiens	ILLUMINA	2020-04-19	United Kingdom	Europe	21	1525.31	1005	0.850182	45611271
ERR4422998	PRJEB37886	AMPLICON	SAMEA7155398	ERX4363556	COG-UK/BRIS-12E126	Illumina NovaSeq 6000	PAIRED	PCR	VIRAL RNA	Severe acute respiratory syndrome coronavirus 2	Homo sapiens	ILLUMINA	2020-04-21	United Kingdom	Europe	16	4325.17	4119	0.962412	129335463
ERR4422999	PRJEB37886	AMPLICON	SAMEA7155399	ERX4363557	COG-UK/BRIS-12DE8A	Illumina NovaSeq 6000	PAIRED	PCR	VIRAL RNA	Severe acute respiratory syndrome coronavirus 2	Homo sapiens	ILLUMINA	2020-06-02	United Kingdom	Europe	14	4032.85	3825	0.908471	120594442
ERR4423000	PRJEB37886	AMPLICON	SAMEA7155400	ERX4363558	COG-UK/BRIS-12DE99	Illumina NovaSeq 6000	PAIRED	PCR	VIRAL RNA	Severe acute respiratory syndrome coronavirus 2	Homo sapiens	ILLUMINA	2020-06-02	United Kingdom	Europe	66	1473.76	646	0.767013	44069956
ERR4423001	PRJEB37886	AMPLICON	SAMEA7155401	ERX4363559	COG-UK/BRIS-12E1AE	Illumina NovaSeq 6000	PAIRED	PCR	VIRAL RNA	Severe acute respiratory syndrome coronavirus 2	Homo sapiens	ILLUMINA	2020-04-05	United Kingdom	Europe	55	2267.73	1172	0.848376	67812070
ERR4423002	PRJEB37886	AMPLICON	SAMEA7155402	ERX4363560	COG-UK/BRIS-12DC53	Illumina NovaSeq 6000	PAIRED	PCR	VIRAL RNA	Severe acute respiratory syndrome coronavirus 2	Homo sapiens	ILLUMINA	2020-05-02	United Kingdom	Europe	20	2742.64	2304	0.995954	82013044
ERR4423003	PRJEB37886	AMPLICON	SAMEA7155403	ERX4363561	COG-UK/BRIS-12E2D8	Illumina NovaSeq 6000	PAIRED	PCR	VIRAL RNA	Severe acute respiratory syndrome coronavirus 2	Homo sapiens	ILLUMINA	2020-04-20	United Kingdom	Europe	92	1471.53	551	0.685517	44003164
ERR4423004	PRJEB37886	AMPLICON	SAMEA7155404	ERX4363562	COG-UK/BRIS-12E0FC	Illumina NovaSeq 6000	PAIRED	PCR	VIRAL RNA	Severe acute respiratory syndrome coronavirus 2	Homo sapiens	ILLUMINA	2020-04-19	United Kingdom	Europe	86	2456.83	1467	0.854463	73466479
ERR4423005	PRJEB37886	AMPLICON	SAMEA7155405	ERX4363563	COG-UK/BRIS-12E250	Illumina NovaSeq 6000	PAIRED	PCR	VIRAL RNA	Severe acute respiratory syndrome coronavirus 2	Homo sapiens	ILLUMINA	2020-04-13	United Kingdom	Europe	23	4387.29	4232	0.92061	131193052
ERR4423006	PRJEB37886	AMPLICON	SAMEA7155406	ERX4363564	COG-UK/BRIS-12DD14	Illumina NovaSeq 6000	PAIRED	PCR	VIRAL RNA	Severe acute respiratory syndrome coronavirus 2	Homo sapiens	ILLUMINA	2020-05-31	United Kingdom	Europe	17	5214.12	7962	0.89904	155917897
ERR4423007	PRJEB37886	AMPLICON	SAMEA7155407	ERX4363565	COG-UK/BRIS-12DF3C	Illumina NovaSeq 6000	PAIRED	PCR	VIRAL RNA	Severe acute respiratory syndrome coronavirus 2	Homo sapiens	ILLUMINA	2020-04-19	United Kingdom	Europe	18	4540.14	4819	0.922683	135763795
ERR4423008	PRJEB37886	AMPLICON	SAMEA7155408	ERX4363566	COG-UK/BRIS-12DD6F	Illumina NovaSeq 6000	PAIRED	PCR	VIRAL RNA	Severe acute respiratory syndrome coronavirus 2	Homo sapiens	ILLUMINA	2020-05-30	United Kingdom	Europe	95	1337.42	377	0.726248	39992833
ERR4423009	PRJEB37886	AMPLICON	SAMEA7155409	ERX4363567	COG-UK/BRIS-12DE02	Illumina NovaSeq 6000	PAIRED	PCR	VIRAL RNA	Severe acute respiratory syndrome coronavirus 2	Homo sapiens	ILLUMINA	2020-05-31	United Kingdom	Europe	25	4653.58	4957	0.907233	139156025
ERR4423010	PRJEB37886	AMPLICON	SAMEA7155410	ERX4363568	COG-UK/BRIS-12E38A	Illumina NovaSeq 6000	PAIRED	PCR	VIRAL RNA	Severe acute respiratory syndrome coronavirus 2	Homo sapiens	ILLUMINA	2020-04-27	United Kingdom	Europe	94	2138.43	944	0.806675	63945500
ERR4423011	PRJEB37886	AMPLICON	SAMEA7155411	ERX4363569	COG-UK/BRIS-12E205	Illumina NovaSeq 6000	PAIRED	PCR	VIRAL RNA	Severe acute respiratory syndrome coronavirus 2	Homo sapiens	ILLUMINA	2020-04-10	United Kingdom	Europe	18	5017.06	6406	0.89496	150025111
ERR4423012	PRJEB37886	AMPLICON	SAMEA7155412	ERX4363570	COG-UK/BRIS-12E19F	Illumina NovaSeq 6000	PAIRED	PCR	VIRAL RNA	Severe acute respiratory syndrome coronavirus 2	Homo sapiens	ILLUMINA	2020-04-21	United Kingdom	Europe	38	1504.41	720	0.798482	44986368
ERR4423013	PRJEB37886	AMPLICON	SAMEA7155413	ERX4363571	COG-UK/BRIS-12DE6C	Illumina NovaSeq 6000	PAIRED	PCR	VIRAL RNA	Severe acute respiratory syndrome coronavirus 2	Homo sapiens	ILLUMINA	2020-05-31	United Kingdom	Europe	18	3002.8	2691	0.976089	89792769
ERR4423014	PRJEB37886	AMPLICON	SAMEA7155414	ERX4363572	COG-UK/BRIS-12DFF0	Illumina NovaSeq 6000	PAIRED	PCR	VIRAL RNA	Severe acute respiratory syndrome coronavirus 2	Homo sapiens	ILLUMINA	2020-04-20	United Kingdom	Europe	47	2055.21	604	0.732368	61457063
ERR4423015	PRJEB37886	AMPLICON	SAMEA7155415	ERX4363573	COG-UK/BRIS-12E171	Illumina NovaSeq 6000	PAIRED	PCR	VIRAL RNA	Severe acute respiratory syndrome coronavirus 2	Homo sapiens	ILLUMINA	2020-04-21	United Kingdom	Europe	20	3758.2	3426	0.932214	112381462
ERR4423016	PRJEB37886	AMPLICON	SAMEA7155416	ERX4363574	COG-UK/BRIS-12E029	Illumina NovaSeq 6000	PAIRED	PCR	VIRAL RNA	Severe acute respiratory syndrome coronavirus 2	Homo sapiens	ILLUMINA	2020-04-20	United Kingdom	Europe	30	3434.05	2646	0.899007	102688380
ERR4423017	PRJEB37886	AMPLICON	SAMEA7155417	ERX4363575	COG-UK/BRIS-12E0CF	Illumina NovaSeq 6000	PAIRED	PCR	VIRAL RNA	Severe acute respiratory syndrome coronavirus 2	Homo sapiens	ILLUMINA	2020-04-21	United Kingdom	Europe	16	5174.31	7965	0.869779	154727510
ERR4423018	PRJEB37886	AMPLICON	SAMEA7155419	ERX4363576	COG-UK/BRIS-12DD05	Illumina NovaSeq 6000	PAIRED	PCR	VIRAL RNA	Severe acute respiratory syndrome coronavirus 2	Homo sapiens	ILLUMINA	2020-05-29	United Kingdom	Europe	54	1435.08	220	0.620306	42913170
ERR4423019	PRJEB37886	AMPLICON	SAMEA7155420	ERX4363577	COG-UK/BRIS-12DF78	Illumina NovaSeq 6000	PAIRED	PCR	VIRAL RNA	Severe acute respiratory syndrome coronavirus 2	Homo sapiens	ILLUMINA	2020-04-20	United Kingdom	Europe	17	3161.87	2983	0.980136	94549491
ERR4423020	PRJEB37886	AMPLICON	SAMEA7155421	ERX4363578	COG-UK/BRIS-12DF96	Illumina NovaSeq 6000	PAIRED	PCR	VIRAL RNA	Severe acute respiratory syndrome coronavirus 2	Homo sapiens	ILLUMINA	2020-04-19	United Kingdom	Europe	75	1969.94	886	0.81741	58907190
ERR4423021	PRJEB37886	AMPLICON	SAMEA7155422	ERX4363579	COG-UK/BRIS-12E1EA	Illumina NovaSeq 6000	PAIRED	PCR	VIRAL RNA	Severe acute respiratory syndrome coronavirus 2	Homo sapiens	ILLUMINA	2020-04-08	United Kingdom	Europe	19	5260.33	7632	0.931244	157299675
ERR4423022	PRJEB37886	AMPLICON	SAMEA7155423	ERX4363580	COG-UK/BRIS-12E0A1	Illumina NovaSeq 6000	PAIRED	PCR	VIRAL RNA	Severe acute respiratory syndrome coronavirus 2	Homo sapiens	ILLUMINA	2020-04-20	United Kingdom	Europe	23	3938.46	3768	0.957864	117771847
ERR4423023	PRJEB37886	AMPLICON	SAMEA7155424	ERX4363581	COG-UK/BRIS-12DC71	Illumina NovaSeq 6000	PAIRED	PCR	VIRAL RNA	Severe acute respiratory syndrome coronavirus 2	Homo sapiens	ILLUMINA	2020-05-18	United Kingdom	Europe	191	2120.18	1193	0.870214	63399649
ERR4423024	PRJEB37886	AMPLICON	SAMEA7155425	ERX4363582	COG-UK/BRIS-12E3F3	Illumina NovaSeq 6000	PAIRED	PCR	VIRAL RNA	Severe acute respiratory syndrome coronavirus 2	Homo sapiens	ILLUMINA	2020-04-28	United Kingdom	Europe	268	995.55	233	0.598034	29769945
ERR4423025	PRJEB37886	AMPLICON	SAMEA7155426	ERX4363583	COG-UK/BRIS-12E0ED	Illumina NovaSeq 6000	PAIRED	PCR	VIRAL RNA	Severe acute respiratory syndrome coronavirus 2	Homo sapiens	ILLUMINA	2020-04-21	United Kingdom	Europe	30	615.072	404	0.814333	18392488
ERR4423026	PRJEB37886	AMPLICON	SAMEA7155427	ERX4363584	COG-UK/BRIS-12E180	Illumina NovaSeq 6000	PAIRED	PCR	VIRAL RNA	Severe acute respiratory syndrome coronavirus 2	Homo sapiens	ILLUMINA	2020-04-21	United Kingdom	Europe	32	643.2	261	0.684313	19233623
ERR4423027	PRJEB37886	AMPLICON	SAMEA7155428	ERX4363585	COG-UK/BRIS-12E047	Illumina NovaSeq 6000	PAIRED	PCR	VIRAL RNA	Severe acute respiratory syndrome coronavirus 2	Homo sapiens	ILLUMINA	2020-04-20	United Kingdom	Europe	79	3492.02	2967	0.923218	104421960
ERR4423028	PRJEB37886	AMPLICON	SAMEA7155429	ERX4363586	COG-UK/BRIS-12E302	Illumina NovaSeq 6000	PAIRED	PCR	VIRAL RNA	Severe acute respiratory syndrome coronavirus 2	Homo sapiens	ILLUMINA	2020-04-22	United Kingdom	Europe	24	4411.38	4540	0.916363	131913444
ERR4423029	PRJEB37886	AMPLICON	SAMEA7155430	ERX4363587	COG-UK/BRIS-12DDC9	Illumina NovaSeq 6000	PAIRED	PCR	VIRAL RNA	Severe acute respiratory syndrome coronavirus 2	Homo sapiens	ILLUMINA	2020-06-01	United Kingdom	Europe	27	4513.34	5024	0.890011	134962472
ERR4423030	PRJEB37886	AMPLICON	SAMEA7155431	ERX4363588	COG-UK/BRIS-12E36C	Illumina NovaSeq 6000	PAIRED	PCR	VIRAL RNA	Severe acute respiratory syndrome coronavirus 2	Homo sapiens	ILLUMINA	2020-04-22	United Kingdom	Europe	26	5418.3	7972	0.978129	162023424
ERR4423031	PRJEB37886	AMPLICON	SAMEA7155432	ERX4363589	COG-UK/BRIS-12DC35	Illumina NovaSeq 6000	PAIRED	PCR	VIRAL RNA	Severe acute respiratory syndrome coronavirus 2	Homo sapiens	ILLUMINA	2020-05-04	United Kingdom	Europe	14	5415.75	7980	0.948901	161947292
ERR4423032	PRJEB37886	AMPLICON	SAMEA7155433	ERX4363590	COG-UK/BRIS-12E41E	Illumina NovaSeq 6000	PAIRED	PCR	VIRAL RNA	Severe acute respiratory syndrome coronavirus 2	Homo sapiens	ILLUMINA	2020-04-27	United Kingdom	Europe	28	4870.06	5658	0.885396	145629419
ERR4423033	PRJEB37886	AMPLICON	SAMEA7155434	ERX4363591	COG-UK/BRIS-12DC62	Illumina NovaSeq 6000	PAIRED	PCR	VIRAL RNA	Severe acute respiratory syndrome coronavirus 2	Homo sapiens	ILLUMINA	2020-05-06	United Kingdom	Europe	24	1942.54	1263	0.838912	58087719
ERR4423034	PRJEB37886	AMPLICON	SAMEA7155435	ERX4363592	COG-UK/BRIS-12E162	Illumina NovaSeq 6000	PAIRED	PCR	VIRAL RNA	Severe acute respiratory syndrome coronavirus 2	Homo sapiens	ILLUMINA	2020-04-20	United Kingdom	Europe	26	398.934	283	0.871351	11929321
ERR4423035	PRJEB37886	AMPLICON	SAMEA7155436	ERX4363593	COG-UK/BRIS-12DEF3	Illumina NovaSeq 6000	PAIRED	PCR	VIRAL RNA	Severe acute respiratory syndrome coronavirus 2	Homo sapiens	ILLUMINA	2020-06-04	United Kingdom	Europe	83	3078.87	2050	0.884694	92067429
ERR4423056	PRJEB37886	AMPLICON	SAMEA7155879	ERX4363614	COG-UK/NORT-283D0C	Illumina NovaSeq 6000	PAIRED	PCR	VIRAL RNA	Severe acute respiratory syndrome coronavirus 2	Homo sapiens	ILLUMINA	2020-04-04	United Kingdom	Europe	27	4206.04	4010	0.867739	125773092
ERR4423057	PRJEB37886	AMPLICON	SAMEA7155880	ERX4363615	COG-UK/NORT-295A3D	Illumina NovaSeq 6000	PAIRED	PCR	VIRAL RNA	Severe acute respiratory syndrome coronavirus 2	Homo sapiens	ILLUMINA	2020-04-03	United Kingdom	Europe	21	5100.69	8003	0.729927	152526009
ERR4423058	PRJEB37886	AMPLICON	SAMEA7155881	ERX4363616	COG-UK/NORT-282DEF	Illumina NovaSeq 6000	PAIRED	PCR	VIRAL RNA	Severe acute respiratory syndrome coronavirus 2	Homo sapiens	ILLUMINA	2020-03-29	United Kingdom	Europe	15	5028.08	7610	0.760258	150354759
ERR4423059	PRJEB37886	AMPLICON	SAMEA7155882	ERX4363617	COG-UK/NORT-2837A4	Illumina NovaSeq 6000	PAIRED	PCR	VIRAL RNA	Severe acute respiratory syndrome coronavirus 2	Homo sapiens	ILLUMINA	2020-03-30	United Kingdom	Europe	16	4733.69	5394	0.834465	141551457
ERR4423060	PRJEB37886	AMPLICON	SAMEA7155883	ERX4363618	COG-UK/NORT-283E45	Illumina NovaSeq 6000	PAIRED	PCR	VIRAL RNA	Severe acute respiratory syndrome coronavirus 2	Homo sapiens	ILLUMINA	2020-04-04	United Kingdom	Europe	74	2888.41	2440	0.899442	86372030
ERR4423061	PRJEB37886	AMPLICON	SAMEA7155884	ERX4363619	COG-UK/NORT-283F06	Illumina NovaSeq 6000	PAIRED	PCR	VIRAL RNA	Severe acute respiratory syndrome coronavirus 2	Homo sapiens	ILLUMINA	2020-04-04	United Kingdom	Europe	23	3697.98	3283	0.910444	110580729
ERR4423062	PRJEB37886	AMPLICON	SAMEA7155885	ERX4363620	COG-UK/NORT-2958D9	Illumina NovaSeq 6000	PAIRED	PCR	VIRAL RNA	Severe acute respiratory syndrome coronavirus 2	Homo sapiens	ILLUMINA	2020-04-02	United Kingdom	Europe	55	3823.39	3612	0.928536	114330788
ERR4423063	PRJEB37886	AMPLICON	SAMEA7155886	ERX4363621	COG-UK/NORT-282C2E	Illumina NovaSeq 6000	PAIRED	PCR	VIRAL RNA	Severe acute respiratory syndrome coronavirus 2	Homo sapiens	ILLUMINA	2020-03-27	United Kingdom	Europe	18	4675.76	4973	0.859078	139819250
ERR4423064	PRJEB37886	AMPLICON	SAMEA7155887	ERX4363622	COG-UK/NORT-294CFC	Illumina NovaSeq 6000	PAIRED	PCR	VIRAL RNA	Severe acute respiratory syndrome coronavirus 2	Homo sapiens	ILLUMINA	2020-03-27	United Kingdom	Europe	26	3212.98	2857	0.897067	96077754
ERR4423065	PRJEB37886	AMPLICON	SAMEA7155888	ERX4363623	COG-UK/NORT-2955F0	Illumina NovaSeq 6000	PAIRED	PCR	VIRAL RNA	Severe acute respiratory syndrome coronavirus 2	Homo sapiens	ILLUMINA	2020-03-31	United Kingdom	Europe	17	4963.44	6704	0.802829	148421766
ERR4423066	PRJEB37886	AMPLICON	SAMEA7155889	ERX4363624	COG-UK/NORT-284178	Illumina NovaSeq 6000	PAIRED	PCR	VIRAL RNA	Severe acute respiratory syndrome coronavirus 2	Homo sapiens	ILLUMINA	2020-03-12	United Kingdom	Europe	24	4878.67	6204	0.820419	145886900
ERR4423067	PRJEB37886	AMPLICON	SAMEA7155890	ERX4363625	COG-UK/NORT-294F3F	Illumina NovaSeq 6000	PAIRED	PCR	VIRAL RNA	Severe acute respiratory syndrome coronavirus 2	Homo sapiens	ILLUMINA	2020-03-29	United Kingdom	Europe	13	4909.98	6400	0.777715	146823144
ERR4423068	PRJEB37886	AMPLICON	SAMEA7155891	ERX4363626	COG-UK/NORT-295C73	Illumina NovaSeq 6000	PAIRED	PCR	VIRAL RNA	Severe acute respiratory syndrome coronavirus 2	Homo sapiens	ILLUMINA	2020-04-04	United Kingdom	Europe	18	4984.21	7374	0.78972	149042762
ERR4423069	PRJEB37886	AMPLICON	SAMEA7155892	ERX4363627	COG-UK/NORT-2832C1	Illumina NovaSeq 6000	PAIRED	PCR	VIRAL RNA	Severe acute respiratory syndrome coronavirus 2	Homo sapiens	ILLUMINA	2020-03-30	United Kingdom	Europe	23	4462.2	4546	0.888439	133433308
ERR4423070	PRJEB37886	AMPLICON	SAMEA7155893	ERX4363628	COG-UK/NORT-2849E9	Illumina NovaSeq 6000	PAIRED	PCR	VIRAL RNA	Severe acute respiratory syndrome coronavirus 2	Homo sapiens	ILLUMINA	2020-03-24	United Kingdom	Europe	20	5014.35	7629	0.768083	149944238
ERR4423071	PRJEB37886	AMPLICON	SAMEA7155894	ERX4363629	COG-UK/NORT-281FCC	Illumina NovaSeq 6000	PAIRED	PCR	VIRAL RNA	Severe acute respiratory syndrome coronavirus 2	Homo sapiens	ILLUMINA	2020-03-25	United Kingdom	Europe	16	4775.66	5126	0.858543	142806638
ERR4423072	PRJEB37886	AMPLICON	SAMEA7155895	ERX4363630	COG-UK/NORT-294C47	Illumina NovaSeq 6000	PAIRED	PCR	VIRAL RNA	Severe acute respiratory syndrome coronavirus 2	Homo sapiens	ILLUMINA	2020-03-28	United Kingdom	Europe	11	4745.89	5099	0.848711	141916431
ERR4423073	PRJEB37886	AMPLICON	SAMEA7155896	ERX4363631	COG-UK/NORT-2832EF	Illumina NovaSeq 6000	PAIRED	PCR	VIRAL RNA	Severe acute respiratory syndrome coronavirus 2	Homo sapiens	ILLUMINA	2020-03-30	United Kingdom	Europe	18	5039.19	7946	0.749055	150687022
ERR4423074	PRJEB37886	AMPLICON	SAMEA7155897	ERX4363632	COG-UK/NORT-282DB2	Illumina NovaSeq 6000	PAIRED	PCR	VIRAL RNA	Severe acute respiratory syndrome coronavirus 2	Homo sapiens	ILLUMINA	2020-03-29	United Kingdom	Europe	13	4931	6637	0.788717	147451666
ERR4423075	PRJEB37886	AMPLICON	SAMEA7155898	ERX4363633	COG-UK/NORT-284934	Illumina NovaSeq 6000	PAIRED	PCR	VIRAL RNA	Severe acute respiratory syndrome coronavirus 2	Homo sapiens	ILLUMINA	2020-03-24	United Kingdom	Europe	17	4909.36	6113	0.798616	146804636
ERR4423076	PRJEB37886	AMPLICON	SAMEA7155899	ERX4363634	COG-UK/NORT-2838ED	Illumina NovaSeq 6000	PAIRED	PCR	VIRAL RNA	Severe acute respiratory syndrome coronavirus 2	Homo sapiens	ILLUMINA	2020-04-02	United Kingdom	Europe	21	4792.5	5600	0.811424	143310004
ERR4423077	PRJEB37886	AMPLICON	SAMEA7155900	ERX4363635	COG-UK/NORT-295824	Illumina NovaSeq 6000	PAIRED	PCR	VIRAL RNA	Severe acute respiratory syndrome coronavirus 2	Homo sapiens	ILLUMINA	2020-03-31	United Kingdom	Europe	18	4172.79	4025	0.970872	124778883
ERR4423078	PRJEB37886	AMPLICON	SAMEA7155901	ERX4363636	COG-UK/NORT-282365	Illumina NovaSeq 6000	PAIRED	PCR	VIRAL RNA	Severe acute respiratory syndrome coronavirus 2	Homo sapiens	ILLUMINA	2020-03-25	United Kingdom	Europe	19	5094.23	8002	0.732803	152332879
ERR4423079	PRJEB37886	AMPLICON	SAMEA7155902	ERX4363637	COG-UK/NORT-28265D	Illumina NovaSeq 6000	PAIRED	PCR	VIRAL RNA	Severe acute respiratory syndrome coronavirus 2	Homo sapiens	ILLUMINA	2020-03-27	United Kingdom	Europe	16	4806.76	5303	0.837508	143736418
ERR4423080	PRJEB37886	AMPLICON	SAMEA7155903	ERX4363638	COG-UK/NORT-294D62	Illumina NovaSeq 6000	PAIRED	PCR	VIRAL RNA	Severe acute respiratory syndrome coronavirus 2	Homo sapiens	ILLUMINA	2020-03-27	United Kingdom	Europe	14	4247.44	4234	0.893756	127011328
ERR4423081	PRJEB37886	AMPLICON	SAMEA7155904	ERX4363639	COG-UK/NORT-282954	Illumina NovaSeq 6000	PAIRED	PCR	VIRAL RNA	Severe acute respiratory syndrome coronavirus 2	Homo sapiens	ILLUMINA	2020-03-26	United Kingdom	Europe	13	4892.85	6100	0.797111	146311033
ERR4423082	PRJEB37886	AMPLICON	SAMEA7155905	ERX4363640	COG-UK/NORT-282787	Illumina NovaSeq 6000	PAIRED	PCR	VIRAL RNA	Severe acute respiratory syndrome coronavirus 2	Homo sapiens	ILLUMINA	2020-03-27	United Kingdom	Europe	19	4352.93	4370	0.864529	130165528
ERR4423083	PRJEB37886	AMPLICON	SAMEA7155906	ERX4363641	COG-UK/NORT-284A6E	Illumina NovaSeq 6000	PAIRED	PCR	VIRAL RNA	Severe acute respiratory syndrome coronavirus 2	Homo sapiens	ILLUMINA	2020-03-25	United Kingdom	Europe	27	5100.28	8002	0.742334	152513595
ERR4423084	PRJEB37886	AMPLICON	SAMEA7155907	ERX4363642	COG-UK/NORT-283E36	Illumina NovaSeq 6000	PAIRED	PCR	VIRAL RNA	Severe acute respiratory syndrome coronavirus 2	Homo sapiens	ILLUMINA	2020-04-04	United Kingdom	Europe	19	4871.97	6037	0.817309	145686466
ERR4423085	PRJEB37886	AMPLICON	SAMEA7155908	ERX4363643	COG-UK/NORT-284275	Illumina NovaSeq 6000	PAIRED	PCR	VIRAL RNA	Severe acute respiratory syndrome coronavirus 2	Homo sapiens	ILLUMINA	2020-03-16	United Kingdom	Europe	14	4987.12	7236	0.796776	149129818
ERR4423086	PRJEB37886	AMPLICON	SAMEA7155909	ERX4363644	COG-UK/NORT-282B21	Illumina NovaSeq 6000	PAIRED	PCR	VIRAL RNA	Severe acute respiratory syndrome coronavirus 2	Homo sapiens	ILLUMINA	2020-03-28	United Kingdom	Europe	15	4455.04	4529	0.893957	133219053
ERR4423087	PRJEB37886	AMPLICON	SAMEA7155910	ERX4363645	COG-UK/NORT-294F8A	Illumina NovaSeq 6000	PAIRED	PCR	VIRAL RNA	Severe acute respiratory syndrome coronavirus 2	Homo sapiens	ILLUMINA	2020-03-29	United Kingdom	Europe	17	4183.32	3933	0.922683	125093875
ERR4423088	PRJEB37886	AMPLICON	SAMEA7155911	ERX4363646	COG-UK/NORT-2954C6	Illumina NovaSeq 6000	PAIRED	PCR	VIRAL RNA	Severe acute respiratory syndrome coronavirus 2	Homo sapiens	ILLUMINA	2020-03-31	United Kingdom	Europe	13	4919.43	6261	0.814567	147105753
ERR4423089	PRJEB37886	AMPLICON	SAMEA7155912	ERX4363647	COG-UK/NORT-295B94	Illumina NovaSeq 6000	PAIRED	PCR	VIRAL RNA	Severe acute respiratory syndrome coronavirus 2	Homo sapiens	ILLUMINA	2020-04-03	United Kingdom	Europe	19	5002.75	7580	0.775507	149597108
ERR4423090	PRJEB37886	AMPLICON	SAMEA7155913	ERX4363648	COG-UK/NORT-284688	Illumina NovaSeq 6000	PAIRED	PCR	VIRAL RNA	Severe acute respiratory syndrome coronavirus 2	Homo sapiens	ILLUMINA	2020-03-22	United Kingdom	Europe	19	4951.31	7024	0.782162	148058947
ERR4423091	PRJEB37886	AMPLICON	SAMEA7155914	ERX4363649	COG-UK/NORT-283258	Illumina NovaSeq 6000	PAIRED	PCR	VIRAL RNA	Severe acute respiratory syndrome coronavirus 2	Homo sapiens	ILLUMINA	2020-03-29	United Kingdom	Europe	13	4854.88	6329	0.793666	145175607
ERR4423092	PRJEB37886	AMPLICON	SAMEA7155915	ERX4363650	COG-UK/NORT-2839F9	Illumina NovaSeq 6000	PAIRED	PCR	VIRAL RNA	Severe acute respiratory syndrome coronavirus 2	Homo sapiens	ILLUMINA	2020-04-02	United Kingdom	Europe	20	4221.96	4189	0.906397	126249162
ERR4423093	PRJEB37886	AMPLICON	SAMEA7155916	ERX4363651	COG-UK/NORT-282A51	Illumina NovaSeq 6000	PAIRED	PCR	VIRAL RNA	Severe acute respiratory syndrome coronavirus 2	Homo sapiens	ILLUMINA	2020-03-27	United Kingdom	Europe	33	3601.83	3229	0.930375	107705384
ERR4423094	PRJEB37886	AMPLICON	SAMEA7155917	ERX4363652	COG-UK/NORT-2952EA	Illumina NovaSeq 6000	PAIRED	PCR	VIRAL RNA	Severe acute respiratory syndrome coronavirus 2	Homo sapiens	ILLUMINA	2020-03-30	United Kingdom	Europe	20	3982.46	3749	0.916965	119087475
ERR4423095	PRJEB37886	AMPLICON	SAMEA7155918	ERX4363653	COG-UK/NORT-2828B1	Illumina NovaSeq 6000	PAIRED	PCR	VIRAL RNA	Severe acute respiratory syndrome coronavirus 2	Homo sapiens	ILLUMINA	2020-03-27	United Kingdom	Europe	18	4477.82	4497	0.884828	133900237
ERR4423096	PRJEB37886	AMPLICON	SAMEA7155919	ERX4363654	COG-UK/NORT-295806	Illumina NovaSeq 6000	PAIRED	PCR	VIRAL RNA	Severe acute respiratory syndrome coronavirus 2	Homo sapiens	ILLUMINA	2020-03-31	United Kingdom	Europe	14	4817.38	5390	0.833762	144054195
ERR4423097	PRJEB37886	AMPLICON	SAMEA7155920	ERX4363655	COG-UK/NORT-294D17	Illumina NovaSeq 6000	PAIRED	PCR	VIRAL RNA	Severe acute respiratory syndrome coronavirus 2	Homo sapiens	ILLUMINA	2020-03-29	United Kingdom	Europe	30	3352.5	2775	0.870214	100249911
ERR4423098	PRJEB37886	AMPLICON	SAMEA7155921	ERX4363656	COG-UK/NORT-28273C	Illumina NovaSeq 6000	PAIRED	PCR	VIRAL RNA	Severe acute respiratory syndrome coronavirus 2	Homo sapiens	ILLUMINA	2020-03-28	United Kingdom	Europe	16	4909.68	6493	0.789988	146814249
ERR4423099	PRJEB37886	AMPLICON	SAMEA7155922	ERX4363657	COG-UK/NORT-295C0A	Illumina NovaSeq 6000	PAIRED	PCR	VIRAL RNA	Severe acute respiratory syndrome coronavirus 2	Homo sapiens	ILLUMINA	2020-04-03	United Kingdom	Europe	53	242.016	222	0.724676	7237017
ERR4423100	PRJEB37886	AMPLICON	SAMEA7155923	ERX4363658	COG-UK/NORT-283C3C	Illumina NovaSeq 6000	PAIRED	PCR	VIRAL RNA	Severe acute respiratory syndrome coronavirus 2	Homo sapiens	ILLUMINA	2020-04-03	United Kingdom	Europe	10	4962.2	7887	0.747383	148384583
ERR4423101	PRJEB37886	AMPLICON	SAMEA7155924	ERX4363659	COG-UK/NORT-2955D2	Illumina NovaSeq 6000	PAIRED	PCR	VIRAL RNA	Severe acute respiratory syndrome coronavirus 2	Homo sapiens	ILLUMINA	2020-03-31	United Kingdom	Europe	29	4026.74	3795	0.908304	120411665
ERR4423102	PRJEB37886	AMPLICON	SAMEA7155925	ERX4363660	COG-UK/NORT-283B4E	Illumina NovaSeq 6000	PAIRED	PCR	VIRAL RNA	Severe acute respiratory syndrome coronavirus 2	Homo sapiens	ILLUMINA	2020-04-03	United Kingdom	Europe	26	4704.38	5420	0.832759	140674952
ERR4423103	PRJEB37886	AMPLICON	SAMEA7155926	ERX4363661	COG-UK/NORT-282E37	Illumina NovaSeq 6000	PAIRED	PCR	VIRAL RNA	Severe acute respiratory syndrome coronavirus 2	Homo sapiens	ILLUMINA	2020-03-30	United Kingdom	Europe	14	4765.97	5565	0.836638	142516853
ERR4423104	PRJEB37886	AMPLICON	SAMEA7155927	ERX4363662	COG-UK/NORT-283B3F	Illumina NovaSeq 6000	PAIRED	PCR	VIRAL RNA	Severe acute respiratory syndrome coronavirus 2	Homo sapiens	ILLUMINA	2020-04-03	United Kingdom	Europe	16	5041.34	7959	0.760726	150751086
ERR4423105	PRJEB37886	AMPLICON	SAMEA7155928	ERX4363663	COG-UK/NORT-283C87	Illumina NovaSeq 6000	PAIRED	PCR	VIRAL RNA	Severe acute respiratory syndrome coronavirus 2	Homo sapiens	ILLUMINA	2020-04-04	United Kingdom	Europe	20	5078.35	7986	0.76086	151857926
ERR4423106	PRJEB37886	AMPLICON	SAMEA7155929	ERX4363664	COG-UK/NORT-28267B	Illumina NovaSeq 6000	PAIRED	PCR	VIRAL RNA	Severe acute respiratory syndrome coronavirus 2	Homo sapiens	ILLUMINA	2020-03-28	United Kingdom	Europe	16	4562.35	4626	0.892185	136427840
ERR4423107	PRJEB37886	AMPLICON	SAMEA7155930	ERX4363665	COG-UK/NORT-294A10	Illumina NovaSeq 6000	PAIRED	PCR	VIRAL RNA	Severe acute respiratory syndrome coronavirus 2	Homo sapiens	ILLUMINA	2020-03-27	United Kingdom	Europe	17	5043.69	7746	0.769053	150821551
ERR4423108	PRJEB37886	AMPLICON	SAMEA7155931	ERX4363666	COG-UK/NORT-284293	Illumina NovaSeq 6000	PAIRED	PCR	VIRAL RNA	Severe acute respiratory syndrome coronavirus 2	Homo sapiens	ILLUMINA	2020-03-18	United Kingdom	Europe	8	4653.73	4918	0.866836	139160356
ERR4423109	PRJEB37886	AMPLICON	SAMEA7155932	ERX4363667	COG-UK/NORT-295DAD	Illumina NovaSeq 6000	PAIRED	PCR	VIRAL RNA	Severe acute respiratory syndrome coronavirus 2	Homo sapiens	ILLUMINA	2020-05-17	United Kingdom	Europe	22	4837.5	5906	0.841822	144655764
ERR4423110	PRJEB37886	AMPLICON	SAMEA7155933	ERX4363668	COG-UK/NORT-284794	Illumina NovaSeq 6000	PAIRED	PCR	VIRAL RNA	Severe acute respiratory syndrome coronavirus 2	Homo sapiens	ILLUMINA	2020-03-23	United Kingdom	Europe	15	5058.87	7984	0.764572	151275539
ERR4423111	PRJEB37886	AMPLICON	SAMEA7155934	ERX4363669	COG-UK/NORT-284CB3	Illumina NovaSeq 6000	PAIRED	PCR	VIRAL RNA	Severe acute respiratory syndrome coronavirus 2	Homo sapiens	ILLUMINA	2020-03-26	United Kingdom	Europe	12	4877	6259	0.798281	145836884
ERR4423112	PRJEB37886	AMPLICON	SAMEA7155935	ERX4363670	COG-UK/NORT-284CFF	Illumina NovaSeq 6000	PAIRED	PCR	VIRAL RNA	Severe acute respiratory syndrome coronavirus 2	Homo sapiens	ILLUMINA	2020-03-26	United Kingdom	Europe	12	5050.3	7943	0.745243	151019048
ERR4423113	PRJEB37886	AMPLICON	SAMEA7155936	ERX4363671	COG-UK/NORT-282DFE	Illumina NovaSeq 6000	PAIRED	PCR	VIRAL RNA	Severe acute respiratory syndrome coronavirus 2	Homo sapiens	ILLUMINA	2020-03-29	United Kingdom	Europe	12	5059.02	7994	0.727218	151279818
ERR4423114	PRJEB37886	AMPLICON	SAMEA7155937	ERX4363672	COG-UK/NORT-282ABB	Illumina NovaSeq 6000	PAIRED	PCR	VIRAL RNA	Severe acute respiratory syndrome coronavirus 2	Homo sapiens	ILLUMINA	2020-03-28	United Kingdom	Europe	17	4892.6	6040	0.811156	146303560
ERR4423115	PRJEB37886	AMPLICON	SAMEA7155938	ERX4363673	COG-UK/NORT-2953D8	Illumina NovaSeq 6000	PAIRED	PCR	VIRAL RNA	Severe acute respiratory syndrome coronavirus 2	Homo sapiens	ILLUMINA	2020-03-28	United Kingdom	Europe	24	3881.19	3579	0.911949	116059080
ERR4423116	PRJEB37886	AMPLICON	SAMEA7155939	ERX4363674	COG-UK/NORT-295851	Illumina NovaSeq 6000	PAIRED	PCR	VIRAL RNA	Severe acute respiratory syndrome coronavirus 2	Homo sapiens	ILLUMINA	2020-04-01	United Kingdom	Europe	15	5033.49	7883	0.761261	150516574
ERR4423117	PRJEB37886	AMPLICON	SAMEA7155940	ERX4363675	COG-UK/NORT-282E19	Illumina NovaSeq 6000	PAIRED	PCR	VIRAL RNA	Severe acute respiratory syndrome coronavirus 2	Homo sapiens	ILLUMINA	2020-03-28	United Kingdom	Europe	38	3369.23	2963	0.945725	100750220
ERR4423118	PRJEB37886	AMPLICON	SAMEA7155941	ERX4363676	COG-UK/NORT-282329	Illumina NovaSeq 6000	PAIRED	PCR	VIRAL RNA	Severe acute respiratory syndrome coronavirus 2	Homo sapiens	ILLUMINA	2020-03-25	United Kingdom	Europe	13	5020.67	7940	0.750895	150133198
ERR4423119	PRJEB37886	AMPLICON	SAMEA7155942	ERX4363677	COG-UK/NORT-2844AC	Illumina NovaSeq 6000	PAIRED	PCR	VIRAL RNA	Severe acute respiratory syndrome coronavirus 2	Homo sapiens	ILLUMINA	2020-03-21	United Kingdom	Europe	15	4408.78	4270	0.898037	131835827
ERR4423120	PRJEB37886	AMPLICON	SAMEA7155943	ERX4363678	COG-UK/NORT-2843BE	Illumina NovaSeq 6000	PAIRED	PCR	VIRAL RNA	Severe acute respiratory syndrome coronavirus 2	Homo sapiens	ILLUMINA	2020-03-19	United Kingdom	Europe	19	5021.89	7554	0.760258	150169692
ERR4423121	PRJEB37886	AMPLICON	SAMEA7155944	ERX4363679	COG-UK/NORT-295E04	Illumina NovaSeq 6000	PAIRED	PCR	VIRAL RNA	Severe acute respiratory syndrome coronavirus 2	Homo sapiens	ILLUMINA	2020-03-30	United Kingdom	Europe	20	5031.8	7752	0.769354	150466034
ERR4423122	PRJEB37886	AMPLICON	SAMEA7155945	ERX4363680	COG-UK/NORT-283A7E	Illumina NovaSeq 6000	PAIRED	PCR	VIRAL RNA	Severe acute respiratory syndrome coronavirus 2	Homo sapiens	ILLUMINA	2020-04-01	United Kingdom	Europe	20	4389.48	4213	0.905026	131258700
ERR4423123	PRJEB37886	AMPLICON	SAMEA7155946	ERX4363681	COG-UK/NORT-29550F	Illumina NovaSeq 6000	PAIRED	PCR	VIRAL RNA	Severe acute respiratory syndrome coronavirus 2	Homo sapiens	ILLUMINA	2020-03-31	United Kingdom	Europe	20	4895.18	6248	0.811056	146380608
ERR4423124	PRJEB37886	AMPLICON	SAMEA7155947	ERX4363682	COG-UK/NORT-2956EE	Illumina NovaSeq 6000	PAIRED	PCR	VIRAL RNA	Severe acute respiratory syndrome coronavirus 2	Homo sapiens	ILLUMINA	2020-04-01	United Kingdom	Europe	18	4971.88	6946	0.785607	148674117
ERR4423125	PRJEB37886	AMPLICON	SAMEA7155948	ERX4363683	COG-UK/NORT-284B2F	Illumina NovaSeq 6000	PAIRED	PCR	VIRAL RNA	Severe acute respiratory syndrome coronavirus 2	Homo sapiens	ILLUMINA	2020-03-26	United Kingdom	Europe	15	5041.86	7953	0.740962	150766826
ERR4423126	PRJEB37886	AMPLICON	SAMEA7155949	ERX4363684	COG-UK/NORT-2836E3	Illumina NovaSeq 6000	PAIRED	PCR	VIRAL RNA	Severe acute respiratory syndrome coronavirus 2	Homo sapiens	ILLUMINA	2020-03-31	United Kingdom	Europe	36	3706.74	3448	0.888941	110842702
ERR4423127	PRJEB37886	AMPLICON	SAMEA7155950	ERX4363685	COG-UK/NORT-2843DC	Illumina NovaSeq 6000	PAIRED	PCR	VIRAL RNA	Severe acute respiratory syndrome coronavirus 2	Homo sapiens	ILLUMINA	2020-03-19	United Kingdom	Europe	17	5063.39	7962	0.764539	151410521
ERR4423128	PRJEB37886	AMPLICON	SAMEA7155951	ERX4363686	COG-UK/NORT-282277	Illumina NovaSeq 6000	PAIRED	PCR	VIRAL RNA	Severe acute respiratory syndrome coronavirus 2	Homo sapiens	ILLUMINA	2020-03-26	United Kingdom	Europe	17	5003.69	7246	0.765575	149625289
ERR4423129	PRJEB37886	AMPLICON	SAMEA7155952	ERX4363687	COG-UK/NORT-2837FF	Illumina NovaSeq 6000	PAIRED	PCR	VIRAL RNA	Severe acute respiratory syndrome coronavirus 2	Homo sapiens	ILLUMINA	2020-03-31	United Kingdom	Europe	14	5003.73	7207	0.768886	149626455
ERR4423130	PRJEB37886	AMPLICON	SAMEA7155953	ERX4363688	COG-UK/NORT-295D34	Illumina NovaSeq 6000	PAIRED	PCR	VIRAL RNA	Severe acute respiratory syndrome coronavirus 2	Homo sapiens	ILLUMINA	2020-04-04	United Kingdom	Europe	21	3927.5	3576	0.934522	117444164
ERR4423131	PRJEB37886	AMPLICON	SAMEA7155954	ERX4363689	COG-UK/NORT-2958AC	Illumina NovaSeq 6000	PAIRED	PCR	VIRAL RNA	Severe acute respiratory syndrome coronavirus 2	Homo sapiens	ILLUMINA	2020-03-31	United Kingdom	Europe	20	4950.47	6823	0.788784	148034050
ERR4423132	PRJEB37886	AMPLICON	SAMEA7155955	ERX4363690	COG-UK/NORT-283BD5	Illumina NovaSeq 6000	PAIRED	PCR	VIRAL RNA	Severe acute respiratory syndrome coronavirus 2	Homo sapiens	ILLUMINA	2020-04-03	United Kingdom	Europe	22	3904.68	3622	0.930141	116761624
ERR4423133	PRJEB37886	AMPLICON	SAMEA7155956	ERX4363691	COG-UK/NORT-295648	Illumina NovaSeq 6000	PAIRED	PCR	VIRAL RNA	Severe acute respiratory syndrome coronavirus 2	Homo sapiens	ILLUMINA	2020-03-31	United Kingdom	Europe	39	3503.46	3092	0.9176	104763972
ERR4423134	PRJEB37886	AMPLICON	SAMEA7155957	ERX4363692	COG-UK/NORT-295E31	Illumina NovaSeq 6000	PAIRED	PCR	VIRAL RNA	Severe acute respiratory syndrome coronavirus 2	Homo sapiens	ILLUMINA	2020-03-31	United Kingdom	Europe	11	4828.16	6160	0.790155	144376491
ERR4423135	PRJEB37886	AMPLICON	SAMEA7155958	ERX4363693	COG-UK/NORT-283522	Illumina NovaSeq 6000	PAIRED	PCR	VIRAL RNA	Severe acute respiratory syndrome coronavirus 2	Homo sapiens	ILLUMINA	2020-03-29	United Kingdom	Europe	19	4812.71	5416	0.841889	143914611
ERR4423136	PRJEB37886	AMPLICON	SAMEA7155959	ERX4363694	COG-UK/NORT-28224A	Illumina NovaSeq 6000	PAIRED	PCR	VIRAL RNA	Severe acute respiratory syndrome coronavirus 2	Homo sapiens	ILLUMINA	2020-03-25	United Kingdom	Europe	17	4363.33	4398	0.885998	130476525
ERR4423137	PRJEB37886	AMPLICON	SAMEA7155960	ERX4363695	COG-UK/NORT-295639	Illumina NovaSeq 6000	PAIRED	PCR	VIRAL RNA	Severe acute respiratory syndrome coronavirus 2	Homo sapiens	ILLUMINA	2020-03-31	United Kingdom	Europe	16	4981.77	7019	0.791559	148969831
ERR4423138	PRJEB37886	AMPLICON	SAMEA7155961	ERX4363696	COG-UK/NORT-284E08	Illumina NovaSeq 6000	PAIRED	PCR	VIRAL RNA	Severe acute respiratory syndrome coronavirus 2	Homo sapiens	ILLUMINA	2020-03-26	United Kingdom	Europe	15	5037.07	7955	0.747283	150623377
ERR4423139	PRJEB37886	AMPLICON	SAMEA7155962	ERX4363697	COG-UK/NORT-283759	Illumina NovaSeq 6000	PAIRED	PCR	VIRAL RNA	Severe acute respiratory syndrome coronavirus 2	Homo sapiens	ILLUMINA	2020-03-31	United Kingdom	Europe	14	4711	5525	0.832993	140873029
ERR4423140	PRJEB37886	AMPLICON	SAMEA7155963	ERX4363698	COG-UK/NORT-29560C	Illumina NovaSeq 6000	PAIRED	PCR	VIRAL RNA	Severe acute respiratory syndrome coronavirus 2	Homo sapiens	ILLUMINA	2020-03-31	United Kingdom	Europe	13	5001.21	7379	0.781427	149551110
ERR4423141	PRJEB37886	AMPLICON	SAMEA7155964	ERX4363699	COG-UK/NORT-2842A2	Illumina NovaSeq 6000	PAIRED	PCR	VIRAL RNA	Severe acute respiratory syndrome coronavirus 2	Homo sapiens	ILLUMINA	2020-03-18	United Kingdom	Europe	16	5018	7683	0.750828	150053358
ERR4423142	PRJEB37886	AMPLICON	SAMEA7155965	ERX4363700	COG-UK/NORT-295D8F	Illumina NovaSeq 6000	PAIRED	PCR	VIRAL RNA	Severe acute respiratory syndrome coronavirus 2	Homo sapiens	ILLUMINA	2020-05-17	United Kingdom	Europe	22	5007.48	7994	0.750594	149738660
ERR4423143	PRJEB37886	AMPLICON	SAMEA7155966	ERX4363701	COG-UK/NORT-282417	Illumina NovaSeq 6000	PAIRED	PCR	VIRAL RNA	Severe acute respiratory syndrome coronavirus 2	Homo sapiens	ILLUMINA	2020-03-26	United Kingdom	Europe	12	4586.14	4914	0.849246	137139326
ERR4423144	PRJEB37886	AMPLICON	SAMEA7155967	ERX4363702	COG-UK/NORT-2827A5	Illumina NovaSeq 6000	PAIRED	PCR	VIRAL RNA	Severe acute respiratory syndrome coronavirus 2	Homo sapiens	ILLUMINA	2020-03-27	United Kingdom	Europe	15	5011.7	7658	0.766144	149864850
ERR4423145	PRJEB37886	AMPLICON	SAMEA7155968	ERX4363703	COG-UK/NORT-2952AE	Illumina NovaSeq 6000	PAIRED	PCR	VIRAL RNA	Severe acute respiratory syndrome coronavirus 2	Homo sapiens	ILLUMINA	2020-03-31	United Kingdom	Europe	16	5092.65	8000	0.740294	152285635
ERR4423146	PRJEB37886	AMPLICON	SAMEA7155969	ERX4363704	COG-UK/NORT-295657	Illumina NovaSeq 6000	PAIRED	PCR	VIRAL RNA	Severe acute respiratory syndrome coronavirus 2	Homo sapiens	ILLUMINA	2020-03-31	United Kingdom	Europe	127	2279.94	1640	0.842156	68176997
ERR4423147	PRJEB37886	AMPLICON	SAMEA7155970	ERX4363705	COG-UK/NORT-283AF6	Illumina NovaSeq 6000	PAIRED	PCR	VIRAL RNA	Severe acute respiratory syndrome coronavirus 2	Homo sapiens	ILLUMINA	2020-04-03	United Kingdom	Europe	78	3157.92	2731	0.917199	94431251
ERR4423148	PRJEB37886	AMPLICON	SAMEA7155971	ERX4363706	COG-UK/NORT-283188	Illumina NovaSeq 6000	PAIRED	PCR	VIRAL RNA	Severe acute respiratory syndrome coronavirus 2	Homo sapiens	ILLUMINA	2020-03-30	United Kingdom	Europe	20	4234.76	4044	0.916998	126632149
ERR4423149	PRJEB37886	AMPLICON	SAMEA7155972	ERX4363707	COG-UK/NORT-282AE8	Illumina NovaSeq 6000	PAIRED	PCR	VIRAL RNA	Severe acute respiratory syndrome coronavirus 2	Homo sapiens	ILLUMINA	2020-03-28	United Kingdom	Europe	17	4481.72	4480	0.888439	134016806
ERR4423150	PRJEB37886	AMPLICON	SAMEA7155973	ERX4363708	COG-UK/NORT-294A2F	Illumina NovaSeq 6000	PAIRED	PCR	VIRAL RNA	Severe acute respiratory syndrome coronavirus 2	Homo sapiens	ILLUMINA	2020-03-28	United Kingdom	Europe	14	4546.23	4571	0.868909	135946045
ERR4423151	PRJEB37886	AMPLICON	SAMEA7155974	ERX4363709	COG-UK/NORT-295341	Illumina NovaSeq 6000	PAIRED	PCR	VIRAL RNA	Severe acute respiratory syndrome coronavirus 2	Homo sapiens	ILLUMINA	2020-03-30	United Kingdom	Europe	19	4853.34	5857	0.816507	145129401
ERR4423152	PRJEB37886	AMPLICON	SAMEA7155975	ERX4363710	COG-UK/NORT-294E50	Illumina NovaSeq 6000	PAIRED	PCR	VIRAL RNA	Severe acute respiratory syndrome coronavirus 2	Homo sapiens	ILLUMINA	2020-03-27	United Kingdom	Europe	21	3882.39	3474	0.925693	116095162
ERR4423153	PRJEB37886	AMPLICON	SAMEA7155976	ERX4363711	COG-UK/NORT-29596D	Illumina NovaSeq 6000	PAIRED	PCR	VIRAL RNA	Severe acute respiratory syndrome coronavirus 2	Homo sapiens	ILLUMINA	2020-04-01	United Kingdom	Europe	25	932.21	811	0.845835	27875888
ERR4423154	PRJEB37886	AMPLICON	SAMEA7155977	ERX4363712	COG-UK/NORT-2843EB	Illumina NovaSeq 6000	PAIRED	PCR	VIRAL RNA	Severe acute respiratory syndrome coronavirus 2	Homo sapiens	ILLUMINA	2020-03-19	United Kingdom	Europe	23	4942.15	6449	0.810119	147785155
ERR4423155	PRJEB37886	AMPLICON	SAMEA7155978	ERX4363713	COG-UK/NORT-282AF7	Illumina NovaSeq 6000	PAIRED	PCR	VIRAL RNA	Severe acute respiratory syndrome coronavirus 2	Homo sapiens	ILLUMINA	2020-03-28	United Kingdom	Europe	14	5025.36	7733	0.775574	150273483
ERR4423156	PRJEB37886	AMPLICON	SAMEA7155979	ERX4363714	COG-UK/NORT-2831B5	Illumina NovaSeq 6000	PAIRED	PCR	VIRAL RNA	Severe acute respiratory syndrome coronavirus 2	Homo sapiens	ILLUMINA	2020-03-30	United Kingdom	Europe	15	4723.72	5080	0.861285	141253511
ERR4423157	PRJEB37886	AMPLICON	SAMEA7155980	ERX4363715	COG-UK/NORT-28408A	Illumina NovaSeq 6000	PAIRED	PCR	VIRAL RNA	Severe acute respiratory syndrome coronavirus 2	Homo sapiens	ILLUMINA	2020-05-05	United Kingdom	Europe	20	5014.82	7581	0.764204	149958284
ERR4423158	PRJEB37886	AMPLICON	SAMEA7155981	ERX4363716	COG-UK/NORT-2955A5	Illumina NovaSeq 6000	PAIRED	PCR	VIRAL RNA	Severe acute respiratory syndrome coronavirus 2	Homo sapiens	ILLUMINA	2020-03-31	United Kingdom	Europe	21	4945.61	6622	0.812728	147888569
ERR4423159	PRJEB37886	AMPLICON	SAMEA7155982	ERX4363717	COG-UK/NORT-2835B9	Illumina NovaSeq 6000	PAIRED	PCR	VIRAL RNA	Severe acute respiratory syndrome coronavirus 2	Homo sapiens	ILLUMINA	2020-03-31	United Kingdom	Europe	19	4517.65	4592	0.887269	135091234
ERR4423160	PRJEB37886	AMPLICON	SAMEA7155983	ERX4363718	COG-UK/NORT-28355F	Illumina NovaSeq 6000	PAIRED	PCR	VIRAL RNA	Severe acute respiratory syndrome coronavirus 2	Homo sapiens	ILLUMINA	2020-03-29	United Kingdom	Europe	18	4875.59	6071	0.818313	145794840
ERR4423161	PRJEB37886	AMPLICON	SAMEA7155984	ERX4363719	COG-UK/NORT-283786	Illumina NovaSeq 6000	PAIRED	PCR	VIRAL RNA	Severe acute respiratory syndrome coronavirus 2	Homo sapiens	ILLUMINA	2020-04-01	United Kingdom	Europe	16	5061.02	7982	0.746982	151339588
ERR4423162	PRJEB37886	AMPLICON	SAMEA7155985	ERX4363720	COG-UK/NORT-283FE8	Illumina NovaSeq 6000	PAIRED	PCR	VIRAL RNA	Severe acute respiratory syndrome coronavirus 2	Homo sapiens	ILLUMINA	2020-04-24	United Kingdom	Europe	277	3276.61	2766	0.896632	97980618
ERR4423163	PRJEB37886	AMPLICON	SAMEA7155986	ERX4363721	COG-UK/NORT-282E0A	Illumina NovaSeq 6000	PAIRED	PCR	VIRAL RNA	Severe acute respiratory syndrome coronavirus 2	Homo sapiens	ILLUMINA	2020-03-29	United Kingdom	Europe	18	4070.48	3876	0.889476	121719499
ERR4423164	PRJEB37886	AMPLICON	SAMEA7155987	ERX4363722	COG-UK/NORT-2826F3	Illumina NovaSeq 6000	PAIRED	PCR	VIRAL RNA	Severe acute respiratory syndrome coronavirus 2	Homo sapiens	ILLUMINA	2020-03-28	United Kingdom	Europe	17	4813.43	5626	0.829148	143935968
ERR4423165	PRJEB37886	AMPLICON	SAMEA7155988	ERX4363723	COG-UK/NORT-282B4F	Illumina NovaSeq 6000	PAIRED	PCR	VIRAL RNA	Severe acute respiratory syndrome coronavirus 2	Homo sapiens	ILLUMINA	2020-03-28	United Kingdom	Europe	17	4944.46	6853	0.766746	147854109
ERR4423166	PRJEB37886	AMPLICON	SAMEA7155989	ERX4363724	COG-UK/NORT-2955C3	Illumina NovaSeq 6000	PAIRED	PCR	VIRAL RNA	Severe acute respiratory syndrome coronavirus 2	Homo sapiens	ILLUMINA	2020-03-31	United Kingdom	Europe	41	3868.83	3516	0.929004	115689731
ERR4423167	PRJEB37886	AMPLICON	SAMEA7155990	ERX4363725	COG-UK/NORT-295CDD	Illumina NovaSeq 6000	PAIRED	PCR	VIRAL RNA	Severe acute respiratory syndrome coronavirus 2	Homo sapiens	ILLUMINA	2020-04-03	United Kingdom	Europe	15	4976.06	7436	0.766846	148798977
ERR4423168	PRJEB37886	AMPLICON	SAMEA7155991	ERX4363726	COG-UK/NORT-283908	Illumina NovaSeq 6000	PAIRED	PCR	VIRAL RNA	Severe acute respiratory syndrome coronavirus 2	Homo sapiens	ILLUMINA	2020-04-01	United Kingdom	Europe	14	5023.92	7681	0.808849	150230186
ERR4423169	PRJEB37886	AMPLICON	SAMEA7155992	ERX4363727	COG-UK/NORT-2830B8	Illumina NovaSeq 6000	PAIRED	PCR	VIRAL RNA	Severe acute respiratory syndrome coronavirus 2	Homo sapiens	ILLUMINA	2020-03-31	United Kingdom	Europe	15	4978.77	7092	0.790355	148880289
ERR4423170	PRJEB37886	AMPLICON	SAMEA7155993	ERX4363728	COG-UK/NORT-295B1C	Illumina NovaSeq 6000	PAIRED	PCR	VIRAL RNA	Severe acute respiratory syndrome coronavirus 2	Homo sapiens	ILLUMINA	2020-04-03	United Kingdom	Europe	50	3489.1	3010	0.900846	104334626
ERR4423171	PRJEB37886	AMPLICON	SAMEA7155994	ERX4363729	COG-UK/NORT-294C92	Illumina NovaSeq 6000	PAIRED	PCR	VIRAL RNA	Severe acute respiratory syndrome coronavirus 2	Homo sapiens	ILLUMINA	2020-03-27	United Kingdom	Europe	19	4946.17	7372	0.756747	147905199
ERR4423172	PRJEB37886	AMPLICON	SAMEA7155995	ERX4363730	COG-UK/NORT-284390	Illumina NovaSeq 6000	PAIRED	PCR	VIRAL RNA	Severe acute respiratory syndrome coronavirus 2	Homo sapiens	ILLUMINA	2020-03-19	United Kingdom	Europe	12	4853.78	5560	0.814567	145142551
ERR4423173	PRJEB37886	AMPLICON	SAMEA7155996	ERX4363731	COG-UK/NORT-2826D5	Illumina NovaSeq 6000	PAIRED	PCR	VIRAL RNA	Severe acute respiratory syndrome coronavirus 2	Homo sapiens	ILLUMINA	2020-03-27	United Kingdom	Europe	16	4988.06	7559	0.75785	149157937
ERR4423174	PRJEB37886	AMPLICON	SAMEA7155997	ERX4363732	COG-UK/NORT-284DDE	Illumina NovaSeq 6000	PAIRED	PCR	VIRAL RNA	Severe acute respiratory syndrome coronavirus 2	Homo sapiens	ILLUMINA	2020-03-27	United Kingdom	Europe	11	4976.21	7280	0.764907	148803485
ERR4423175	PRJEB37886	AMPLICON	SAMEA7155998	ERX4363733	COG-UK/NORT-2822C2	Illumina NovaSeq 6000	PAIRED	PCR	VIRAL RNA	Severe acute respiratory syndrome coronavirus 2	Homo sapiens	ILLUMINA	2020-03-25	United Kingdom	Europe	19	4471.66	4420	0.89078	133716190
ERR4423176	PRJEB37886	AMPLICON	SAMEA7155999	ERX4363734	COG-UK/NORT-294AA7	Illumina NovaSeq 6000	PAIRED	PCR	VIRAL RNA	Severe acute respiratory syndrome coronavirus 2	Homo sapiens	ILLUMINA	2020-03-27	United Kingdom	Europe	18	4715.99	5436	0.8661	141022124
ERR4423177	PRJEB37886	AMPLICON	SAMEA7156000	ERX4363735	COG-UK/NORT-2838DE	Illumina NovaSeq 6000	PAIRED	PCR	VIRAL RNA	Severe acute respiratory syndrome coronavirus 2	Homo sapiens	ILLUMINA	2020-04-01	United Kingdom	Europe	22	4885.63	6215	0.806942	146094955
ERR4423178	PRJEB37886	AMPLICON	SAMEA7156001	ERX4363736	COG-UK/NORT-2831C4	Illumina NovaSeq 6000	PAIRED	PCR	VIRAL RNA	Severe acute respiratory syndrome coronavirus 2	Homo sapiens	ILLUMINA	2020-03-30	United Kingdom	Europe	15	4941.67	6420	0.807344	147770701
ERR4423179	PRJEB37886	AMPLICON	SAMEA7156002	ERX4363737	COG-UK/NORT-2821B6	Illumina NovaSeq 6000	PAIRED	PCR	VIRAL RNA	Severe acute respiratory syndrome coronavirus 2	Homo sapiens	ILLUMINA	2020-03-26	United Kingdom	Europe	16	5062.96	7998	0.732702	151397606
ERR4423180	PRJEB37886	AMPLICON	SAMEA7156003	ERX4363738	COG-UK/NORT-28448E	Illumina NovaSeq 6000	PAIRED	PCR	VIRAL RNA	Severe acute respiratory syndrome coronavirus 2	Homo sapiens	ILLUMINA	2020-03-20	United Kingdom	Europe	12	4976.25	6764	0.801692	148804717
ERR4423181	PRJEB37886	AMPLICON	SAMEA7156004	ERX4363739	COG-UK/NORT-2949B9	Illumina NovaSeq 6000	PAIRED	PCR	VIRAL RNA	Severe acute respiratory syndrome coronavirus 2	Homo sapiens	ILLUMINA	2020-03-27	United Kingdom	Europe	15	5130.16	8009	0.704545	153407186
ERR4423182	PRJEB37886	AMPLICON	SAMEA7156005	ERX4363740	COG-UK/NORT-294E8D	Illumina NovaSeq 6000	PAIRED	PCR	VIRAL RNA	Severe acute respiratory syndrome coronavirus 2	Homo sapiens	ILLUMINA	2020-03-28	United Kingdom	Europe	18	4864.77	5865	0.815938	145471189
ERR4423183	PRJEB37886	AMPLICON	SAMEA7156006	ERX4363741	COG-UK/NORT-283829	Illumina NovaSeq 6000	PAIRED	PCR	VIRAL RNA	Severe acute respiratory syndrome coronavirus 2	Homo sapiens	ILLUMINA	2020-04-01	United Kingdom	Europe	26	4359.64	4354	0.896766	130366442
ERR4423184	PRJEB37886	AMPLICON	SAMEA7156007	ERX4363742	COG-UK/NORT-295271	Illumina NovaSeq 6000	PAIRED	PCR	VIRAL RNA	Severe acute respiratory syndrome coronavirus 2	Homo sapiens	ILLUMINA	2020-03-30	United Kingdom	Europe	16	4159.74	3915	0.924857	124388718
ERR4423185	PRJEB37886	AMPLICON	SAMEA7156008	ERX4363743	COG-UK/NORT-294AC5	Illumina NovaSeq 6000	PAIRED	PCR	VIRAL RNA	Severe acute respiratory syndrome coronavirus 2	Homo sapiens	ILLUMINA	2020-03-27	United Kingdom	Europe	13	5031.82	7686	0.767916	150466637
ERR4423186	PRJEB37886	AMPLICON	SAMEA7156009	ERX4363744	COG-UK/NORT-283BA8	Illumina NovaSeq 6000	PAIRED	PCR	VIRAL RNA	Severe acute respiratory syndrome coronavirus 2	Homo sapiens	ILLUMINA	2020-04-03	United Kingdom	Europe	19	4431.69	4412	0.9175	132520793
ERR4423187	PRJEB37886	AMPLICON	SAMEA7156010	ERX4363745	COG-UK/NORT-283E54	Illumina NovaSeq 6000	PAIRED	PCR	VIRAL RNA	Severe acute respiratory syndrome coronavirus 2	Homo sapiens	ILLUMINA	2020-04-04	United Kingdom	Europe	14	5137.06	8005	0.753771	153613573
ERR4423188	PRJEB37886	AMPLICON	SAMEA7156011	ERX4363746	COG-UK/NORT-2842EE	Illumina NovaSeq 6000	PAIRED	PCR	VIRAL RNA	Severe acute respiratory syndrome coronavirus 2	Homo sapiens	ILLUMINA	2020-03-17	United Kingdom	Europe	18	5084.51	8001	0.741631	152042127
ERR4423189	PRJEB37886	AMPLICON	SAMEA7156012	ERX4363747	COG-UK/NORT-283EDC	Illumina NovaSeq 6000	PAIRED	PCR	VIRAL RNA	Severe acute respiratory syndrome coronavirus 2	Homo sapiens	ILLUMINA	2020-04-04	United Kingdom	Europe	18	4453.69	4754	0.862522	133178581
ERR4423190	PRJEB37886	AMPLICON	SAMEA7156013	ERX4363748	COG-UK/NORT-283E18	Illumina NovaSeq 6000	PAIRED	PCR	VIRAL RNA	Severe acute respiratory syndrome coronavirus 2	Homo sapiens	ILLUMINA	2020-04-04	United Kingdom	Europe	11	4902.18	6197	0.804936	146589917
ERR4423191	PRJEB37886	AMPLICON	SAMEA7156014	ERX4363749	COG-UK/NORT-294D80	Illumina NovaSeq 6000	PAIRED	PCR	VIRAL RNA	Severe acute respiratory syndrome coronavirus 2	Homo sapiens	ILLUMINA	2020-03-28	United Kingdom	Europe	18	4998.48	7526	0.752868	149469487
ERR4423192	PRJEB37886	AMPLICON	SAMEA7156015	ERX4363750	COG-UK/NORT-295B49	Illumina NovaSeq 6000	PAIRED	PCR	VIRAL RNA	Severe acute respiratory syndrome coronavirus 2	Homo sapiens	ILLUMINA	2020-04-03	United Kingdom	Europe	18	4694.29	5236	0.868809	140373320
ERR4423193	PRJEB37886	AMPLICON	SAMEA7156016	ERX4363751	COG-UK/NORT-294F4E	Illumina NovaSeq 6000	PAIRED	PCR	VIRAL RNA	Severe acute respiratory syndrome coronavirus 2	Homo sapiens	ILLUMINA	2020-03-29	United Kingdom	Europe	26	3970.81	3654	0.930107	118739022
ERR4423194	PRJEB37886	AMPLICON	SAMEA7156017	ERX4363752	COG-UK/NORT-2829EB	Illumina NovaSeq 6000	PAIRED	PCR	VIRAL RNA	Severe acute respiratory syndrome coronavirus 2	Homo sapiens	ILLUMINA	2020-03-26	United Kingdom	Europe	16	4570.62	4730	0.872722	136675313
ERR4423195	PRJEB37886	AMPLICON	SAMEA7156018	ERX4363753	COG-UK/NORT-295B58	Illumina NovaSeq 6000	PAIRED	PCR	VIRAL RNA	Severe acute respiratory syndrome coronavirus 2	Homo sapiens	ILLUMINA	2020-04-03	United Kingdom	Europe	29	4266.08	4196	0.908404	127568559
ERR4423196	PRJEB37886	AMPLICON	SAMEA7156019	ERX4363754	COG-UK/NORT-294C29	Illumina NovaSeq 6000	PAIRED	PCR	VIRAL RNA	Severe acute respiratory syndrome coronavirus 2	Homo sapiens	ILLUMINA	2020-03-28	United Kingdom	Europe	17	5032.2	7685	0.769287	150477747
ERR4423197	PRJEB37886	AMPLICON	SAMEA7156020	ERX4363755	COG-UK/NORT-295578	Illumina NovaSeq 6000	PAIRED	PCR	VIRAL RNA	Severe acute respiratory syndrome coronavirus 2	Homo sapiens	ILLUMINA	2020-03-31	United Kingdom	Europe	119	2691.84	2056	0.871451	80494206
ERR4423198	PRJEB37886	AMPLICON	SAMEA7156021	ERX4363756	COG-UK/NORT-295A5B	Illumina NovaSeq 6000	PAIRED	PCR	VIRAL RNA	Severe acute respiratory syndrome coronavirus 2	Homo sapiens	ILLUMINA	2020-04-03	United Kingdom	Europe	13	4940.01	6837	0.785072	147721101
ERR4423199	PRJEB37886	AMPLICON	SAMEA7156022	ERX4363757	COG-UK/NORT-294A89	Illumina NovaSeq 6000	PAIRED	PCR	VIRAL RNA	Severe acute respiratory syndrome coronavirus 2	Homo sapiens	ILLUMINA	2020-03-27	United Kingdom	Europe	18	4616.14	4998	0.87125	138036498
ERR4423200	PRJEB37886	AMPLICON	SAMEA7156023	ERX4363758	COG-UK/NORT-284891	Illumina NovaSeq 6000	PAIRED	PCR	VIRAL RNA	Severe acute respiratory syndrome coronavirus 2	Homo sapiens	ILLUMINA	2020-03-20	United Kingdom	Europe	10	4811.49	6212	0.796275	143877919
ERR4423201	PRJEB37886	AMPLICON	SAMEA7156024	ERX4363759	COG-UK/NORT-282F43	Illumina NovaSeq 6000	PAIRED	PCR	VIRAL RNA	Severe acute respiratory syndrome coronavirus 2	Homo sapiens	ILLUMINA	2020-03-30	United Kingdom	Europe	14	5007.95	7573	0.750928	149752839
ERR4423202	PRJEB37886	AMPLICON	SAMEA7156025	ERX4363760	COG-UK/NORT-284A40	Illumina NovaSeq 6000	PAIRED	PCR	VIRAL RNA	Severe acute respiratory syndrome coronavirus 2	Homo sapiens	ILLUMINA	2020-03-26	United Kingdom	Europe	16	4539.97	4601	0.896365	135758699
ERR4423203	PRJEB37886	AMPLICON	SAMEA7156026	ERX4363761	COG-UK/NORT-282A9D	Illumina NovaSeq 6000	PAIRED	PCR	VIRAL RNA	Severe acute respiratory syndrome coronavirus 2	Homo sapiens	ILLUMINA	2020-03-29	United Kingdom	Europe	15	5065.23	7996	0.74424	151465711
ERR4423204	PRJEB37886	AMPLICON	SAMEA7156027	ERX4363762	COG-UK/NORT-29552D	Illumina NovaSeq 6000	PAIRED	PCR	VIRAL RNA	Severe acute respiratory syndrome coronavirus 2	Homo sapiens	ILLUMINA	2020-03-31	United Kingdom	Europe	21	4931.66	6523	0.803732	147471331
ERR4423205	PRJEB37886	AMPLICON	SAMEA7156028	ERX4363763	COG-UK/NORT-283294	Illumina NovaSeq 6000	PAIRED	PCR	VIRAL RNA	Severe acute respiratory syndrome coronavirus 2	Homo sapiens	ILLUMINA	2020-03-28	United Kingdom	Europe	16	4758.54	5867	0.830318	142294653
ERR4423206	PRJEB37886	AMPLICON	SAMEA7156029	ERX4363764	COG-UK/NORT-294BA4	Illumina NovaSeq 6000	PAIRED	PCR	VIRAL RNA	Severe acute respiratory syndrome coronavirus 2	Homo sapiens	ILLUMINA	2020-03-28	United Kingdom	Europe	23	3704.48	3548	0.938735	110774950
ERR4423207	PRJEB37886	AMPLICON	SAMEA7156030	ERX4363765	COG-UK/NORT-295499	Illumina NovaSeq 6000	PAIRED	PCR	VIRAL RNA	Severe acute respiratory syndrome coronavirus 2	Homo sapiens	ILLUMINA	2020-03-31	United Kingdom	Europe	17	4925.38	6466	0.806575	147283658
ERR4423208	PRJEB37886	AMPLICON	SAMEA7156031	ERX4363766	COG-UK/NORT-284196	Illumina NovaSeq 6000	PAIRED	PCR	VIRAL RNA	Severe acute respiratory syndrome coronavirus 2	Homo sapiens	ILLUMINA	2020-03-14	United Kingdom	Europe	21	4522.41	4654	0.880948	135233697
ERR4423209	PRJEB37886	AMPLICON	SAMEA7156032	ERX4363767	COG-UK/NORT-28256F	Illumina NovaSeq 6000	PAIRED	PCR	VIRAL RNA	Severe acute respiratory syndrome coronavirus 2	Homo sapiens	ILLUMINA	2020-03-26	United Kingdom	Europe	8	4963.22	6857	0.778417	148415051
ERR4423210	PRJEB37886	AMPLICON	SAMEA7156033	ERX4363768	COG-UK/NORT-295B3A	Illumina NovaSeq 6000	PAIRED	PCR	VIRAL RNA	Severe acute respiratory syndrome coronavirus 2	Homo sapiens	ILLUMINA	2020-04-03	United Kingdom	Europe	20	5043.66	7943	0.761261	150820478
ERR4423211	PRJEB37886	AMPLICON	SAMEA7156034	ERX4363769	COG-UK/NORT-2846F1	Illumina NovaSeq 6000	PAIRED	PCR	VIRAL RNA	Severe acute respiratory syndrome coronavirus 2	Homo sapiens	ILLUMINA	2020-03-24	United Kingdom	Europe	14	4980.55	7188	0.759155	148933258
ERR4423212	PRJEB37886	AMPLICON	SAMEA7156035	ERX4363770	COG-UK/NORT-283D93	Illumina NovaSeq 6000	PAIRED	PCR	VIRAL RNA	Severe acute respiratory syndrome coronavirus 2	Homo sapiens	ILLUMINA	2020-04-04	United Kingdom	Europe	17	4845.99	5994	0.818246	144909596
ERR4423213	PRJEB37886	AMPLICON	SAMEA7156036	ERX4363771	COG-UK/NORT-295208	Illumina NovaSeq 6000	PAIRED	PCR	VIRAL RNA	Severe acute respiratory syndrome coronavirus 2	Homo sapiens	ILLUMINA	2020-03-30	United Kingdom	Europe	15	4240.42	4194	0.906598	126801268
ERR4423214	PRJEB37886	AMPLICON	SAMEA7156037	ERX4363772	COG-UK/NORT-282796	Illumina NovaSeq 6000	PAIRED	PCR	VIRAL RNA	Severe acute respiratory syndrome coronavirus 2	Homo sapiens	ILLUMINA	2020-03-28	United Kingdom	Europe	21	5006.58	7243	0.785239	149711773
ERR4423215	PRJEB37886	AMPLICON	SAMEA7156038	ERX4363773	COG-UK/NORT-283601	Illumina NovaSeq 6000	PAIRED	PCR	VIRAL RNA	Severe acute respiratory syndrome coronavirus 2	Homo sapiens	ILLUMINA	2020-04-01	United Kingdom	Europe	12	4994.15	7783	0.749958	149340085
ERR4423216	PRJEB37886	AMPLICON	SAMEA7156039	ERX4363774	COG-UK/NORT-2957BE	Illumina NovaSeq 6000	PAIRED	PCR	VIRAL RNA	Severe acute respiratory syndrome coronavirus 2	Homo sapiens	ILLUMINA	2020-03-30	United Kingdom	Europe	13	4778.68	5249	0.843828	142896987
ERR4423217	PRJEB37886	AMPLICON	SAMEA7156040	ERX4363775	COG-UK/NORT-282D85	Illumina NovaSeq 6000	PAIRED	PCR	VIRAL RNA	Severe acute respiratory syndrome coronavirus 2	Homo sapiens	ILLUMINA	2020-03-29	United Kingdom	Europe	19	4883.39	6611	0.776009	146027875
ERR4423218	PRJEB37886	AMPLICON	SAMEA7156041	ERX4363776	COG-UK/NORT-2958BB	Illumina NovaSeq 6000	PAIRED	PCR	VIRAL RNA	Severe acute respiratory syndrome coronavirus 2	Homo sapiens	ILLUMINA	2020-04-02	United Kingdom	Europe	17	4966.48	6671	0.81119	148512701
ERR4423219	PRJEB37886	AMPLICON	SAMEA7156042	ERX4363777	COG-UK/NORT-295253	Illumina NovaSeq 6000	PAIRED	PCR	VIRAL RNA	Severe acute respiratory syndrome coronavirus 2	Homo sapiens	ILLUMINA	2020-03-30	United Kingdom	Europe	16	4685.95	5027	0.837207	140123878
ERR4423220	PRJEB37886	AMPLICON	SAMEA7156043	ERX4363778	COG-UK/NORT-282550	Illumina NovaSeq 6000	PAIRED	PCR	VIRAL RNA	Severe acute respiratory syndrome coronavirus 2	Homo sapiens	ILLUMINA	2020-03-26	United Kingdom	Europe	19	4950.87	6720	0.77845	148045998
ERR4423221	PRJEB37886	AMPLICON	SAMEA7156044	ERX4363779	COG-UK/NORT-283B7B	Illumina NovaSeq 6000	PAIRED	PCR	VIRAL RNA	Severe acute respiratory syndrome coronavirus 2	Homo sapiens	ILLUMINA	2020-04-02	United Kingdom	Europe	52	3239.58	2779	0.890914	96873215
ERR4423222	PRJEB37886	AMPLICON	SAMEA7156045	ERX4363780	COG-UK/NORT-28406C	Illumina NovaSeq 6000	PAIRED	PCR	VIRAL RNA	Severe acute respiratory syndrome coronavirus 2	Homo sapiens	ILLUMINA	2020-05-04	United Kingdom	Europe	20	5036.82	7659	0.771194	150616111
ERR4423223	PRJEB37886	AMPLICON	SAMEA7156046	ERX4363781	COG-UK/NORT-283A50	Illumina NovaSeq 6000	PAIRED	PCR	VIRAL RNA	Severe acute respiratory syndrome coronavirus 2	Homo sapiens	ILLUMINA	2020-04-01	United Kingdom	Europe	64	2973.66	2360	0.880346	88921495
ERR4423224	PRJEB37886	AMPLICON	SAMEA7156047	ERX4363782	COG-UK/NORT-283E09	Illumina NovaSeq 6000	PAIRED	PCR	VIRAL RNA	Severe acute respiratory syndrome coronavirus 2	Homo sapiens	ILLUMINA	2020-04-04	United Kingdom	Europe	24	3600.88	3061	0.892151	107677228
ERR4423225	PRJEB37886	AMPLICON	SAMEA7156048	ERX4363783	COG-UK/NORT-295842	Illumina NovaSeq 6000	PAIRED	PCR	VIRAL RNA	Severe acute respiratory syndrome coronavirus 2	Homo sapiens	ILLUMINA	2020-03-31	United Kingdom	Europe	30	4258.67	4163	0.915895	127346958
ERR4423226	PRJEB37886	AMPLICON	SAMEA7156049	ERX4363784	COG-UK/NORT-282110	Illumina NovaSeq 6000	PAIRED	PCR	VIRAL RNA	Severe acute respiratory syndrome coronavirus 2	Homo sapiens	ILLUMINA	2020-03-25	United Kingdom	Europe	14	5052.09	7961	0.765977	151072550
ERR4423227	PRJEB37886	AMPLICON	SAMEA7156050	ERX4363785	COG-UK/NORT-2830F4	Illumina NovaSeq 6000	PAIRED	PCR	VIRAL RNA	Severe acute respiratory syndrome coronavirus 2	Homo sapiens	ILLUMINA	2020-03-30	United Kingdom	Europe	11	4793.54	5721	0.791459	143341126
ERR4423228	PRJEB37886	AMPLICON	SAMEA7156051	ERX4363786	COG-UK/NORT-28422A	Illumina NovaSeq 6000	PAIRED	PCR	VIRAL RNA	Severe acute respiratory syndrome coronavirus 2	Homo sapiens	ILLUMINA	2020-03-15	United Kingdom	Europe	13	4793.41	5434	0.847774	143337403
ERR4423229	PRJEB37886	AMPLICON	SAMEA7156052	ERX4363787	COG-UK/NORT-295B85	Illumina NovaSeq 6000	PAIRED	PCR	VIRAL RNA	Severe acute respiratory syndrome coronavirus 2	Homo sapiens	ILLUMINA	2020-04-03	United Kingdom	Europe	15	5018.67	7621	0.772866	150073242
ERR4423230	PRJEB37886	AMPLICON	SAMEA7156053	ERX4363788	COG-UK/NORT-283B99	Illumina NovaSeq 6000	PAIRED	PCR	VIRAL RNA	Severe acute respiratory syndrome coronavirus 2	Homo sapiens	ILLUMINA	2020-04-02	United Kingdom	Europe	20	4381.63	4321	0.899375	131023810
ERR4423231	PRJEB37886	AMPLICON	SAMEA7156054	ERX4363789	COG-UK/NORT-282EDD	Illumina NovaSeq 6000	PAIRED	PCR	VIRAL RNA	Severe acute respiratory syndrome coronavirus 2	Homo sapiens	ILLUMINA	2020-03-29	United Kingdom	Europe	21	3774.19	3676	0.929305	112859705
ERR4423232	PRJEB37886	AMPLICON	SAMEA7156055	ERX4363790	COG-UK/NORT-283FBB	Illumina NovaSeq 6000	PAIRED	PCR	VIRAL RNA	Severe acute respiratory syndrome coronavirus 2	Homo sapiens	ILLUMINA	2020-04-24	United Kingdom	Europe	291	3201.35	2602	0.898371	95729969
ERR4423233	PRJEB37886	AMPLICON	SAMEA7156056	ERX4363791	COG-UK/NORT-2834DA	Illumina NovaSeq 6000	PAIRED	PCR	VIRAL RNA	Severe acute respiratory syndrome coronavirus 2	Homo sapiens	ILLUMINA	2020-03-29	United Kingdom	Europe	18	4309.04	4295	0.871719	128853089
ERR4423234	PRJEB37886	AMPLICON	SAMEA7156057	ERX4363792	COG-UK/NORT-295BA3	Illumina NovaSeq 6000	PAIRED	PCR	VIRAL RNA	Severe acute respiratory syndrome coronavirus 2	Homo sapiens	ILLUMINA	2020-04-03	United Kingdom	Europe	17	4667.66	4938	0.866736	139577115
ERR4423235	PRJEB37886	AMPLICON	SAMEA7156058	ERX4363793	COG-UK/NORT-2951CF	Illumina NovaSeq 6000	PAIRED	PCR	VIRAL RNA	Severe acute respiratory syndrome coronavirus 2	Homo sapiens	ILLUMINA	2020-03-30	United Kingdom	Europe	13	4765.31	5553	0.84025	142497088
ERR4423236	PRJEB37886	AMPLICON	SAMEA7156059	ERX4363794	COG-UK/NORT-283FD9	Illumina NovaSeq 6000	PAIRED	PCR	VIRAL RNA	Severe acute respiratory syndrome coronavirus 2	Homo sapiens	ILLUMINA	2020-04-24	United Kingdom	Europe	47	3887.14	3762	0.933351	116237164
ERR4423237	PRJEB37886	AMPLICON	SAMEA7156060	ERX4363795	COG-UK/NORT-283DFD	Illumina NovaSeq 6000	PAIRED	PCR	VIRAL RNA	Severe acute respiratory syndrome coronavirus 2	Homo sapiens	ILLUMINA	2020-04-04	United Kingdom	Europe	15	5065.37	7996	0.749657	151469633
ERR4423238	PRJEB37886	AMPLICON	SAMEA7156061	ERX4363796	COG-UK/NORT-294BFF	Illumina NovaSeq 6000	PAIRED	PCR	VIRAL RNA	Severe acute respiratory syndrome coronavirus 2	Homo sapiens	ILLUMINA	2020-03-29	United Kingdom	Europe	16	4651.48	4939	0.877939	139093113
ERR4423239	PRJEB37886	AMPLICON	SAMEA7156062	ERX4363797	COG-UK/NORT-282893	Illumina NovaSeq 6000	PAIRED	PCR	VIRAL RNA	Severe acute respiratory syndrome coronavirus 2	Homo sapiens	ILLUMINA	2020-03-28	United Kingdom	Europe	17	5005.96	7677	0.757449	149693222
ERR4423240	PRJEB37886	AMPLICON	SAMEA7156063	ERX4363798	COG-UK/NORT-283AC9	Illumina NovaSeq 6000	PAIRED	PCR	VIRAL RNA	Severe acute respiratory syndrome coronavirus 2	Homo sapiens	ILLUMINA	2020-04-02	United Kingdom	Europe	15	5045.37	7969	0.737485	150871593
ERR4423241	PRJEB37886	AMPLICON	SAMEA7156064	ERX4363799	COG-UK/NORT-295D07	Illumina NovaSeq 6000	PAIRED	PCR	VIRAL RNA	Severe acute respiratory syndrome coronavirus 2	Homo sapiens	ILLUMINA	2020-04-04	United Kingdom	Europe	15	4888.68	6175	0.832258	146186125
ERR4423242	PRJEB37886	AMPLICON	SAMEA7156065	ERX4363800	COG-UK/NORT-295693	Illumina NovaSeq 6000	PAIRED	PCR	VIRAL RNA	Severe acute respiratory syndrome coronavirus 2	Homo sapiens	ILLUMINA	2020-04-01	United Kingdom	Europe	11	5040.4	7919	0.77203	150723196
ERR4423243	PRJEB37886	AMPLICON	SAMEA7156066	ERX4363801	COG-UK/NORT-2839BD	Illumina NovaSeq 6000	PAIRED	PCR	VIRAL RNA	Severe acute respiratory syndrome coronavirus 2	Homo sapiens	ILLUMINA	2020-04-01	United Kingdom	Europe	19	5047.37	7965	0.785406	150931624
ERR4423244	PRJEB37886	AMPLICON	SAMEA7156067	ERX4363802	COG-UK/NORT-294A7A	Illumina NovaSeq 6000	PAIRED	PCR	VIRAL RNA	Severe acute respiratory syndrome coronavirus 2	Homo sapiens	ILLUMINA	2020-03-27	United Kingdom	Europe	15	4943.94	6403	0.790255	147838772
ERR4423245	PRJEB37886	AMPLICON	SAMEA7156068	ERX4363803	COG-UK/NORT-2832D0	Illumina NovaSeq 6000	PAIRED	PCR	VIRAL RNA	Severe acute respiratory syndrome coronavirus 2	Homo sapiens	ILLUMINA	2020-03-31	United Kingdom	Europe	15	4966.06	6867	0.788984	148500130
ERR4423246	PRJEB37886	AMPLICON	SAMEA7156069	ERX4363804	COG-UK/NORT-2828FD	Illumina NovaSeq 6000	PAIRED	PCR	VIRAL RNA	Severe acute respiratory syndrome coronavirus 2	Homo sapiens	ILLUMINA	2020-03-27	United Kingdom	Europe	13	5074.17	7999	0.733806	151732799
ERR4423247	PRJEB37886	AMPLICON	SAMEA7156070	ERX4363805	COG-UK/NORT-282990	Illumina NovaSeq 6000	PAIRED	PCR	VIRAL RNA	Severe acute respiratory syndrome coronavirus 2	Homo sapiens	ILLUMINA	2020-03-27	United Kingdom	Europe	12	4928.81	6493	0.815905	147386091
ERR4423248	PRJEB37886	AMPLICON	SAMEA7156071	ERX4363806	COG-UK/NORT-295C64	Illumina NovaSeq 6000	PAIRED	PCR	VIRAL RNA	Severe acute respiratory syndrome coronavirus 2	Homo sapiens	ILLUMINA	2020-04-04	United Kingdom	Europe	11	4874.83	5993	0.812393	145772101
ERR4423249	PRJEB37886	AMPLICON	SAMEA7156072	ERX4363807	COG-UK/NORT-2954B7	Illumina NovaSeq 6000	PAIRED	PCR	VIRAL RNA	Severe acute respiratory syndrome coronavirus 2	Homo sapiens	ILLUMINA	2020-03-31	United Kingdom	Europe	14	4479.56	4650	0.888071	133952249
ERR4423250	PRJEB37886	AMPLICON	SAMEA7156073	ERX4363808	COG-UK/NORT-295A6A	Illumina NovaSeq 6000	PAIRED	PCR	VIRAL RNA	Severe acute respiratory syndrome coronavirus 2	Homo sapiens	ILLUMINA	2020-04-03	United Kingdom	Europe	20	5039.91	7950	0.762365	150708414
ERR4423251	PRJEB37886	AMPLICON	SAMEA7156074	ERX4363809	COG-UK/NORT-295684	Illumina NovaSeq 6000	PAIRED	PCR	VIRAL RNA	Severe acute respiratory syndrome coronavirus 2	Homo sapiens	ILLUMINA	2020-04-01	United Kingdom	Europe	12	4990.45	7306	0.793332	149229558
ERR4423252	PRJEB37886	AMPLICON	SAMEA7156075	ERX4363810	COG-UK/NORT-29597C	Illumina NovaSeq 6000	PAIRED	PCR	VIRAL RNA	Severe acute respiratory syndrome coronavirus 2	Homo sapiens	ILLUMINA	2020-04-01	United Kingdom	Europe	21	4128.9	3964	0.928335	123466560
ERR4423253	PRJEB37886	AMPLICON	SAMEA7156076	ERX4363811	COG-UK/NORT-28315B	Illumina NovaSeq 6000	PAIRED	PCR	VIRAL RNA	Severe acute respiratory syndrome coronavirus 2	Homo sapiens	ILLUMINA	2020-03-31	United Kingdom	Europe	38	3562.34	3265	0.885229	106524582
ERR4423254	PRJEB37886	AMPLICON	SAMEA7156077	ERX4363812	COG-UK/NORT-28275A	Illumina NovaSeq 6000	PAIRED	PCR	VIRAL RNA	Severe acute respiratory syndrome coronavirus 2	Homo sapiens	ILLUMINA	2020-03-28	United Kingdom	Europe	15	5013.34	7530	0.770658	149913863
ERR4423255	PRJEB37886	AMPLICON	SAMEA7156078	ERX4363813	COG-UK/NORT-283267	Illumina NovaSeq 6000	PAIRED	PCR	VIRAL RNA	Severe acute respiratory syndrome coronavirus 2	Homo sapiens	ILLUMINA	2020-03-30	United Kingdom	Europe	15	4975.87	6845	0.790957	148793344
ERR4423256	PRJEB37886	AMPLICON	SAMEA7156079	ERX4363814	COG-UK/NORT-295D16	Illumina NovaSeq 6000	PAIRED	PCR	VIRAL RNA	Severe acute respiratory syndrome coronavirus 2	Homo sapiens	ILLUMINA	2020-04-04	United Kingdom	Europe	16	4510.29	4659	0.87319	134871221
ERR4423257	PRJEB37886	AMPLICON	SAMEA7156080	ERX4363815	COG-UK/NORT-284A13	Illumina NovaSeq 6000	PAIRED	PCR	VIRAL RNA	Severe acute respiratory syndrome coronavirus 2	Homo sapiens	ILLUMINA	2020-03-25	United Kingdom	Europe	22	5023.03	7516	0.772364	150203658
ERR4423258	PRJEB37886	AMPLICON	SAMEA7156081	ERX4363816	COG-UK/NORT-28472B	Illumina NovaSeq 6000	PAIRED	PCR	VIRAL RNA	Severe acute respiratory syndrome coronavirus 2	Homo sapiens	ILLUMINA	2020-03-24	United Kingdom	Europe	10	5006.57	7695	0.740795	149711538
ERR4423259	PRJEB37886	AMPLICON	SAMEA7156082	ERX4363817	COG-UK/NORT-282FE9	Illumina NovaSeq 6000	PAIRED	PCR	VIRAL RNA	Severe acute respiratory syndrome coronavirus 2	Homo sapiens	ILLUMINA	2020-03-29	United Kingdom	Europe	17	4972.48	6801	0.789218	148692042
ERR4423260	PRJEB37886	AMPLICON	SAMEA7156083	ERX4363818	COG-UK/NORT-283197	Illumina NovaSeq 6000	PAIRED	PCR	VIRAL RNA	Severe acute respiratory syndrome coronavirus 2	Homo sapiens	ILLUMINA	2020-03-31	United Kingdom	Europe	26	3902.6	3653	0.928101	116699351
ERR4423261	PRJEB37886	AMPLICON	SAMEA7156084	ERX4363819	COG-UK/NORT-283DC0	Illumina NovaSeq 6000	PAIRED	PCR	VIRAL RNA	Severe acute respiratory syndrome coronavirus 2	Homo sapiens	ILLUMINA	2020-04-04	United Kingdom	Europe	12	4956.37	6738	0.814233	148210344
ERR4423262	PRJEB37886	AMPLICON	SAMEA7156085	ERX4363820	COG-UK/NORT-282972	Illumina NovaSeq 6000	PAIRED	PCR	VIRAL RNA	Severe acute respiratory syndrome coronavirus 2	Homo sapiens	ILLUMINA	2020-03-27	United Kingdom	Europe	15	5031.31	7917	0.73929	150451238
ERR4423263	PRJEB37886	AMPLICON	SAMEA7156086	ERX4363821	COG-UK/NORT-283865	Illumina NovaSeq 6000	PAIRED	PCR	VIRAL RNA	Severe acute respiratory syndrome coronavirus 2	Homo sapiens	ILLUMINA	2020-04-01	United Kingdom	Europe	19	5028.2	7740	0.790656	150358306
ERR4423264	PRJEB37886	AMPLICON	SAMEA7156087	ERX4363822	COG-UK/NORT-284C77	Illumina NovaSeq 6000	PAIRED	PCR	VIRAL RNA	Severe acute respiratory syndrome coronavirus 2	Homo sapiens	ILLUMINA	2020-03-26	United Kingdom	Europe	10	4895.93	6023	0.819082	146402921
ERR4423265	PRJEB37886	AMPLICON	SAMEA7156088	ERX4363823	COG-UK/NORT-295332	Illumina NovaSeq 6000	PAIRED	PCR	VIRAL RNA	Severe acute respiratory syndrome coronavirus 2	Homo sapiens	ILLUMINA	2020-03-31	United Kingdom	Europe	21	4944.12	6714	0.797378	147844119
ERR4423266	PRJEB37886	AMPLICON	SAMEA7156089	ERX4363824	COG-UK/NORT-28498F	Illumina NovaSeq 6000	PAIRED	PCR	VIRAL RNA	Severe acute respiratory syndrome coronavirus 2	Homo sapiens	ILLUMINA	2020-03-25	United Kingdom	Europe	15	5021.85	7855	0.740026	150168303
ERR4423267	PRJEB37886	AMPLICON	SAMEA7156090	ERX4363825	COG-UK/NORT-2844F7	Illumina NovaSeq 6000	PAIRED	PCR	VIRAL RNA	Severe acute respiratory syndrome coronavirus 2	Homo sapiens	ILLUMINA	2020-03-22	United Kingdom	Europe	15	4569.59	4790	0.865231	136644498
ERR4423268	PRJEB37886	AMPLICON	SAMEA7156091	ERX4363826	COG-UK/NORT-295754	Illumina NovaSeq 6000	PAIRED	PCR	VIRAL RNA	Severe acute respiratory syndrome coronavirus 2	Homo sapiens	ILLUMINA	2020-03-31	United Kingdom	Europe	16	4804.95	5530	0.850784	143682460
ERR4423269	PRJEB37886	AMPLICON	SAMEA7156092	ERX4363827	COG-UK/NORT-2847FE	Illumina NovaSeq 6000	PAIRED	PCR	VIRAL RNA	Severe acute respiratory syndrome coronavirus 2	Homo sapiens	ILLUMINA	2020-03-23	United Kingdom	Europe	13	5087.82	8003	0.719259	152141082
ERR4423270	PRJEB37886	AMPLICON	SAMEA7156093	ERX4363828	COG-UK/NORT-28258D	Illumina NovaSeq 6000	PAIRED	PCR	VIRAL RNA	Severe acute respiratory syndrome coronavirus 2	Homo sapiens	ILLUMINA	2020-03-26	United Kingdom	Europe	13	4632.21	5068	0.841788	138516994
ERR4423271	PRJEB37886	AMPLICON	SAMEA7156094	ERX4363829	COG-UK/NORT-2836D4	Illumina NovaSeq 6000	PAIRED	PCR	VIRAL RNA	Severe acute respiratory syndrome coronavirus 2	Homo sapiens	ILLUMINA	2020-03-30	United Kingdom	Europe	13	4958.28	6963	0.764338	148267504
ERR4423272	PRJEB37886	AMPLICON	SAMEA7156095	ERX4363830	COG-UK/NORT-29548A	Illumina NovaSeq 6000	PAIRED	PCR	VIRAL RNA	Severe acute respiratory syndrome coronavirus 2	Homo sapiens	ILLUMINA	2020-03-31	United Kingdom	Europe	12	4884	6261	0.802695	146046368
ERR4423273	PRJEB37886	AMPLICON	SAMEA7156096	ERX4363831	COG-UK/NORT-2843AF	Illumina NovaSeq 6000	PAIRED	PCR	VIRAL RNA	Severe acute respiratory syndrome coronavirus 2	Homo sapiens	ILLUMINA	2020-03-19	United Kingdom	Europe	14	4429.6	4441	0.893656	132458367
ERR4423274	PRJEB37886	AMPLICON	SAMEA7156097	ERX4363832	COG-UK/NORT-284460	Illumina NovaSeq 6000	PAIRED	PCR	VIRAL RNA	Severe acute respiratory syndrome coronavirus 2	Homo sapiens	ILLUMINA	2020-03-20	United Kingdom	Europe	13	5083.2	8000	0.739524	152003072
ERR4423275	PRJEB37886	AMPLICON	SAMEA7156098	ERX4363833	COG-UK/NORT-284B89	Illumina NovaSeq 6000	PAIRED	PCR	VIRAL RNA	Severe acute respiratory syndrome coronavirus 2	Homo sapiens	ILLUMINA	2020-03-25	United Kingdom	Europe	19	4647.29	4714	0.85764	138968002
ERR4423276	PRJEB37886	AMPLICON	SAMEA7156099	ERX4363834	COG-UK/NORT-295D9E	Illumina NovaSeq 6000	PAIRED	PCR	VIRAL RNA	Severe acute respiratory syndrome coronavirus 2	Homo sapiens	ILLUMINA	2020-05-17	United Kingdom	Europe	15	5004.28	7669	0.758352	149643057
ERR4423277	PRJEB37886	AMPLICON	SAMEA7156100	ERX4363835	COG-UK/NORT-2956FD	Illumina NovaSeq 6000	PAIRED	PCR	VIRAL RNA	Severe acute respiratory syndrome coronavirus 2	Homo sapiens	ILLUMINA	2020-04-01	United Kingdom	Europe	16	4952.84	6518	0.80012	148104792
ERR4423278	PRJEB37886	AMPLICON	SAMEA7156101	ERX4363836	COG-UK/NORT-283980	Illumina NovaSeq 6000	PAIRED	PCR	VIRAL RNA	Severe acute respiratory syndrome coronavirus 2	Homo sapiens	ILLUMINA	2020-04-02	United Kingdom	Europe	22	4543.31	4664	0.888573	135858735
ERR4423279	PRJEB37886	AMPLICON	SAMEA7156102	ERX4363837	COG-UK/NORT-2949AA	Illumina NovaSeq 6000	PAIRED	PCR	VIRAL RNA	Severe acute respiratory syndrome coronavirus 2	Homo sapiens	ILLUMINA	2020-03-28	United Kingdom	Europe	13	5087.85	8000	0.735144	152142063
ERR4423280	PRJEB37886	AMPLICON	SAMEA7156103	ERX4363838	COG-UK/NORT-282F61	Illumina NovaSeq 6000	PAIRED	PCR	VIRAL RNA	Severe acute respiratory syndrome coronavirus 2	Homo sapiens	ILLUMINA	2020-03-28	United Kingdom	Europe	17	4912.05	6512	0.808146	146884973
ERR4423281	PRJEB37886	AMPLICON	SAMEA7156104	ERX4363839	COG-UK/NORT-2844CA	Illumina NovaSeq 6000	PAIRED	PCR	VIRAL RNA	Severe acute respiratory syndrome coronavirus 2	Homo sapiens	ILLUMINA	2020-03-21	United Kingdom	Europe	19	4487.52	4653	0.873859	134190242
ERR4423282	PRJEB37886	AMPLICON	SAMEA7156105	ERX4363840	COG-UK/NORT-28206E	Illumina NovaSeq 6000	PAIRED	PCR	VIRAL RNA	Severe acute respiratory syndrome coronavirus 2	Homo sapiens	ILLUMINA	2020-03-24	United Kingdom	Europe	13	5038.43	7829	0.777949	150664129
ERR4423283	PRJEB37886	AMPLICON	SAMEA7156106	ERX4363841	COG-UK/NORT-2824BD	Illumina NovaSeq 6000	PAIRED	PCR	VIRAL RNA	Severe acute respiratory syndrome coronavirus 2	Homo sapiens	ILLUMINA	2020-03-26	United Kingdom	Europe	11	4954.75	6695	0.803197	148161869
ERR4423284	PRJEB37886	AMPLICON	SAMEA7156107	ERX4363842	COG-UK/NORT-2838FC	Illumina NovaSeq 6000	PAIRED	PCR	VIRAL RNA	Severe acute respiratory syndrome coronavirus 2	Homo sapiens	ILLUMINA	2020-04-01	United Kingdom	Europe	16	5067.58	7971	0.770157	151535957
ERR4423285	PRJEB37886	AMPLICON	SAMEA7156108	ERX4363843	COG-UK/NORT-295CA0	Illumina NovaSeq 6000	PAIRED	PCR	VIRAL RNA	Severe acute respiratory syndrome coronavirus 2	Homo sapiens	ILLUMINA	2020-04-04	United Kingdom	Europe	13	4913.77	6656	0.786042	146936564
ERR4423286	PRJEB37886	AMPLICON	SAMEA7156109	ERX4363844	COG-UK/NORT-282C79	Illumina NovaSeq 6000	PAIRED	PCR	VIRAL RNA	Severe acute respiratory syndrome coronavirus 2	Homo sapiens	ILLUMINA	2020-03-28	United Kingdom	Europe	19	4979.12	6764	0.804401	148890618
ERR4423287	PRJEB37886	AMPLICON	SAMEA7156110	ERX4363845	COG-UK/NORT-282E55	Illumina NovaSeq 6000	PAIRED	PCR	VIRAL RNA	Severe acute respiratory syndrome coronavirus 2	Homo sapiens	ILLUMINA	2020-03-29	United Kingdom	Europe	12	5033.49	7658	0.768284	150516538
ERR4423288	PRJEB37886	AMPLICON	SAMEA7156111	ERX4363846	COG-UK/NORT-283ABA	Illumina NovaSeq 6000	PAIRED	PCR	VIRAL RNA	Severe acute respiratory syndrome coronavirus 2	Homo sapiens	ILLUMINA	2020-04-02	United Kingdom	Europe	16	4707.1	5031	0.867338	140756372
ERR4423289	PRJEB37886	AMPLICON	SAMEA7156112	ERX4363847	COG-UK/NORT-295095	Illumina NovaSeq 6000	PAIRED	PCR	VIRAL RNA	Severe acute respiratory syndrome coronavirus 2	Homo sapiens	ILLUMINA	2020-03-29	United Kingdom	Europe	14	4834.83	5472	0.844464	144575778
ERR4423290	PRJEB37886	AMPLICON	SAMEA7156113	ERX4363848	COG-UK/NORT-283D2A	Illumina NovaSeq 6000	PAIRED	PCR	VIRAL RNA	Severe acute respiratory syndrome coronavirus 2	Homo sapiens	ILLUMINA	2020-04-04	United Kingdom	Europe	20	4934.93	6624	0.810086	147569324
ERR4423291	PRJEB37886	AMPLICON	SAMEA7156114	ERX4363849	COG-UK/NORT-29595E	Illumina NovaSeq 6000	PAIRED	PCR	VIRAL RNA	Severe acute respiratory syndrome coronavirus 2	Homo sapiens	ILLUMINA	2020-04-01	United Kingdom	Europe	17	4571.68	4799	0.868675	136706936
ERR4423292	PRJEB37886	AMPLICON	SAMEA7156115	ERX4363850	COG-UK/NORT-29588E	Illumina NovaSeq 6000	PAIRED	PCR	VIRAL RNA	Severe acute respiratory syndrome coronavirus 2	Homo sapiens	ILLUMINA	2020-04-01	United Kingdom	Europe	14	4967.2	7356	0.783868	148534174
ERR4423293	PRJEB37886	AMPLICON	SAMEA7156116	ERX4363851	COG-UK/NORT-283926	Illumina NovaSeq 6000	PAIRED	PCR	VIRAL RNA	Severe acute respiratory syndrome coronavirus 2	Homo sapiens	ILLUMINA	2020-04-01	United Kingdom	Europe	26	3976.61	3702	0.92372	118912717
ERR4423294	PRJEB37886	AMPLICON	SAMEA7156117	ERX4363852	COG-UK/NORT-283D1B	Illumina NovaSeq 6000	PAIRED	PCR	VIRAL RNA	Severe acute respiratory syndrome coronavirus 2	Homo sapiens	ILLUMINA	2020-04-04	United Kingdom	Europe	13	4676.32	5805	0.832993	139835857
ERR4423295	PRJEB37886	AMPLICON	SAMEA7156118	ERX4363853	COG-UK/NORT-294F5D	Illumina NovaSeq 6000	PAIRED	PCR	VIRAL RNA	Severe acute respiratory syndrome coronavirus 2	Homo sapiens	ILLUMINA	2020-03-30	United Kingdom	Europe	15	4611.07	5000	0.866936	137884727
ERR4423296	PRJEB37886	AMPLICON	SAMEA7156119	ERX4363854	COG-UK/NORT-29555A	Illumina NovaSeq 6000	PAIRED	PCR	VIRAL RNA	Severe acute respiratory syndrome coronavirus 2	Homo sapiens	ILLUMINA	2020-03-31	United Kingdom	Europe	22	4559.49	4778	0.880012	136342327
ERR4423297	PRJEB37886	AMPLICON	SAMEA7156120	ERX4363855	COG-UK/NORT-295930	Illumina NovaSeq 6000	PAIRED	PCR	VIRAL RNA	Severe acute respiratory syndrome coronavirus 2	Homo sapiens	ILLUMINA	2020-04-02	United Kingdom	Europe	13	4686.02	5029	0.878373	140126073
ERR4423298	PRJEB37886	AMPLICON	SAMEA7156121	ERX4363856	COG-UK/NORT-295B2B	Illumina NovaSeq 6000	PAIRED	PCR	VIRAL RNA	Severe acute respiratory syndrome coronavirus 2	Homo sapiens	ILLUMINA	2020-04-03	United Kingdom	Europe	21	4994.9	7228	0.804735	149362533
ERR4423299	PRJEB37886	AMPLICON	SAMEA7156122	ERX4363857	COG-UK/NORT-295921	Illumina NovaSeq 6000	PAIRED	PCR	VIRAL RNA	Severe acute respiratory syndrome coronavirus 2	Homo sapiens	ILLUMINA	2020-04-02	United Kingdom	Europe	16	5074.56	7998	0.738053	151744527
ERR4423300	PRJEB37886	AMPLICON	SAMEA7156123	ERX4363858	COG-UK/NORT-2834CB	Illumina NovaSeq 6000	PAIRED	PCR	VIRAL RNA	Severe acute respiratory syndrome coronavirus 2	Homo sapiens	ILLUMINA	2020-03-29	United Kingdom	Europe	16	4974.54	6823	0.788449	148753598
ERR4423301	PRJEB37886	AMPLICON	SAMEA7156124	ERX4363859	COG-UK/NORT-2849AD	Illumina NovaSeq 6000	PAIRED	PCR	VIRAL RNA	Severe acute respiratory syndrome coronavirus 2	Homo sapiens	ILLUMINA	2020-03-23	United Kingdom	Europe	12	5084.34	8000	0.742869	152037150
ERR4423302	PRJEB37886	AMPLICON	SAMEA7156125	ERX4363860	COG-UK/NORT-295156	Illumina NovaSeq 6000	PAIRED	PCR	VIRAL RNA	Severe acute respiratory syndrome coronavirus 2	Homo sapiens	ILLUMINA	2020-03-31	United Kingdom	Europe	23	4990.48	7123	0.77835	149230320
ERR4423303	PRJEB37886	AMPLICON	SAMEA7156126	ERX4363861	COG-UK/NORT-2957DC	Illumina NovaSeq 6000	PAIRED	PCR	VIRAL RNA	Severe acute respiratory syndrome coronavirus 2	Homo sapiens	ILLUMINA	2020-03-31	United Kingdom	Europe	17	5082.19	7980	0.773835	151972719
ERR4423304	PRJEB37886	AMPLICON	SAMEA7156127	ERX4363862	COG-UK/NORT-295ED7	Illumina NovaSeq 6000	PAIRED	PCR	VIRAL RNA	Severe acute respiratory syndrome coronavirus 2	Homo sapiens	ILLUMINA	2020-03-30	United Kingdom	Europe	12	4827.21	6105	0.803297	144347933
ERR4423305	PRJEB37886	AMPLICON	SAMEA7156128	ERX4363863	COG-UK/NORT-283917	Illumina NovaSeq 6000	PAIRED	PCR	VIRAL RNA	Severe acute respiratory syndrome coronavirus 2	Homo sapiens	ILLUMINA	2020-04-01	United Kingdom	Europe	15	4795.34	5602	0.807277	143395186
ERR4423306	PRJEB37886	AMPLICON	SAMEA7156129	ERX4363864	COG-UK/NORT-295192	Illumina NovaSeq 6000	PAIRED	PCR	VIRAL RNA	Severe acute respiratory syndrome coronavirus 2	Homo sapiens	ILLUMINA	2020-03-30	United Kingdom	Europe	19	5021.94	7489	0.771227	150171218
ERR4423307	PRJEB37886	AMPLICON	SAMEA7156130	ERX4363865	COG-UK/NORT-28421B	Illumina NovaSeq 6000	PAIRED	PCR	VIRAL RNA	Severe acute respiratory syndrome coronavirus 2	Homo sapiens	ILLUMINA	2020-03-15	United Kingdom	Europe	13	4852.99	5831	0.826272	145118937
ERR4423308	PRJEB37886	AMPLICON	SAMEA7156131	ERX4363866	COG-UK/NORT-2839AE	Illumina NovaSeq 6000	PAIRED	PCR	VIRAL RNA	Severe acute respiratory syndrome coronavirus 2	Homo sapiens	ILLUMINA	2020-04-01	United Kingdom	Europe	18	5106.99	8001	0.754473	152714327
ERR4423309	PRJEB37886	AMPLICON	SAMEA7156132	ERX4363867	COG-UK/NORT-29561B	Illumina NovaSeq 6000	PAIRED	PCR	VIRAL RNA	Severe acute respiratory syndrome coronavirus 2	Homo sapiens	ILLUMINA	2020-03-31	United Kingdom	Europe	11	4979.93	7259	0.792897	148914804
ERR4423310	PRJEB37886	AMPLICON	SAMEA7156133	ERX4363868	COG-UK/NORT-295B67	Illumina NovaSeq 6000	PAIRED	PCR	VIRAL RNA	Severe acute respiratory syndrome coronavirus 2	Homo sapiens	ILLUMINA	2020-04-03	United Kingdom	Europe	27	4190.75	4113	0.916396	125315889
ERR4423311	PRJEB37886	AMPLICON	SAMEA7156134	ERX4363869	COG-UK/NORT-29594F	Illumina NovaSeq 6000	PAIRED	PCR	VIRAL RNA	Severe acute respiratory syndrome coronavirus 2	Homo sapiens	ILLUMINA	2020-04-01	United Kingdom	Europe	13	5026.71	7978	0.754205	150313614
ERR4423312	PRJEB37886	AMPLICON	SAMEA7156135	ERX4363870	COG-UK/NORT-2953AB	Illumina NovaSeq 6000	PAIRED	PCR	VIRAL RNA	Severe acute respiratory syndrome coronavirus 2	Homo sapiens	ILLUMINA	2020-03-31	United Kingdom	Europe	19	4982.81	7188	0.785607	149000899
ERR4423313	PRJEB37886	AMPLICON	SAMEA7156136	ERX4363871	COG-UK/NORT-2831F1	Illumina NovaSeq 6000	PAIRED	PCR	VIRAL RNA	Severe acute respiratory syndrome coronavirus 2	Homo sapiens	ILLUMINA	2020-03-30	United Kingdom	Europe	19	4662.52	5150	0.849012	139423222
ERR4423314	PRJEB37886	AMPLICON	SAMEA7156137	ERX4363872	COG-UK/NORT-28454F	Illumina NovaSeq 6000	PAIRED	PCR	VIRAL RNA	Severe acute respiratory syndrome coronavirus 2	Homo sapiens	ILLUMINA	2020-03-21	United Kingdom	Europe	17	5036.17	7859	0.761429	150596643
ERR4423315	PRJEB37886	AMPLICON	SAMEA7156138	ERX4363873	COG-UK/NORT-284C1D	Illumina NovaSeq 6000	PAIRED	PCR	VIRAL RNA	Severe acute respiratory syndrome coronavirus 2	Homo sapiens	ILLUMINA	2020-03-27	United Kingdom	Europe	11	4988.39	7134	0.775942	149167798
ERR4423316	PRJEB37886	AMPLICON	SAMEA7156139	ERX4363874	COG-UK/NORT-28257E	Illumina NovaSeq 6000	PAIRED	PCR	VIRAL RNA	Severe acute respiratory syndrome coronavirus 2	Homo sapiens	ILLUMINA	2020-03-26	United Kingdom	Europe	13	5037.83	7947	0.744741	150646271
ERR4423317	PRJEB37886	AMPLICON	SAMEA7156140	ERX4363875	COG-UK/NORT-294DAE	Illumina NovaSeq 6000	PAIRED	PCR	VIRAL RNA	Severe acute respiratory syndrome coronavirus 2	Homo sapiens	ILLUMINA	2020-03-28	United Kingdom	Europe	13	4839.73	5641	0.828445	144722440
ERR4423318	PRJEB37886	AMPLICON	SAMEA7156141	ERX4363876	COG-UK/NORT-2827E1	Illumina NovaSeq 6000	PAIRED	PCR	VIRAL RNA	Severe acute respiratory syndrome coronavirus 2	Homo sapiens	ILLUMINA	2020-03-28	United Kingdom	Europe	16	5099.15	8001	0.734341	152479949
ERR4423319	PRJEB37886	AMPLICON	SAMEA7156142	ERX4363877	COG-UK/NORT-294E41	Illumina NovaSeq 6000	PAIRED	PCR	VIRAL RNA	Severe acute respiratory syndrome coronavirus 2	Homo sapiens	ILLUMINA	2020-03-29	United Kingdom	Europe	9	4847.29	5954	0.819349	144948637
ERR4423320	PRJEB37886	AMPLICON	SAMEA7156143	ERX4363878	COG-UK/NORT-2833BF	Illumina NovaSeq 6000	PAIRED	PCR	VIRAL RNA	Severe acute respiratory syndrome coronavirus 2	Homo sapiens	ILLUMINA	2020-03-29	United Kingdom	Europe	17	4992.14	7503	0.761228	149279841
ERR4423321	PRJEB37886	AMPLICON	SAMEA7156144	ERX4363879	COG-UK/NORT-29599A	Illumina NovaSeq 6000	PAIRED	PCR	VIRAL RNA	Severe acute respiratory syndrome coronavirus 2	Homo sapiens	ILLUMINA	2020-04-01	United Kingdom	Europe	13	4996.52	7494	0.765743	149410991
ERR4423322	PRJEB37886	AMPLICON	SAMEA7156145	ERX4363880	COG-UK/NORT-295D25	Illumina NovaSeq 6000	PAIRED	PCR	VIRAL RNA	Severe acute respiratory syndrome coronavirus 2	Homo sapiens	ILLUMINA	2020-04-04	United Kingdom	Europe	11	4546.93	4700	0.878206	135966852
ERR4423323	PRJEB37886	AMPLICON	SAMEA7156146	ERX4363881	COG-UK/NORT-295DCB	Illumina NovaSeq 6000	PAIRED	PCR	VIRAL RNA	Severe acute respiratory syndrome coronavirus 2	Homo sapiens	ILLUMINA	2020-05-17	United Kingdom	Europe	22	4868.09	6055	0.802963	145570641
ERR4423324	PRJEB37886	AMPLICON	SAMEA7156147	ERX4363882	COG-UK/NORT-282B9A	Illumina NovaSeq 6000	PAIRED	PCR	VIRAL RNA	Severe acute respiratory syndrome coronavirus 2	Homo sapiens	ILLUMINA	2020-03-28	United Kingdom	Europe	13	5027.47	7970	0.745745	150336469
ERR4423325	PRJEB37886	AMPLICON	SAMEA7156148	ERX4363883	COG-UK/NORT-284846	Illumina NovaSeq 6000	PAIRED	PCR	VIRAL RNA	Severe acute respiratory syndrome coronavirus 2	Homo sapiens	ILLUMINA	2020-03-24	United Kingdom	Europe	11	4815.55	5513	0.834231	143999254
ERR4423326	PRJEB37886	AMPLICON	SAMEA7156149	ERX4363884	COG-UK/NORT-282AD9	Illumina NovaSeq 6000	PAIRED	PCR	VIRAL RNA	Severe acute respiratory syndrome coronavirus 2	Homo sapiens	ILLUMINA	2020-03-28	United Kingdom	Europe	15	4840.05	5396	0.83714	144731997
ERR4423327	PRJEB37886	AMPLICON	SAMEA7156150	ERX4363885	COG-UK/NORT-294F99	Illumina NovaSeq 6000	PAIRED	PCR	VIRAL RNA	Severe acute respiratory syndrome coronavirus 2	Homo sapiens	ILLUMINA	2020-03-29	United Kingdom	Europe	16	4929.33	6475	0.788416	147401678
ERR4423328	PRJEB37886	AMPLICON	SAMEA7156151	ERX4363886	COG-UK/NORT-2827D2	Illumina NovaSeq 6000	PAIRED	PCR	VIRAL RNA	Severe acute respiratory syndrome coronavirus 2	Homo sapiens	ILLUMINA	2020-03-28	United Kingdom	Europe	13	5019.9	7561	0.778016	150110016
ERR4423329	PRJEB37886	AMPLICON	SAMEA7156152	ERX4363887	COG-UK/NORT-2844BB	Illumina NovaSeq 6000	PAIRED	PCR	VIRAL RNA	Severe acute respiratory syndrome coronavirus 2	Homo sapiens	ILLUMINA	2020-03-21	United Kingdom	Europe	15	4763.97	5603	0.833127	142457130
ERR4423330	PRJEB37886	AMPLICON	SAMEA7156153	ERX4363888	COG-UK/NORT-282FCB	Illumina NovaSeq 6000	PAIRED	PCR	VIRAL RNA	Severe acute respiratory syndrome coronavirus 2	Homo sapiens	ILLUMINA	2020-03-30	United Kingdom	Europe	16	4964.86	6960	0.760659	148464219
ERR4423331	PRJEB37886	AMPLICON	SAMEA7156154	ERX4363889	COG-UK/NORT-28207D	Illumina NovaSeq 6000	PAIRED	PCR	VIRAL RNA	Severe acute respiratory syndrome coronavirus 2	Homo sapiens	ILLUMINA	2020-03-25	United Kingdom	Europe	15	5009.94	7837	0.761195	149812290
ERR4423332	PRJEB37886	AMPLICON	SAMEA7156155	ERX4363890	COG-UK/NORT-2950D1	Illumina NovaSeq 6000	PAIRED	PCR	VIRAL RNA	Severe acute respiratory syndrome coronavirus 2	Homo sapiens	ILLUMINA	2020-03-29	United Kingdom	Europe	15	5002.77	7637	0.762164	149597850
ERR4423333	PRJEB37886	AMPLICON	SAMEA7156156	ERX4363891	COG-UK/NORT-294BE0	Illumina NovaSeq 6000	PAIRED	PCR	VIRAL RNA	Severe acute respiratory syndrome coronavirus 2	Homo sapiens	ILLUMINA	2020-03-29	United Kingdom	Europe	23	3806.68	3476	0.926897	113831124
ERR4423334	PRJEB37886	AMPLICON	SAMEA7156157	ERX4363892	COG-UK/NORT-28348F	Illumina NovaSeq 6000	PAIRED	PCR	VIRAL RNA	Severe acute respiratory syndrome coronavirus 2	Homo sapiens	ILLUMINA	2020-03-30	United Kingdom	Europe	25	4667.65	5094	0.848276	139576852
ERR4423335	PRJEB37886	AMPLICON	SAMEA7156158	ERX4363893	COG-UK/NORT-283856	Illumina NovaSeq 6000	PAIRED	PCR	VIRAL RNA	Severe acute respiratory syndrome coronavirus 2	Homo sapiens	ILLUMINA	2020-04-01	United Kingdom	Europe	50	3749.83	3450	0.909173	112131309
ERR4423336	PRJEB37886	AMPLICON	SAMEA7156159	ERX4363894	COG-UK/NORT-295745	Illumina NovaSeq 6000	PAIRED	PCR	VIRAL RNA	Severe acute respiratory syndrome coronavirus 2	Homo sapiens	ILLUMINA	2020-04-01	United Kingdom	Europe	14	4978.4	7154	0.747082	148869009
ERR4423337	PRJEB37886	AMPLICON	SAMEA7156160	ERX4363895	COG-UK/NORT-28414B	Illumina NovaSeq 6000	PAIRED	PCR	VIRAL RNA	Severe acute respiratory syndrome coronavirus 2	Homo sapiens	ILLUMINA	2020-03-12	United Kingdom	Europe	15	5032.73	7763	0.768083	150493741
ERR4423338	PRJEB37886	AMPLICON	SAMEA7156161	ERX4363896	COG-UK/NORT-295E8C	Illumina NovaSeq 6000	PAIRED	PCR	VIRAL RNA	Severe acute respiratory syndrome coronavirus 2	Homo sapiens	ILLUMINA	2020-03-31	United Kingdom	Europe	28	3792.88	3465	0.924723	113418431
ERR4423339	PRJEB37886	AMPLICON	SAMEA7156162	ERX4363897	COG-UK/NORT-28213E	Illumina NovaSeq 6000	PAIRED	PCR	VIRAL RNA	Severe acute respiratory syndrome coronavirus 2	Homo sapiens	ILLUMINA	2020-03-25	United Kingdom	Europe	14	5009.57	7628	0.762231	149801151
ERR4423340	PRJEB37886	AMPLICON	SAMEA7156163	ERX4363898	COG-UK/NORT-282F34	Illumina NovaSeq 6000	PAIRED	PCR	VIRAL RNA	Severe acute respiratory syndrome coronavirus 2	Homo sapiens	ILLUMINA	2020-03-28	United Kingdom	Europe	8	4934.45	6500	0.809016	147554832
ERR4423341	PRJEB37886	AMPLICON	SAMEA7156164	ERX4363899	COG-UK/NORT-28314C	Illumina NovaSeq 6000	PAIRED	PCR	VIRAL RNA	Severe acute respiratory syndrome coronavirus 2	Homo sapiens	ILLUMINA	2020-03-31	United Kingdom	Europe	19	4847.43	6231	0.785674	144952629
ERR4423342	PRJEB37886	AMPLICON	SAMEA7156165	ERX4363900	COG-UK/NORT-283D57	Illumina NovaSeq 6000	PAIRED	PCR	VIRAL RNA	Severe acute respiratory syndrome coronavirus 2	Homo sapiens	ILLUMINA	2020-04-03	United Kingdom	Europe	14	4296.8	4246	0.913052	128487186
ERR4423343	PRJEB37886	AMPLICON	SAMEA7156166	ERX4363901	COG-UK/NORT-284451	Illumina NovaSeq 6000	PAIRED	PCR	VIRAL RNA	Severe acute respiratory syndrome coronavirus 2	Homo sapiens	ILLUMINA	2020-03-20	United Kingdom	Europe	18	4989.85	7484	0.776109	149211363
ERR4423344	PRJEB37886	AMPLICON	SAMEA7156167	ERX4363902	COG-UK/NORT-2842FD	Illumina NovaSeq 6000	PAIRED	PCR	VIRAL RNA	Severe acute respiratory syndrome coronavirus 2	Homo sapiens	ILLUMINA	2020-03-17	United Kingdom	Europe	13	5053.71	7982	0.739491	151121216
ERR4423345	PRJEB37886	AMPLICON	SAMEA7156169	ERX4363903	COG-UK/NORT-283B5D	Illumina NovaSeq 6000	PAIRED	PCR	VIRAL RNA	Severe acute respiratory syndrome coronavirus 2	Homo sapiens	ILLUMINA	2020-04-02	United Kingdom	Europe	52	3502.19	3095	0.915427	104726063
ERR4423346	PRJEB37886	AMPLICON	SAMEA7156170	ERX4363904	COG-UK/NORT-294FA8	Illumina NovaSeq 6000	PAIRED	PCR	VIRAL RNA	Severe acute respiratory syndrome coronavirus 2	Homo sapiens	ILLUMINA	2020-03-29	United Kingdom	Europe	17	4580.65	4695	0.879945	136975157
ERR4423347	PRJEB37886	AMPLICON	SAMEA7156171	ERX4363905	COG-UK/NORT-281991	Illumina NovaSeq 6000	PAIRED	PCR	VIRAL RNA	Severe acute respiratory syndrome coronavirus 2	Homo sapiens	ILLUMINA	2020-03-22	United Kingdom	Europe	15	4879.61	6050	0.806474	145914951
ERR4423348	PRJEB37886	AMPLICON	SAMEA7156172	ERX4363906	COG-UK/NORT-28125A	Illumina NovaSeq 6000	PAIRED	PCR	VIRAL RNA	Severe acute respiratory syndrome coronavirus 2	Homo sapiens	ILLUMINA	2020-03-09	United Kingdom	Europe	18	4866.06	5688	0.829114	145509737
ERR4423349	PRJEB37886	AMPLICON	SAMEA7156173	ERX4363907	COG-UK/NORT-281506	Illumina NovaSeq 6000	PAIRED	PCR	VIRAL RNA	Severe acute respiratory syndrome coronavirus 2	Homo sapiens	ILLUMINA	2020-03-15	United Kingdom	Europe	22	4207.19	4085	0.929739	125807747
ERR4423350	PRJEB37886	AMPLICON	SAMEA7156174	ERX4363908	COG-UK/NORT-2814EB	Illumina NovaSeq 6000	PAIRED	PCR	VIRAL RNA	Severe acute respiratory syndrome coronavirus 2	Homo sapiens	ILLUMINA	2020-03-16	United Kingdom	Europe	16	5125.15	8007	0.718055	153257369
ERR4423351	PRJEB37886	AMPLICON	SAMEA7156175	ERX4363909	COG-UK/NORT-283B20	Illumina NovaSeq 6000	PAIRED	PCR	VIRAL RNA	Severe acute respiratory syndrome coronavirus 2	Homo sapiens	ILLUMINA	2020-04-02	United Kingdom	Europe	20	4241.15	4235	0.905996	126823120
ERR4423352	PRJEB37886	AMPLICON	SAMEA7156176	ERX4363910	COG-UK/NORT-2818EF	Illumina NovaSeq 6000	PAIRED	PCR	VIRAL RNA	Severe acute respiratory syndrome coronavirus 2	Homo sapiens	ILLUMINA	2020-03-20	United Kingdom	Europe	21	4731.91	4999	0.861318	141498379
ERR4423353	PRJEB37886	AMPLICON	SAMEA7156177	ERX4363911	COG-UK/NORT-281C7A	Illumina NovaSeq 6000	PAIRED	PCR	VIRAL RNA	Severe acute respiratory syndrome coronavirus 2	Homo sapiens	ILLUMINA	2020-03-23	United Kingdom	Europe	10	5006.63	7876	0.761529	149713371
ERR4423354	PRJEB37886	AMPLICON	SAMEA7156178	ERX4363912	COG-UK/NORT-281F53	Illumina NovaSeq 6000	PAIRED	PCR	VIRAL RNA	Severe acute respiratory syndrome coronavirus 2	Homo sapiens	ILLUMINA	2020-03-28	United Kingdom	Europe	25	4255.45	4172	0.918737	127250573
ERR4423355	PRJEB37886	AMPLICON	SAMEA7156179	ERX4363913	COG-UK/NORT-281876	Illumina NovaSeq 6000	PAIRED	PCR	VIRAL RNA	Severe acute respiratory syndrome coronavirus 2	Homo sapiens	ILLUMINA	2020-03-20	United Kingdom	Europe	16	5002.59	7219	0.773601	149592456
ERR4423356	PRJEB37886	AMPLICON	SAMEA7156180	ERX4363914	COG-UK/NORT-2812A5	Illumina NovaSeq 6000	PAIRED	PCR	VIRAL RNA	Severe acute respiratory syndrome coronavirus 2	Homo sapiens	ILLUMINA	2020-03-09	United Kingdom	Europe	14	4779.58	6020	0.815738	142923834
ERR4423357	PRJEB37886	AMPLICON	SAMEA7156181	ERX4363915	COG-UK/NORT-2816C7	Illumina NovaSeq 6000	PAIRED	PCR	VIRAL RNA	Severe acute respiratory syndrome coronavirus 2	Homo sapiens	ILLUMINA	2020-03-18	United Kingdom	Europe	19	5058.15	7881	0.75969	151253894
ERR4423358	PRJEB37886	AMPLICON	SAMEA7156182	ERX4363916	COG-UK/NORT-2813B1	Illumina NovaSeq 6000	PAIRED	PCR	VIRAL RNA	Severe acute respiratory syndrome coronavirus 2	Homo sapiens	ILLUMINA	2020-03-13	United Kingdom	Europe	20	5073.41	7992	0.748353	151710325
ERR4423359	PRJEB37886	AMPLICON	SAMEA7156183	ERX4363917	COG-UK/NORT-281A8F	Illumina NovaSeq 6000	PAIRED	PCR	VIRAL RNA	Severe acute respiratory syndrome coronavirus 2	Homo sapiens	ILLUMINA	2020-03-22	United Kingdom	Europe	20	4897.64	6327	0.814132	146454032
ERR4423360	PRJEB37886	AMPLICON	SAMEA7156184	ERX4363918	COG-UK/NORT-281023	Illumina NovaSeq 6000	PAIRED	PCR	VIRAL RNA	Severe acute respiratory syndrome coronavirus 2	Homo sapiens	ILLUMINA	2020-03-03	United Kingdom	Europe	14	5052.5	7771	0.760191	151085040
ERR4423361	PRJEB37886	AMPLICON	SAMEA7156185	ERX4363919	COG-UK/NORT-283DA2	Illumina NovaSeq 6000	PAIRED	PCR	VIRAL RNA	Severe acute respiratory syndrome coronavirus 2	Homo sapiens	ILLUMINA	2020-04-04	United Kingdom	Europe	16	5038	7848	0.764773	150651427
ERR4423362	PRJEB37886	AMPLICON	SAMEA7156186	ERX4363920	COG-UK/NORT-28166D	Illumina NovaSeq 6000	PAIRED	PCR	VIRAL RNA	Severe acute respiratory syndrome coronavirus 2	Homo sapiens	ILLUMINA	2020-03-18	United Kingdom	Europe	12	5054.23	7992	0.738856	151136638
ERR4423363	PRJEB37886	AMPLICON	SAMEA7156187	ERX4363921	COG-UK/NORT-281700	Illumina NovaSeq 6000	PAIRED	PCR	VIRAL RNA	Severe acute respiratory syndrome coronavirus 2	Homo sapiens	ILLUMINA	2020-03-19	United Kingdom	Europe	9	5094.72	8003	0.722135	152347407
ERR4423364	PRJEB37886	AMPLICON	SAMEA7156188	ERX4363922	COG-UK/NORT-281357	Illumina NovaSeq 6000	PAIRED	PCR	VIRAL RNA	Severe acute respiratory syndrome coronavirus 2	Homo sapiens	ILLUMINA	2020-03-12	United Kingdom	Europe	11	5088.49	8001	0.72986	152161088
ERR4423365	PRJEB37886	AMPLICON	SAMEA7156189	ERX4363923	COG-UK/NORT-2816E5	Illumina NovaSeq 6000	PAIRED	PCR	VIRAL RNA	Severe acute respiratory syndrome coronavirus 2	Homo sapiens	ILLUMINA	2020-03-19	United Kingdom	Europe	13	4610.03	4841	0.877671	137853606
ERR4423366	PRJEB37886	AMPLICON	SAMEA7156190	ERX4363924	COG-UK/NORT-28157F	Illumina NovaSeq 6000	PAIRED	PCR	VIRAL RNA	Severe acute respiratory syndrome coronavirus 2	Homo sapiens	ILLUMINA	2020-03-17	United Kingdom	Europe	14	4474.94	4719	0.912383	133814008
ERR4423367	PRJEB37886	AMPLICON	SAMEA7156191	ERX4363925	COG-UK/NORT-2814AF	Illumina NovaSeq 6000	PAIRED	PCR	VIRAL RNA	Severe acute respiratory syndrome coronavirus 2	Homo sapiens	ILLUMINA	2020-03-16	United Kingdom	Europe	13	4822.22	5515	0.841287	144198788
ERR4423368	PRJEB37886	AMPLICON	SAMEA7156192	ERX4363926	COG-UK/NORT-281DFF	Illumina NovaSeq 6000	PAIRED	PCR	VIRAL RNA	Severe acute respiratory syndrome coronavirus 2	Homo sapiens	ILLUMINA	2020-03-24	United Kingdom	Europe	17	5110.21	8004	0.72568	152810541
ERR4423369	PRJEB37886	AMPLICON	SAMEA7156193	ERX4363927	COG-UK/NORT-281858	Illumina NovaSeq 6000	PAIRED	PCR	VIRAL RNA	Severe acute respiratory syndrome coronavirus 2	Homo sapiens	ILLUMINA	2020-03-20	United Kingdom	Europe	20	5026.4	7627	0.768986	150304386
ERR4423370	PRJEB37886	AMPLICON	SAMEA7156194	ERX4363928	COG-UK/NORT-281409	Illumina NovaSeq 6000	PAIRED	PCR	VIRAL RNA	Severe acute respiratory syndrome coronavirus 2	Homo sapiens	ILLUMINA	2020-03-14	United Kingdom	Europe	14	4795.27	5763	0.802027	143393102
ERR4423371	PRJEB37886	AMPLICON	SAMEA7156195	ERX4363929	COG-UK/NORT-281348	Illumina NovaSeq 6000	PAIRED	PCR	VIRAL RNA	Severe acute respiratory syndrome coronavirus 2	Homo sapiens	ILLUMINA	2020-03-12	United Kingdom	Europe	19	4936.12	6446	0.80517	147604733
ERR4423372	PRJEB37886	AMPLICON	SAMEA7156196	ERX4363930	COG-UK/NORT-281445	Illumina NovaSeq 6000	PAIRED	PCR	VIRAL RNA	Severe acute respiratory syndrome coronavirus 2	Homo sapiens	ILLUMINA	2020-03-16	United Kingdom	Europe	18	4338.05	4263	0.912551	129720845
ERR4423373	PRJEB37886	AMPLICON	SAMEA7156197	ERX4363931	COG-UK/NORT-281919	Illumina NovaSeq 6000	PAIRED	PCR	VIRAL RNA	Severe acute respiratory syndrome coronavirus 2	Homo sapiens	ILLUMINA	2020-03-21	United Kingdom	Europe	11	5068.59	8001	0.730796	151565985
ERR4423374	PRJEB37886	AMPLICON	SAMEA7156198	ERX4363932	COG-UK/NORT-281621	Illumina NovaSeq 6000	PAIRED	PCR	VIRAL RNA	Severe acute respiratory syndrome coronavirus 2	Homo sapiens	ILLUMINA	2020-03-17	United Kingdom	Europe	16	4621.64	4953	0.866268	138200791
ERR4423375	PRJEB37886	AMPLICON	SAMEA7156199	ERX4363933	COG-UK/NORT-281481	Illumina NovaSeq 6000	PAIRED	PCR	VIRAL RNA	Severe acute respiratory syndrome coronavirus 2	Homo sapiens	ILLUMINA	2020-03-15	United Kingdom	Europe	45	2913.34	2330	0.895897	87117572
ERR4423376	PRJEB37886	AMPLICON	SAMEA7156200	ERX4363934	COG-UK/NORT-28404E	Illumina NovaSeq 6000	PAIRED	PCR	VIRAL RNA	Severe acute respiratory syndrome coronavirus 2	Homo sapiens	ILLUMINA	2020-04-30	United Kingdom	Europe	23	5058.27	7997	0.733237	151257554
ERR4423377	PRJEB37886	AMPLICON	SAMEA7156201	ERX4363935	COG-UK/NORT-281937	Illumina NovaSeq 6000	PAIRED	PCR	VIRAL RNA	Severe acute respiratory syndrome coronavirus 2	Homo sapiens	ILLUMINA	2020-03-21	United Kingdom	Europe	13	4740.8	5334	0.827108	141764029
ERR4423378	PRJEB37886	AMPLICON	SAMEA7156202	ERX4363936	COG-UK/NORT-2819BF	Illumina NovaSeq 6000	PAIRED	PCR	VIRAL RNA	Severe acute respiratory syndrome coronavirus 2	Homo sapiens	ILLUMINA	2020-03-21	United Kingdom	Europe	18	4799.69	5319	0.834532	143524989
ERR4423379	PRJEB37886	AMPLICON	SAMEA7156203	ERX4363937	COG-UK/NORT-2814FA	Illumina NovaSeq 6000	PAIRED	PCR	VIRAL RNA	Severe acute respiratory syndrome coronavirus 2	Homo sapiens	ILLUMINA	2020-03-16	United Kingdom	Europe	30	3714.56	3545	0.89603	111076435
ERR4423380	PRJEB37886	AMPLICON	SAMEA7156204	ERX4363938	COG-UK/NORT-281F08	Illumina NovaSeq 6000	PAIRED	PCR	VIRAL RNA	Severe acute respiratory syndrome coronavirus 2	Homo sapiens	ILLUMINA	2020-03-24	United Kingdom	Europe	18	5074.58	7995	0.775641	151745286
ERR4423381	PRJEB37886	AMPLICON	SAMEA7156205	ERX4363939	COG-UK/NORT-28190A	Illumina NovaSeq 6000	PAIRED	PCR	VIRAL RNA	Severe acute respiratory syndrome coronavirus 2	Homo sapiens	ILLUMINA	2020-03-21	United Kingdom	Europe	16	5068.07	7978	0.749824	151550543
ERR4423382	PRJEB37886	AMPLICON	SAMEA7156206	ERX4363940	COG-UK/NORT-281F35	Illumina NovaSeq 6000	PAIRED	PCR	VIRAL RNA	Severe acute respiratory syndrome coronavirus 2	Homo sapiens	ILLUMINA	2020-03-23	United Kingdom	Europe	23	3394.82	2955	0.915293	101515195
ERR4423383	PRJEB37886	AMPLICON	SAMEA7156207	ERX4363941	COG-UK/NORT-281EA1	Illumina NovaSeq 6000	PAIRED	PCR	VIRAL RNA	Severe acute respiratory syndrome coronavirus 2	Homo sapiens	ILLUMINA	2020-03-24	United Kingdom	Europe	34	1032.95	376	0.727853	30888448
ERR4423384	PRJEB37886	AMPLICON	SAMEA7156208	ERX4363942	COG-UK/NORT-2818A3	Illumina NovaSeq 6000	PAIRED	PCR	VIRAL RNA	Severe acute respiratory syndrome coronavirus 2	Homo sapiens	ILLUMINA	2020-03-20	United Kingdom	Europe	7	5029.42	7531	0.766846	150394648
ERR4423385	PRJEB37886	AMPLICON	SAMEA7156209	ERX4363943	COG-UK/NORT-283E72	Illumina NovaSeq 6000	PAIRED	PCR	VIRAL RNA	Severe acute respiratory syndrome coronavirus 2	Homo sapiens	ILLUMINA	2020-04-05	United Kingdom	Europe	18	4712.75	5446	0.835033	140925408
ERR4423386	PRJEB37886	AMPLICON	SAMEA7156210	ERX4363944	COG-UK/NORT-2814DC	Illumina NovaSeq 6000	PAIRED	PCR	VIRAL RNA	Severe acute respiratory syndrome coronavirus 2	Homo sapiens	ILLUMINA	2020-03-16	United Kingdom	Europe	18	4881.34	6042	0.817176	145966846
ERR4423387	PRJEB37886	AMPLICON	SAMEA7156211	ERX4363945	COG-UK/NORT-281454	Illumina NovaSeq 6000	PAIRED	PCR	VIRAL RNA	Severe acute respiratory syndrome coronavirus 2	Homo sapiens	ILLUMINA	2020-03-15	United Kingdom	Europe	15	4697.98	5127	0.876166	140483643
ERR4423388	PRJEB37886	AMPLICON	SAMEA7156212	ERX4363946	COG-UK/NORT-281955	Illumina NovaSeq 6000	PAIRED	PCR	VIRAL RNA	Severe acute respiratory syndrome coronavirus 2	Homo sapiens	ILLUMINA	2020-03-21	United Kingdom	Europe	16	4907.16	6656	0.79293	146738797
ERR4423389	PRJEB37886	AMPLICON	SAMEA7156213	ERX4363947	COG-UK/NORT-281050	Illumina NovaSeq 6000	PAIRED	PCR	VIRAL RNA	Severe acute respiratory syndrome coronavirus 2	Homo sapiens	ILLUMINA	2020-03-02	United Kingdom	Europe	13	4862.07	6013	0.82771	145390454
ERR4423390	PRJEB37886	AMPLICON	SAMEA7156214	ERX4363948	COG-UK/NORT-28171F	Illumina NovaSeq 6000	PAIRED	PCR	VIRAL RNA	Severe acute respiratory syndrome coronavirus 2	Homo sapiens	ILLUMINA	2020-03-19	United Kingdom	Europe	13	5085.72	8000	0.730863	152078264
ERR4423391	PRJEB37886	AMPLICON	SAMEA7156215	ERX4363949	COG-UK/NORT-281BE6	Illumina NovaSeq 6000	PAIRED	PCR	VIRAL RNA	Severe acute respiratory syndrome coronavirus 2	Homo sapiens	ILLUMINA	2020-03-23	United Kingdom	Europe	12	4922.42	6322	0.803933	147195170
ERR4423392	PRJEB37886	AMPLICON	SAMEA7156216	ERX4363950	COG-UK/NORT-2841D2	Illumina NovaSeq 6000	PAIRED	PCR	VIRAL RNA	Severe acute respiratory syndrome coronavirus 2	Homo sapiens	ILLUMINA	2020-03-13	United Kingdom	Europe	18	4591.21	4923	0.876835	137290940
ERR4423393	PRJEB37886	AMPLICON	SAMEA7156217	ERX4363951	COG-UK/NORT-281612	Illumina NovaSeq 6000	PAIRED	PCR	VIRAL RNA	Severe acute respiratory syndrome coronavirus 2	Homo sapiens	ILLUMINA	2020-03-17	United Kingdom	Europe	25	4648.8	5238	0.854597	139013097
ERR4423394	PRJEB37886	AMPLICON	SAMEA7156218	ERX4363952	COG-UK/NORT-28183A	Illumina NovaSeq 6000	PAIRED	PCR	VIRAL RNA	Severe acute respiratory syndrome coronavirus 2	Homo sapiens	ILLUMINA	2020-03-20	United Kingdom	Europe	11	5053.48	7943	0.745477	151114216
ERR4423395	PRJEB37886	AMPLICON	SAMEA7156219	ERX4363953	COG-UK/NORT-28172E	Illumina NovaSeq 6000	PAIRED	PCR	VIRAL RNA	Severe acute respiratory syndrome coronavirus 2	Homo sapiens	ILLUMINA	2020-03-18	United Kingdom	Europe	12	5130.09	8007	0.720998	153404970
ERR4423396	PRJEB37886	AMPLICON	SAMEA7156220	ERX4363954	COG-UK/NORT-281E1A	Illumina NovaSeq 6000	PAIRED	PCR	VIRAL RNA	Severe acute respiratory syndrome coronavirus 2	Homo sapiens	ILLUMINA	2020-03-24	United Kingdom	Europe	18	5047.69	7962	0.745343	150941034
ERR4423397	PRJEB37886	AMPLICON	SAMEA7156221	ERX4363955	COG-UK/NORT-281D59	Illumina NovaSeq 6000	PAIRED	PCR	VIRAL RNA	Severe acute respiratory syndrome coronavirus 2	Homo sapiens	ILLUMINA	2020-03-24	United Kingdom	Europe	15	4925.74	6380	0.809919	147294301
ERR4423398	PRJEB37886	AMPLICON	SAMEA7156222	ERX4363956	COG-UK/NORT-281463	Illumina NovaSeq 6000	PAIRED	PCR	VIRAL RNA	Severe acute respiratory syndrome coronavirus 2	Homo sapiens	ILLUMINA	2020-03-15	United Kingdom	Europe	22	3428.11	3092	0.928034	102510824
ERR4423399	PRJEB37886	AMPLICON	SAMEA7156223	ERX4363957	COG-UK/NORT-2817A6	Illumina NovaSeq 6000	PAIRED	PCR	VIRAL RNA	Severe acute respiratory syndrome coronavirus 2	Homo sapiens	ILLUMINA	2020-03-20	United Kingdom	Europe	18	5064.04	7993	0.751396	151429967
ERR4423400	PRJEB37886	AMPLICON	SAMEA7156224	ERX4363958	COG-UK/NORT-28173D	Illumina NovaSeq 6000	PAIRED	PCR	VIRAL RNA	Severe acute respiratory syndrome coronavirus 2	Homo sapiens	ILLUMINA	2020-03-18	United Kingdom	Europe	17	5118.12	8003	0.74123	153047256
ERR4423401	PRJEB37886	AMPLICON	SAMEA7156225	ERX4363959	COG-UK/NORT-281041	Illumina NovaSeq 6000	PAIRED	PCR	VIRAL RNA	Severe acute respiratory syndrome coronavirus 2	Homo sapiens	ILLUMINA	2020-03-02	United Kingdom	Europe	16	4195.55	3980	0.917801	125459544
ERR4423402	PRJEB37886	AMPLICON	SAMEA7156226	ERX4363960	COG-UK/NORT-281524	Illumina NovaSeq 6000	PAIRED	PCR	VIRAL RNA	Severe acute respiratory syndrome coronavirus 2	Homo sapiens	ILLUMINA	2020-03-15	United Kingdom	Europe	15	4350.87	4334	0.904023	130104156
ERR4423403	PRJEB37886	AMPLICON	SAMEA7156227	ERX4363961	COG-UK/NORT-281C98	Illumina NovaSeq 6000	PAIRED	PCR	VIRAL RNA	Severe acute respiratory syndrome coronavirus 2	Homo sapiens	ILLUMINA	2020-03-23	United Kingdom	Europe	16	4808.24	5917	0.793967	143780671
ERR4423404	PRJEB37886	AMPLICON	SAMEA7156228	ERX4363962	COG-UK/NORT-28106F	Illumina NovaSeq 6000	PAIRED	PCR	VIRAL RNA	Severe acute respiratory syndrome coronavirus 2	Homo sapiens	ILLUMINA	2020-03-03	United Kingdom	Europe	15	4095.85	3967	0.928235	122478280
ERR4423405	PRJEB37886	AMPLICON	SAMEA7156229	ERX4363963	COG-UK/NORT-281849	Illumina NovaSeq 6000	PAIRED	PCR	VIRAL RNA	Severe acute respiratory syndrome coronavirus 2	Homo sapiens	ILLUMINA	2020-03-20	United Kingdom	Europe	18	5089.95	8000	0.731198	152204753
ERR4423406	PRJEB37886	AMPLICON	SAMEA7156230	ERX4363964	COG-UK/NORT-281630	Illumina NovaSeq 6000	PAIRED	PCR	VIRAL RNA	Severe acute respiratory syndrome coronavirus 2	Homo sapiens	ILLUMINA	2020-03-18	United Kingdom	Europe	16	5081.7	8000	0.744541	151958217
ERR4423407	PRJEB37886	AMPLICON	SAMEA7156231	ERX4363965	COG-UK/NORT-2813A2	Illumina NovaSeq 6000	PAIRED	PCR	VIRAL RNA	Severe acute respiratory syndrome coronavirus 2	Homo sapiens	ILLUMINA	2020-03-12	United Kingdom	Europe	18	5029.43	7734	0.752466	150395084
ERR4423408	PRJEB37886	AMPLICON	SAMEA7156232	ERX4363966	COG-UK/NORT-28124B	Illumina NovaSeq 6000	PAIRED	PCR	VIRAL RNA	Severe acute respiratory syndrome coronavirus 2	Homo sapiens	ILLUMINA	2020-03-09	United Kingdom	Europe	16	5100.37	7999	0.760626	152516404
ERR4423409	PRJEB37886	AMPLICON	SAMEA7156233	ERX4363967	COG-UK/NORT-283E90	Illumina NovaSeq 6000	PAIRED	PCR	VIRAL RNA	Severe acute respiratory syndrome coronavirus 2	Homo sapiens	ILLUMINA	2020-04-04	United Kingdom	Europe	33	3535.21	3157	0.926061	105713306
ERR4423410	PRJEB37886	AMPLICON	SAMEA7156234	ERX4363968	COG-UK/NORT-281603	Illumina NovaSeq 6000	PAIRED	PCR	VIRAL RNA	Severe acute respiratory syndrome coronavirus 2	Homo sapiens	ILLUMINA	2020-03-17	United Kingdom	Europe	10	4955.59	6986	0.774136	148186900
ERR4423411	PRJEB37886	AMPLICON	SAMEA7156235	ERX4363969	COG-UK/NORT-281885	Illumina NovaSeq 6000	PAIRED	PCR	VIRAL RNA	Severe acute respiratory syndrome coronavirus 2	Homo sapiens	ILLUMINA	2020-03-20	United Kingdom	Europe	14	4249.75	4091	0.885697	127080358
ERR4423412	PRJEB37886	AMPLICON	SAMEA7156236	ERX4363970	COG-UK/NORT-281894	Illumina NovaSeq 6000	PAIRED	PCR	VIRAL RNA	Severe acute respiratory syndrome coronavirus 2	Homo sapiens	ILLUMINA	2020-03-21	United Kingdom	Europe	16	5121.31	8007	0.732268	153142433
ERR4423413	PRJEB37886	AMPLICON	SAMEA7156237	ERX4363971	COG-UK/NORT-281946	Illumina NovaSeq 6000	PAIRED	PCR	VIRAL RNA	Severe acute respiratory syndrome coronavirus 2	Homo sapiens	ILLUMINA	2020-03-21	United Kingdom	Europe	17	4930.07	6144	0.807177	147424026
ERR4423414	PRJEB37886	AMPLICON	SAMEA7156238	ERX4363972	COG-UK/NORT-2819FB	Illumina NovaSeq 6000	PAIRED	PCR	VIRAL RNA	Severe acute respiratory syndrome coronavirus 2	Homo sapiens	ILLUMINA	2020-03-22	United Kingdom	Europe	10	5101.06	8005	0.725847	152537058
ERR4423415	PRJEB37886	AMPLICON	SAMEA7156239	ERX4363973	COG-UK/NORT-2818D0	Illumina NovaSeq 6000	PAIRED	PCR	VIRAL RNA	Severe acute respiratory syndrome coronavirus 2	Homo sapiens	ILLUMINA	2020-03-21	United Kingdom	Europe	10	4946.64	7282	0.774805	147919353
ERR4423416	PRJEB37886	AMPLICON	SAMEA7156240	ERX4363974	COG-UK/NORT-2819DD	Illumina NovaSeq 6000	PAIRED	PCR	VIRAL RNA	Severe acute respiratory syndrome coronavirus 2	Homo sapiens	ILLUMINA	2020-03-21	United Kingdom	Europe	17	4992.57	7518	0.782664	149292953
ERR4423417	PRJEB37886	AMPLICON	SAMEA7156241	ERX4363975	COG-UK/NORT-281ACB	Illumina NovaSeq 6000	PAIRED	PCR	VIRAL RNA	Severe acute respiratory syndrome coronavirus 2	Homo sapiens	ILLUMINA	2020-03-21	United Kingdom	Europe	14	5044.14	7642	0.763636	150834894
ERR4423418	PRJEB37886	AMPLICON	SAMEA7156242	ERX4363976	COG-UK/NORT-281120	Illumina NovaSeq 6000	PAIRED	PCR	VIRAL RNA	Severe acute respiratory syndrome coronavirus 2	Homo sapiens	ILLUMINA	2020-03-05	United Kingdom	Europe	70	2652.77	2049	0.886533	79325728
ERR4423419	PRJEB37886	AMPLICON	SAMEA7156243	ERX4363977	COG-UK/NORT-281797	Illumina NovaSeq 6000	PAIRED	PCR	VIRAL RNA	Severe acute respiratory syndrome coronavirus 2	Homo sapiens	ILLUMINA	2020-03-18	United Kingdom	Europe	14	5032.17	7937	0.759823	150477074
ERR4423420	PRJEB37886	AMPLICON	SAMEA7156244	ERX4363978	COG-UK/NORT-281C01	Illumina NovaSeq 6000	PAIRED	PCR	VIRAL RNA	Severe acute respiratory syndrome coronavirus 2	Homo sapiens	ILLUMINA	2020-03-23	United Kingdom	Europe	15	4979.11	7205	0.760626	148890355
ERR4423421	PRJEB37886	AMPLICON	SAMEA7156245	ERX4363979	COG-UK/NORT-2841A5	Illumina NovaSeq 6000	PAIRED	PCR	VIRAL RNA	Severe acute respiratory syndrome coronavirus 2	Homo sapiens	ILLUMINA	2020-03-13	United Kingdom	Europe	18	4806.08	5303	0.844664	143716269
ERR4423422	PRJEB37886	AMPLICON	SAMEA7156246	ERX4363980	COG-UK/NORT-2817D3	Illumina NovaSeq 6000	PAIRED	PCR	VIRAL RNA	Severe acute respiratory syndrome coronavirus 2	Homo sapiens	ILLUMINA	2020-03-19	United Kingdom	Europe	14	5087.72	7998	0.740561	152138059
ERR4423423	PRJEB37886	AMPLICON	SAMEA7156247	ERX4363981	COG-UK/NORT-281A9E	Illumina NovaSeq 6000	PAIRED	PCR	VIRAL RNA	Severe acute respiratory syndrome coronavirus 2	Homo sapiens	ILLUMINA	2020-03-21	United Kingdom	Europe	19	4959.21	6642	0.8041	148295275
ERR4423424	PRJEB37886	AMPLICON	SAMEA7156248	ERX4363982	COG-UK/NORT-28168B	Illumina NovaSeq 6000	PAIRED	PCR	VIRAL RNA	Severe acute respiratory syndrome coronavirus 2	Homo sapiens	ILLUMINA	2020-03-18	United Kingdom	Europe	11	4930.88	6526	0.793767	147447988
ERR4423425	PRJEB37886	AMPLICON	SAMEA7156249	ERX4363983	COG-UK/NORT-284354	Illumina NovaSeq 6000	PAIRED	PCR	VIRAL RNA	Severe acute respiratory syndrome coronavirus 2	Homo sapiens	ILLUMINA	2020-03-19	United Kingdom	Europe	20	5054.44	7995	0.759857	151143052
ERR4423426	PRJEB37886	AMPLICON	SAMEA7156250	ERX4363984	COG-UK/NORT-2819A0	Illumina NovaSeq 6000	PAIRED	PCR	VIRAL RNA	Severe acute respiratory syndrome coronavirus 2	Homo sapiens	ILLUMINA	2020-03-22	United Kingdom	Europe	17	4442.72	4420	0.914323	132850796
ERR4423427	PRJEB37886	AMPLICON	SAMEA7156251	ERX4363985	COG-UK/NORT-281418	Illumina NovaSeq 6000	PAIRED	PCR	VIRAL RNA	Severe acute respiratory syndrome coronavirus 2	Homo sapiens	ILLUMINA	2020-03-14	United Kingdom	Europe	17	4325.83	4189	0.920342	129355260
ERR4423428	PRJEB37886	AMPLICON	SAMEA7156252	ERX4363986	COG-UK/NORT-283BE4	Illumina NovaSeq 6000	PAIRED	PCR	VIRAL RNA	Severe acute respiratory syndrome coronavirus 2	Homo sapiens	ILLUMINA	2020-04-03	United Kingdom	Europe	26	4276.22	4362	0.911414	127871669
ERR4423429	PRJEB37886	AMPLICON	SAMEA7156253	ERX4363987	COG-UK/NORT-28164F	Illumina NovaSeq 6000	PAIRED	PCR	VIRAL RNA	Severe acute respiratory syndrome coronavirus 2	Homo sapiens	ILLUMINA	2020-03-18	United Kingdom	Europe	19	4983.38	7139	0.792395	149018059
ERR4423430	PRJEB37886	AMPLICON	SAMEA7156254	ERX4363988	COG-UK/NORT-2811C6	Illumina NovaSeq 6000	PAIRED	PCR	VIRAL RNA	Severe acute respiratory syndrome coronavirus 2	Homo sapiens	ILLUMINA	2020-03-06	United Kingdom	Europe	16	4265.46	4100	0.91352	127549916
ERR4423431	PRJEB37886	AMPLICON	SAMEA7156255	ERX4363989	COG-UK/NORT-281B40	Illumina NovaSeq 6000	PAIRED	PCR	VIRAL RNA	Severe acute respiratory syndrome coronavirus 2	Homo sapiens	ILLUMINA	2020-03-23	United Kingdom	Europe	13	5092.19	8000	0.744407	152271807
ERR4423432	PRJEB37886	AMPLICON	SAMEA7156256	ERX4363990	COG-UK/NORT-28115D	Illumina NovaSeq 6000	PAIRED	PCR	VIRAL RNA	Severe acute respiratory syndrome coronavirus 2	Homo sapiens	ILLUMINA	2020-03-05	United Kingdom	Europe	12	5104.34	8002	0.731599	152635211
ERR4423433	PRJEB37886	AMPLICON	SAMEA7156257	ERX4363991	COG-UK/NORT-281973	Illumina NovaSeq 6000	PAIRED	PCR	VIRAL RNA	Severe acute respiratory syndrome coronavirus 2	Homo sapiens	ILLUMINA	2020-03-21	United Kingdom	Europe	17	5023.97	7431	0.775507	150231669
ERR4423434	PRJEB37886	AMPLICON	SAMEA7156258	ERX4363992	COG-UK/NORT-2817F1	Illumina NovaSeq 6000	PAIRED	PCR	VIRAL RNA	Severe acute respiratory syndrome coronavirus 2	Homo sapiens	ILLUMINA	2020-03-19	United Kingdom	Europe	15	5089.06	8000	0.749557	152178308
ERR4423435	PRJEB37886	AMPLICON	SAMEA7156259	ERX4363993	COG-UK/NORT-281384	Illumina NovaSeq 6000	PAIRED	PCR	VIRAL RNA	Severe acute respiratory syndrome coronavirus 2	Homo sapiens	ILLUMINA	2020-03-13	United Kingdom	Europe	17	5045.15	7954	0.762766	150865237
ERR4423436	PRJEB37886	AMPLICON	SAMEA7156260	ERX4363994	COG-UK/NORT-283C2D	Illumina NovaSeq 6000	PAIRED	PCR	VIRAL RNA	Severe acute respiratory syndrome coronavirus 2	Homo sapiens	ILLUMINA	2020-04-03	United Kingdom	Europe	31	3716.49	3568	0.940909	111134212
ERR4423437	PRJEB37886	AMPLICON	SAMEA7156261	ERX4363995	COG-UK/NORT-283DB1	Illumina NovaSeq 6000	PAIRED	PCR	VIRAL RNA	Severe acute respiratory syndrome coronavirus 2	Homo sapiens	ILLUMINA	2020-04-04	United Kingdom	Europe	16	5082.07	8000	0.734809	151969247
ERR4423794	PRJEB37886	AMPLICON	SAMEA7157898	ERX4364352	COG-UK/NORT-293176	Illumina NovaSeq 6000	PAIRED	PCR	VIRAL RNA	Severe acute respiratory syndrome coronavirus 2	Homo sapiens	ILLUMINA	2020-06-02	United Kingdom	Europe	93	2569.4	1594	0.840718	76832773
ERR4423795	PRJEB37886	AMPLICON	SAMEA7157899	ERX4364353	COG-UK/NORT-292F6E	Illumina NovaSeq 6000	PAIRED	PCR	VIRAL RNA	Severe acute respiratory syndrome coronavirus 2	Homo sapiens	ILLUMINA	2020-06-03	United Kingdom	Europe	134	1404.27	427	0.753269	41991928
ERR4423796	PRJEB37886	AMPLICON	SAMEA7157900	ERX4364354	COG-UK/NORT-292FAA	Illumina NovaSeq 6000	PAIRED	PCR	VIRAL RNA	Severe acute respiratory syndrome coronavirus 2	Homo sapiens	ILLUMINA	2020-06-03	United Kingdom	Europe	23	5276.26	7946	0.964686	157776072
ERR4423797	PRJEB37886	AMPLICON	SAMEA7157901	ERX4364355	COG-UK/NORT-292F9B	Illumina NovaSeq 6000	PAIRED	PCR	VIRAL RNA	Severe acute respiratory syndrome coronavirus 2	Homo sapiens	ILLUMINA	2020-06-03	United Kingdom	Europe	40	3502.86	3302	0.890814	104746119
ERR4423798	PRJEB37886	AMPLICON	SAMEA7157902	ERX4364356	COG-UK/NORT-292F22	Illumina NovaSeq 6000	PAIRED	PCR	VIRAL RNA	Severe acute respiratory syndrome coronavirus 2	Homo sapiens	ILLUMINA	2020-06-03	United Kingdom	Europe	23	5244.69	7986	0.932515	156832052
ERR4423799	PRJEB37886	AMPLICON	SAMEA7157903	ERX4364357	COG-UK/NORT-2930C4	Illumina NovaSeq 6000	PAIRED	PCR	VIRAL RNA	Severe acute respiratory syndrome coronavirus 2	Homo sapiens	ILLUMINA	2020-06-02	United Kingdom	Europe	23	5225.06	7986	0.902317	156245061
ERR4423800	PRJEB37886	AMPLICON	SAMEA7157904	ERX4364358	COG-UK/NORT-292EF8	Illumina NovaSeq 6000	PAIRED	PCR	VIRAL RNA	Severe acute respiratory syndrome coronavirus 2	Homo sapiens	ILLUMINA	2020-06-03	United Kingdom	Europe	21	4658.1	6193	0.843527	139291021
ERR4423801	PRJEB37886	AMPLICON	SAMEA7157905	ERX4364359	COG-UK/NORT-292FE6	Illumina NovaSeq 6000	PAIRED	PCR	VIRAL RNA	Severe acute respiratory syndrome coronavirus 2	Homo sapiens	ILLUMINA	2020-06-04	United Kingdom	Europe	22	5032	7952	0.903388	150471963
ERR4423802	PRJEB37886	AMPLICON	SAMEA7157906	ERX4364360	COG-UK/NORT-29305B	Illumina NovaSeq 6000	PAIRED	PCR	VIRAL RNA	Severe acute respiratory syndrome coronavirus 2	Homo sapiens	ILLUMINA	2020-06-07	United Kingdom	Europe	101	2101.95	1019	0.805705	62854739
ERR4423803	PRJEB37886	AMPLICON	SAMEA7157907	ERX4364361	COG-UK/NORT-29306A	Illumina NovaSeq 6000	PAIRED	PCR	VIRAL RNA	Severe acute respiratory syndrome coronavirus 2	Homo sapiens	ILLUMINA	2020-06-07	United Kingdom	Europe	25	4404.55	4740	0.85978	131709127
ERR4423804	PRJEB37886	AMPLICON	SAMEA7157908	ERX4364362	COG-UK/BRIS-12F9F0	Illumina NovaSeq 6000	PAIRED	PCR	VIRAL RNA	Severe acute respiratory syndrome coronavirus 2	Homo sapiens	ILLUMINA	2020-04-03	United Kingdom	Europe	25	5086.87	7985	0.771963	152112535
ERR4423805	PRJEB37886	AMPLICON	SAMEA7157909	ERX4364363	COG-UK/BRIS-12E636	Illumina NovaSeq 6000	PAIRED	PCR	VIRAL RNA	Severe acute respiratory syndrome coronavirus 2	Homo sapiens	ILLUMINA	2020-04-20	United Kingdom	Europe	21	4814.35	6093	0.856603	143963601
ERR4423806	PRJEB37886	AMPLICON	SAMEA7157910	ERX4364364	COG-UK/BRIS-12F9B4	Illumina NovaSeq 6000	PAIRED	PCR	VIRAL RNA	Severe acute respiratory syndrome coronavirus 2	Homo sapiens	ILLUMINA	2020-03-24	United Kingdom	Europe	16	4761.29	5124	0.842089	142376915
ERR4423807	PRJEB37886	AMPLICON	SAMEA7157911	ERX4364365	COG-UK/BRIS-12E4C3	Illumina NovaSeq 6000	PAIRED	PCR	VIRAL RNA	Severe acute respiratory syndrome coronavirus 2	Homo sapiens	ILLUMINA	2020-04-13	United Kingdom	Europe	24	1565	644	0.758151	46798305
ERR4423808	PRJEB37886	AMPLICON	SAMEA7157912	ERX4364366	COG-UK/BRIS-12F76F	Illumina NovaSeq 6000	PAIRED	PCR	VIRAL RNA	Severe acute respiratory syndrome coronavirus 2	Homo sapiens	ILLUMINA	2020-03-11	United Kingdom	Europe	18	4762.23	5599	0.859178	142404843
ERR4423809	PRJEB37886	AMPLICON	SAMEA7157913	ERX4364367	COG-UK/BRIS-12ED22	Illumina NovaSeq 6000	PAIRED	PCR	VIRAL RNA	Severe acute respiratory syndrome coronavirus 2	Homo sapiens	ILLUMINA	2020-04-22	United Kingdom	Europe	22	3897.81	3548	0.936227	116556289
ERR4423810	PRJEB37886	AMPLICON	SAMEA7157914	ERX4364368	COG-UK/BRIS-12F9E1	Illumina NovaSeq 6000	PAIRED	PCR	VIRAL RNA	Severe acute respiratory syndrome coronavirus 2	Homo sapiens	ILLUMINA	2020-04-03	United Kingdom	Europe	24	3572.16	3425	0.935391	106818352
ERR4423811	PRJEB37886	AMPLICON	SAMEA7157915	ERX4364369	COG-UK/BRIS-12FA39	Illumina NovaSeq 6000	PAIRED	PCR	VIRAL RNA	Severe acute respiratory syndrome coronavirus 2	Homo sapiens	ILLUMINA	2020-04-03	United Kingdom	Europe	18	5163.52	8011	0.736481	154404787
ERR4423812	PRJEB37886	AMPLICON	SAMEA7157916	ERX4364370	COG-UK/BRIS-12F51A	Illumina NovaSeq 6000	PAIRED	PCR	VIRAL RNA	Severe acute respiratory syndrome coronavirus 2	Homo sapiens	ILLUMINA	2020-04-13	United Kingdom	Europe	17	4922.94	5975	0.844464	147210528
ERR4423813	PRJEB37886	AMPLICON	SAMEA7157917	ERX4364371	COG-UK/BRIS-12F8B7	Illumina NovaSeq 6000	PAIRED	PCR	VIRAL RNA	Severe acute respiratory syndrome coronavirus 2	Homo sapiens	ILLUMINA	2020-03-27	United Kingdom	Europe	46	2061.53	1043	0.803164	61645826
ERR4423814	PRJEB37886	AMPLICON	SAMEA7157918	ERX4364372	COG-UK/BRIS-12FB36	Illumina NovaSeq 6000	PAIRED	PCR	VIRAL RNA	Severe acute respiratory syndrome coronavirus 2	Homo sapiens	ILLUMINA	2020-04-03	United Kingdom	Europe	27	3615.38	3480	0.922416	108110619
ERR4423815	PRJEB37886	AMPLICON	SAMEA7157919	ERX4364373	COG-UK/BRIS-12F091	Illumina NovaSeq 6000	PAIRED	PCR	VIRAL RNA	Severe acute respiratory syndrome coronavirus 2	Homo sapiens	ILLUMINA	2020-04-23	United Kingdom	Europe	20	5103.93	7995	0.773635	152622934
ERR4423816	PRJEB37886	AMPLICON	SAMEA7157920	ERX4364374	COG-UK/BRIS-12EFA4	Illumina NovaSeq 6000	PAIRED	PCR	VIRAL RNA	Severe acute respiratory syndrome coronavirus 2	Homo sapiens	ILLUMINA	2020-04-20	United Kingdom	Europe	95	2342.59	1465	0.856469	70050455
ERR4423817	PRJEB37886	AMPLICON	SAMEA7157921	ERX4364375	COG-UK/BRIS-12F79C	Illumina NovaSeq 6000	PAIRED	PCR	VIRAL RNA	Severe acute respiratory syndrome coronavirus 2	Homo sapiens	ILLUMINA	2020-03-11	United Kingdom	Europe	19	5109.45	8001	0.751898	152787911
ERR4423818	PRJEB37886	AMPLICON	SAMEA7157922	ERX4364376	COG-UK/BRIS-12F3E3	Illumina NovaSeq 6000	PAIRED	PCR	VIRAL RNA	Severe acute respiratory syndrome coronavirus 2	Homo sapiens	ILLUMINA	2020-04-13	United Kingdom	Europe	22	5181.19	8008	0.748821	154933149
ERR4423819	PRJEB37886	AMPLICON	SAMEA7157923	ERX4364377	COG-UK/BRIS-12F811	Illumina NovaSeq 6000	PAIRED	PCR	VIRAL RNA	Severe acute respiratory syndrome coronavirus 2	Homo sapiens	ILLUMINA	2020-03-11	United Kingdom	Europe	20	5084.29	7992	0.795338	152035581
ERR4423820	PRJEB37886	AMPLICON	SAMEA7157924	ERX4364378	COG-UK/BRIS-12F5ED	Illumina NovaSeq 6000	PAIRED	PCR	VIRAL RNA	Severe acute respiratory syndrome coronavirus 2	Homo sapiens	ILLUMINA	2020-03-03	United Kingdom	Europe	17	5070.03	7992	0.768083	151609083
ERR4423821	PRJEB37886	AMPLICON	SAMEA7157925	ERX4364379	COG-UK/BRIS-12EED4	Illumina NovaSeq 6000	PAIRED	PCR	VIRAL RNA	Severe acute respiratory syndrome coronavirus 2	Homo sapiens	ILLUMINA	2020-04-22	United Kingdom	Europe	22	4516.97	4436	0.895194	135070924
ERR4423822	PRJEB37886	AMPLICON	SAMEA7157926	ERX4364380	COG-UK/BRIS-12F310	Illumina NovaSeq 6000	PAIRED	PCR	VIRAL RNA	Severe acute respiratory syndrome coronavirus 2	Homo sapiens	ILLUMINA	2020-04-13	United Kingdom	Europe	117	1858.62	1146	0.846437	55578259
ERR4423823	PRJEB37886	AMPLICON	SAMEA7157927	ERX4364381	COG-UK/BRIS-12E681	Illumina NovaSeq 6000	PAIRED	PCR	VIRAL RNA	Severe acute respiratory syndrome coronavirus 2	Homo sapiens	ILLUMINA	2020-04-20	United Kingdom	Europe	17	4827.76	5832	0.860315	144364596
ERR4423824	PRJEB37886	AMPLICON	SAMEA7157928	ERX4364382	COG-UK/BRIS-12EBFB	Illumina NovaSeq 6000	PAIRED	PCR	VIRAL RNA	Severe acute respiratory syndrome coronavirus 2	Homo sapiens	ILLUMINA	2020-04-24	United Kingdom	Europe	19	5131.08	8001	0.759991	153434592
ERR4423825	PRJEB37886	AMPLICON	SAMEA7157929	ERX4364383	COG-UK/BRIS-12EC52	Illumina NovaSeq 6000	PAIRED	PCR	VIRAL RNA	Severe acute respiratory syndrome coronavirus 2	Homo sapiens	ILLUMINA	2020-04-26	United Kingdom	Europe	91	2898.22	2034	0.899676	86665346
ERR4423826	PRJEB37886	AMPLICON	SAMEA7157930	ERX4364384	COG-UK/BRIS-12EA0D	Illumina NovaSeq 6000	PAIRED	PCR	VIRAL RNA	Severe acute respiratory syndrome coronavirus 2	Homo sapiens	ILLUMINA	2020-04-23	United Kingdom	Europe	22	5129.91	8001	0.765709	153399585
ERR4423827	PRJEB37886	AMPLICON	SAMEA7157931	ERX4364385	COG-UK/BRIS-12E8A9	Illumina NovaSeq 6000	PAIRED	PCR	VIRAL RNA	Severe acute respiratory syndrome coronavirus 2	Homo sapiens	ILLUMINA	2020-04-22	United Kingdom	Europe	37	4009.53	3840	0.923954	119897067
ERR4423828	PRJEB37886	AMPLICON	SAMEA7157932	ERX4364386	COG-UK/BRIS-12E8F4	Illumina NovaSeq 6000	PAIRED	PCR	VIRAL RNA	Severe acute respiratory syndrome coronavirus 2	Homo sapiens	ILLUMINA	2020-04-23	United Kingdom	Europe	22	3747.7	3529	0.936261	112067620
ERR4423829	PRJEB37886	AMPLICON	SAMEA7157933	ERX4364387	COG-UK/BRIS-12FB81	Illumina NovaSeq 6000	PAIRED	PCR	VIRAL RNA	Severe acute respiratory syndrome coronavirus 2	Homo sapiens	ILLUMINA	2020-04-04	United Kingdom	Europe	63	1534.87	642	0.736983	45897355
ERR4423830	PRJEB37886	AMPLICON	SAMEA7157934	ERX4364388	COG-UK/BRIS-12EFC2	Illumina NovaSeq 6000	PAIRED	PCR	VIRAL RNA	Severe acute respiratory syndrome coronavirus 2	Homo sapiens	ILLUMINA	2020-04-21	United Kingdom	Europe	71	2215.54	1335	0.847641	66251333
ERR4423831	PRJEB37886	AMPLICON	SAMEA7157935	ERX4364389	COG-UK/BRIS-12E557	Illumina NovaSeq 6000	PAIRED	PCR	VIRAL RNA	Severe acute respiratory syndrome coronavirus 2	Homo sapiens	ILLUMINA	2020-04-20	United Kingdom	Europe	23	4970.22	7019	0.812895	148624469
ERR4423832	PRJEB37886	AMPLICON	SAMEA7157936	ERX4364390	COG-UK/BRIS-12E6BE	Illumina NovaSeq 6000	PAIRED	PCR	VIRAL RNA	Severe acute respiratory syndrome coronavirus 2	Homo sapiens	ILLUMINA	2020-04-21	United Kingdom	Europe	52	1504.25	555	0.725278	44981586
ERR4423833	PRJEB37886	AMPLICON	SAMEA7157937	ERX4364391	COG-UK/BRIS-12F987	Illumina NovaSeq 6000	PAIRED	PCR	VIRAL RNA	Severe acute respiratory syndrome coronavirus 2	Homo sapiens	ILLUMINA	2020-03-31	United Kingdom	Europe	78	2037.32	896	0.78156	60921868
ERR4423834	PRJEB37886	AMPLICON	SAMEA7157938	ERX4364392	COG-UK/BRIS-12F996	Illumina NovaSeq 6000	PAIRED	PCR	VIRAL RNA	Severe acute respiratory syndrome coronavirus 2	Homo sapiens	ILLUMINA	2020-03-30	United Kingdom	Europe	62	2008.45	983	0.818045	60058809
ERR4423835	PRJEB37886	AMPLICON	SAMEA7157939	ERX4364393	COG-UK/BRIS-12F87B	Illumina NovaSeq 6000	PAIRED	PCR	VIRAL RNA	Severe acute respiratory syndrome coronavirus 2	Homo sapiens	ILLUMINA	2020-03-26	United Kingdom	Europe	104	2495.86	1770	0.876969	74633837
ERR4423836	PRJEB37886	AMPLICON	SAMEA7157940	ERX4364394	COG-UK/BRIS-12E8E5	Illumina NovaSeq 6000	PAIRED	PCR	VIRAL RNA	Severe acute respiratory syndrome coronavirus 2	Homo sapiens	ILLUMINA	2020-04-23	United Kingdom	Europe	23	5027.5	7518	0.811925	150337260
ERR4423837	PRJEB37886	AMPLICON	SAMEA7157941	ERX4364395	COG-UK/BRIS-12F152	Illumina NovaSeq 6000	PAIRED	PCR	VIRAL RNA	Severe acute respiratory syndrome coronavirus 2	Homo sapiens	ILLUMINA	2020-04-13	United Kingdom	Europe	16	1718.26	1312	0.991773	51381263
ERR4423838	PRJEB37886	AMPLICON	SAMEA7157942	ERX4364396	COG-UK/BRIS-12F5A1	Illumina NovaSeq 6000	PAIRED	PCR	VIRAL RNA	Severe acute respiratory syndrome coronavirus 2	Homo sapiens	ILLUMINA	2020-03-03	United Kingdom	Europe	15	4569.89	4859	0.888071	136653489
ERR4423839	PRJEB37886	AMPLICON	SAMEA7157943	ERX4364397	COG-UK/BRIS-12EF1D	Illumina NovaSeq 6000	PAIRED	PCR	VIRAL RNA	Severe acute respiratory syndrome coronavirus 2	Homo sapiens	ILLUMINA	2020-04-23	United Kingdom	Europe	22	5139.49	8004	0.742066	153686258
ERR4423840	PRJEB37886	AMPLICON	SAMEA7157944	ERX4364398	COG-UK/BRIS-12F635	Illumina NovaSeq 6000	PAIRED	PCR	VIRAL RNA	Severe acute respiratory syndrome coronavirus 2	Homo sapiens	ILLUMINA	2020-03-06	United Kingdom	Europe	29	3774.84	3702	0.91138	112879188
ERR4423841	PRJEB37886	AMPLICON	SAMEA7157945	ERX4364399	COG-UK/BRIS-12E5B1	Illumina NovaSeq 6000	PAIRED	PCR	VIRAL RNA	Severe acute respiratory syndrome coronavirus 2	Homo sapiens	ILLUMINA	2020-04-21	United Kingdom	Europe	22	5055.32	7959	0.781326	151169085
ERR4423842	PRJEB37886	AMPLICON	SAMEA7157946	ERX4364400	COG-UK/BRIS-12F705	Illumina NovaSeq 6000	PAIRED	PCR	VIRAL RNA	Severe acute respiratory syndrome coronavirus 2	Homo sapiens	ILLUMINA	2020-03-10	United Kingdom	Europe	17	4127.07	3981	0.909073	123411656
ERR4423843	PRJEB37886	AMPLICON	SAMEA7157947	ERX4364401	COG-UK/BRIS-12E4E1	Illumina NovaSeq 6000	PAIRED	PCR	VIRAL RNA	Severe acute respiratory syndrome coronavirus 2	Homo sapiens	ILLUMINA	2020-04-17	United Kingdom	Europe	20	3978.67	3759	0.934187	118974190
ERR4423844	PRJEB37886	AMPLICON	SAMEA7157948	ERX4364402	COG-UK/BRIS-12E78E	Illumina NovaSeq 6000	PAIRED	PCR	VIRAL RNA	Severe acute respiratory syndrome coronavirus 2	Homo sapiens	ILLUMINA	2020-04-21	United Kingdom	Europe	11	4807.73	5522	0.855466	143765563
ERR4423845	PRJEB37886	AMPLICON	SAMEA7157949	ERX4364403	COG-UK/BRIS-12F1DA	Illumina NovaSeq 6000	PAIRED	PCR	VIRAL RNA	Severe acute respiratory syndrome coronavirus 2	Homo sapiens	ILLUMINA	2020-04-13	United Kingdom	Europe	19	2610.96	2268	0.961409	78075610
ERR4423846	PRJEB37886	AMPLICON	SAMEA7157950	ERX4364404	COG-UK/BRIS-12E7BB	Illumina NovaSeq 6000	PAIRED	PCR	VIRAL RNA	Severe acute respiratory syndrome coronavirus 2	Homo sapiens	ILLUMINA	2020-04-21	United Kingdom	Europe	22	5152.27	8000	0.790355	154068447
ERR4423847	PRJEB37886	AMPLICON	SAMEA7157951	ERX4364405	COG-UK/BRIS-12F6DB	Illumina NovaSeq 6000	PAIRED	PCR	VIRAL RNA	Severe acute respiratory syndrome coronavirus 2	Homo sapiens	ILLUMINA	2020-03-08	United Kingdom	Europe	17	4094.32	3999	0.907167	122432506
ERR4423848	PRJEB37886	AMPLICON	SAMEA7157952	ERX4364406	COG-UK/BRIS-12E8C7	Illumina NovaSeq 6000	PAIRED	PCR	VIRAL RNA	Severe acute respiratory syndrome coronavirus 2	Homo sapiens	ILLUMINA	2020-04-23	United Kingdom	Europe	111	1693.13	884	0.821958	50629536
ERR4423849	PRJEB37886	AMPLICON	SAMEA7157953	ERX4364407	COG-UK/BRIS-12F240	Illumina NovaSeq 6000	PAIRED	PCR	VIRAL RNA	Severe acute respiratory syndrome coronavirus 2	Homo sapiens	ILLUMINA	2020-04-13	United Kingdom	Europe	18	5186.41	8004	0.774972	155089243
ERR4423850	PRJEB37886	AMPLICON	SAMEA7157954	ERX4364408	COG-UK/BRIS-12EBDD	Illumina NovaSeq 6000	PAIRED	PCR	VIRAL RNA	Severe acute respiratory syndrome coronavirus 2	Homo sapiens	ILLUMINA	2020-04-25	United Kingdom	Europe	23	4267.49	4206	0.900679	127610756
ERR4423851	PRJEB37886	AMPLICON	SAMEA7157955	ERX4364409	COG-UK/BRIS-12F50B	Illumina NovaSeq 6000	PAIRED	PCR	VIRAL RNA	Severe acute respiratory syndrome coronavirus 2	Homo sapiens	ILLUMINA	2020-04-12	United Kingdom	Europe	17	5032.44	7287	0.798515	150484912
ERR4423852	PRJEB37886	AMPLICON	SAMEA7157956	ERX4364410	COG-UK/BRIS-12F40E	Illumina NovaSeq 6000	PAIRED	PCR	VIRAL RNA	Severe acute respiratory syndrome coronavirus 2	Homo sapiens	ILLUMINA	2020-04-11	United Kingdom	Europe	60	2701.6	2018	0.855566	80785896
ERR4423853	PRJEB37886	AMPLICON	SAMEA7157957	ERX4364411	COG-UK/BRIS-12E575	Illumina NovaSeq 6000	PAIRED	PCR	VIRAL RNA	Severe acute respiratory syndrome coronavirus 2	Homo sapiens	ILLUMINA	2020-04-20	United Kingdom	Europe	19	5127.41	8000	0.767916	153325059
ERR4423854	PRJEB37886	AMPLICON	SAMEA7157958	ERX4364412	COG-UK/BRIS-12E6DC	Illumina NovaSeq 6000	PAIRED	PCR	VIRAL RNA	Severe acute respiratory syndrome coronavirus 2	Homo sapiens	ILLUMINA	2020-04-21	United Kingdom	Europe	63	2174.42	1156	0.839715	65021632
ERR4423855	PRJEB37886	AMPLICON	SAMEA7157959	ERX4364413	COG-UK/BRIS-12E4F0	Illumina NovaSeq 6000	PAIRED	PCR	VIRAL RNA	Severe acute respiratory syndrome coronavirus 2	Homo sapiens	ILLUMINA	2020-04-21	United Kingdom	Europe	69	1389.91	440	0.718389	41562396
ERR4423856	PRJEB37886	AMPLICON	SAMEA7157960	ERX4364414	COG-UK/BRIS-12EA85	Illumina NovaSeq 6000	PAIRED	PCR	VIRAL RNA	Severe acute respiratory syndrome coronavirus 2	Homo sapiens	ILLUMINA	2020-04-23	United Kingdom	Europe	15	2771.78	2204	0.935759	82884534
ERR4423857	PRJEB37886	AMPLICON	SAMEA7157961	ERX4364415	COG-UK/BRIS-12F2B9	Illumina NovaSeq 6000	PAIRED	PCR	VIRAL RNA	Severe acute respiratory syndrome coronavirus 2	Homo sapiens	ILLUMINA	2020-04-13	United Kingdom	Europe	21	5199.7	8008	0.757248	155486614
ERR4423858	PRJEB37886	AMPLICON	SAMEA7157962	ERX4364416	COG-UK/BRIS-12F2E6	Illumina NovaSeq 6000	PAIRED	PCR	VIRAL RNA	Severe acute respiratory syndrome coronavirus 2	Homo sapiens	ILLUMINA	2020-04-14	United Kingdom	Europe	15	4652.39	5179	0.874093	139120292
ERR4423859	PRJEB37886	AMPLICON	SAMEA7157963	ERX4364417	COG-UK/BRIS-12F116	Illumina NovaSeq 6000	PAIRED	PCR	VIRAL RNA	Severe acute respiratory syndrome coronavirus 2	Homo sapiens	ILLUMINA	2020-04-13	United Kingdom	Europe	19	5128.2	7999	0.770759	153348534
ERR4423860	PRJEB37886	AMPLICON	SAMEA7157964	ERX4364418	COG-UK/BRIS-12F538	Illumina NovaSeq 6000	PAIRED	PCR	VIRAL RNA	Severe acute respiratory syndrome coronavirus 2	Homo sapiens	ILLUMINA	2020-04-11	United Kingdom	Europe	19	4865.47	6393	0.842524	145492173
ERR4423861	PRJEB37886	AMPLICON	SAMEA7157965	ERX4364419	COG-UK/BRIS-12F7C9	Illumina NovaSeq 6000	PAIRED	PCR	VIRAL RNA	Severe acute respiratory syndrome coronavirus 2	Homo sapiens	ILLUMINA	2020-03-10	United Kingdom	Europe	15	5034.94	7718	0.783467	150559673
ERR4423862	PRJEB37886	AMPLICON	SAMEA7157966	ERX4364420	COG-UK/BRIS-12FADF	Illumina NovaSeq 6000	PAIRED	PCR	VIRAL RNA	Severe acute respiratory syndrome coronavirus 2	Homo sapiens	ILLUMINA	2020-04-03	United Kingdom	Europe	45	1855.32	963	0.793064	55479606
ERR4423863	PRJEB37886	AMPLICON	SAMEA7157967	ERX4364421	COG-UK/BRIS-12E9C4	Illumina NovaSeq 6000	PAIRED	PCR	VIRAL RNA	Severe acute respiratory syndrome coronavirus 2	Homo sapiens	ILLUMINA	2020-04-23	United Kingdom	Europe	11	4903.77	6354	0.84423	146637580
ERR4423864	PRJEB37886	AMPLICON	SAMEA7157968	ERX4364422	COG-UK/BRIS-12F5B0	Illumina NovaSeq 6000	PAIRED	PCR	VIRAL RNA	Severe acute respiratory syndrome coronavirus 2	Homo sapiens	ILLUMINA	2020-03-03	United Kingdom	Europe	24	4101.7	3963	0.921112	122653085
ERR4423865	PRJEB37886	AMPLICON	SAMEA7157969	ERX4364423	COG-UK/BRIS-12EF77	Illumina NovaSeq 6000	PAIRED	PCR	VIRAL RNA	Severe acute respiratory syndrome coronavirus 2	Homo sapiens	ILLUMINA	2020-04-22	United Kingdom	Europe	15	4929.07	6765	0.827542	147393935
ERR4423866	PRJEB37886	AMPLICON	SAMEA7157970	ERX4364424	COG-UK/BRIS-12E7CA	Illumina NovaSeq 6000	PAIRED	PCR	VIRAL RNA	Severe acute respiratory syndrome coronavirus 2	Homo sapiens	ILLUMINA	2020-04-22	United Kingdom	Europe	23	5094.37	7989	0.781627	152336928
ERR4423867	PRJEB37886	AMPLICON	SAMEA7157971	ERX4364425	COG-UK/BRIS-12E87C	Illumina NovaSeq 6000	PAIRED	PCR	VIRAL RNA	Severe acute respiratory syndrome coronavirus 2	Homo sapiens	ILLUMINA	2020-04-22	United Kingdom	Europe	15	5080.58	7996	0.765743	151924686
ERR4423868	PRJEB37886	AMPLICON	SAMEA7157972	ERX4364426	COG-UK/BRIS-12EF86	Illumina NovaSeq 6000	PAIRED	PCR	VIRAL RNA	Severe acute respiratory syndrome coronavirus 2	Homo sapiens	ILLUMINA	2020-04-22	United Kingdom	Europe	19	5131.23	8004	0.747249	153439056
ERR4423869	PRJEB37886	AMPLICON	SAMEA7157973	ERX4364427	COG-UK/BRIS-12EE10	Illumina NovaSeq 6000	PAIRED	PCR	VIRAL RNA	Severe acute respiratory syndrome coronavirus 2	Homo sapiens	ILLUMINA	2020-04-21	United Kingdom	Europe	25	5125.92	8000	0.758519	153280509
ERR4423870	PRJEB37886	AMPLICON	SAMEA7157974	ERX4364428	COG-UK/BRIS-12F84E	Illumina NovaSeq 6000	PAIRED	PCR	VIRAL RNA	Severe acute respiratory syndrome coronavirus 2	Homo sapiens	ILLUMINA	2020-03-26	United Kingdom	Europe	12	4785.65	5554	0.823262	143105401
ERR4423871	PRJEB37886	AMPLICON	SAMEA7157975	ERX4364429	COG-UK/BRIS-12FA48	Illumina NovaSeq 6000	PAIRED	PCR	VIRAL RNA	Severe acute respiratory syndrome coronavirus 2	Homo sapiens	ILLUMINA	2020-04-03	United Kingdom	Europe	16	5125.11	8001	0.755543	153256102
ERR4423872	PRJEB37886	AMPLICON	SAMEA7157976	ERX4364430	COG-UK/BRIS-12EFD1	Illumina NovaSeq 6000	PAIRED	PCR	VIRAL RNA	Severe acute respiratory syndrome coronavirus 2	Homo sapiens	ILLUMINA	2020-04-21	United Kingdom	Europe	67	961.062	261	0.628098	28738650
ERR4423873	PRJEB37886	AMPLICON	SAMEA7157977	ERX4364431	COG-UK/BRIS-12ED13	Illumina NovaSeq 6000	PAIRED	PCR	VIRAL RNA	Severe acute respiratory syndrome coronavirus 2	Homo sapiens	ILLUMINA	2020-04-22	United Kingdom	Europe	21	4378.81	4571	0.90516	130939472
ERR4423874	PRJEB37886	AMPLICON	SAMEA7157978	ERX4364432	COG-UK/BRIS-12EEA7	Illumina NovaSeq 6000	PAIRED	PCR	VIRAL RNA	Severe acute respiratory syndrome coronavirus 2	Homo sapiens	ILLUMINA	2020-04-22	United Kingdom	Europe	81	915.221	289	0.612213	27367839
ERR4423875	PRJEB37886	AMPLICON	SAMEA7157979	ERX4364433	COG-UK/BRIS-12F617	Illumina NovaSeq 6000	PAIRED	PCR	VIRAL RNA	Severe acute respiratory syndrome coronavirus 2	Homo sapiens	ILLUMINA	2020-03-06	United Kingdom	Europe	10	5118.53	7997	0.780089	153059456
ERR4423876	PRJEB37886	AMPLICON	SAMEA7157980	ERX4364434	COG-UK/BRIS-12F6BD	Illumina NovaSeq 6000	PAIRED	PCR	VIRAL RNA	Severe acute respiratory syndrome coronavirus 2	Homo sapiens	ILLUMINA	2020-03-06	United Kingdom	Europe	18	4988.47	7733	0.779186	149170088
ERR4423877	PRJEB37886	AMPLICON	SAMEA7157981	ERX4364435	COG-UK/BRIS-12E6CD	Illumina NovaSeq 6000	PAIRED	PCR	VIRAL RNA	Severe acute respiratory syndrome coronavirus 2	Homo sapiens	ILLUMINA	2020-04-21	United Kingdom	Europe	13	4270.8	4206	0.912751	127709635
ERR4423878	PRJEB37886	AMPLICON	SAMEA7157982	ERX4364436	COG-UK/BRIS-12E812	Illumina NovaSeq 6000	PAIRED	PCR	VIRAL RNA	Severe acute respiratory syndrome coronavirus 2	Homo sapiens	ILLUMINA	2020-04-21	United Kingdom	Europe	19	5089.05	7987	0.791593	152177892
ERR4423879	PRJEB37886	AMPLICON	SAMEA7157983	ERX4364437	COG-UK/BRIS-12ED31	Illumina NovaSeq 6000	PAIRED	PCR	VIRAL RNA	Severe acute respiratory syndrome coronavirus 2	Homo sapiens	ILLUMINA	2020-04-22	United Kingdom	Europe	19	5128.62	8001	0.753068	153361240
ERR4423880	PRJEB37886	AMPLICON	SAMEA7157984	ERX4364438	COG-UK/BRIS-12FA93	Illumina NovaSeq 6000	PAIRED	PCR	VIRAL RNA	Severe acute respiratory syndrome coronavirus 2	Homo sapiens	ILLUMINA	2020-04-03	United Kingdom	Europe	35	2738.77	2004	0.897067	81897406
ERR4423881	PRJEB37886	AMPLICON	SAMEA7157985	ERX4364439	COG-UK/BRIS-12EBEC	Illumina NovaSeq 6000	PAIRED	PCR	VIRAL RNA	Severe acute respiratory syndrome coronavirus 2	Homo sapiens	ILLUMINA	2020-04-24	United Kingdom	Europe	14	4944.07	6785	0.80731	147842534
ERR4423882	PRJEB37886	AMPLICON	SAMEA7157986	ERX4364440	COG-UK/BRIS-12EF95	Illumina NovaSeq 6000	PAIRED	PCR	VIRAL RNA	Severe acute respiratory syndrome coronavirus 2	Homo sapiens	ILLUMINA	2020-04-22	United Kingdom	Europe	105	2430.66	1433	0.885797	72683984
ERR4423883	PRJEB37886	AMPLICON	SAMEA7157987	ERX4364441	COG-UK/BRIS-12FAA2	Illumina NovaSeq 6000	PAIRED	PCR	VIRAL RNA	Severe acute respiratory syndrome coronavirus 2	Homo sapiens	ILLUMINA	2020-04-03	United Kingdom	Europe	18	1988.51	1586	0.993746	59462517
ERR4423884	PRJEB37886	AMPLICON	SAMEA7157988	ERX4364442	COG-UK/BRIS-12F6CC	Illumina NovaSeq 6000	PAIRED	PCR	VIRAL RNA	Severe acute respiratory syndrome coronavirus 2	Homo sapiens	ILLUMINA	2020-03-06	United Kingdom	Europe	18	4420.51	4454	0.888205	132186430
ERR4423885	PRJEB37886	AMPLICON	SAMEA7157989	ERX4364443	COG-UK/BRIS-12ED7D	Illumina NovaSeq 6000	PAIRED	PCR	VIRAL RNA	Severe acute respiratory syndrome coronavirus 2	Homo sapiens	ILLUMINA	2020-04-20	United Kingdom	Europe	17	5143.83	8003	0.773735	153816020
ERR4423886	PRJEB37886	AMPLICON	SAMEA7157990	ERX4364444	COG-UK/BRIS-12EE6B	Illumina NovaSeq 6000	PAIRED	PCR	VIRAL RNA	Severe acute respiratory syndrome coronavirus 2	Homo sapiens	ILLUMINA	2020-04-22	United Kingdom	Europe	52	1298.42	469	0.67622	38826583
ERR4423887	PRJEB37886	AMPLICON	SAMEA7157991	ERX4364445	COG-UK/BRIS-12E830	Illumina NovaSeq 6000	PAIRED	PCR	VIRAL RNA	Severe acute respiratory syndrome coronavirus 2	Homo sapiens	ILLUMINA	2020-04-22	United Kingdom	Europe	24	4765.09	5456	0.862689	142490482
ERR4423888	PRJEB37886	AMPLICON	SAMEA7157992	ERX4364446	COG-UK/BRIS-12F4D1	Illumina NovaSeq 6000	PAIRED	PCR	VIRAL RNA	Severe acute respiratory syndrome coronavirus 2	Homo sapiens	ILLUMINA	2020-04-13	United Kingdom	Europe	24	468.551	336	0.870949	14011077
ERR4423889	PRJEB37886	AMPLICON	SAMEA7157993	ERX4364447	COG-UK/BRIS-12F35C	Illumina NovaSeq 6000	PAIRED	PCR	VIRAL RNA	Severe acute respiratory syndrome coronavirus 2	Homo sapiens	ILLUMINA	2020-04-13	United Kingdom	Europe	21	2563.77	2165	0.960338	76664522
ERR4423890	PRJEB37886	AMPLICON	SAMEA7157994	ERX4364448	COG-UK/BRIS-12FB63	Illumina NovaSeq 6000	PAIRED	PCR	VIRAL RNA	Severe acute respiratory syndrome coronavirus 2	Homo sapiens	ILLUMINA	2020-04-04	United Kingdom	Europe	16	4839.99	5678	0.858074	144730369
ERR4423891	PRJEB37886	AMPLICON	SAMEA7157995	ERX4364449	COG-UK/BRIS-12F9C3	Illumina NovaSeq 6000	PAIRED	PCR	VIRAL RNA	Severe acute respiratory syndrome coronavirus 2	Homo sapiens	ILLUMINA	2020-04-03	United Kingdom	Europe	20	5160.37	8002	0.791526	154310547
ERR4423892	PRJEB37886	AMPLICON	SAMEA7157996	ERX4364450	COG-UK/BRIS-12F680	Illumina NovaSeq 6000	PAIRED	PCR	VIRAL RNA	Severe acute respiratory syndrome coronavirus 2	Homo sapiens	ILLUMINA	2020-03-06	United Kingdom	Europe	62	1432.43	299	0.647193	42833897
ERR4423893	PRJEB37886	AMPLICON	SAMEA7157997	ERX4364451	COG-UK/BRIS-12F125	Illumina NovaSeq 6000	PAIRED	PCR	VIRAL RNA	Severe acute respiratory syndrome coronavirus 2	Homo sapiens	ILLUMINA	2020-04-13	United Kingdom	Europe	28	5021.89	7335	0.812427	150169723
ERR4423894	PRJEB37886	AMPLICON	SAMEA7157998	ERX4364452	COG-UK/BRIS-12F732	Illumina NovaSeq 6000	PAIRED	PCR	VIRAL RNA	Severe acute respiratory syndrome coronavirus 2	Homo sapiens	ILLUMINA	2020-03-11	United Kingdom	Europe	95	2436.36	1523	0.825101	72854476
ERR4423895	PRJEB37886	AMPLICON	SAMEA7157999	ERX4364453	COG-UK/BRIS-12EF68	Illumina NovaSeq 6000	PAIRED	PCR	VIRAL RNA	Severe acute respiratory syndrome coronavirus 2	Homo sapiens	ILLUMINA	2020-04-25	United Kingdom	Europe	15	5037.79	7732	0.80313	150645155
ERR4423896	PRJEB37886	AMPLICON	SAMEA7158000	ERX4364454	COG-UK/BRIS-12F88A	Illumina NovaSeq 6000	PAIRED	PCR	VIRAL RNA	Severe acute respiratory syndrome coronavirus 2	Homo sapiens	ILLUMINA	2020-03-25	United Kingdom	Europe	18	3352	2847	0.933552	100234776
ERR4423897	PRJEB37886	AMPLICON	SAMEA7158001	ERX4364455	COG-UK/BRIS-12F7BA	Illumina NovaSeq 6000	PAIRED	PCR	VIRAL RNA	Severe acute respiratory syndrome coronavirus 2	Homo sapiens	ILLUMINA	2020-03-13	United Kingdom	Europe	19	5103.7	8001	0.754874	152615926
ERR4423898	PRJEB37886	AMPLICON	SAMEA7158002	ERX4364456	COG-UK/BRIS-12F820	Illumina NovaSeq 6000	PAIRED	PCR	VIRAL RNA	Severe acute respiratory syndrome coronavirus 2	Homo sapiens	ILLUMINA	2020-03-14	United Kingdom	Europe	50	906.91	249	0.644517	27119338
ERR4423899	PRJEB37886	AMPLICON	SAMEA7158003	ERX4364457	COG-UK/BRIS-12E672	Illumina NovaSeq 6000	PAIRED	PCR	VIRAL RNA	Severe acute respiratory syndrome coronavirus 2	Homo sapiens	ILLUMINA	2020-04-20	United Kingdom	Europe	25	4435.06	4832	0.895362	132621644
ERR4423900	PRJEB37886	AMPLICON	SAMEA7158004	ERX4364458	COG-UK/BRIS-12E77F	Illumina NovaSeq 6000	PAIRED	PCR	VIRAL RNA	Severe acute respiratory syndrome coronavirus 2	Homo sapiens	ILLUMINA	2020-04-21	United Kingdom	Europe	11	4904.09	6264	0.848176	146647002
ERR4423901	PRJEB37886	AMPLICON	SAMEA7158005	ERX4364459	COG-UK/BRIS-12E733	Illumina NovaSeq 6000	PAIRED	PCR	VIRAL RNA	Severe acute respiratory syndrome coronavirus 2	Homo sapiens	ILLUMINA	2020-04-21	United Kingdom	Europe	17	4980.41	7277	0.806173	148929058
ERR4423902	PRJEB37886	AMPLICON	SAMEA7158006	ERX4364460	COG-UK/BRIS-12F7AB	Illumina NovaSeq 6000	PAIRED	PCR	VIRAL RNA	Severe acute respiratory syndrome coronavirus 2	Homo sapiens	ILLUMINA	2020-03-07	United Kingdom	Europe	17	4856.26	5788	0.828479	145216609
ERR4423903	PRJEB37886	AMPLICON	SAMEA7158007	ERX4364461	COG-UK/BRIS-12F34D	Illumina NovaSeq 6000	PAIRED	PCR	VIRAL RNA	Severe acute respiratory syndrome coronavirus 2	Homo sapiens	ILLUMINA	2020-04-14	United Kingdom	Europe	82	2456.46	1599	0.864495	73455434
ERR4423904	PRJEB37886	AMPLICON	SAMEA7158008	ERX4364462	COG-UK/BRIS-12FB27	Illumina NovaSeq 6000	PAIRED	PCR	VIRAL RNA	Severe acute respiratory syndrome coronavirus 2	Homo sapiens	ILLUMINA	2020-04-03	United Kingdom	Europe	34	1531.94	811	0.850316	45809652
ERR4423905	PRJEB37886	AMPLICON	SAMEA7158009	ERX4364463	COG-UK/BRIS-12FAB1	Illumina NovaSeq 6000	PAIRED	PCR	VIRAL RNA	Severe acute respiratory syndrome coronavirus 2	Homo sapiens	ILLUMINA	2020-04-03	United Kingdom	Europe	23	3322.53	2949	0.936628	99353673
ERR4423906	PRJEB37886	AMPLICON	SAMEA7158010	ERX4364464	COG-UK/BRIS-12F5CF	Illumina NovaSeq 6000	PAIRED	PCR	VIRAL RNA	Severe acute respiratory syndrome coronavirus 2	Homo sapiens	ILLUMINA	2020-03-03	United Kingdom	Europe	109	2769.52	1753	0.867772	82817087
ERR4423907	PRJEB37886	AMPLICON	SAMEA7158011	ERX4364465	COG-UK/BRIS-12F556	Illumina NovaSeq 6000	PAIRED	PCR	VIRAL RNA	Severe acute respiratory syndrome coronavirus 2	Homo sapiens	ILLUMINA	2020-02-29	United Kingdom	Europe	44	693.491	343	0.763602	20737458
ERR4423908	PRJEB37886	AMPLICON	SAMEA7158012	ERX4364466	COG-UK/BRIS-12ED8C	Illumina NovaSeq 6000	PAIRED	PCR	VIRAL RNA	Severe acute respiratory syndrome coronavirus 2	Homo sapiens	ILLUMINA	2020-04-21	United Kingdom	Europe	59	971.368	225	0.657894	29046830
ERR4423909	PRJEB37886	AMPLICON	SAMEA7158013	ERX4364467	COG-UK/BRIS-12E86D	Illumina NovaSeq 6000	PAIRED	PCR	VIRAL RNA	Severe acute respiratory syndrome coronavirus 2	Homo sapiens	ILLUMINA	2020-04-22	United Kingdom	Europe	34	3644.95	3249	0.916463	108994800
ERR4423910	PRJEB37886	AMPLICON	SAMEA7158014	ERX4364468	COG-UK/BRIS-12E8D6	Illumina NovaSeq 6000	PAIRED	PCR	VIRAL RNA	Severe acute respiratory syndrome coronavirus 2	Homo sapiens	ILLUMINA	2020-04-22	United Kingdom	Europe	74	882.403	259	0.706752	26386509
ERR4423911	PRJEB37886	AMPLICON	SAMEA7158015	ERX4364469	COG-UK/BRIS-12EC70	Illumina NovaSeq 6000	PAIRED	PCR	VIRAL RNA	Severe acute respiratory syndrome coronavirus 2	Homo sapiens	ILLUMINA	2020-04-21	United Kingdom	Europe	20	5057.22	7846	0.776644	151226165
ERR4423912	PRJEB37886	AMPLICON	SAMEA7158016	ERX4364470	COG-UK/BRIS-12EE5C	Illumina NovaSeq 6000	PAIRED	PCR	VIRAL RNA	Severe acute respiratory syndrome coronavirus 2	Homo sapiens	ILLUMINA	2020-04-22	United Kingdom	Europe	23	4384.2	4519	0.894358	131100783
ERR4423913	PRJEB37886	AMPLICON	SAMEA7158017	ERX4364471	COG-UK/BRIS-12E760	Illumina NovaSeq 6000	PAIRED	PCR	VIRAL RNA	Severe acute respiratory syndrome coronavirus 2	Homo sapiens	ILLUMINA	2020-04-21	United Kingdom	Europe	20	3898.05	3611	0.932381	116563423
ERR4423914	PRJEB37886	AMPLICON	SAMEA7158018	ERX4364472	COG-UK/BRIS-12F723	Illumina NovaSeq 6000	PAIRED	PCR	VIRAL RNA	Severe acute respiratory syndrome coronavirus 2	Homo sapiens	ILLUMINA	2020-03-11	United Kingdom	Europe	18	4394.81	4494	0.899408	131417903
ERR4423915	PRJEB37886	AMPLICON	SAMEA7158019	ERX4364473	COG-UK/BRIS-12FB72	Illumina NovaSeq 6000	PAIRED	PCR	VIRAL RNA	Severe acute respiratory syndrome coronavirus 2	Homo sapiens	ILLUMINA	2020-04-04	United Kingdom	Europe	95	2618.67	1737	0.885731	78306059
ERR4423916	PRJEB37886	AMPLICON	SAMEA7158020	ERX4364474	COG-UK/BRIS-12E566	Illumina NovaSeq 6000	PAIRED	PCR	VIRAL RNA	Severe acute respiratory syndrome coronavirus 2	Homo sapiens	ILLUMINA	2020-04-20	United Kingdom	Europe	94	1698.21	885	0.817978	50781717
ERR4423917	PRJEB37886	AMPLICON	SAMEA7158021	ERX4364475	COG-UK/BRIS-12E85E	Illumina NovaSeq 6000	PAIRED	PCR	VIRAL RNA	Severe acute respiratory syndrome coronavirus 2	Homo sapiens	ILLUMINA	2020-04-22	United Kingdom	Europe	76	3438.03	2847	0.907735	102807497
ERR4423918	PRJEB37886	AMPLICON	SAMEA7158022	ERX4364476	COG-UK/BRIS-12F3A7	Illumina NovaSeq 6000	PAIRED	PCR	VIRAL RNA	Severe acute respiratory syndrome coronavirus 2	Homo sapiens	ILLUMINA	2020-04-13	United Kingdom	Europe	20	4793.06	5295	0.864228	143326932
ERR4423919	PRJEB37886	AMPLICON	SAMEA7158023	ERX4364477	COG-UK/BRIS-12ECF8	Illumina NovaSeq 6000	PAIRED	PCR	VIRAL RNA	Severe acute respiratory syndrome coronavirus 2	Homo sapiens	ILLUMINA	2020-04-22	United Kingdom	Europe	22	3967.37	3820	0.949704	118636125
ERR4423920	PRJEB37886	AMPLICON	SAMEA7158024	ERX4364478	COG-UK/BRIS-12FA0C	Illumina NovaSeq 6000	PAIRED	PCR	VIRAL RNA	Severe acute respiratory syndrome coronavirus 2	Homo sapiens	ILLUMINA	2020-04-03	United Kingdom	Europe	22	3723.39	3412	0.948467	111340612
ERR4423921	PRJEB37886	AMPLICON	SAMEA7158025	ERX4364479	COG-UK/BRIS-12EB28	Illumina NovaSeq 6000	PAIRED	PCR	VIRAL RNA	Severe acute respiratory syndrome coronavirus 2	Homo sapiens	ILLUMINA	2020-04-24	United Kingdom	Europe	57	2967.9	2293	0.896265	88749207
ERR4423922	PRJEB37886	AMPLICON	SAMEA7158026	ERX4364480	COG-UK/BRIS-12F2D7	Illumina NovaSeq 6000	PAIRED	PCR	VIRAL RNA	Severe acute respiratory syndrome coronavirus 2	Homo sapiens	ILLUMINA	2020-04-13	United Kingdom	Europe	25	2702.78	2327	0.960439	80821337
ERR4423923	PRJEB37886	AMPLICON	SAMEA7158027	ERX4364481	COG-UK/BRIS-12F28C	Illumina NovaSeq 6000	PAIRED	PCR	VIRAL RNA	Severe acute respiratory syndrome coronavirus 2	Homo sapiens	ILLUMINA	2020-04-13	United Kingdom	Europe	18	4444.65	4618	0.83286	132908305
ERR4423924	PRJEB37886	AMPLICON	SAMEA7158028	ERX4364482	COG-UK/BRIS-12E9E2	Illumina NovaSeq 6000	PAIRED	PCR	VIRAL RNA	Severe acute respiratory syndrome coronavirus 2	Homo sapiens	ILLUMINA	2020-04-23	United Kingdom	Europe	21	3975.66	3943	0.948199	118884141
ERR4423925	PRJEB37886	AMPLICON	SAMEA7158029	ERX4364483	COG-UK/BRIS-12F2C8	Illumina NovaSeq 6000	PAIRED	PCR	VIRAL RNA	Severe acute respiratory syndrome coronavirus 2	Homo sapiens	ILLUMINA	2020-04-13	United Kingdom	Europe	70	2739.42	2090	0.878975	81916958
ERR4423926	PRJEB37886	AMPLICON	SAMEA7158030	ERX4364484	COG-UK/BRIS-12EC8F	Illumina NovaSeq 6000	PAIRED	PCR	VIRAL RNA	Severe acute respiratory syndrome coronavirus 2	Homo sapiens	ILLUMINA	2020-04-22	United Kingdom	Europe	21	4875.59	6063	0.82975	145794787
ERR4423927	PRJEB37886	AMPLICON	SAMEA7158031	ERX4364485	COG-UK/BRIS-12F468	Illumina NovaSeq 6000	PAIRED	PCR	VIRAL RNA	Severe acute respiratory syndrome coronavirus 2	Homo sapiens	ILLUMINA	2020-04-13	United Kingdom	Europe	21	5194.11	8007	0.76708	155319401
ERR4423928	PRJEB37886	AMPLICON	SAMEA7158032	ERX4364486	COG-UK/BRIS-12E6EB	Illumina NovaSeq 6000	PAIRED	PCR	VIRAL RNA	Severe acute respiratory syndrome coronavirus 2	Homo sapiens	ILLUMINA	2020-04-20	United Kingdom	Europe	21	5102.94	7993	0.782831	152593166
ERR4423929	PRJEB37886	AMPLICON	SAMEA7158033	ERX4364487	COG-UK/BRIS-12E50C	Illumina NovaSeq 6000	PAIRED	PCR	VIRAL RNA	Severe acute respiratory syndrome coronavirus 2	Homo sapiens	ILLUMINA	2020-04-21	United Kingdom	Europe	22	4946.19	6673	0.804501	147905969
ERR4423930	PRJEB37886	AMPLICON	SAMEA7158034	ERX4364488	COG-UK/BRIS-12F1F8	Illumina NovaSeq 6000	PAIRED	PCR	VIRAL RNA	Severe acute respiratory syndrome coronavirus 2	Homo sapiens	ILLUMINA	2020-04-11	United Kingdom	Europe	51	3084.34	2412	0.904324	92231009
ERR4423931	PRJEB37886	AMPLICON	SAMEA7158035	ERX4364489	COG-UK/BRIS-12E548	Illumina NovaSeq 6000	PAIRED	PCR	VIRAL RNA	Severe acute respiratory syndrome coronavirus 2	Homo sapiens	ILLUMINA	2020-04-20	United Kingdom	Europe	13	4444.16	4613	0.864428	132893764
ERR4423932	PRJEB37886	AMPLICON	SAMEA7158036	ERX4364490	COG-UK/BRIS-12F398	Illumina NovaSeq 6000	PAIRED	PCR	VIRAL RNA	Severe acute respiratory syndrome coronavirus 2	Homo sapiens	ILLUMINA	2020-04-11	United Kingdom	Europe	14	5156.62	8005	0.749055	154198522
ERR4423933	PRJEB37886	AMPLICON	SAMEA7158037	ERX4364491	COG-UK/BRIS-12F7F6	Illumina NovaSeq 6000	PAIRED	PCR	VIRAL RNA	Severe acute respiratory syndrome coronavirus 2	Homo sapiens	ILLUMINA	2020-03-10	United Kingdom	Europe	8	4595.23	4802	0.887469	137411169
ERR4423934	PRJEB37886	AMPLICON	SAMEA7158038	ERX4364492	COG-UK/BRIS-12E88B	Illumina NovaSeq 6000	PAIRED	PCR	VIRAL RNA	Severe acute respiratory syndrome coronavirus 2	Homo sapiens	ILLUMINA	2020-04-23	United Kingdom	Europe	45	771.173	241	0.652911	23060387
ERR4423935	PRJEB37886	AMPLICON	SAMEA7158039	ERX4364493	COG-UK/BRIS-12E645	Illumina NovaSeq 6000	PAIRED	PCR	VIRAL RNA	Severe acute respiratory syndrome coronavirus 2	Homo sapiens	ILLUMINA	2020-04-21	United Kingdom	Europe	15	4631.03	5384	0.873758	138481834
ERR4423936	PRJEB37886	AMPLICON	SAMEA7158040	ERX4364494	COG-UK/BRIS-12EA3A	Illumina NovaSeq 6000	PAIRED	PCR	VIRAL RNA	Severe acute respiratory syndrome coronavirus 2	Homo sapiens	ILLUMINA	2020-04-23	United Kingdom	Europe	14	4894.45	5973	0.833595	146358734
ERR4423937	PRJEB37886	AMPLICON	SAMEA7158041	ERX4364495	COG-UK/BRIS-12F4E0	Illumina NovaSeq 6000	PAIRED	PCR	VIRAL RNA	Severe acute respiratory syndrome coronavirus 2	Homo sapiens	ILLUMINA	2020-04-13	United Kingdom	Europe	17	5125.33	8003	0.749858	153262872
ERR4423938	PRJEB37886	AMPLICON	SAMEA7158042	ERX4364496	COG-UK/BRIS-12F6EA	Illumina NovaSeq 6000	PAIRED	PCR	VIRAL RNA	Severe acute respiratory syndrome coronavirus 2	Homo sapiens	ILLUMINA	2020-03-08	United Kingdom	Europe	23	4015.09	3807	0.91536	120063120
ERR4423939	PRJEB37886	AMPLICON	SAMEA7158043	ERX4364497	COG-UK/BRIS-12E4D2	Illumina NovaSeq 6000	PAIRED	PCR	VIRAL RNA	Severe acute respiratory syndrome coronavirus 2	Homo sapiens	ILLUMINA	2020-04-17	United Kingdom	Europe	16	4272.81	4250	0.904859	127769908
ERR4423940	PRJEB37886	AMPLICON	SAMEA7158044	ERX4364498	COG-UK/BRIS-12F978	Illumina NovaSeq 6000	PAIRED	PCR	VIRAL RNA	Severe acute respiratory syndrome coronavirus 2	Homo sapiens	ILLUMINA	2020-03-30	United Kingdom	Europe	18	4240.21	4359	0.919272	126794969
ERR4423941	PRJEB37886	AMPLICON	SAMEA7158045	ERX4364499	COG-UK/BRIS-12ECCB	Illumina NovaSeq 6000	PAIRED	PCR	VIRAL RNA	Severe acute respiratory syndrome coronavirus 2	Homo sapiens	ILLUMINA	2020-04-21	United Kingdom	Europe	62	1219.25	395	0.663746	36459341
ERR4423942	PRJEB37886	AMPLICON	SAMEA7158046	ERX4364500	COG-UK/BRIS-12EE3E	Illumina NovaSeq 6000	PAIRED	PCR	VIRAL RNA	Severe acute respiratory syndrome coronavirus 2	Homo sapiens	ILLUMINA	2020-04-21	United Kingdom	Europe	15	4971.63	6862	0.810353	148666715
ERR4423943	PRJEB37886	AMPLICON	SAMEA7158047	ERX4364501	COG-UK/BRIS-12FA2A	Illumina NovaSeq 6000	PAIRED	PCR	VIRAL RNA	Severe acute respiratory syndrome coronavirus 2	Homo sapiens	ILLUMINA	2020-04-03	United Kingdom	Europe	16	2911.07	2629	0.980738	87049664
ERR4423944	PRJEB37886	AMPLICON	SAMEA7158048	ERX4364502	COG-UK/BRIS-12EE2F	Illumina NovaSeq 6000	PAIRED	PCR	VIRAL RNA	Severe acute respiratory syndrome coronavirus 2	Homo sapiens	ILLUMINA	2020-04-22	United Kingdom	Europe	71	1467.9	475	0.663044	43894734
ERR4423945	PRJEB37886	AMPLICON	SAMEA7158049	ERX4364503	COG-UK/BRIS-12F028	Illumina NovaSeq 6000	PAIRED	PCR	VIRAL RNA	Severe acute respiratory syndrome coronavirus 2	Homo sapiens	ILLUMINA	2020-04-24	United Kingdom	Europe	17	4570.94	4897	0.90001	136684854
ERR4423946	PRJEB37886	AMPLICON	SAMEA7158050	ERX4364504	COG-UK/BRIS-12EAC1	Illumina NovaSeq 6000	PAIRED	PCR	VIRAL RNA	Severe acute respiratory syndrome coronavirus 2	Homo sapiens	ILLUMINA	2020-04-23	United Kingdom	Europe	21	5101.75	7999	0.77437	152557517
ERR4423947	PRJEB37886	AMPLICON	SAMEA7158051	ERX4364505	COG-UK/BRIS-12EB55	Illumina NovaSeq 6000	PAIRED	PCR	VIRAL RNA	Severe acute respiratory syndrome coronavirus 2	Homo sapiens	ILLUMINA	2020-04-23	United Kingdom	Europe	15	5128.99	8004	0.730328	153372169
ERR4423948	PRJEB37886	AMPLICON	SAMEA7158052	ERX4364506	COG-UK/BRIS-12EC16	Illumina NovaSeq 6000	PAIRED	PCR	VIRAL RNA	Severe acute respiratory syndrome coronavirus 2	Homo sapiens	ILLUMINA	2020-04-25	United Kingdom	Europe	24	5132.36	8000	0.754607	153472813
ERR4423949	PRJEB37886	AMPLICON	SAMEA7158053	ERX4364507	COG-UK/BRIS-12E5A2	Illumina NovaSeq 6000	PAIRED	PCR	VIRAL RNA	Severe acute respiratory syndrome coronavirus 2	Homo sapiens	ILLUMINA	2020-04-20	United Kingdom	Europe	45	1874.01	771	0.813062	56038589
ERR4423950	PRJEB37886	AMPLICON	SAMEA7158054	ERX4364508	COG-UK/BRIS-12F161	Illumina NovaSeq 6000	PAIRED	PCR	VIRAL RNA	Severe acute respiratory syndrome coronavirus 2	Homo sapiens	ILLUMINA	2020-04-12	United Kingdom	Europe	13	4892.44	5939	0.82975	146298757
ERR4423951	PRJEB37886	AMPLICON	SAMEA7158055	ERX4364509	COG-UK/BRIS-12EEB6	Illumina NovaSeq 6000	PAIRED	PCR	VIRAL RNA	Severe acute respiratory syndrome coronavirus 2	Homo sapiens	ILLUMINA	2020-04-22	United Kingdom	Europe	50	3660.4	3547	0.900579	109456888
ERR4423952	PRJEB37886	AMPLICON	SAMEA7158056	ERX4364510	COG-UK/BRIS-12ED9B	Illumina NovaSeq 6000	PAIRED	PCR	VIRAL RNA	Severe acute respiratory syndrome coronavirus 2	Homo sapiens	ILLUMINA	2020-04-21	United Kingdom	Europe	19	5085.29	7994	0.76912	152065487
ERR4423953	PRJEB37886	AMPLICON	SAMEA7158057	ERX4364511	COG-UK/BRIS-12F608	Illumina NovaSeq 6000	PAIRED	PCR	VIRAL RNA	Severe acute respiratory syndrome coronavirus 2	Homo sapiens	ILLUMINA	2020-03-06	United Kingdom	Europe	17	4745.32	5576	0.839247	141899244
ERR4423954	PRJEB37886	AMPLICON	SAMEA7158058	ERX4364512	COG-UK/BRIS-12FAEE	Illumina NovaSeq 6000	PAIRED	PCR	VIRAL RNA	Severe acute respiratory syndrome coronavirus 2	Homo sapiens	ILLUMINA	2020-04-03	United Kingdom	Europe	23	3649.48	3374	0.918436	109130417
ERR4423955	PRJEB37886	AMPLICON	SAMEA7158059	ERX4364513	COG-UK/BRIS-12F36B	Illumina NovaSeq 6000	PAIRED	PCR	VIRAL RNA	Severe acute respiratory syndrome coronavirus 2	Homo sapiens	ILLUMINA	2020-04-13	United Kingdom	Europe	18	5151.39	8003	0.755978	154042130
ERR4423956	PRJEB37886	AMPLICON	SAMEA7158060	ERX4364514	COG-UK/BRIS-12F046	Illumina NovaSeq 6000	PAIRED	PCR	VIRAL RNA	Severe acute respiratory syndrome coronavirus 2	Homo sapiens	ILLUMINA	2020-04-25	United Kingdom	Europe	13	4779.99	5413	0.868207	142935966
ERR4423957	PRJEB37886	AMPLICON	SAMEA7158061	ERX4364515	COG-UK/BRIS-12F5FC	Illumina NovaSeq 6000	PAIRED	PCR	VIRAL RNA	Severe acute respiratory syndrome coronavirus 2	Homo sapiens	ILLUMINA	2020-03-04	United Kingdom	Europe	20	4125.1	4066	0.915761	123352937
ERR4423958	PRJEB37886	AMPLICON	SAMEA7158062	ERX4364516	COG-UK/BRIS-12FA75	Illumina NovaSeq 6000	PAIRED	PCR	VIRAL RNA	Severe acute respiratory syndrome coronavirus 2	Homo sapiens	ILLUMINA	2020-04-03	United Kingdom	Europe	47	1029.71	397	0.683443	30791403
ERR4423959	PRJEB37886	AMPLICON	SAMEA7158063	ERX4364517	COG-UK/BRIS-12E5DF	Illumina NovaSeq 6000	PAIRED	PCR	VIRAL RNA	Severe acute respiratory syndrome coronavirus 2	Homo sapiens	ILLUMINA	2020-04-20	United Kingdom	Europe	24	5049.9	7948	0.780256	151007263
ERR4423960	PRJEB37886	AMPLICON	SAMEA7158064	ERX4364518	COG-UK/BRIS-12F486	Illumina NovaSeq 6000	PAIRED	PCR	VIRAL RNA	Severe acute respiratory syndrome coronavirus 2	Homo sapiens	ILLUMINA	2020-04-10	United Kingdom	Europe	26	4179.57	4045	0.936327	124981544
ERR4423961	PRJEB37886	AMPLICON	SAMEA7158065	ERX4364519	COG-UK/BRIS-12E6FA	Illumina NovaSeq 6000	PAIRED	PCR	VIRAL RNA	Severe acute respiratory syndrome coronavirus 2	Homo sapiens	ILLUMINA	2020-04-20	United Kingdom	Europe	42	2649.16	2027	0.863358	79217770
ERR4423962	PRJEB37886	AMPLICON	SAMEA7158066	ERX4364520	COG-UK/BRIS-12E89A	Illumina NovaSeq 6000	PAIRED	PCR	VIRAL RNA	Severe acute respiratory syndrome coronavirus 2	Homo sapiens	ILLUMINA	2020-04-23	United Kingdom	Europe	55	1879.73	842	0.820553	56209516
ERR4423963	PRJEB37886	AMPLICON	SAMEA7158067	ERX4364521	COG-UK/BRIS-12F1E9	Illumina NovaSeq 6000	PAIRED	PCR	VIRAL RNA	Severe acute respiratory syndrome coronavirus 2	Homo sapiens	ILLUMINA	2020-04-13	United Kingdom	Europe	79	2426.59	1253	0.846771	72562288
ERR4423964	PRJEB37886	AMPLICON	SAMEA7158068	ERX4364522	COG-UK/BRIS-12F83F	Illumina NovaSeq 6000	PAIRED	PCR	VIRAL RNA	Severe acute respiratory syndrome coronavirus 2	Homo sapiens	ILLUMINA	2020-03-15	United Kingdom	Europe	49	2064.86	975	0.830351	61745658
ERR4423965	PRJEB37886	AMPLICON	SAMEA7158069	ERX4364523	COG-UK/BRIS-12EDD7	Illumina NovaSeq 6000	PAIRED	PCR	VIRAL RNA	Severe acute respiratory syndrome coronavirus 2	Homo sapiens	ILLUMINA	2020-04-21	United Kingdom	Europe	53	2543.09	1743	0.8865	76045986
ERR4423966	PRJEB37886	AMPLICON	SAMEA7158070	ERX4364524	COG-UK/BRIS-12F671	Illumina NovaSeq 6000	PAIRED	PCR	VIRAL RNA	Severe acute respiratory syndrome coronavirus 2	Homo sapiens	ILLUMINA	2020-03-05	United Kingdom	Europe	15	4889.57	6578	0.809016	146212687
ERR4423967	PRJEB37886	AMPLICON	SAMEA7158071	ERX4364525	COG-UK/BRIS-12EE89	Illumina NovaSeq 6000	PAIRED	PCR	VIRAL RNA	Severe acute respiratory syndrome coronavirus 2	Homo sapiens	ILLUMINA	2020-04-22	United Kingdom	Europe	19	4374.64	4314	0.909641	130814734
ERR4423968	PRJEB37886	AMPLICON	SAMEA7158072	ERX4364526	COG-UK/BRIS-12EA67	Illumina NovaSeq 6000	PAIRED	PCR	VIRAL RNA	Severe acute respiratory syndrome coronavirus 2	Homo sapiens	ILLUMINA	2020-04-21	United Kingdom	Europe	18	4370.09	4165	0.911815	130678824
ERR4423969	PRJEB37886	AMPLICON	SAMEA7158073	ERX4364527	COG-UK/BRIS-12F2AA	Illumina NovaSeq 6000	PAIRED	PCR	VIRAL RNA	Severe acute respiratory syndrome coronavirus 2	Homo sapiens	ILLUMINA	2020-04-13	United Kingdom	Europe	25	3222.06	2846	0.896632	96349238
ERR4423970	PRJEB37886	AMPLICON	SAMEA7158074	ERX4364528	COG-UK/BRIS-12FA57	Illumina NovaSeq 6000	PAIRED	PCR	VIRAL RNA	Severe acute respiratory syndrome coronavirus 2	Homo sapiens	ILLUMINA	2020-04-03	United Kingdom	Europe	20	5133.17	8004	0.747918	153497105
ERR4423971	PRJEB37886	AMPLICON	SAMEA7158075	ERX4364529	COG-UK/BRIS-12FBAF	Illumina NovaSeq 6000	PAIRED	PCR	VIRAL RNA	Severe acute respiratory syndrome coronavirus 2	Homo sapiens	ILLUMINA	2020-04-04	United Kingdom	Europe	60	1195.4	375	0.740561	35745970
ERR4423972	PRJEB37886	AMPLICON	SAMEA7158076	ERX4364530	COG-UK/BRIS-12EAD0	Illumina NovaSeq 6000	PAIRED	PCR	VIRAL RNA	Severe acute respiratory syndrome coronavirus 2	Homo sapiens	ILLUMINA	2020-04-23	United Kingdom	Europe	17	5149.43	8008	0.741498	153983484
ERR4423973	PRJEB37886	AMPLICON	SAMEA7158077	ERX4364531	COG-UK/BRIS-12EDF5	Illumina NovaSeq 6000	PAIRED	PCR	VIRAL RNA	Severe acute respiratory syndrome coronavirus 2	Homo sapiens	ILLUMINA	2020-04-21	United Kingdom	Europe	35	2600.13	1462	0.888673	77751699
ERR4423974	PRJEB37886	AMPLICON	SAMEA7158078	ERX4364532	COG-UK/BRIS-12F43B	Illumina NovaSeq 6000	PAIRED	PCR	VIRAL RNA	Severe acute respiratory syndrome coronavirus 2	Homo sapiens	ILLUMINA	2020-04-13	United Kingdom	Europe	16	4962.91	6974	0.820185	148405851
ERR4423975	PRJEB37886	AMPLICON	SAMEA7158079	ERX4364533	COG-UK/BRIS-12EFE0	Illumina NovaSeq 6000	PAIRED	PCR	VIRAL RNA	Severe acute respiratory syndrome coronavirus 2	Homo sapiens	ILLUMINA	2020-04-21	United Kingdom	Europe	53	3377.93	2955	0.907735	101010342
ERR4423976	PRJEB37886	AMPLICON	SAMEA7158080	ERX4364534	COG-UK/BRIS-12FB18	Illumina NovaSeq 6000	PAIRED	PCR	VIRAL RNA	Severe acute respiratory syndrome coronavirus 2	Homo sapiens	ILLUMINA	2020-04-03	United Kingdom	Europe	17	4931.68	6840	0.811691	147471973
ERR4423977	PRJEB37886	AMPLICON	SAMEA7158081	ERX4364535	COG-UK/BRIS-12E91F	Illumina NovaSeq 6000	PAIRED	PCR	VIRAL RNA	Severe acute respiratory syndrome coronavirus 2	Homo sapiens	ILLUMINA	2020-04-23	United Kingdom	Europe	20	4907.01	6643	0.826573	146734263
ERR4423978	PRJEB37886	AMPLICON	SAMEA7158082	ERX4364536	COG-UK/BRIS-12F750	Illumina NovaSeq 6000	PAIRED	PCR	VIRAL RNA	Severe acute respiratory syndrome coronavirus 2	Homo sapiens	ILLUMINA	2020-03-09	United Kingdom	Europe	12	4821.71	5704	0.83209	144183483
ERR4423979	PRJEB37886	AMPLICON	SAMEA7158083	ERX4364537	COG-UK/BRIS-12E6AF	Illumina NovaSeq 6000	PAIRED	PCR	VIRAL RNA	Severe acute respiratory syndrome coronavirus 2	Homo sapiens	ILLUMINA	2020-04-19	United Kingdom	Europe	68	3435.83	2941	0.898605	102741505
ERR4423980	PRJEB37886	AMPLICON	SAMEA7158084	ERX4364538	COG-UK/BRIS-12F547	Illumina NovaSeq 6000	PAIRED	PCR	VIRAL RNA	Severe acute respiratory syndrome coronavirus 2	Homo sapiens	ILLUMINA	2020-04-09	United Kingdom	Europe	17	4364.78	4410	0.929204	130519992
ERR4423981	PRJEB37886	AMPLICON	SAMEA7158085	ERX4364539	COG-UK/BRIS-12ECDA	Illumina NovaSeq 6000	PAIRED	PCR	VIRAL RNA	Severe acute respiratory syndrome coronavirus 2	Homo sapiens	ILLUMINA	2020-04-21	United Kingdom	Europe	17	4756.92	5233	0.850617	142246303
ERR4423982	PRJEB37886	AMPLICON	SAMEA7158086	ERX4364540	COG-UK/BRIS-12EE01	Illumina NovaSeq 6000	PAIRED	PCR	VIRAL RNA	Severe acute respiratory syndrome coronavirus 2	Homo sapiens	ILLUMINA	2020-04-22	United Kingdom	Europe	19	5118.53	8000	0.762733	153059491
ERR4423983	PRJEB37886	AMPLICON	SAMEA7158087	ERX4364541	COG-UK/BRIS-12E654	Illumina NovaSeq 6000	PAIRED	PCR	VIRAL RNA	Severe acute respiratory syndrome coronavirus 2	Homo sapiens	ILLUMINA	2020-04-21	United Kingdom	Europe	22	4602.93	5064	0.881651	137641524
ERR4423984	PRJEB37886	AMPLICON	SAMEA7158088	ERX4364542	COG-UK/BRIS-12F69F	Illumina NovaSeq 6000	PAIRED	PCR	VIRAL RNA	Severe acute respiratory syndrome coronavirus 2	Homo sapiens	ILLUMINA	2020-03-07	United Kingdom	Europe	15	5104.73	7999	0.769388	152646684
ERR4423985	PRJEB37886	AMPLICON	SAMEA7158089	ERX4364543	COG-UK/BRIS-12F802	Illumina NovaSeq 6000	PAIRED	PCR	VIRAL RNA	Severe acute respiratory syndrome coronavirus 2	Homo sapiens	ILLUMINA	2020-03-11	United Kingdom	Europe	18	4540.79	4551	0.901582	135783378
ERR4423986	PRJEB37886	AMPLICON	SAMEA7158090	ERX4364544	COG-UK/BRIS-12EA49	Illumina NovaSeq 6000	PAIRED	PCR	VIRAL RNA	Severe acute respiratory syndrome coronavirus 2	Homo sapiens	ILLUMINA	2020-04-23	United Kingdom	Europe	18	4328.21	4229	0.916463	129426588
ERR4423987	PRJEB37886	AMPLICON	SAMEA7158091	ERX4364545	COG-UK/BRIS-12F222	Illumina NovaSeq 6000	PAIRED	PCR	VIRAL RNA	Severe acute respiratory syndrome coronavirus 2	Homo sapiens	ILLUMINA	2020-04-12	United Kingdom	Europe	33	5127.85	8000	0.754707	153337990
ERR4423988	PRJEB37886	AMPLICON	SAMEA7158092	ERX4364546	COG-UK/BRIS-12F231	Illumina NovaSeq 6000	PAIRED	PCR	VIRAL RNA	Severe acute respiratory syndrome coronavirus 2	Homo sapiens	ILLUMINA	2020-04-13	United Kingdom	Europe	23	4644.93	5396	0.837575	138897445
ERR4423989	PRJEB37886	AMPLICON	SAMEA7158093	ERX4364547	COG-UK/BRIS-12EB64	Illumina NovaSeq 6000	PAIRED	PCR	VIRAL RNA	Severe acute respiratory syndrome coronavirus 2	Homo sapiens	ILLUMINA	2020-04-24	United Kingdom	Europe	17	5136.25	8004	0.757717	153589366
ERR4423990	PRJEB37886	AMPLICON	SAMEA7158094	ERX4364548	COG-UK/BRIS-12F2F5	Illumina NovaSeq 6000	PAIRED	PCR	VIRAL RNA	Severe acute respiratory syndrome coronavirus 2	Homo sapiens	ILLUMINA	2020-04-14	United Kingdom	Europe	16	3504.33	3432	0.934823	104790030
ERR4423991	PRJEB37886	AMPLICON	SAMEA7158095	ERX4364549	COG-UK/BRIS-12F8E4	Illumina NovaSeq 6000	PAIRED	PCR	VIRAL RNA	Severe acute respiratory syndrome coronavirus 2	Homo sapiens	ILLUMINA	2020-03-30	United Kingdom	Europe	45	2870.04	2315	0.917232	85822915
ERR4423992	PRJEB37886	AMPLICON	SAMEA7158096	ERX4364550	COG-UK/BRIS-12F143	Illumina NovaSeq 6000	PAIRED	PCR	VIRAL RNA	Severe acute respiratory syndrome coronavirus 2	Homo sapiens	ILLUMINA	2020-04-10	United Kingdom	Europe	15	5107.39	7996	0.765208	152726251
ERR4423993	PRJEB37886	AMPLICON	SAMEA7158097	ERX4364551	COG-UK/BRIS-12F6AE	Illumina NovaSeq 6000	PAIRED	PCR	VIRAL RNA	Severe acute respiratory syndrome coronavirus 2	Homo sapiens	ILLUMINA	2020-03-06	United Kingdom	Europe	16	4334.93	4293	0.925426	129627456
ERR4423994	PRJEB37886	AMPLICON	SAMEA7158098	ERX4364552	COG-UK/BRIS-12F3C5	Illumina NovaSeq 6000	PAIRED	PCR	VIRAL RNA	Severe acute respiratory syndrome coronavirus 2	Homo sapiens	ILLUMINA	2020-04-13	United Kingdom	Europe	22	4253.84	4131	0.920342	127202487
ERR4423995	PRJEB37886	AMPLICON	SAMEA7158099	ERX4364553	COG-UK/BRIS-12E9B5	Illumina NovaSeq 6000	PAIRED	PCR	VIRAL RNA	Severe acute respiratory syndrome coronavirus 2	Homo sapiens	ILLUMINA	2020-04-23	United Kingdom	Europe	94	1638.03	693	0.792094	48982096
ERR4423996	PRJEB37886	AMPLICON	SAMEA7158100	ERX4364554	COG-UK/BRIS-12F714	Illumina NovaSeq 6000	PAIRED	PCR	VIRAL RNA	Severe acute respiratory syndrome coronavirus 2	Homo sapiens	ILLUMINA	2020-03-10	United Kingdom	Europe	21	3951.58	3908	0.907869	118164235
ERR4423997	PRJEB37886	AMPLICON	SAMEA7158101	ERX4364555	COG-UK/BRIS-12E496	Illumina NovaSeq 6000	PAIRED	PCR	VIRAL RNA	Severe acute respiratory syndrome coronavirus 2	Homo sapiens	ILLUMINA	2020-04-20	United Kingdom	Europe	62	1934.09	779	0.818012	57834994
ERR4423998	PRJEB37886	AMPLICON	SAMEA7158102	ERX4364556	COG-UK/BRIS-12E93D	Illumina NovaSeq 6000	PAIRED	PCR	VIRAL RNA	Severe acute respiratory syndrome coronavirus 2	Homo sapiens	ILLUMINA	2020-04-23	United Kingdom	Europe	89	3312.89	2864	0.935358	99065307
ERR4423999	PRJEB37886	AMPLICON	SAMEA7158103	ERX4364557	COG-UK/BRIS-12EDB9	Illumina NovaSeq 6000	PAIRED	PCR	VIRAL RNA	Severe acute respiratory syndrome coronavirus 2	Homo sapiens	ILLUMINA	2020-04-21	United Kingdom	Europe	78	2381.37	1408	0.8453	71210005
ERR4424000	PRJEB37886	AMPLICON	SAMEA7158104	ERX4364558	COG-UK/BRIS-12F583	Illumina NovaSeq 6000	PAIRED	PCR	VIRAL RNA	Severe acute respiratory syndrome coronavirus 2	Homo sapiens	ILLUMINA	2020-03-02	United Kingdom	Europe	17	5200.45	8006	0.758753	155508997
ERR4424001	PRJEB37886	AMPLICON	SAMEA7158105	ERX4364559	COG-UK/BRIS-12F26E	Illumina NovaSeq 6000	PAIRED	PCR	VIRAL RNA	Severe acute respiratory syndrome coronavirus 2	Homo sapiens	ILLUMINA	2020-04-13	United Kingdom	Europe	21	5149.29	7999	0.80517	153979329
ERR4424002	PRJEB37886	AMPLICON	SAMEA7158106	ERX4364560	COG-UK/BRIS-12F25F	Illumina NovaSeq 6000	PAIRED	PCR	VIRAL RNA	Severe acute respiratory syndrome coronavirus 2	Homo sapiens	ILLUMINA	2020-04-13	United Kingdom	Europe	26	3082.27	2862	0.974551	92169107
ERR4424003	PRJEB37886	AMPLICON	SAMEA7158107	ERX4364561	COG-UK/BRIS-12F1CB	Illumina NovaSeq 6000	PAIRED	PCR	VIRAL RNA	Severe acute respiratory syndrome coronavirus 2	Homo sapiens	ILLUMINA	2020-04-13	United Kingdom	Europe	23	3537.9	3074	0.939438	105793689
ERR4424004	PRJEB37886	AMPLICON	SAMEA7158108	ERX4364562	COG-UK/BRIS-12F037	Illumina NovaSeq 6000	PAIRED	PCR	VIRAL RNA	Severe acute respiratory syndrome coronavirus 2	Homo sapiens	ILLUMINA	2020-04-24	United Kingdom	Europe	73	1730.36	806	0.80216	51742934
ERR4424005	PRJEB37886	AMPLICON	SAMEA7158109	ERX4364563	COG-UK/BRIS-12E900	Illumina NovaSeq 6000	PAIRED	PCR	VIRAL RNA	Severe acute respiratory syndrome coronavirus 2	Homo sapiens	ILLUMINA	2020-04-22	United Kingdom	Europe	15	4762.17	5953	0.859613	142403150
ERR4424006	PRJEB37886	AMPLICON	SAMEA7158110	ERX4364564	COG-UK/BRIS-12E803	Illumina NovaSeq 6000	PAIRED	PCR	VIRAL RNA	Severe acute respiratory syndrome coronavirus 2	Homo sapiens	ILLUMINA	2020-04-21	United Kingdom	Europe	27	4600.29	5057	0.894024	137562524
ERR4424007	PRJEB37886	AMPLICON	SAMEA7158111	ERX4364565	COG-UK/BRIS-12EA2B	Illumina NovaSeq 6000	PAIRED	PCR	VIRAL RNA	Severe acute respiratory syndrome coronavirus 2	Homo sapiens	ILLUMINA	2020-04-23	United Kingdom	Europe	25	3513.82	3147	0.936327	105073768
ERR4424008	PRJEB37886	AMPLICON	SAMEA7158112	ERX4364566	COG-UK/BRIS-12EBCE	Illumina NovaSeq 6000	PAIRED	PCR	VIRAL RNA	Severe acute respiratory syndrome coronavirus 2	Homo sapiens	ILLUMINA	2020-04-24	United Kingdom	Europe	21	4732.64	5035	0.873825	141520036
ERR4424009	PRJEB37886	AMPLICON	SAMEA7158113	ERX4364567	COG-UK/BRIS-12E627	Illumina NovaSeq 6000	PAIRED	PCR	VIRAL RNA	Severe acute respiratory syndrome coronavirus 2	Homo sapiens	ILLUMINA	2020-04-20	United Kingdom	Europe	75	3481.23	2838	0.907802	104099207
ERR4424010	PRJEB37886	AMPLICON	SAMEA7158114	ERX4364568	COG-UK/BRIS-12E584	Illumina NovaSeq 6000	PAIRED	PCR	VIRAL RNA	Severe acute respiratory syndrome coronavirus 2	Homo sapiens	ILLUMINA	2020-04-20	United Kingdom	Europe	25	5127.13	8003	0.759389	153316560
ERR4424011	PRJEB37886	AMPLICON	SAMEA7158115	ERX4364569	COG-UK/BRIS-12FB54	Illumina NovaSeq 6000	PAIRED	PCR	VIRAL RNA	Severe acute respiratory syndrome coronavirus 2	Homo sapiens	ILLUMINA	2020-04-04	United Kingdom	Europe	18	4177.24	4053	0.922182	124912136
ERR4424012	PRJEB37886	AMPLICON	SAMEA7158116	ERX4364570	COG-UK/BRIS-12EA58	Illumina NovaSeq 6000	PAIRED	PCR	VIRAL RNA	Severe acute respiratory syndrome coronavirus 2	Homo sapiens	ILLUMINA	2020-04-22	United Kingdom	Europe	25	2742.6	1882	0.910143	82011969
ERR4424013	PRJEB37886	AMPLICON	SAMEA7158117	ERX4364571	COG-UK/BRIS-12E618	Illumina NovaSeq 6000	PAIRED	PCR	VIRAL RNA	Severe acute respiratory syndrome coronavirus 2	Homo sapiens	ILLUMINA	2020-04-20	United Kingdom	Europe	22	5023.55	7745	0.790121	150219093
ERR4424014	PRJEB37886	AMPLICON	SAMEA7158118	ERX4364572	COG-UK/BRIS-12F134	Illumina NovaSeq 6000	PAIRED	PCR	VIRAL RNA	Severe acute respiratory syndrome coronavirus 2	Homo sapiens	ILLUMINA	2020-04-13	United Kingdom	Europe	16	5180.47	8005	0.764271	154911466
ERR4424015	PRJEB37886	AMPLICON	SAMEA7158119	ERX4364573	COG-UK/BRIS-12F1BC	Illumina NovaSeq 6000	PAIRED	PCR	VIRAL RNA	Severe acute respiratory syndrome coronavirus 2	Homo sapiens	ILLUMINA	2020-04-12	United Kingdom	Europe	160	1052.18	287	0.659733	31463288
ERR4424016	PRJEB37886	AMPLICON	SAMEA7158120	ERX4364574	COG-UK/BRIS-12F301	Illumina NovaSeq 6000	PAIRED	PCR	VIRAL RNA	Severe acute respiratory syndrome coronavirus 2	Homo sapiens	ILLUMINA	2020-04-13	United Kingdom	Europe	40	2974.5	2524	0.876267	88946327
ERR4424017	PRJEB37886	AMPLICON	SAMEA7158121	ERX4364575	COG-UK/BRIS-12E5EE	Illumina NovaSeq 6000	PAIRED	PCR	VIRAL RNA	Severe acute respiratory syndrome coronavirus 2	Homo sapiens	ILLUMINA	2020-04-20	United Kingdom	Europe	51	1625.08	801	0.794736	48594853
ERR4424018	PRJEB37886	AMPLICON	SAMEA7158122	ERX4364576	COG-UK/BRIS-12F565	Illumina NovaSeq 6000	PAIRED	PCR	VIRAL RNA	Severe acute respiratory syndrome coronavirus 2	Homo sapiens	ILLUMINA	2020-02-29	United Kingdom	Europe	14	5061.56	7879	0.798114	151355963
ERR4424019	PRJEB37886	AMPLICON	SAMEA7158123	ERX4364577	COG-UK/BRIS-12FAC0	Illumina NovaSeq 6000	PAIRED	PCR	VIRAL RNA	Severe acute respiratory syndrome coronavirus 2	Homo sapiens	ILLUMINA	2020-04-03	United Kingdom	Europe	16	4723.98	5161	0.847774	141261139
ERR4424020	PRJEB37886	AMPLICON	SAMEA7158124	ERX4364578	COG-UK/BRIS-12FAFD	Illumina NovaSeq 6000	PAIRED	PCR	VIRAL RNA	Severe acute respiratory syndrome coronavirus 2	Homo sapiens	ILLUMINA	2020-04-03	United Kingdom	Europe	24	5081.61	7999	0.76591	151955269
ERR4424021	PRJEB37886	AMPLICON	SAMEA7158125	ERX4364579	COG-UK/BRIS-12EA1C	Illumina NovaSeq 6000	PAIRED	PCR	VIRAL RNA	Severe acute respiratory syndrome coronavirus 2	Homo sapiens	ILLUMINA	2020-04-23	United Kingdom	Europe	37	1543.98	533	0.747216	46169655
ERR4424022	PRJEB37886	AMPLICON	SAMEA7158126	ERX4364580	COG-UK/BRIS-12FB09	Illumina NovaSeq 6000	PAIRED	PCR	VIRAL RNA	Severe acute respiratory syndrome coronavirus 2	Homo sapiens	ILLUMINA	2020-04-03	United Kingdom	Europe	16	4804.37	5294	0.865833	143665219
ERR4424023	PRJEB37886	AMPLICON	SAMEA7158127	ERX4364581	COG-UK/BRIS-12ECBC	Illumina NovaSeq 6000	PAIRED	PCR	VIRAL RNA	Severe acute respiratory syndrome coronavirus 2	Homo sapiens	ILLUMINA	2020-04-21	United Kingdom	Europe	65	2140.78	1256	0.860583	64015741
ERR4424024	PRJEB37886	AMPLICON	SAMEA7158128	ERX4364582	COG-UK/BRIS-12F8F3	Illumina NovaSeq 6000	PAIRED	PCR	VIRAL RNA	Severe acute respiratory syndrome coronavirus 2	Homo sapiens	ILLUMINA	2020-03-29	United Kingdom	Europe	66	1534.27	648	0.758954	45879286
ERR4424025	PRJEB37886	AMPLICON	SAMEA7158129	ERX4364583	COG-UK/BRIS-12E79D	Illumina NovaSeq 6000	PAIRED	PCR	VIRAL RNA	Severe acute respiratory syndrome coronavirus 2	Homo sapiens	ILLUMINA	2020-04-21	United Kingdom	Europe	23	5084.73	7958	0.807946	152048660
ERR4424026	PRJEB37886	AMPLICON	SAMEA7158130	ERX4364584	COG-UK/BRIS-12F0BF	Illumina NovaSeq 6000	PAIRED	PCR	VIRAL RNA	Severe acute respiratory syndrome coronavirus 2	Homo sapiens	ILLUMINA	2020-04-23	United Kingdom	Europe	115	2981.61	2424	0.888874	89158938
ERR4424027	PRJEB37886	AMPLICON	SAMEA7158131	ERX4364585	COG-UK/BRIS-12EAB2	Illumina NovaSeq 6000	PAIRED	PCR	VIRAL RNA	Severe acute respiratory syndrome coronavirus 2	Homo sapiens	ILLUMINA	2020-04-23	United Kingdom	Europe	68	1405.85	415	0.727419	42039228
ERR4424028	PRJEB37886	AMPLICON	SAMEA7158132	ERX4364586	COG-UK/BRIS-12F019	Illumina NovaSeq 6000	PAIRED	PCR	VIRAL RNA	Severe acute respiratory syndrome coronavirus 2	Homo sapiens	ILLUMINA	2020-04-24	United Kingdom	Europe	18	5048.84	7653	0.794536	150975590
ERR4424029	PRJEB37886	AMPLICON	SAMEA7158133	ERX4364587	COG-UK/BRIS-12F93C	Illumina NovaSeq 6000	PAIRED	PCR	VIRAL RNA	Severe acute respiratory syndrome coronavirus 2	Homo sapiens	ILLUMINA	2020-03-30	United Kingdom	Europe	94	1928.98	1064	0.83607	57682184
ERR4424030	PRJEB37886	AMPLICON	SAMEA7158134	ERX4364588	COG-UK/BRIS-12F32F	Illumina NovaSeq 6000	PAIRED	PCR	VIRAL RNA	Severe acute respiratory syndrome coronavirus 2	Homo sapiens	ILLUMINA	2020-04-13	United Kingdom	Europe	23	5180.43	8001	0.789653	154910536
ERR4424031	PRJEB37886	AMPLICON	SAMEA7158135	ERX4364589	COG-UK/BRIS-12E5FD	Illumina NovaSeq 6000	PAIRED	PCR	VIRAL RNA	Severe acute respiratory syndrome coronavirus 2	Homo sapiens	ILLUMINA	2020-04-21	United Kingdom	Europe	21	5098.21	7992	0.779855	152451900
ERR4424032	PRJEB37886	AMPLICON	SAMEA7158136	ERX4364590	COG-UK/BRIS-12F064	Illumina NovaSeq 6000	PAIRED	PCR	VIRAL RNA	Severe acute respiratory syndrome coronavirus 2	Homo sapiens	ILLUMINA	2020-04-22	United Kingdom	Europe	13	4856.72	5569	0.837475	145230608
ERR4424033	PRJEB37886	AMPLICON	SAMEA7158137	ERX4364591	COG-UK/BRIS-12ED6E	Illumina NovaSeq 6000	PAIRED	PCR	VIRAL RNA	Severe acute respiratory syndrome coronavirus 2	Homo sapiens	ILLUMINA	2020-04-20	United Kingdom	Europe	22	5117.13	8000	0.76688	153017498
ERR4424034	PRJEB37886	AMPLICON	SAMEA7158138	ERX4364592	COG-UK/BRIS-12F969	Illumina NovaSeq 6000	PAIRED	PCR	VIRAL RNA	Severe acute respiratory syndrome coronavirus 2	Homo sapiens	ILLUMINA	2020-03-30	United Kingdom	Europe	19	5152.67	8007	0.74949	154080436
ERR4424035	PRJEB37886	AMPLICON	SAMEA7158139	ERX4364593	COG-UK/BRIS-12EE7A	Illumina NovaSeq 6000	PAIRED	PCR	VIRAL RNA	Severe acute respiratory syndrome coronavirus 2	Homo sapiens	ILLUMINA	2020-04-22	United Kingdom	Europe	19	4365.81	4317	0.901381	130550749
ERR4424036	PRJEB37886	AMPLICON	SAMEA7158140	ERX4364594	COG-UK/BRIS-12EBA0	Illumina NovaSeq 6000	PAIRED	PCR	VIRAL RNA	Severe acute respiratory syndrome coronavirus 2	Homo sapiens	ILLUMINA	2020-04-25	United Kingdom	Europe	22	4842.39	6045	0.833161	144801904
ERR4424037	PRJEB37886	AMPLICON	SAMEA7158141	ERX4364595	COG-UK/BRIS-12E7AC	Illumina NovaSeq 6000	PAIRED	PCR	VIRAL RNA	Severe acute respiratory syndrome coronavirus 2	Homo sapiens	ILLUMINA	2020-04-21	United Kingdom	Europe	25	5129.71	7999	0.775641	153393727
ERR4424038	PRJEB37886	AMPLICON	SAMEA7158142	ERX4364596	COG-UK/BRIS-12E4A5	Illumina NovaSeq 6000	PAIRED	PCR	VIRAL RNA	Severe acute respiratory syndrome coronavirus 2	Homo sapiens	ILLUMINA	2020-04-19	United Kingdom	Europe	41	1340.91	658	0.829984	40097250
ERR4424039	PRJEB37886	AMPLICON	SAMEA7158143	ERX4364597	COG-UK/BRIS-12EE4D	Illumina NovaSeq 6000	PAIRED	PCR	VIRAL RNA	Severe acute respiratory syndrome coronavirus 2	Homo sapiens	ILLUMINA	2020-04-21	United Kingdom	Europe	21	4509.11	4610	0.895629	134836033
ERR4424040	PRJEB37886	AMPLICON	SAMEA7158144	ERX4364598	COG-UK/BRIS-12F95A	Illumina NovaSeq 6000	PAIRED	PCR	VIRAL RNA	Severe acute respiratory syndrome coronavirus 2	Homo sapiens	ILLUMINA	2020-03-31	United Kingdom	Europe	91	2187.87	1452	0.841487	65424005
ERR4424041	PRJEB37886	AMPLICON	SAMEA7158145	ERX4364599	COG-UK/BRIS-12F4FF	Illumina NovaSeq 6000	PAIRED	PCR	VIRAL RNA	Severe acute respiratory syndrome coronavirus 2	Homo sapiens	ILLUMINA	2020-04-12	United Kingdom	Europe	30	445.404	312	0.865064	13318919
ERR4424042	PRJEB37886	AMPLICON	SAMEA7158146	ERX4364600	COG-UK/BRIS-12E4B4	Illumina NovaSeq 6000	PAIRED	PCR	VIRAL RNA	Severe acute respiratory syndrome coronavirus 2	Homo sapiens	ILLUMINA	2020-04-20	United Kingdom	Europe	17	5006.86	7567	0.778283	149720185
ERR4424043	PRJEB37886	AMPLICON	SAMEA7158147	ERX4364601	COG-UK/BRIS-12F6F9	Illumina NovaSeq 6000	PAIRED	PCR	VIRAL RNA	Severe acute respiratory syndrome coronavirus 2	Homo sapiens	ILLUMINA	2020-03-10	United Kingdom	Europe	14	4933.15	6909	0.802929	147516003
ERR4424044	PRJEB37886	AMPLICON	SAMEA7158148	ERX4364602	COG-UK/BRIS-12F592	Illumina NovaSeq 6000	PAIRED	PCR	VIRAL RNA	Severe acute respiratory syndrome coronavirus 2	Homo sapiens	ILLUMINA	2020-03-03	United Kingdom	Europe	23	3705.13	3319	0.920041	110794623
ERR4424045	PRJEB37886	AMPLICON	SAMEA7158149	ERX4364603	COG-UK/BRIS-12EB73	Illumina NovaSeq 6000	PAIRED	PCR	VIRAL RNA	Severe acute respiratory syndrome coronavirus 2	Homo sapiens	ILLUMINA	2020-04-24	United Kingdom	Europe	18	4597.87	4838	0.895228	137490054
ERR4424046	PRJEB37886	AMPLICON	SAMEA7158150	ERX4364604	COG-UK/BRIS-12F42C	Illumina NovaSeq 6000	PAIRED	PCR	VIRAL RNA	Severe acute respiratory syndrome coronavirus 2	Homo sapiens	ILLUMINA	2020-04-13	United Kingdom	Europe	21	4473.83	4676	0.882721	133780809
ERR4424047	PRJEB37886	AMPLICON	SAMEA7158151	ERX4364605	COG-UK/BRIS-12F41D	Illumina NovaSeq 6000	PAIRED	PCR	VIRAL RNA	Severe acute respiratory syndrome coronavirus 2	Homo sapiens	ILLUMINA	2020-04-12	United Kingdom	Europe	20	3818	3657	0.932014	114169517
ERR4424048	PRJEB37886	AMPLICON	SAMEA7158152	ERX4364606	COG-UK/BRIS-12E663	Illumina NovaSeq 6000	PAIRED	PCR	VIRAL RNA	Severe acute respiratory syndrome coronavirus 2	Homo sapiens	ILLUMINA	2020-04-20	United Kingdom	Europe	45	3254.1	2712	0.883891	97307301
ERR4424049	PRJEB37886	AMPLICON	SAMEA7158153	ERX4364607	COG-UK/BRIS-12FA1B	Illumina NovaSeq 6000	PAIRED	PCR	VIRAL RNA	Severe acute respiratory syndrome coronavirus 2	Homo sapiens	ILLUMINA	2020-04-03	United Kingdom	Europe	22	4407.1	4325	0.91128	131785522
ERR4424050	PRJEB37886	AMPLICON	SAMEA7158154	ERX4364608	COG-UK/BRIS-12F85D	Illumina NovaSeq 6000	PAIRED	PCR	VIRAL RNA	Severe acute respiratory syndrome coronavirus 2	Homo sapiens	ILLUMINA	2020-03-26	United Kingdom	Europe	52	3279	2822	0.91332	98051969
ERR4424051	PRJEB37886	AMPLICON	SAMEA7158155	ERX4364609	COG-UK/BRIS-12F4A4	Illumina NovaSeq 6000	PAIRED	PCR	VIRAL RNA	Severe acute respiratory syndrome coronavirus 2	Homo sapiens	ILLUMINA	2020-04-13	United Kingdom	Europe	47	678.153	169	0.594288	20278814
ERR4424052	PRJEB37886	AMPLICON	SAMEA7158156	ERX4364610	COG-UK/BRIS-12E95B	Illumina NovaSeq 6000	PAIRED	PCR	VIRAL RNA	Severe acute respiratory syndrome coronavirus 2	Homo sapiens	ILLUMINA	2020-04-23	United Kingdom	Europe	17	4688.72	5237	0.861017	140206718
ERR4424053	PRJEB37886	AMPLICON	SAMEA7158157	ERX4364611	COG-UK/BRIS-12F44A	Illumina NovaSeq 6000	PAIRED	PCR	VIRAL RNA	Severe acute respiratory syndrome coronavirus 2	Homo sapiens	ILLUMINA	2020-04-13	United Kingdom	Europe	21	4004.23	3826	0.897402	119738577
ERR4424054	PRJEB37886	AMPLICON	SAMEA7158158	ERX4364612	COG-UK/BRIS-12FB45	Illumina NovaSeq 6000	PAIRED	PCR	VIRAL RNA	Severe acute respiratory syndrome coronavirus 2	Homo sapiens	ILLUMINA	2020-04-03	United Kingdom	Europe	45	3604.79	3458	0.919807	107794046
ERR4424055	PRJEB37886	AMPLICON	SAMEA7158159	ERX4364613	COG-UK/BRIS-12F4B3	Illumina NovaSeq 6000	PAIRED	PCR	VIRAL RNA	Severe acute respiratory syndrome coronavirus 2	Homo sapiens	ILLUMINA	2020-04-13	United Kingdom	Europe	122	1762.19	721	0.786811	52694628
ERR4424056	PRJEB37886	AMPLICON	SAMEA7158160	ERX4364614	COG-UK/BRIS-12F529	Illumina NovaSeq 6000	PAIRED	PCR	VIRAL RNA	Severe acute respiratory syndrome coronavirus 2	Homo sapiens	ILLUMINA	2020-04-12	United Kingdom	Europe	19	5209.81	8006	0.76912	155789082
ERR4424057	PRJEB37886	AMPLICON	SAMEA7158161	ERX4364615	COG-UK/BRIS-12EC9E	Illumina NovaSeq 6000	PAIRED	PCR	VIRAL RNA	Severe acute respiratory syndrome coronavirus 2	Homo sapiens	ILLUMINA	2020-04-22	United Kingdom	Europe	23	4732.86	5361	0.859078	141526770
ERR4424058	PRJEB37886	AMPLICON	SAMEA7158162	ERX4364616	COG-UK/BRIS-12F18F	Illumina NovaSeq 6000	PAIRED	PCR	VIRAL RNA	Severe acute respiratory syndrome coronavirus 2	Homo sapiens	ILLUMINA	2020-04-11	United Kingdom	Europe	15	4755.78	5417	0.852557	142212073
ERR4424059	PRJEB37886	AMPLICON	SAMEA7158163	ERX4364617	COG-UK/BRIS-12F1AD	Illumina NovaSeq 6000	PAIRED	PCR	VIRAL RNA	Severe acute respiratory syndrome coronavirus 2	Homo sapiens	ILLUMINA	2020-04-10	United Kingdom	Europe	48	1420.91	583	0.751296	42489590
ERR4424060	PRJEB37886	AMPLICON	SAMEA7158164	ERX4364618	COG-UK/BRIS-12E94C	Illumina NovaSeq 6000	PAIRED	PCR	VIRAL RNA	Severe acute respiratory syndrome coronavirus 2	Homo sapiens	ILLUMINA	2020-04-22	United Kingdom	Europe	16	4615.07	5003	0.875096	138004437
ERR4424061	PRJEB37886	AMPLICON	SAMEA7158165	ERX4364619	COG-UK/BRIS-12E9F1	Illumina NovaSeq 6000	PAIRED	PCR	VIRAL RNA	Severe acute respiratory syndrome coronavirus 2	Homo sapiens	ILLUMINA	2020-04-23	United Kingdom	Europe	15	4875	6538	0.802528	145777233
ERR4424062	PRJEB37886	AMPLICON	SAMEA7158166	ERX4364620	COG-UK/BRIS-12EAEF	Illumina NovaSeq 6000	PAIRED	PCR	VIRAL RNA	Severe acute respiratory syndrome coronavirus 2	Homo sapiens	ILLUMINA	2020-04-24	United Kingdom	Europe	15	4703.52	5244	0.861586	140649367
ERR4424063	PRJEB37886	AMPLICON	SAMEA7158167	ERX4364621	COG-UK/BRIS-12F9D2	Illumina NovaSeq 6000	PAIRED	PCR	VIRAL RNA	Severe acute respiratory syndrome coronavirus 2	Homo sapiens	ILLUMINA	2020-04-03	United Kingdom	Europe	18	5091.85	8000	0.749891	152261510
ERR4424064	PRJEB37886	AMPLICON	SAMEA7158168	ERX4364622	COG-UK/BRIS-12E715	Illumina NovaSeq 6000	PAIRED	PCR	VIRAL RNA	Severe acute respiratory syndrome coronavirus 2	Homo sapiens	ILLUMINA	2020-04-20	United Kingdom	Europe	25	5056.33	7990	0.769521	151199335
ERR4424065	PRJEB37886	AMPLICON	SAMEA7158169	ERX4364623	COG-UK/BRIS-12F77E	Illumina NovaSeq 6000	PAIRED	PCR	VIRAL RNA	Severe acute respiratory syndrome coronavirus 2	Homo sapiens	ILLUMINA	2020-03-11	United Kingdom	Europe	19	4712.38	5478	0.862355	140914162
ERR4424066	PRJEB37886	AMPLICON	SAMEA7158170	ERX4364624	COG-UK/BRIS-12F27D	Illumina NovaSeq 6000	PAIRED	PCR	VIRAL RNA	Severe acute respiratory syndrome coronavirus 2	Homo sapiens	ILLUMINA	2020-04-12	United Kingdom	Europe	50	3115.43	2524	0.899776	93160597
ERR4424067	PRJEB37886	AMPLICON	SAMEA7158171	ERX4364625	COG-UK/BRIS-12E706	Illumina NovaSeq 6000	PAIRED	PCR	VIRAL RNA	Severe acute respiratory syndrome coronavirus 2	Homo sapiens	ILLUMINA	2020-04-21	United Kingdom	Europe	20	5094.98	7998	0.770391	152355263
ERR4424068	PRJEB37886	AMPLICON	SAMEA7158172	ERX4364626	COG-UK/BRIS-12EF0E	Illumina NovaSeq 6000	PAIRED	PCR	VIRAL RNA	Severe acute respiratory syndrome coronavirus 2	Homo sapiens	ILLUMINA	2020-04-23	United Kingdom	Europe	16	4978.28	6972	0.806942	148865642
ERR4424069	PRJEB37886	AMPLICON	SAMEA7158173	ERX4364627	COG-UK/BRIS-12EEC5	Illumina NovaSeq 6000	PAIRED	PCR	VIRAL RNA	Severe acute respiratory syndrome coronavirus 2	Homo sapiens	ILLUMINA	2020-04-22	United Kingdom	Europe	54	3390.31	2970	0.897134	101380296
ERR4424070	PRJEB37886	AMPLICON	SAMEA7158174	ERX4364628	COG-UK/BRIS-12FA66	Illumina NovaSeq 6000	PAIRED	PCR	VIRAL RNA	Severe acute respiratory syndrome coronavirus 2	Homo sapiens	ILLUMINA	2020-04-03	United Kingdom	Europe	18	4356.04	4372	0.914122	130258782
ERR4424071	PRJEB37886	AMPLICON	SAMEA7158175	ERX4364629	COG-UK/BRIS-12EFFF	Illumina NovaSeq 6000	PAIRED	PCR	VIRAL RNA	Severe acute respiratory syndrome coronavirus 2	Homo sapiens	ILLUMINA	2020-04-22	United Kingdom	Europe	19	3155.71	2951	0.921078	94365158
ERR4424072	PRJEB37886	AMPLICON	SAMEA7158176	ERX4364630	COG-UK/BRIS-12F91E	Illumina NovaSeq 6000	PAIRED	PCR	VIRAL RNA	Severe acute respiratory syndrome coronavirus 2	Homo sapiens	ILLUMINA	2020-03-30	United Kingdom	Europe	43	1024.14	270	0.638933	30624775
ERR4424073	PRJEB37886	AMPLICON	SAMEA7158177	ERX4364631	COG-UK/BRIS-12E84F	Illumina NovaSeq 6000	PAIRED	PCR	VIRAL RNA	Severe acute respiratory syndrome coronavirus 2	Homo sapiens	ILLUMINA	2020-04-23	United Kingdom	Europe	41	1725.96	697	0.786309	51611399
ERR4424074	PRJEB37886	AMPLICON	SAMEA7158178	ERX4364632	COG-UK/BRIS-12EA94	Illumina NovaSeq 6000	PAIRED	PCR	VIRAL RNA	Severe acute respiratory syndrome coronavirus 2	Homo sapiens	ILLUMINA	2020-04-20	United Kingdom	Europe	17	5008.33	7107	0.797412	149763958
ERR4424075	PRJEB37886	AMPLICON	SAMEA7158179	ERX4364633	COG-UK/BRIS-12E593	Illumina NovaSeq 6000	PAIRED	PCR	VIRAL RNA	Severe acute respiratory syndrome coronavirus 2	Homo sapiens	ILLUMINA	2020-04-20	United Kingdom	Europe	16	4856.59	6212	0.849179	145226720
ERR4424076	PRJEB37886	AMPLICON	SAMEA7158180	ERX4364634	COG-UK/BRIS-12F653	Illumina NovaSeq 6000	PAIRED	PCR	VIRAL RNA	Severe acute respiratory syndrome coronavirus 2	Homo sapiens	ILLUMINA	2020-03-05	United Kingdom	Europe	23	3933.95	3976	0.909976	117636969
ERR4424077	PRJEB37886	AMPLICON	SAMEA7158181	ERX4364635	COG-UK/BRIS-12F389	Illumina NovaSeq 6000	PAIRED	PCR	VIRAL RNA	Severe acute respiratory syndrome coronavirus 2	Homo sapiens	ILLUMINA	2020-04-13	United Kingdom	Europe	17	4967.85	6750	0.821556	148553609
ERR4424078	PRJEB37886	AMPLICON	SAMEA7158182	ERX4364636	COG-UK/BRIS-12F3B6	Illumina NovaSeq 6000	PAIRED	PCR	VIRAL RNA	Severe acute respiratory syndrome coronavirus 2	Homo sapiens	ILLUMINA	2020-04-13	United Kingdom	Europe	17	4480.93	4718	0.895328	133993145
ERR4424079	PRJEB37886	AMPLICON	SAMEA7158183	ERX4364637	COG-UK/BRIS-12E609	Illumina NovaSeq 6000	PAIRED	PCR	VIRAL RNA	Severe acute respiratory syndrome coronavirus 2	Homo sapiens	ILLUMINA	2020-04-20	United Kingdom	Europe	49	1641.3	435	0.74832	49079838
ERR4424080	PRJEB37886	AMPLICON	SAMEA7158184	ERX4364638	COG-UK/BRIS-12F78D	Illumina NovaSeq 6000	PAIRED	PCR	VIRAL RNA	Severe acute respiratory syndrome coronavirus 2	Homo sapiens	ILLUMINA	2020-03-10	United Kingdom	Europe	16	4945.32	6685	0.818446	147879955
ERR4424081	PRJEB37886	AMPLICON	SAMEA7158185	ERX4364639	COG-UK/BRIS-12F0DD	Illumina NovaSeq 6000	PAIRED	PCR	VIRAL RNA	Severe acute respiratory syndrome coronavirus 2	Homo sapiens	ILLUMINA	2020-04-23	United Kingdom	Europe	44	687.335	371	0.748186	20553381
ERR4424082	PRJEB37886	AMPLICON	SAMEA7158186	ERX4364640	COG-UK/BRIS-12E751	Illumina NovaSeq 6000	PAIRED	PCR	VIRAL RNA	Severe acute respiratory syndrome coronavirus 2	Homo sapiens	ILLUMINA	2020-04-21	United Kingdom	Europe	20	5091.77	7977	0.786944	152259242
ERR4424083	PRJEB37886	AMPLICON	SAMEA7158187	ERX4364641	COG-UK/BRIS-12E742	Illumina NovaSeq 6000	PAIRED	PCR	VIRAL RNA	Severe acute respiratory syndrome coronavirus 2	Homo sapiens	ILLUMINA	2020-04-21	United Kingdom	Europe	37	4268.01	4184	0.904157	127626314
ERR4424084	PRJEB37886	AMPLICON	SAMEA7158188	ERX4364642	COG-UK/BRIS-12F5DE	Illumina NovaSeq 6000	PAIRED	PCR	VIRAL RNA	Severe acute respiratory syndrome coronavirus 2	Homo sapiens	ILLUMINA	2020-03-03	United Kingdom	Europe	16	5008.91	7604	0.792496	149781336
ERR4424085	PRJEB37886	AMPLICON	SAMEA7158189	ERX4364643	COG-UK/BRIS-12F3F2	Illumina NovaSeq 6000	PAIRED	PCR	VIRAL RNA	Severe acute respiratory syndrome coronavirus 2	Homo sapiens	ILLUMINA	2020-04-13	United Kingdom	Europe	27	2381.65	1957	0.876099	71218570
ERR4424086	PRJEB37886	AMPLICON	SAMEA7158190	ERX4364644	COG-UK/BRIS-12F073	Illumina NovaSeq 6000	PAIRED	PCR	VIRAL RNA	Severe acute respiratory syndrome coronavirus 2	Homo sapiens	ILLUMINA	2020-04-23	United Kingdom	Europe	15	4219.05	4156	0.969568	126162163
ERR4424087	PRJEB37886	AMPLICON	SAMEA7158191	ERX4364645	COG-UK/BRIS-12F37A	Illumina NovaSeq 6000	PAIRED	PCR	VIRAL RNA	Severe acute respiratory syndrome coronavirus 2	Homo sapiens	ILLUMINA	2020-04-14	United Kingdom	Europe	20	3132.62	2879	0.933686	93674712
ERR4424088	PRJEB37886	AMPLICON	SAMEA7158192	ERX4364646	COG-UK/BRIS-12EC61	Illumina NovaSeq 6000	PAIRED	PCR	VIRAL RNA	Severe acute respiratory syndrome coronavirus 2	Homo sapiens	ILLUMINA	2020-04-21	United Kingdom	Europe	70	1422.15	464	0.716517	42526580
ERR4424089	PRJEB37886	AMPLICON	SAMEA7158193	ERX4364647	COG-UK/BRIS-12F9A5	Illumina NovaSeq 6000	PAIRED	PCR	VIRAL RNA	Severe acute respiratory syndrome coronavirus 2	Homo sapiens	ILLUMINA	2020-03-24	United Kingdom	Europe	20	3266.14	3010	0.995954	97667441
ERR4424090	PRJEB37886	AMPLICON	SAMEA7158194	ERX4364648	COG-UK/LOND-D7C95	Illumina NovaSeq 6000	PAIRED	PCR	VIRAL RNA	Severe acute respiratory syndrome coronavirus 2	Homo sapiens	ILLUMINA	2020-04-14	United Kingdom	Europe	19	2237.34	1145	0.652175	66903097
ERR4424091	PRJEB37886	AMPLICON	SAMEA7158195	ERX4364649	COG-UK/LOND-D7C2C	Illumina NovaSeq 6000	PAIRED	PCR	VIRAL RNA	Severe acute respiratory syndrome coronavirus 2	Homo sapiens	ILLUMINA	2020-04-14	United Kingdom	Europe	40	3528.11	2885	0.899375	105501172
ERR4424092	PRJEB37886	AMPLICON	SAMEA7158196	ERX4364650	COG-UK/LOND-D7C3B	Illumina NovaSeq 6000	PAIRED	PCR	VIRAL RNA	Severe acute respiratory syndrome coronavirus 2	Homo sapiens	ILLUMINA	2020-04-14	United Kingdom	Europe	24	1043.99	34	0.460154	31218373
ERR4424093	PRJEB37886	AMPLICON	SAMEA7158197	ERX4364651	COG-UK/LOND-D810E	Illumina NovaSeq 6000	PAIRED	PCR	VIRAL RNA	Severe acute respiratory syndrome coronavirus 2	Homo sapiens	ILLUMINA	2020-05-01	United Kingdom	Europe	21	1776.99	761	0.712203	53137280
ERR4424094	PRJEB37886	AMPLICON	SAMEA7158198	ERX4364652	COG-UK/LOND-D7EAE	Illumina NovaSeq 6000	PAIRED	PCR	VIRAL RNA	Severe acute respiratory syndrome coronavirus 2	Homo sapiens	ILLUMINA	2020-04-16	United Kingdom	Europe	51	4568.46	4807	0.866669	136610750
ERR4424095	PRJEB37886	AMPLICON	SAMEA7158199	ERX4364653	COG-UK/LOND-D7F50	Illumina NovaSeq 6000	PAIRED	PCR	VIRAL RNA	Severe acute respiratory syndrome coronavirus 2	Homo sapiens	ILLUMINA	2020-04-17	United Kingdom	Europe	17	1660.06	314	0.583353	49640704
ERR4424096	PRJEB37886	AMPLICON	SAMEA7158200	ERX4364654	COG-UK/LOND-D80D4	Illumina NovaSeq 6000	PAIRED	PCR	VIRAL RNA	Severe acute respiratory syndrome coronavirus 2	Homo sapiens	ILLUMINA	2020-04-28	United Kingdom	Europe	36	3716.95	3261	0.877069	111147864
ERR4424097	PRJEB37886	AMPLICON	SAMEA7158201	ERX4364655	COG-UK/LOND-D7BC5	Illumina NovaSeq 6000	PAIRED	PCR	VIRAL RNA	Severe acute respiratory syndrome coronavirus 2	Homo sapiens	ILLUMINA	2020-04-14	United Kingdom	Europe	38	4724.96	5351	0.845835	141290347
ERR4424098	PRJEB37886	AMPLICON	SAMEA7158202	ERX4364656	COG-UK/LOND-D7EEA	Illumina NovaSeq 6000	PAIRED	PCR	VIRAL RNA	Severe acute respiratory syndrome coronavirus 2	Homo sapiens	ILLUMINA	2020-04-16	United Kingdom	Europe	37	3969.08	3673	0.89797	118687276
ERR4424099	PRJEB37886	AMPLICON	SAMEA7158203	ERX4364657	COG-UK/LOND-D7C1D	Illumina NovaSeq 6000	PAIRED	PCR	VIRAL RNA	Severe acute respiratory syndrome coronavirus 2	Homo sapiens	ILLUMINA	2020-04-14	United Kingdom	Europe	52	4515.6	4311	0.89991	135030020
ERR4424100	PRJEB37886	AMPLICON	SAMEA7158204	ERX4364658	COG-UK/LOND-D7CFF	Illumina NovaSeq 6000	PAIRED	PCR	VIRAL RNA	Severe acute respiratory syndrome coronavirus 2	Homo sapiens	ILLUMINA	2020-04-15	United Kingdom	Europe	41	4256.98	4101	0.925894	127296324
ERR4424101	PRJEB37886	AMPLICON	SAMEA7158205	ERX4364659	COG-UK/LOND-D7CE0	Illumina NovaSeq 6000	PAIRED	PCR	VIRAL RNA	Severe acute respiratory syndrome coronavirus 2	Homo sapiens	ILLUMINA	2020-04-15	United Kingdom	Europe	30	2930.13	2716	0.730529	87619711
ERR4424102	PRJEB37886	AMPLICON	SAMEA7158206	ERX4364660	COG-UK/LOND-D7BE3	Illumina NovaSeq 6000	PAIRED	PCR	VIRAL RNA	Severe acute respiratory syndrome coronavirus 2	Homo sapiens	ILLUMINA	2020-04-14	United Kingdom	Europe	19	4063.15	3914	0.96405	121500477
ERR4424103	PRJEB37886	AMPLICON	SAMEA7158207	ERX4364661	COG-UK/LOND-D7C59	Illumina NovaSeq 6000	PAIRED	PCR	VIRAL RNA	Severe acute respiratory syndrome coronavirus 2	Homo sapiens	ILLUMINA	2020-04-14	United Kingdom	Europe	23	1378.4	590	0.67729	41218438
ERR4424104	PRJEB37886	AMPLICON	SAMEA7158208	ERX4364662	COG-UK/LOND-D7C68	Illumina NovaSeq 6000	PAIRED	PCR	VIRAL RNA	Severe acute respiratory syndrome coronavirus 2	Homo sapiens	ILLUMINA	2020-04-14	United Kingdom	Europe	16	1582.33	521	0.579072	47316528
ERR4424105	PRJEB37886	AMPLICON	SAMEA7158209	ERX4364663	COG-UK/LOND-D802F	Illumina NovaSeq 6000	PAIRED	PCR	VIRAL RNA	Severe acute respiratory syndrome coronavirus 2	Homo sapiens	ILLUMINA	2020-04-22	United Kingdom	Europe	26	1407.33	252	0.564993	42083257
ERR4424106	PRJEB37886	AMPLICON	SAMEA7158210	ERX4364664	COG-UK/LOND-D7F41	Illumina NovaSeq 6000	PAIRED	PCR	VIRAL RNA	Severe acute respiratory syndrome coronavirus 2	Homo sapiens	ILLUMINA	2020-04-17	United Kingdom	Europe	13	1990.81	1111	0.660201	59531118
ERR4424107	PRJEB37886	AMPLICON	SAMEA7158211	ERX4364665	COG-UK/LOND-D7FD8	Illumina NovaSeq 6000	PAIRED	PCR	VIRAL RNA	Severe acute respiratory syndrome coronavirus 2	Homo sapiens	ILLUMINA	2020-04-20	United Kingdom	Europe	22	1749.78	116	0.502157	52323619
ERR4424108	PRJEB37886	AMPLICON	SAMEA7158212	ERX4364666	COG-UK/LOND-D7BD4	Illumina NovaSeq 6000	PAIRED	PCR	VIRAL RNA	Severe acute respiratory syndrome coronavirus 2	Homo sapiens	ILLUMINA	2020-04-14	United Kingdom	Europe	43	3803.49	3472	0.934622	113735746
ERR4424109	PRJEB37886	AMPLICON	SAMEA7158213	ERX4364667	COG-UK/LOND-D7D29	Illumina NovaSeq 6000	PAIRED	PCR	VIRAL RNA	Severe acute respiratory syndrome coronavirus 2	Homo sapiens	ILLUMINA	2020-04-15	United Kingdom	Europe	29	1624.29	558	0.587801	48571063
ERR4424110	PRJEB37886	AMPLICON	SAMEA7158214	ERX4364668	COG-UK/LOND-D7DFC	Illumina NovaSeq 6000	PAIRED	PCR	VIRAL RNA	Severe acute respiratory syndrome coronavirus 2	Homo sapiens	ILLUMINA	2020-04-15	United Kingdom	Europe	29	4108.08	3756	0.906464	122843962
ERR4424111	PRJEB37886	AMPLICON	SAMEA7158215	ERX4364669	COG-UK/LOND-D7F8D	Illumina NovaSeq 6000	PAIRED	PCR	VIRAL RNA	Severe acute respiratory syndrome coronavirus 2	Homo sapiens	ILLUMINA	2020-04-18	United Kingdom	Europe	32	1460.11	551	0.678393	43661610
ERR4424112	PRJEB37886	AMPLICON	SAMEA7158216	ERX4364670	COG-UK/BRIS-130B41	Illumina NovaSeq 6000	PAIRED	PCR	VIRAL RNA	Severe acute respiratory syndrome coronavirus 2	Homo sapiens	ILLUMINA	2020-03-12	United Kingdom	Europe	17	5158.5	8010	0.736047	154254729
ERR4424113	PRJEB37886	AMPLICON	SAMEA7158217	ERX4364671	COG-UK/BRIS-130507	Illumina NovaSeq 6000	PAIRED	PCR	VIRAL RNA	Severe acute respiratory syndrome coronavirus 2	Homo sapiens	ILLUMINA	2020-04-11	United Kingdom	Europe	22	5171.57	8017	0.69575	154645487
ERR4424114	PRJEB37886	AMPLICON	SAMEA7158218	ERX4364672	COG-UK/BRIS-130CB7	Illumina NovaSeq 6000	PAIRED	PCR	VIRAL RNA	Severe acute respiratory syndrome coronavirus 2	Homo sapiens	ILLUMINA	2020-03-23	United Kingdom	Europe	16	5062.69	7813	0.810119	151389593
ERR4424115	PRJEB37886	AMPLICON	SAMEA7158219	ERX4364673	COG-UK/BRIS-130D2D	Illumina NovaSeq 6000	PAIRED	PCR	VIRAL RNA	Severe acute respiratory syndrome coronavirus 2	Homo sapiens	ILLUMINA	2020-03-23	United Kingdom	Europe	12	5026.06	7258	0.801826	150294280
ERR4424116	PRJEB37886	AMPLICON	SAMEA7158220	ERX4364674	COG-UK/BRIS-130C8A	Illumina NovaSeq 6000	PAIRED	PCR	VIRAL RNA	Severe acute respiratory syndrome coronavirus 2	Homo sapiens	ILLUMINA	2020-03-22	United Kingdom	Europe	57	2597.04	2032	0.910644	77659305
ERR4424117	PRJEB37886	AMPLICON	SAMEA7158221	ERX4364675	COG-UK/BRIS-1301D6	Illumina NovaSeq 6000	PAIRED	PCR	VIRAL RNA	Severe acute respiratory syndrome coronavirus 2	Homo sapiens	ILLUMINA	2020-04-11	United Kingdom	Europe	14	5215.99	8019	0.701	155973801
ERR4424118	PRJEB37886	AMPLICON	SAMEA7158222	ERX4364676	COG-UK/BRIS-1302F1	Illumina NovaSeq 6000	PAIRED	PCR	VIRAL RNA	Severe acute respiratory syndrome coronavirus 2	Homo sapiens	ILLUMINA	2020-04-11	United Kingdom	Europe	77	3669.66	3346	0.949771	109733725
ERR4424119	PRJEB37886	AMPLICON	SAMEA7158223	ERX4364677	COG-UK/BRIS-130C20	Illumina NovaSeq 6000	PAIRED	PCR	VIRAL RNA	Severe acute respiratory syndrome coronavirus 2	Homo sapiens	ILLUMINA	2020-03-23	United Kingdom	Europe	52	2471.01	1923	0.910009	73890690
ERR4424120	PRJEB37886	AMPLICON	SAMEA7158224	ERX4364678	COG-UK/BRIS-12FE4C	Illumina NovaSeq 6000	PAIRED	PCR	VIRAL RNA	Severe acute respiratory syndrome coronavirus 2	Homo sapiens	ILLUMINA	2020-04-10	United Kingdom	Europe	17	5125.33	8014	0.718991	153262676
ERR4424121	PRJEB37886	AMPLICON	SAMEA7158225	ERX4364679	COG-UK/BRIS-1308B3	Illumina NovaSeq 6000	PAIRED	PCR	VIRAL RNA	Severe acute respiratory syndrome coronavirus 2	Homo sapiens	ILLUMINA	2020-04-13	United Kingdom	Europe	20	4787.63	5340	0.868374	143164424
ERR4424122	PRJEB37886	AMPLICON	SAMEA7158226	ERX4364680	COG-UK/BRIS-130B23	Illumina NovaSeq 6000	PAIRED	PCR	VIRAL RNA	Severe acute respiratory syndrome coronavirus 2	Homo sapiens	ILLUMINA	2020-03-14	United Kingdom	Europe	43	4229.12	4037	0.926328	126463445
ERR4424123	PRJEB37886	AMPLICON	SAMEA7158227	ERX4364681	COG-UK/BRIS-12FD30	Illumina NovaSeq 6000	PAIRED	PCR	VIRAL RNA	Severe acute respiratory syndrome coronavirus 2	Homo sapiens	ILLUMINA	2020-04-09	United Kingdom	Europe	16	5091.02	7992	0.768083	152236623
ERR4424124	PRJEB37886	AMPLICON	SAMEA7158228	ERX4364682	COG-UK/BRIS-12FD03	Illumina NovaSeq 6000	PAIRED	PCR	VIRAL RNA	Severe acute respiratory syndrome coronavirus 2	Homo sapiens	ILLUMINA	2020-04-08	United Kingdom	Europe	82	4030.56	3735	0.961275	120525939
ERR4424125	PRJEB37886	AMPLICON	SAMEA7158229	ERX4364683	COG-UK/BRIS-13033A	Illumina NovaSeq 6000	PAIRED	PCR	VIRAL RNA	Severe acute respiratory syndrome coronavirus 2	Homo sapiens	ILLUMINA	2020-04-11	United Kingdom	Europe	29	322.37	118	0.505936	9639831
ERR4424126	PRJEB37886	AMPLICON	SAMEA7158230	ERX4364684	COG-UK/BRIS-12FD12	Illumina NovaSeq 6000	PAIRED	PCR	VIRAL RNA	Severe acute respiratory syndrome coronavirus 2	Homo sapiens	ILLUMINA	2020-04-09	United Kingdom	Europe	16	5006.61	7556	0.806441	149712598
ERR4424127	PRJEB37886	AMPLICON	SAMEA7158231	ERX4364685	COG-UK/BRIS-12FF67	Illumina NovaSeq 6000	PAIRED	PCR	VIRAL RNA	Severe acute respiratory syndrome coronavirus 2	Homo sapiens	ILLUMINA	2020-04-10	United Kingdom	Europe	14	5120.97	8007	0.730462	153132476
ERR4424128	PRJEB37886	AMPLICON	SAMEA7158232	ERX4364686	COG-UK/BRIS-1301B8	Illumina NovaSeq 6000	PAIRED	PCR	VIRAL RNA	Severe acute respiratory syndrome coronavirus 2	Homo sapiens	ILLUMINA	2020-04-11	United Kingdom	Europe	16	5104.26	8002	0.723138	152632541
ERR4424129	PRJEB37886	AMPLICON	SAMEA7158233	ERX4364687	COG-UK/BRIS-130570	Illumina NovaSeq 6000	PAIRED	PCR	VIRAL RNA	Severe acute respiratory syndrome coronavirus 2	Homo sapiens	ILLUMINA	2020-04-12	United Kingdom	Europe	19	5084.97	8002	0.730529	152055836
ERR4424130	PRJEB37886	AMPLICON	SAMEA7158234	ERX4364688	COG-UK/BRIS-12FF3A	Illumina NovaSeq 6000	PAIRED	PCR	VIRAL RNA	Severe acute respiratory syndrome coronavirus 2	Homo sapiens	ILLUMINA	2020-04-10	United Kingdom	Europe	46	4421.69	4346	0.930241	132221712
ERR4424131	PRJEB37886	AMPLICON	SAMEA7158235	ERX4364689	COG-UK/BRIS-130C4E	Illumina NovaSeq 6000	PAIRED	PCR	VIRAL RNA	Severe acute respiratory syndrome coronavirus 2	Homo sapiens	ILLUMINA	2020-03-23	United Kingdom	Europe	16	5152.36	8010	0.737317	154071012
ERR4424132	PRJEB37886	AMPLICON	SAMEA7158236	ERX4364690	COG-UK/BRIS-1303EF	Illumina NovaSeq 6000	PAIRED	PCR	VIRAL RNA	Severe acute respiratory syndrome coronavirus 2	Homo sapiens	ILLUMINA	2020-04-11	United Kingdom	Europe	101	1831.6	1208	0.917634	54770307
ERR4424133	PRJEB37886	AMPLICON	SAMEA7158237	ERX4364691	COG-UK/BRIS-12FF1C	Illumina NovaSeq 6000	PAIRED	PCR	VIRAL RNA	Severe acute respiratory syndrome coronavirus 2	Homo sapiens	ILLUMINA	2020-04-10	United Kingdom	Europe	33	1126.28	498	0.64522	33679012
ERR4424134	PRJEB37886	AMPLICON	SAMEA7158238	ERX4364692	COG-UK/BRIS-1305AD	Illumina NovaSeq 6000	PAIRED	PCR	VIRAL RNA	Severe acute respiratory syndrome coronavirus 2	Homo sapiens	ILLUMINA	2020-04-12	United Kingdom	Europe	68	3372.54	3105	0.962579	100848944
ERR4424135	PRJEB37886	AMPLICON	SAMEA7158239	ERX4364693	COG-UK/BRIS-1303C1	Illumina NovaSeq 6000	PAIRED	PCR	VIRAL RNA	Severe acute respiratory syndrome coronavirus 2	Homo sapiens	ILLUMINA	2020-04-11	United Kingdom	Europe	48	1864.67	1268	0.910912	55759324
ERR4424136	PRJEB37886	AMPLICON	SAMEA7158240	ERX4364694	COG-UK/BRIS-1301C7	Illumina NovaSeq 6000	PAIRED	PCR	VIRAL RNA	Severe acute respiratory syndrome coronavirus 2	Homo sapiens	ILLUMINA	2020-04-11	United Kingdom	Europe	13	5123.25	8005	0.707019	153200500
ERR4424137	PRJEB37886	AMPLICON	SAMEA7158241	ERX4364695	COG-UK/BRIS-13066E	Illumina NovaSeq 6000	PAIRED	PCR	VIRAL RNA	Severe acute respiratory syndrome coronavirus 2	Homo sapiens	ILLUMINA	2020-04-12	United Kingdom	Europe	15	5186.95	8019	0.69488	155105390
ERR4424138	PRJEB37886	AMPLICON	SAMEA7158242	ERX4364696	COG-UK/BRIS-13075C	Illumina NovaSeq 6000	PAIRED	PCR	VIRAL RNA	Severe acute respiratory syndrome coronavirus 2	Homo sapiens	ILLUMINA	2020-04-12	United Kingdom	Europe	18	5037.98	7375	0.795505	150650863
ERR4424139	PRJEB37886	AMPLICON	SAMEA7158243	ERX4364697	COG-UK/BRIS-1305F8	Illumina NovaSeq 6000	PAIRED	PCR	VIRAL RNA	Severe acute respiratory syndrome coronavirus 2	Homo sapiens	ILLUMINA	2020-04-12	United Kingdom	Europe	14	5158.04	8010	0.718155	154241011
ERR4424140	PRJEB37886	AMPLICON	SAMEA7158244	ERX4364698	COG-UK/BRIS-13077A	Illumina NovaSeq 6000	PAIRED	PCR	VIRAL RNA	Severe acute respiratory syndrome coronavirus 2	Homo sapiens	ILLUMINA	2020-04-12	United Kingdom	Europe	17	5154.08	8007	0.727452	154122487
ERR4424141	PRJEB37886	AMPLICON	SAMEA7158245	ERX4364699	COG-UK/BRIS-1304DD	Illumina NovaSeq 6000	PAIRED	PCR	VIRAL RNA	Severe acute respiratory syndrome coronavirus 2	Homo sapiens	ILLUMINA	2020-04-11	United Kingdom	Europe	18	5101.05	8005	0.727352	152536753
ERR4424142	PRJEB37886	AMPLICON	SAMEA7158246	ERX4364700	COG-UK/BRIS-12FDB8	Illumina NovaSeq 6000	PAIRED	PCR	VIRAL RNA	Severe acute respiratory syndrome coronavirus 2	Homo sapiens	ILLUMINA	2020-04-10	United Kingdom	Europe	66	4206.66	3994	0.952078	125791805
ERR4424143	PRJEB37886	AMPLICON	SAMEA7158247	ERX4364701	COG-UK/BRIS-12FF0D	Illumina NovaSeq 6000	PAIRED	PCR	VIRAL RNA	Severe acute respiratory syndrome coronavirus 2	Homo sapiens	ILLUMINA	2020-04-10	United Kingdom	Europe	24	4837.97	5962	0.834732	144669832
ERR4424144	PRJEB37886	AMPLICON	SAMEA7158248	ERX4364702	COG-UK/BRIS-130437	Illumina NovaSeq 6000	PAIRED	PCR	VIRAL RNA	Severe acute respiratory syndrome coronavirus 2	Homo sapiens	ILLUMINA	2020-04-11	United Kingdom	Europe	17	5025.87	7310	0.789921	150288533
ERR4424145	PRJEB37886	AMPLICON	SAMEA7158249	ERX4364703	COG-UK/BRIS-1300F7	Illumina NovaSeq 6000	PAIRED	PCR	VIRAL RNA	Severe acute respiratory syndrome coronavirus 2	Homo sapiens	ILLUMINA	2020-04-11	United Kingdom	Europe	38	1187.3	765	0.740695	35503825
ERR4424146	PRJEB37886	AMPLICON	SAMEA7158250	ERX4364704	COG-UK/BRIS-130BC9	Illumina NovaSeq 6000	PAIRED	PCR	VIRAL RNA	Severe acute respiratory syndrome coronavirus 2	Homo sapiens	ILLUMINA	2020-03-16	United Kingdom	Europe	13	5126.51	8003	0.765308	153297944
ERR4424147	PRJEB37886	AMPLICON	SAMEA7158251	ERX4364705	COG-UK/BRIS-13067D	Illumina NovaSeq 6000	PAIRED	PCR	VIRAL RNA	Severe acute respiratory syndrome coronavirus 2	Homo sapiens	ILLUMINA	2020-04-12	United Kingdom	Europe	17	4877.14	5516	0.83082	145841044
ERR4424148	PRJEB37886	AMPLICON	SAMEA7158252	ERX4364706	COG-UK/BRIS-130103	Illumina NovaSeq 6000	PAIRED	PCR	VIRAL RNA	Severe acute respiratory syndrome coronavirus 2	Homo sapiens	ILLUMINA	2020-04-11	United Kingdom	Europe	22	5212.91	8014	0.725813	155881733
ERR4424149	PRJEB37886	AMPLICON	SAMEA7158253	ERX4364707	COG-UK/BRIS-13090B	Illumina NovaSeq 6000	PAIRED	PCR	VIRAL RNA	Severe acute respiratory syndrome coronavirus 2	Homo sapiens	ILLUMINA	2020-04-13	United Kingdom	Europe	17	4712.57	4846	0.879644	140919927
ERR4424150	PRJEB37886	AMPLICON	SAMEA7158254	ERX4364708	COG-UK/BRIS-13058F	Illumina NovaSeq 6000	PAIRED	PCR	VIRAL RNA	Severe acute respiratory syndrome coronavirus 2	Homo sapiens	ILLUMINA	2020-04-12	United Kingdom	Europe	19	4640.58	4642	0.899274	138767328
ERR4424151	PRJEB37886	AMPLICON	SAMEA7158255	ERX4364709	COG-UK/BRIS-130288	Illumina NovaSeq 6000	PAIRED	PCR	VIRAL RNA	Severe acute respiratory syndrome coronavirus 2	Homo sapiens	ILLUMINA	2020-04-11	United Kingdom	Europe	18	5055.51	7851	0.778082	151175024
ERR4424152	PRJEB37886	AMPLICON	SAMEA7158256	ERX4364710	COG-UK/BRIS-13072F	Illumina NovaSeq 6000	PAIRED	PCR	VIRAL RNA	Severe acute respiratory syndrome coronavirus 2	Homo sapiens	ILLUMINA	2020-04-12	United Kingdom	Europe	50	1337.24	759	0.808782	39987563
ERR4424153	PRJEB37886	AMPLICON	SAMEA7158257	ERX4364711	COG-UK/BRIS-130446	Illumina NovaSeq 6000	PAIRED	PCR	VIRAL RNA	Severe acute respiratory syndrome coronavirus 2	Homo sapiens	ILLUMINA	2020-04-11	United Kingdom	Europe	25	4331.32	4108	0.963081	129519376
ERR4424154	PRJEB37886	AMPLICON	SAMEA7158258	ERX4364712	COG-UK/BRIS-130B50	Illumina NovaSeq 6000	PAIRED	PCR	VIRAL RNA	Severe acute respiratory syndrome coronavirus 2	Homo sapiens	ILLUMINA	2020-03-16	United Kingdom	Europe	105	3674.77	3560	0.960439	109886672
ERR4424155	PRJEB37886	AMPLICON	SAMEA7158259	ERX4364713	COG-UK/BRIS-13007F	Illumina NovaSeq 6000	PAIRED	PCR	VIRAL RNA	Severe acute respiratory syndrome coronavirus 2	Homo sapiens	ILLUMINA	2020-04-11	United Kingdom	Europe	3	984.004	0	0.157376	29424684
ERR4424156	PRJEB37886	AMPLICON	SAMEA7158260	ERX4364714	COG-UK/BRIS-130349	Illumina NovaSeq 6000	PAIRED	PCR	VIRAL RNA	Severe acute respiratory syndrome coronavirus 2	Homo sapiens	ILLUMINA	2020-04-11	United Kingdom	Europe	92	1487.69	953	0.861519	44486491
ERR4424157	PRJEB37886	AMPLICON	SAMEA7158261	ERX4364715	COG-UK/BRIS-130B14	Illumina NovaSeq 6000	PAIRED	PCR	VIRAL RNA	Severe acute respiratory syndrome coronavirus 2	Homo sapiens	ILLUMINA	2020-03-14	United Kingdom	Europe	13	5010.07	6854	0.813497	149815975
ERR4424158	PRJEB37886	AMPLICON	SAMEA7158262	ERX4364716	COG-UK/BRIS-1306B9	Illumina NovaSeq 6000	PAIRED	PCR	VIRAL RNA	Severe acute respiratory syndrome coronavirus 2	Homo sapiens	ILLUMINA	2020-04-12	United Kingdom	Europe	54	461.415	135	0.579708	13797680
ERR4424159	PRJEB37886	AMPLICON	SAMEA7158263	ERX4364717	COG-UK/BRIS-12FCF7	Illumina NovaSeq 6000	PAIRED	PCR	VIRAL RNA	Severe acute respiratory syndrome coronavirus 2	Homo sapiens	ILLUMINA	2020-04-08	United Kingdom	Europe	9	5137.93	8002	0.750928	153639612
ERR4424160	PRJEB37886	AMPLICON	SAMEA7158264	ERX4364718	COG-UK/BRIS-130ACC	Illumina NovaSeq 6000	PAIRED	PCR	VIRAL RNA	Severe acute respiratory syndrome coronavirus 2	Homo sapiens	ILLUMINA	2020-04-15	United Kingdom	Europe	23	690.667	235	0.649065	20653027
ERR4424161	PRJEB37886	AMPLICON	SAMEA7158265	ERX4364719	COG-UK/BRIS-130798	Illumina NovaSeq 6000	PAIRED	PCR	VIRAL RNA	Severe acute respiratory syndrome coronavirus 2	Homo sapiens	ILLUMINA	2020-04-12	United Kingdom	Europe	12	5130.32	8000	0.757282	153412070
ERR4424162	PRJEB37886	AMPLICON	SAMEA7158266	ERX4364720	COG-UK/BRIS-12FF94	Illumina NovaSeq 6000	PAIRED	PCR	VIRAL RNA	Severe acute respiratory syndrome coronavirus 2	Homo sapiens	ILLUMINA	2020-04-10	United Kingdom	Europe	16	5055.65	7663	0.787212	151179017
ERR4424163	PRJEB37886	AMPLICON	SAMEA7158267	ERX4364721	COG-UK/BRIS-1307E3	Illumina NovaSeq 6000	PAIRED	PCR	VIRAL RNA	Severe acute respiratory syndrome coronavirus 2	Homo sapiens	ILLUMINA	2020-04-12	United Kingdom	Europe	13	5126.43	8000	0.738822	153295521
ERR4424164	PRJEB37886	AMPLICON	SAMEA7158268	ERX4364722	COG-UK/BRIS-12FD21	Illumina NovaSeq 6000	PAIRED	PCR	VIRAL RNA	Severe acute respiratory syndrome coronavirus 2	Homo sapiens	ILLUMINA	2020-04-09	United Kingdom	Europe	15	5107.62	8000	0.757416	152733022
ERR4424165	PRJEB37886	AMPLICON	SAMEA7158269	ERX4364723	COG-UK/BRIS-1306E6	Illumina NovaSeq 6000	PAIRED	PCR	VIRAL RNA	Severe acute respiratory syndrome coronavirus 2	Homo sapiens	ILLUMINA	2020-04-12	United Kingdom	Europe	49	3275.21	2961	0.966124	97938606
ERR4424166	PRJEB37886	AMPLICON	SAMEA7158270	ERX4364724	COG-UK/BRIS-13073E	Illumina NovaSeq 6000	PAIRED	PCR	VIRAL RNA	Severe acute respiratory syndrome coronavirus 2	Homo sapiens	ILLUMINA	2020-04-12	United Kingdom	Europe	17	5212.8	8016	0.72782	155878326
ERR4424167	PRJEB37886	AMPLICON	SAMEA7158271	ERX4364725	COG-UK/BRIS-13025B	Illumina NovaSeq 6000	PAIRED	PCR	VIRAL RNA	Severe acute respiratory syndrome coronavirus 2	Homo sapiens	ILLUMINA	2020-04-11	United Kingdom	Europe	46	1163.09	601	0.841354	34779998
ERR4424168	PRJEB37886	AMPLICON	SAMEA7158272	ERX4364726	COG-UK/BRIS-1303A3	Illumina NovaSeq 6000	PAIRED	PCR	VIRAL RNA	Severe acute respiratory syndrome coronavirus 2	Homo sapiens	ILLUMINA	2020-04-11	United Kingdom	Europe	14	5197.72	8017	0.719393	155427344
ERR4424169	PRJEB37886	AMPLICON	SAMEA7158273	ERX4364727	COG-UK/BRIS-130B7E	Illumina NovaSeq 6000	PAIRED	PCR	VIRAL RNA	Severe acute respiratory syndrome coronavirus 2	Homo sapiens	ILLUMINA	2020-03-13	United Kingdom	Europe	16	4721.78	5206	0.893221	141195262
ERR4424170	PRJEB37886	AMPLICON	SAMEA7158274	ERX4364728	COG-UK/BRIS-130613	Illumina NovaSeq 6000	PAIRED	PCR	VIRAL RNA	Severe acute respiratory syndrome coronavirus 2	Homo sapiens	ILLUMINA	2020-04-12	United Kingdom	Europe	14	4659.73	4829	0.900211	139339892
ERR4424171	PRJEB37886	AMPLICON	SAMEA7158275	ERX4364729	COG-UK/BRIS-1304A0	Illumina NovaSeq 6000	PAIRED	PCR	VIRAL RNA	Severe acute respiratory syndrome coronavirus 2	Homo sapiens	ILLUMINA	2020-04-11	United Kingdom	Europe	11	4976.6	6556	0.803766	148815360
ERR4424172	PRJEB37886	AMPLICON	SAMEA7158276	ERX4364730	COG-UK/BRIS-13017C	Illumina NovaSeq 6000	PAIRED	PCR	VIRAL RNA	Severe acute respiratory syndrome coronavirus 2	Homo sapiens	ILLUMINA	2020-04-11	United Kingdom	Europe	12	5197.36	8003	0.781995	155416602
ERR4424173	PRJEB37886	AMPLICON	SAMEA7158277	ERX4364731	COG-UK/BRIS-1308C2	Illumina NovaSeq 6000	PAIRED	PCR	VIRAL RNA	Severe acute respiratory syndrome coronavirus 2	Homo sapiens	ILLUMINA	2020-04-13	United Kingdom	Europe	15	5209.76	8021	0.708825	155787310
ERR4424174	PRJEB37886	AMPLICON	SAMEA7158278	ERX4364732	COG-UK/BRIS-13016D	Illumina NovaSeq 6000	PAIRED	PCR	VIRAL RNA	Severe acute respiratory syndrome coronavirus 2	Homo sapiens	ILLUMINA	2020-04-11	United Kingdom	Europe	14	4904.59	5847	0.843962	146661975
ERR4424175	PRJEB37886	AMPLICON	SAMEA7158279	ERX4364733	COG-UK/BRIS-130C6C	Illumina NovaSeq 6000	PAIRED	PCR	VIRAL RNA	Severe acute respiratory syndrome coronavirus 2	Homo sapiens	ILLUMINA	2020-03-21	United Kingdom	Europe	82	1806.04	1160	0.875531	54006136
ERR4424176	PRJEB37886	AMPLICON	SAMEA7158280	ERX4364734	COG-UK/BRIS-12FF58	Illumina NovaSeq 6000	PAIRED	PCR	VIRAL RNA	Severe acute respiratory syndrome coronavirus 2	Homo sapiens	ILLUMINA	2020-04-10	United Kingdom	Europe	18	5129.66	8006	0.744608	153392334
ERR4424177	PRJEB37886	AMPLICON	SAMEA7158281	ERX4364735	COG-UK/BRIS-12FF2B	Illumina NovaSeq 6000	PAIRED	PCR	VIRAL RNA	Severe acute respiratory syndrome coronavirus 2	Homo sapiens	ILLUMINA	2020-04-10	United Kingdom	Europe	20	4885.08	5435	0.875029	146078576
ERR4424178	PRJEB37886	AMPLICON	SAMEA7158282	ERX4364736	COG-UK/BRIS-130428	Illumina NovaSeq 6000	PAIRED	PCR	VIRAL RNA	Severe acute respiratory syndrome coronavirus 2	Homo sapiens	ILLUMINA	2020-04-11	United Kingdom	Europe	13	5020.3	7263	0.784537	150122137
ERR4424179	PRJEB37886	AMPLICON	SAMEA7158283	ERX4364737	COG-UK/BRIS-130965	Illumina NovaSeq 6000	PAIRED	PCR	VIRAL RNA	Severe acute respiratory syndrome coronavirus 2	Homo sapiens	ILLUMINA	2020-04-13	United Kingdom	Europe	19	5183.24	8013	0.717252	154994489
ERR4424180	PRJEB37886	AMPLICON	SAMEA7158284	ERX4364738	COG-UK/BRIS-1304EC	Illumina NovaSeq 6000	PAIRED	PCR	VIRAL RNA	Severe acute respiratory syndrome coronavirus 2	Homo sapiens	ILLUMINA	2020-04-11	United Kingdom	Europe	56	2927.21	2568	0.935425	87532213
ERR4424181	PRJEB37886	AMPLICON	SAMEA7158285	ERX4364739	COG-UK/BRIS-130A53	Illumina NovaSeq 6000	PAIRED	PCR	VIRAL RNA	Severe acute respiratory syndrome coronavirus 2	Homo sapiens	ILLUMINA	2020-04-14	United Kingdom	Europe	16	5151.94	8006	0.746681	154058512
ERR4424182	PRJEB37886	AMPLICON	SAMEA7158286	ERX4364740	COG-UK/BRIS-130D3C	Illumina NovaSeq 6000	PAIRED	PCR	VIRAL RNA	Severe acute respiratory syndrome coronavirus 2	Homo sapiens	ILLUMINA	2020-03-24	United Kingdom	Europe	13	5186.26	8021	0.706752	155084662
ERR4424183	PRJEB37886	AMPLICON	SAMEA7158287	ERX4364741	COG-UK/BRIS-13083B	Illumina NovaSeq 6000	PAIRED	PCR	VIRAL RNA	Severe acute respiratory syndrome coronavirus 2	Homo sapiens	ILLUMINA	2020-04-12	United Kingdom	Europe	16	5200.55	8003	0.77427	155511934
ERR4424184	PRJEB37886	AMPLICON	SAMEA7158288	ERX4364742	COG-UK/BRIS-12FBFA	Illumina NovaSeq 6000	PAIRED	PCR	VIRAL RNA	Severe acute respiratory syndrome coronavirus 2	Homo sapiens	ILLUMINA	2020-04-04	United Kingdom	Europe	19	5201.26	8013	0.72053	155533211
ERR4424185	PRJEB37886	AMPLICON	SAMEA7158289	ERX4364743	COG-UK/BRIS-13024C	Illumina NovaSeq 6000	PAIRED	PCR	VIRAL RNA	Severe acute respiratory syndrome coronavirus 2	Homo sapiens	ILLUMINA	2020-04-11	United Kingdom	Europe	16	5186.76	8019	0.685182	155099708
ERR4424186	PRJEB37886	AMPLICON	SAMEA7158290	ERX4364744	COG-UK/BRIS-1304BF	Illumina NovaSeq 6000	PAIRED	PCR	VIRAL RNA	Severe acute respiratory syndrome coronavirus 2	Homo sapiens	ILLUMINA	2020-04-11	United Kingdom	Europe	15	4895.96	5494	0.843795	146403758
ERR4424187	PRJEB37886	AMPLICON	SAMEA7158291	ERX4364745	COG-UK/BRIS-1309FC	Illumina NovaSeq 6000	PAIRED	PCR	VIRAL RNA	Severe acute respiratory syndrome coronavirus 2	Homo sapiens	ILLUMINA	2020-03-12	United Kingdom	Europe	63	4222.75	4032	0.919807	126272811
ERR4424188	PRJEB37886	AMPLICON	SAMEA7158292	ERX4364746	COG-UK/BRIS-13031C	Illumina NovaSeq 6000	PAIRED	PCR	VIRAL RNA	Severe acute respiratory syndrome coronavirus 2	Homo sapiens	ILLUMINA	2020-04-11	United Kingdom	Europe	17	4863.55	5701	0.842658	145434862
ERR4424189	PRJEB37886	AMPLICON	SAMEA7158293	ERX4364747	COG-UK/BRIS-1308FF	Illumina NovaSeq 6000	PAIRED	PCR	VIRAL RNA	Severe acute respiratory syndrome coronavirus 2	Homo sapiens	ILLUMINA	2020-04-13	United Kingdom	Europe	32	4533.03	4411	0.902853	135551224
ERR4424190	PRJEB37886	AMPLICON	SAMEA7158294	ERX4364748	COG-UK/BRIS-13014F	Illumina NovaSeq 6000	PAIRED	PCR	VIRAL RNA	Severe acute respiratory syndrome coronavirus 2	Homo sapiens	ILLUMINA	2020-04-11	United Kingdom	Europe	26	5032.34	6982	0.7939	150481966
ERR4424191	PRJEB37886	AMPLICON	SAMEA7158295	ERX4364749	COG-UK/BRIS-130A35	Illumina NovaSeq 6000	PAIRED	PCR	VIRAL RNA	Severe acute respiratory syndrome coronavirus 2	Homo sapiens	ILLUMINA	2020-04-13	United Kingdom	Europe	19	320.222	51	0.442431	9575591
ERR4424192	PRJEB37886	AMPLICON	SAMEA7158296	ERX4364750	COG-UK/BRIS-130112	Illumina NovaSeq 6000	PAIRED	PCR	VIRAL RNA	Severe acute respiratory syndrome coronavirus 2	Homo sapiens	ILLUMINA	2020-04-11	United Kingdom	Europe	20	5181.7	8014	0.731264	154948330
ERR4424193	PRJEB37886	AMPLICON	SAMEA7158297	ERX4364751	COG-UK/BRIS-12FC15	Illumina NovaSeq 6000	PAIRED	PCR	VIRAL RNA	Severe acute respiratory syndrome coronavirus 2	Homo sapiens	ILLUMINA	2020-04-04	United Kingdom	Europe	13	4815.98	5301	0.868609	144012117
ERR4424194	PRJEB37886	AMPLICON	SAMEA7158298	ERX4364752	COG-UK/BRIS-12FDE5	Illumina NovaSeq 6000	PAIRED	PCR	VIRAL RNA	Severe acute respiratory syndrome coronavirus 2	Homo sapiens	ILLUMINA	2020-04-10	United Kingdom	Europe	10	4886.63	5685	0.844497	146125003
ERR4424195	PRJEB37886	AMPLICON	SAMEA7158299	ERX4364753	COG-UK/BRIS-130358	Illumina NovaSeq 6000	PAIRED	PCR	VIRAL RNA	Severe acute respiratory syndrome coronavirus 2	Homo sapiens	ILLUMINA	2020-04-11	United Kingdom	Europe	85	2865.55	2337	0.951543	85688668
ERR4424196	PRJEB37886	AMPLICON	SAMEA7158300	ERX4364754	COG-UK/BRIS-12FEB5	Illumina NovaSeq 6000	PAIRED	PCR	VIRAL RNA	Severe acute respiratory syndrome coronavirus 2	Homo sapiens	ILLUMINA	2020-04-10	United Kingdom	Europe	18	4937.59	6476	0.821657	147648889
ERR4424197	PRJEB37886	AMPLICON	SAMEA7158301	ERX4364755	COG-UK/BRIS-12FE2E	Illumina NovaSeq 6000	PAIRED	PCR	VIRAL RNA	Severe acute respiratory syndrome coronavirus 2	Homo sapiens	ILLUMINA	2020-04-10	United Kingdom	Europe	98	4001.39	3777	0.947564	119653474
ERR4424198	PRJEB37886	AMPLICON	SAMEA7158302	ERX4364756	COG-UK/BRIS-130C02	Illumina NovaSeq 6000	PAIRED	PCR	VIRAL RNA	Severe acute respiratory syndrome coronavirus 2	Homo sapiens	ILLUMINA	2020-03-23	United Kingdom	Europe	41	2132.06	1456	0.864596	63755080
ERR4424199	PRJEB37886	AMPLICON	SAMEA7158303	ERX4364757	COG-UK/BRIS-1304CE	Illumina NovaSeq 6000	PAIRED	PCR	VIRAL RNA	Severe acute respiratory syndrome coronavirus 2	Homo sapiens	ILLUMINA	2020-04-11	United Kingdom	Europe	16	4899.28	5538	0.833963	146503038
ERR4424200	PRJEB37886	AMPLICON	SAMEA7158304	ERX4364758	COG-UK/BRIS-13080E	Illumina NovaSeq 6000	PAIRED	PCR	VIRAL RNA	Severe acute respiratory syndrome coronavirus 2	Homo sapiens	ILLUMINA	2020-04-12	United Kingdom	Europe	16	5212.73	8012	0.733839	155876250
ERR4424201	PRJEB37886	AMPLICON	SAMEA7158305	ERX4364759	COG-UK/BRIS-12FC51	Illumina NovaSeq 6000	PAIRED	PCR	VIRAL RNA	Severe acute respiratory syndrome coronavirus 2	Homo sapiens	ILLUMINA	2020-04-05	United Kingdom	Europe	59	1458.03	814	0.845166	43599383
ERR4424202	PRJEB37886	AMPLICON	SAMEA7158306	ERX4364760	COG-UK/BRIS-130631	Illumina NovaSeq 6000	PAIRED	PCR	VIRAL RNA	Severe acute respiratory syndrome coronavirus 2	Homo sapiens	ILLUMINA	2020-04-12	United Kingdom	Europe	16	5213.73	8013	0.726683	155906237
ERR4424203	PRJEB37886	AMPLICON	SAMEA7158307	ERX4364761	COG-UK/BRIS-130C7B	Illumina NovaSeq 6000	PAIRED	PCR	VIRAL RNA	Severe acute respiratory syndrome coronavirus 2	Homo sapiens	ILLUMINA	2020-03-22	United Kingdom	Europe	69	2410.32	1733	0.90195	72075894
ERR4424204	PRJEB37886	AMPLICON	SAMEA7158308	ERX4364762	COG-UK/BRIS-130C3F	Illumina NovaSeq 6000	PAIRED	PCR	VIRAL RNA	Severe acute respiratory syndrome coronavirus 2	Homo sapiens	ILLUMINA	2020-03-23	United Kingdom	Europe	16	5230	8013	0.747885	156392658
ERR4424205	PRJEB37886	AMPLICON	SAMEA7158309	ERX4364763	COG-UK/BRIS-130BAB	Illumina NovaSeq 6000	PAIRED	PCR	VIRAL RNA	Severe acute respiratory syndrome coronavirus 2	Homo sapiens	ILLUMINA	2020-03-14	United Kingdom	Europe	14	5125.11	7996	0.785339	153256176
ERR4424206	PRJEB37886	AMPLICON	SAMEA7158310	ERX4364764	COG-UK/BRIS-1305E9	Illumina NovaSeq 6000	PAIRED	PCR	VIRAL RNA	Severe acute respiratory syndrome coronavirus 2	Homo sapiens	ILLUMINA	2020-04-12	United Kingdom	Europe	37	1544.08	936	0.896599	46172542
ERR4424207	PRJEB37886	AMPLICON	SAMEA7158311	ERX4364765	COG-UK/BRIS-12FDC7	Illumina NovaSeq 6000	PAIRED	PCR	VIRAL RNA	Severe acute respiratory syndrome coronavirus 2	Homo sapiens	ILLUMINA	2020-04-10	United Kingdom	Europe	42	1113.69	571	0.792362	33302551
ERR4424208	PRJEB37886	AMPLICON	SAMEA7158312	ERX4364766	COG-UK/BRIS-130859	Illumina NovaSeq 6000	PAIRED	PCR	VIRAL RNA	Severe acute respiratory syndrome coronavirus 2	Homo sapiens	ILLUMINA	2020-04-12	United Kingdom	Europe	13	5201.65	8002	0.770859	155544995
ERR4424209	PRJEB37886	AMPLICON	SAMEA7158313	ERX4364767	COG-UK/BRIS-12FC60	Illumina NovaSeq 6000	PAIRED	PCR	VIRAL RNA	Severe acute respiratory syndrome coronavirus 2	Homo sapiens	ILLUMINA	2020-04-05	United Kingdom	Europe	50	1526.16	934	0.823195	45636828
ERR4424210	PRJEB37886	AMPLICON	SAMEA7158314	ERX4364768	COG-UK/BRIS-13081D	Illumina NovaSeq 6000	PAIRED	PCR	VIRAL RNA	Severe acute respiratory syndrome coronavirus 2	Homo sapiens	ILLUMINA	2020-04-12	United Kingdom	Europe	21	5158.29	8008	0.74424	154248466
ERR4424211	PRJEB37886	AMPLICON	SAMEA7158315	ERX4364769	COG-UK/BRIS-130A26	Illumina NovaSeq 6000	PAIRED	PCR	VIRAL RNA	Severe acute respiratory syndrome coronavirus 2	Homo sapiens	ILLUMINA	2020-04-13	United Kingdom	Europe	39	590.518	124	0.542822	17658261
ERR4424212	PRJEB37886	AMPLICON	SAMEA7158316	ERX4364770	COG-UK/BRIS-130640	Illumina NovaSeq 6000	PAIRED	PCR	VIRAL RNA	Severe acute respiratory syndrome coronavirus 2	Homo sapiens	ILLUMINA	2020-04-12	United Kingdom	Europe	16	5143.41	8006	0.720563	153803479
ERR4424213	PRJEB37886	AMPLICON	SAMEA7158317	ERX4364771	COG-UK/BRIS-12FCBB	Illumina NovaSeq 6000	PAIRED	PCR	VIRAL RNA	Severe acute respiratory syndrome coronavirus 2	Homo sapiens	ILLUMINA	2020-04-07	United Kingdom	Europe	18	5201.51	8016	0.716216	155540789
ERR4424214	PRJEB37886	AMPLICON	SAMEA7158318	ERX4364772	COG-UK/BRIS-12FD8B	Illumina NovaSeq 6000	PAIRED	PCR	VIRAL RNA	Severe acute respiratory syndrome coronavirus 2	Homo sapiens	ILLUMINA	2020-04-10	United Kingdom	Europe	18	5237.43	8015	0.732435	156614776
ERR4424215	PRJEB37886	AMPLICON	SAMEA7158319	ERX4364773	COG-UK/BRIS-130992	Illumina NovaSeq 6000	PAIRED	PCR	VIRAL RNA	Severe acute respiratory syndrome coronavirus 2	Homo sapiens	ILLUMINA	2020-03-10	United Kingdom	Europe	14	5214.14	8008	0.746815	155918349
ERR4424216	PRJEB37886	AMPLICON	SAMEA7158320	ERX4364774	COG-UK/BRIS-1301A9	Illumina NovaSeq 6000	PAIRED	PCR	VIRAL RNA	Severe acute respiratory syndrome coronavirus 2	Homo sapiens	ILLUMINA	2020-04-11	United Kingdom	Europe	16	5131.62	8008	0.704645	153450893
ERR4424217	PRJEB37886	AMPLICON	SAMEA7158321	ERX4364775	COG-UK/BRIS-12FEE2	Illumina NovaSeq 6000	PAIRED	PCR	VIRAL RNA	Severe acute respiratory syndrome coronavirus 2	Homo sapiens	ILLUMINA	2020-04-10	United Kingdom	Europe	28	1970.28	850	0.793098	58917320
ERR4424218	PRJEB37886	AMPLICON	SAMEA7158322	ERX4364776	COG-UK/BRIS-130A80	Illumina NovaSeq 6000	PAIRED	PCR	VIRAL RNA	Severe acute respiratory syndrome coronavirus 2	Homo sapiens	ILLUMINA	2020-04-14	United Kingdom	Europe	18	5100.69	7989	0.892352	152525874
ERR4424219	PRJEB37886	AMPLICON	SAMEA7158323	ERX4364777	COG-UK/BRIS-130394	Illumina NovaSeq 6000	PAIRED	PCR	VIRAL RNA	Severe acute respiratory syndrome coronavirus 2	Homo sapiens	ILLUMINA	2020-04-11	United Kingdom	Europe	17	5111.56	8005	0.730428	152850898
ERR4424220	PRJEB37886	AMPLICON	SAMEA7158324	ERX4364778	COG-UK/BRIS-130BE7	Illumina NovaSeq 6000	PAIRED	PCR	VIRAL RNA	Severe acute respiratory syndrome coronavirus 2	Homo sapiens	ILLUMINA	2020-03-17	United Kingdom	Europe	44	4251.72	4175	0.937665	127139113
ERR4424221	PRJEB37886	AMPLICON	SAMEA7158325	ERX4364779	COG-UK/BRIS-130CA8	Illumina NovaSeq 6000	PAIRED	PCR	VIRAL RNA	Severe acute respiratory syndrome coronavirus 2	Homo sapiens	ILLUMINA	2020-03-22	United Kingdom	Europe	15	4519.64	4387	0.905662	135150658
ERR4424222	PRJEB37886	AMPLICON	SAMEA7158326	ERX4364780	COG-UK/BRIS-1303D0	Illumina NovaSeq 6000	PAIRED	PCR	VIRAL RNA	Severe acute respiratory syndrome coronavirus 2	Homo sapiens	ILLUMINA	2020-04-11	United Kingdom	Europe	19	5012.16	6751	0.806207	149878565
ERR4424223	PRJEB37886	AMPLICON	SAMEA7158327	ERX4364781	COG-UK/BRIS-130ABD	Illumina NovaSeq 6000	PAIRED	PCR	VIRAL RNA	Severe acute respiratory syndrome coronavirus 2	Homo sapiens	ILLUMINA	2020-04-14	United Kingdom	Europe	37	432.8	36	0.418654	12942006
ERR4424224	PRJEB37886	AMPLICON	SAMEA7158328	ERX4364782	COG-UK/BRIS-130491	Illumina NovaSeq 6000	PAIRED	PCR	VIRAL RNA	Severe acute respiratory syndrome coronavirus 2	Homo sapiens	ILLUMINA	2020-04-11	United Kingdom	Europe	16	4588.26	4584	0.939973	137202633
ERR4424225	PRJEB37886	AMPLICON	SAMEA7158329	ERX4364783	COG-UK/BRIS-1309B0	Illumina NovaSeq 6000	PAIRED	PCR	VIRAL RNA	Severe acute respiratory syndrome coronavirus 2	Homo sapiens	ILLUMINA	2020-03-12	United Kingdom	Europe	58	3284.47	2816	0.930375	98215396
ERR4424226	PRJEB37886	AMPLICON	SAMEA7158330	ERX4364784	COG-UK/BRIS-130604	Illumina NovaSeq 6000	PAIRED	PCR	VIRAL RNA	Severe acute respiratory syndrome coronavirus 2	Homo sapiens	ILLUMINA	2020-04-12	United Kingdom	Europe	18	4847.41	5367	0.851988	144952008
ERR4424227	PRJEB37886	AMPLICON	SAMEA7158331	ERX4364785	COG-UK/BRIS-1306F5	Illumina NovaSeq 6000	PAIRED	PCR	VIRAL RNA	Severe acute respiratory syndrome coronavirus 2	Homo sapiens	ILLUMINA	2020-04-12	United Kingdom	Europe	22	5103.47	8000	0.764104	152608936
ERR4424228	PRJEB37886	AMPLICON	SAMEA7158332	ERX4364786	COG-UK/BRIS-130710	Illumina NovaSeq 6000	PAIRED	PCR	VIRAL RNA	Severe acute respiratory syndrome coronavirus 2	Homo sapiens	ILLUMINA	2020-04-12	United Kingdom	Europe	21	5148.84	7997	0.842859	153965626
ERR4424229	PRJEB37886	AMPLICON	SAMEA7158333	ERX4364787	COG-UK/BRIS-130297	Illumina NovaSeq 6000	PAIRED	PCR	VIRAL RNA	Severe acute respiratory syndrome coronavirus 2	Homo sapiens	ILLUMINA	2020-04-11	United Kingdom	Europe	16	5194.98	8022	0.685985	155345488
ERR4424230	PRJEB37886	AMPLICON	SAMEA7158334	ERX4364788	COG-UK/BRIS-130D0F	Illumina NovaSeq 6000	PAIRED	PCR	VIRAL RNA	Severe acute respiratory syndrome coronavirus 2	Homo sapiens	ILLUMINA	2020-03-23	United Kingdom	Europe	52	4227.89	4109	0.906498	126426532
ERR4424231	PRJEB37886	AMPLICON	SAMEA7158335	ERX4364789	COG-UK/BRIS-130534	Illumina NovaSeq 6000	PAIRED	PCR	VIRAL RNA	Severe acute respiratory syndrome coronavirus 2	Homo sapiens	ILLUMINA	2020-04-11	United Kingdom	Europe	68	3806.1	3559	0.95666	113813818
ERR4424232	PRJEB37886	AMPLICON	SAMEA7158336	ERX4364790	COG-UK/BRIS-12FE5B	Illumina NovaSeq 6000	PAIRED	PCR	VIRAL RNA	Severe acute respiratory syndrome coronavirus 2	Homo sapiens	ILLUMINA	2020-04-10	United Kingdom	Europe	49	3721.94	3537	0.961643	111297181
ERR4424233	PRJEB37886	AMPLICON	SAMEA7158337	ERX4364791	COG-UK/BRIS-130376	Illumina NovaSeq 6000	PAIRED	PCR	VIRAL RNA	Severe acute respiratory syndrome coronavirus 2	Homo sapiens	ILLUMINA	2020-04-11	United Kingdom	Europe	14	4805.32	5249	0.881082	143693541
ERR4424234	PRJEB37886	AMPLICON	SAMEA7158338	ERX4364792	COG-UK/BRIS-130B8D	Illumina NovaSeq 6000	PAIRED	PCR	VIRAL RNA	Severe acute respiratory syndrome coronavirus 2	Homo sapiens	ILLUMINA	2020-03-13	United Kingdom	Europe	18	4662.1	4764	0.891148	139410702
ERR4424235	PRJEB37886	AMPLICON	SAMEA7158339	ERX4364793	COG-UK/BRIS-130B05	Illumina NovaSeq 6000	PAIRED	PCR	VIRAL RNA	Severe acute respiratory syndrome coronavirus 2	Homo sapiens	ILLUMINA	2020-03-14	United Kingdom	Europe	82	3702.55	3215	0.941979	110717352
ERR4424236	PRJEB37886	AMPLICON	SAMEA7158340	ERX4364794	COG-UK/BRIS-1307A7	Illumina NovaSeq 6000	PAIRED	PCR	VIRAL RNA	Severe acute respiratory syndrome coronavirus 2	Homo sapiens	ILLUMINA	2020-04-12	United Kingdom	Europe	14	5134.2	8000	0.757014	153527884
ERR4424237	PRJEB37886	AMPLICON	SAMEA7158341	ERX4364795	COG-UK/BRIS-1307C5	Illumina NovaSeq 6000	PAIRED	PCR	VIRAL RNA	Severe acute respiratory syndrome coronavirus 2	Homo sapiens	ILLUMINA	2020-04-12	United Kingdom	Europe	63	3953.66	3769	0.936729	118226244
ERR4424238	PRJEB37886	AMPLICON	SAMEA7158342	ERX4364796	COG-UK/BRIS-130A08	Illumina NovaSeq 6000	PAIRED	PCR	VIRAL RNA	Severe acute respiratory syndrome coronavirus 2	Homo sapiens	ILLUMINA	2020-04-13	United Kingdom	Europe	15	5228.54	8020	0.71334	156349014
ERR4424239	PRJEB37886	AMPLICON	SAMEA7158343	ERX4364797	COG-UK/BRIS-12FC33	Illumina NovaSeq 6000	PAIRED	PCR	VIRAL RNA	Severe acute respiratory syndrome coronavirus 2	Homo sapiens	ILLUMINA	2020-04-05	United Kingdom	Europe	54	2972.71	2555	0.94228	88893069
ERR4424240	PRJEB37886	AMPLICON	SAMEA7158344	ERX4364798	COG-UK/BRIS-13009D	Illumina NovaSeq 6000	PAIRED	PCR	VIRAL RNA	Severe acute respiratory syndrome coronavirus 2	Homo sapiens	ILLUMINA	2020-04-11	United Kingdom	Europe	20	4949.96	5588	0.833729	148018776
ERR4424241	PRJEB37886	AMPLICON	SAMEA7158345	ERX4364799	COG-UK/BRIS-130464	Illumina NovaSeq 6000	PAIRED	PCR	VIRAL RNA	Severe acute respiratory syndrome coronavirus 2	Homo sapiens	ILLUMINA	2020-04-11	United Kingdom	Europe	14	5042.74	7697	0.775808	150793024
ERR4424242	PRJEB37886	AMPLICON	SAMEA7158346	ERX4364800	COG-UK/BRIS-130CC6	Illumina NovaSeq 6000	PAIRED	PCR	VIRAL RNA	Severe acute respiratory syndrome coronavirus 2	Homo sapiens	ILLUMINA	2020-03-24	United Kingdom	Europe	64	4133.94	3978	0.928335	123617216
ERR4424243	PRJEB37886	AMPLICON	SAMEA7158347	ERX4364801	COG-UK/BRIS-12FE88	Illumina NovaSeq 6000	PAIRED	PCR	VIRAL RNA	Severe acute respiratory syndrome coronavirus 2	Homo sapiens	ILLUMINA	2020-04-10	United Kingdom	Europe	19	4954.36	6444	0.802394	148150297
ERR4424244	PRJEB37886	AMPLICON	SAMEA7158348	ERX4364802	COG-UK/BRIS-13091A	Illumina NovaSeq 6000	PAIRED	PCR	VIRAL RNA	Severe acute respiratory syndrome coronavirus 2	Homo sapiens	ILLUMINA	2020-04-13	United Kingdom	Europe	15	4625.3	4665	0.913821	138310224
ERR4424245	PRJEB37886	AMPLICON	SAMEA7158349	ERX4364803	COG-UK/BRIS-1309CF	Illumina NovaSeq 6000	PAIRED	PCR	VIRAL RNA	Severe acute respiratory syndrome coronavirus 2	Homo sapiens	ILLUMINA	2020-03-13	United Kingdom	Europe	18	5026.97	7268	0.813631	150321526
ERR4424246	PRJEB37886	AMPLICON	SAMEA7158350	ERX4364804	COG-UK/BRIS-1309A1	Illumina NovaSeq 6000	PAIRED	PCR	VIRAL RNA	Severe acute respiratory syndrome coronavirus 2	Homo sapiens	ILLUMINA	2020-03-12	United Kingdom	Europe	52	2597.52	2200	0.901548	77673708
ERR4424247	PRJEB37886	AMPLICON	SAMEA7158351	ERX4364805	COG-UK/BRIS-13065F	Illumina NovaSeq 6000	PAIRED	PCR	VIRAL RNA	Severe acute respiratory syndrome coronavirus 2	Homo sapiens	ILLUMINA	2020-04-12	United Kingdom	Europe	31	4078.76	3921	0.969836	121967025
ERR4424248	PRJEB37886	AMPLICON	SAMEA7158352	ERX4364806	COG-UK/BRIS-12FBDC	Illumina NovaSeq 6000	PAIRED	PCR	VIRAL RNA	Severe acute respiratory syndrome coronavirus 2	Homo sapiens	ILLUMINA	2020-04-04	United Kingdom	Europe	84	2769.06	2283	0.926128	82803176
ERR4424249	PRJEB37886	AMPLICON	SAMEA7158353	ERX4364807	COG-UK/BRIS-12FC06	Illumina NovaSeq 6000	PAIRED	PCR	VIRAL RNA	Severe acute respiratory syndrome coronavirus 2	Homo sapiens	ILLUMINA	2020-04-04	United Kingdom	Europe	26	569.26	85	0.484567	17022580
ERR4424250	PRJEB37886	AMPLICON	SAMEA7158354	ERX4364808	COG-UK/BRIS-130C5D	Illumina NovaSeq 6000	PAIRED	PCR	VIRAL RNA	Severe acute respiratory syndrome coronavirus 2	Homo sapiens	ILLUMINA	2020-03-22	United Kingdom	Europe	14	4727.6	4990	0.890212	141369309
ERR4424251	PRJEB37886	AMPLICON	SAMEA7158355	ERX4364809	COG-UK/BRIS-12FC42	Illumina NovaSeq 6000	PAIRED	PCR	VIRAL RNA	Severe acute respiratory syndrome coronavirus 2	Homo sapiens	ILLUMINA	2020-04-05	United Kingdom	Europe	59	3601.92	3180	0.963482	107708350
ERR4424252	PRJEB37886	AMPLICON	SAMEA7158356	ERX4364810	COG-UK/BRIS-12FBCD	Illumina NovaSeq 6000	PAIRED	PCR	VIRAL RNA	Severe acute respiratory syndrome coronavirus 2	Homo sapiens	ILLUMINA	2020-04-04	United Kingdom	Europe	18	4776.31	5613	0.854563	142825882
ERR4424253	PRJEB37886	AMPLICON	SAMEA7158357	ERX4364811	COG-UK/BRIS-1306C8	Illumina NovaSeq 6000	PAIRED	PCR	VIRAL RNA	Severe acute respiratory syndrome coronavirus 2	Homo sapiens	ILLUMINA	2020-04-12	United Kingdom	Europe	13	5220.78	8021	0.704177	156117119
ERR4424254	PRJEB37886	AMPLICON	SAMEA7158358	ERX4364812	COG-UK/BRIS-12FC24	Illumina NovaSeq 6000	PAIRED	PCR	VIRAL RNA	Severe acute respiratory syndrome coronavirus 2	Homo sapiens	ILLUMINA	2020-04-05	United Kingdom	Europe	19	4646.94	4673	0.926228	138957526
ERR4424255	PRJEB37886	AMPLICON	SAMEA7158359	ERX4364813	COG-UK/BRIS-12FC8E	Illumina NovaSeq 6000	PAIRED	PCR	VIRAL RNA	Severe acute respiratory syndrome coronavirus 2	Homo sapiens	ILLUMINA	2020-04-07	United Kingdom	Europe	15	5012.2	7491	0.787546	149879801
ERR4424256	PRJEB37886	AMPLICON	SAMEA7158360	ERX4364814	COG-UK/BRIS-12FCD9	Illumina NovaSeq 6000	PAIRED	PCR	VIRAL RNA	Severe acute respiratory syndrome coronavirus 2	Homo sapiens	ILLUMINA	2020-04-08	United Kingdom	Europe	34	879.895	322	0.698124	26311486
ERR4424257	PRJEB37886	AMPLICON	SAMEA7158361	ERX4364815	COG-UK/BRIS-12FEC4	Illumina NovaSeq 6000	PAIRED	PCR	VIRAL RNA	Severe acute respiratory syndrome coronavirus 2	Homo sapiens	ILLUMINA	2020-04-10	United Kingdom	Europe	52	3592.56	3391	0.972009	107428280
ERR4424258	PRJEB37886	AMPLICON	SAMEA7158362	ERX4364816	COG-UK/BRIS-1307D4	Illumina NovaSeq 6000	PAIRED	PCR	VIRAL RNA	Severe acute respiratory syndrome coronavirus 2	Homo sapiens	ILLUMINA	2020-04-12	United Kingdom	Europe	15	5037.3	7511	0.783734	150630308
ERR4424259	PRJEB37886	AMPLICON	SAMEA7158363	ERX4364817	COG-UK/BRIS-130D1E	Illumina NovaSeq 6000	PAIRED	PCR	VIRAL RNA	Severe acute respiratory syndrome coronavirus 2	Homo sapiens	ILLUMINA	2020-03-23	United Kingdom	Europe	16	5227.37	8014	0.727586	156314111
ERR4424260	PRJEB37886	AMPLICON	SAMEA7158364	ERX4364818	COG-UK/BRIS-1307F2	Illumina NovaSeq 6000	PAIRED	PCR	VIRAL RNA	Severe acute respiratory syndrome coronavirus 2	Homo sapiens	ILLUMINA	2020-04-12	United Kingdom	Europe	13	4997.81	6400	0.820787	149449449
ERR4424261	PRJEB37886	AMPLICON	SAMEA7158365	ERX4364819	COG-UK/BRIS-13023D	Illumina NovaSeq 6000	PAIRED	PCR	VIRAL RNA	Severe acute respiratory syndrome coronavirus 2	Homo sapiens	ILLUMINA	2020-04-11	United Kingdom	Europe	16	4847.69	5475	0.852323	144960559
ERR4424262	PRJEB37886	AMPLICON	SAMEA7158366	ERX4364820	COG-UK/BRIS-13015E	Illumina NovaSeq 6000	PAIRED	PCR	VIRAL RNA	Severe acute respiratory syndrome coronavirus 2	Homo sapiens	ILLUMINA	2020-04-11	United Kingdom	Europe	25	4636.51	4914	0.893389	138645474
ERR4424263	PRJEB37886	AMPLICON	SAMEA7158367	ERX4364821	COG-UK/BRIS-13008E	Illumina NovaSeq 6000	PAIRED	PCR	VIRAL RNA	Severe acute respiratory syndrome coronavirus 2	Homo sapiens	ILLUMINA	2020-04-11	United Kingdom	Europe	36	1902.28	1309	0.881885	56883836
ERR4424264	PRJEB37886	AMPLICON	SAMEA7158368	ERX4364822	COG-UK/BRIS-1302E2	Illumina NovaSeq 6000	PAIRED	PCR	VIRAL RNA	Severe acute respiratory syndrome coronavirus 2	Homo sapiens	ILLUMINA	2020-04-11	United Kingdom	Europe	19	5111.71	8006	0.733572	152855539
ERR4424265	PRJEB37886	AMPLICON	SAMEA7158369	ERX4364823	COG-UK/BRIS-130455	Illumina NovaSeq 6000	PAIRED	PCR	VIRAL RNA	Severe acute respiratory syndrome coronavirus 2	Homo sapiens	ILLUMINA	2020-04-11	United Kingdom	Europe	59	3433.41	3312	0.947229	102669333
ERR4424266	PRJEB37886	AMPLICON	SAMEA7158370	ERX4364824	COG-UK/BRIS-130947	Illumina NovaSeq 6000	PAIRED	PCR	VIRAL RNA	Severe acute respiratory syndrome coronavirus 2	Homo sapiens	ILLUMINA	2020-04-13	United Kingdom	Europe	25	536.838	231	0.691202	16053076
ERR4424267	PRJEB37886	AMPLICON	SAMEA7158371	ERX4364825	COG-UK/BRIS-130051	Illumina NovaSeq 6000	PAIRED	PCR	VIRAL RNA	Severe acute respiratory syndrome coronavirus 2	Homo sapiens	ILLUMINA	2020-04-11	United Kingdom	Europe	19	5149.9	8004	0.745778	153997498
ERR4424268	PRJEB37886	AMPLICON	SAMEA7158372	ERX4364826	COG-UK/BRIS-130B6F	Illumina NovaSeq 6000	PAIRED	PCR	VIRAL RNA	Severe acute respiratory syndrome coronavirus 2	Homo sapiens	ILLUMINA	2020-03-11	United Kingdom	Europe	38	1933.32	997	0.853827	57812177
ERR4424269	PRJEB37886	AMPLICON	SAMEA7158373	ERX4364827	COG-UK/BRIS-130543	Illumina NovaSeq 6000	PAIRED	PCR	VIRAL RNA	Severe acute respiratory syndrome coronavirus 2	Homo sapiens	ILLUMINA	2020-04-12	United Kingdom	Europe	32	520.721	226	0.574892	15571113
ERR4424270	PRJEB37886	AMPLICON	SAMEA7158374	ERX4364828	COG-UK/BRIS-130385	Illumina NovaSeq 6000	PAIRED	PCR	VIRAL RNA	Severe acute respiratory syndrome coronavirus 2	Homo sapiens	ILLUMINA	2020-04-11	United Kingdom	Europe	17	5119.97	8006	0.730395	153102445
ERR4424271	PRJEB37886	AMPLICON	SAMEA7158375	ERX4364829	COG-UK/BRIS-12FC7F	Illumina NovaSeq 6000	PAIRED	PCR	VIRAL RNA	Severe acute respiratory syndrome coronavirus 2	Homo sapiens	ILLUMINA	2020-04-07	United Kingdom	Europe	137	4211.71	4108	0.939872	125942879
ERR4424272	PRJEB37886	AMPLICON	SAMEA7158376	ERX4364830	COG-UK/BRIS-130789	Illumina NovaSeq 6000	PAIRED	PCR	VIRAL RNA	Severe acute respiratory syndrome coronavirus 2	Homo sapiens	ILLUMINA	2020-04-12	United Kingdom	Europe	14	5122.8	8002	0.745477	153187090
ERR4424273	PRJEB37886	AMPLICON	SAMEA7158377	ERX4364831	COG-UK/BRIS-13084A	Illumina NovaSeq 6000	PAIRED	PCR	VIRAL RNA	Severe acute respiratory syndrome coronavirus 2	Homo sapiens	ILLUMINA	2020-04-12	United Kingdom	Europe	11	5196.94	8013	0.714042	155404077
ERR4424274	PRJEB37886	AMPLICON	SAMEA7158378	ERX4364832	COG-UK/BRIS-1308E0	Illumina NovaSeq 6000	PAIRED	PCR	VIRAL RNA	Severe acute respiratory syndrome coronavirus 2	Homo sapiens	ILLUMINA	2020-04-13	United Kingdom	Europe	22	5163.27	8006	0.739558	154397405
ERR4424275	PRJEB37886	AMPLICON	SAMEA7158379	ERX4364833	COG-UK/BRIS-130868	Illumina NovaSeq 6000	PAIRED	PCR	VIRAL RNA	Severe acute respiratory syndrome coronavirus 2	Homo sapiens	ILLUMINA	2020-04-12	United Kingdom	Europe	17	5021.98	7305	0.79691	150172165
ERR4424276	PRJEB37886	AMPLICON	SAMEA7158380	ERX4364834	COG-UK/BRIS-1302D3	Illumina NovaSeq 6000	PAIRED	PCR	VIRAL RNA	Severe acute respiratory syndrome coronavirus 2	Homo sapiens	ILLUMINA	2020-04-11	United Kingdom	Europe	20	4765.32	5265	0.879009	142497447
ERR4424277	PRJEB37886	AMPLICON	SAMEA7158381	ERX4364835	COG-UK/BRIS-130561	Illumina NovaSeq 6000	PAIRED	PCR	VIRAL RNA	Severe acute respiratory syndrome coronavirus 2	Homo sapiens	ILLUMINA	2020-04-12	United Kingdom	Europe	14	4843.58	5419	0.847741	144837463
ERR4424278	PRJEB37886	AMPLICON	SAMEA7158382	ERX4364836	COG-UK/BRIS-130BD8	Illumina NovaSeq 6000	PAIRED	PCR	VIRAL RNA	Severe acute respiratory syndrome coronavirus 2	Homo sapiens	ILLUMINA	2020-03-16	United Kingdom	Europe	19	5174.61	8013	0.733806	154736411
ERR4424279	PRJEB37886	AMPLICON	SAMEA7158383	ERX4364837	COG-UK/BRIS-130D4B	Illumina NovaSeq 6000	PAIRED	PCR	VIRAL RNA	Severe acute respiratory syndrome coronavirus 2	Homo sapiens	ILLUMINA	2020-03-23	United Kingdom	Europe	18	5212.17	8011	0.757683	155859549
ERR4424280	PRJEB37886	AMPLICON	SAMEA7158384	ERX4364838	COG-UK/BRIS-130060	Illumina NovaSeq 6000	PAIRED	PCR	VIRAL RNA	Severe acute respiratory syndrome coronavirus 2	Homo sapiens	ILLUMINA	2020-04-11	United Kingdom	Europe	36	423.913	92	0.492559	12676258
ERR4424281	PRJEB37886	AMPLICON	SAMEA7158385	ERX4364839	COG-UK/BRIS-130367	Illumina NovaSeq 6000	PAIRED	PCR	VIRAL RNA	Severe acute respiratory syndrome coronavirus 2	Homo sapiens	ILLUMINA	2020-04-11	United Kingdom	Europe	15	5181.46	8010	0.722904	154941155
ERR4424282	PRJEB37886	AMPLICON	SAMEA7158386	ERX4364840	COG-UK/BRIS-130938	Illumina NovaSeq 6000	PAIRED	PCR	VIRAL RNA	Severe acute respiratory syndrome coronavirus 2	Homo sapiens	ILLUMINA	2020-04-13	United Kingdom	Europe	15	5214.63	8015	0.727619	155932997
ERR4424283	PRJEB37886	AMPLICON	SAMEA7158387	ERX4364841	COG-UK/BRIS-1300BB	Illumina NovaSeq 6000	PAIRED	PCR	VIRAL RNA	Severe acute respiratory syndrome coronavirus 2	Homo sapiens	ILLUMINA	2020-04-11	United Kingdom	Europe	17	4880.09	5370	0.84433	145929250
ERR4424284	PRJEB37886	AMPLICON	SAMEA7158388	ERX4364842	COG-UK/BRIS-130AF9	Illumina NovaSeq 6000	PAIRED	PCR	VIRAL RNA	Severe acute respiratory syndrome coronavirus 2	Homo sapiens	ILLUMINA	2020-03-13	United Kingdom	Europe	125	3126.59	2665	0.939438	93494539
ERR4424285	PRJEB37886	AMPLICON	SAMEA7158389	ERX4364843	COG-UK/BRIS-130983	Illumina NovaSeq 6000	PAIRED	PCR	VIRAL RNA	Severe acute respiratory syndrome coronavirus 2	Homo sapiens	ILLUMINA	2020-03-11	United Kingdom	Europe	29	4399.06	4188	0.931077	131544950
ERR4424286	PRJEB37886	AMPLICON	SAMEA7158390	ERX4364844	COG-UK/BRIS-130C99	Illumina NovaSeq 6000	PAIRED	PCR	VIRAL RNA	Severe acute respiratory syndrome coronavirus 2	Homo sapiens	ILLUMINA	2020-03-18	United Kingdom	Europe	34	1122.68	461	0.676588	33571379
ERR4424287	PRJEB37886	AMPLICON	SAMEA7158391	ERX4364845	COG-UK/BRIS-1301E5	Illumina NovaSeq 6000	PAIRED	PCR	VIRAL RNA	Severe acute respiratory syndrome coronavirus 2	Homo sapiens	ILLUMINA	2020-04-11	United Kingdom	Europe	13	5195.19	8013	0.717085	155351863
ERR4424288	PRJEB37886	AMPLICON	SAMEA7158392	ERX4364846	COG-UK/BRIS-1305DA	Illumina NovaSeq 6000	PAIRED	PCR	VIRAL RNA	Severe acute respiratory syndrome coronavirus 2	Homo sapiens	ILLUMINA	2020-04-12	United Kingdom	Europe	45	4084.02	3861	0.954754	122124304
ERR4424289	PRJEB37886	AMPLICON	SAMEA7158393	ERX4364847	COG-UK/BRIS-13082C	Illumina NovaSeq 6000	PAIRED	PCR	VIRAL RNA	Severe acute respiratory syndrome coronavirus 2	Homo sapiens	ILLUMINA	2020-04-12	United Kingdom	Europe	61	1088.93	477	0.712537	32562306
ERR4424290	PRJEB37886	AMPLICON	SAMEA7158394	ERX4364848	COG-UK/BRIS-13021F	Illumina NovaSeq 6000	PAIRED	PCR	VIRAL RNA	Severe acute respiratory syndrome coronavirus 2	Homo sapiens	ILLUMINA	2020-04-11	United Kingdom	Europe	18	5089.4	7998	0.770424	152188322
ERR4424291	PRJEB37886	AMPLICON	SAMEA7158395	ERX4364849	COG-UK/BRIS-130AAE	Illumina NovaSeq 6000	PAIRED	PCR	VIRAL RNA	Severe acute respiratory syndrome coronavirus 2	Homo sapiens	ILLUMINA	2020-04-14	United Kingdom	Europe	60	317.698	125	0.552052	9500119
ERR4424292	PRJEB37886	AMPLICON	SAMEA7158396	ERX4364850	COG-UK/BRIS-12FD4F	Illumina NovaSeq 6000	PAIRED	PCR	VIRAL RNA	Severe acute respiratory syndrome coronavirus 2	Homo sapiens	ILLUMINA	2020-04-09	United Kingdom	Europe	20	4770.4	5375	0.87202	142649310
ERR4424293	PRJEB37886	AMPLICON	SAMEA7158397	ERX4364851	COG-UK/BRIS-12FCE8	Illumina NovaSeq 6000	PAIRED	PCR	VIRAL RNA	Severe acute respiratory syndrome coronavirus 2	Homo sapiens	ILLUMINA	2020-04-08	United Kingdom	Europe	17	5171.66	8012	0.722068	154648116
ERR4424294	PRJEB37886	AMPLICON	SAMEA7158398	ERX4364852	COG-UK/BRIS-130BBA	Illumina NovaSeq 6000	PAIRED	PCR	VIRAL RNA	Severe acute respiratory syndrome coronavirus 2	Homo sapiens	ILLUMINA	2020-03-12	United Kingdom	Europe	15	5030.22	7351	0.812092	150418818
ERR4424295	PRJEB37886	AMPLICON	SAMEA7158399	ERX4364853	COG-UK/BRIS-12FEA6	Illumina NovaSeq 6000	PAIRED	PCR	VIRAL RNA	Severe acute respiratory syndrome coronavirus 2	Homo sapiens	ILLUMINA	2020-04-10	United Kingdom	Europe	23	4848.08	5587	0.861218	144972220
ERR4424296	PRJEB37886	AMPLICON	SAMEA7158400	ERX4364854	COG-UK/BRIS-13069B	Illumina NovaSeq 6000	PAIRED	PCR	VIRAL RNA	Severe acute respiratory syndrome coronavirus 2	Homo sapiens	ILLUMINA	2020-04-12	United Kingdom	Europe	17	5023.47	7030	0.789486	150216722
ERR4424297	PRJEB37886	AMPLICON	SAMEA7158401	ERX4364855	COG-UK/BRIS-130B32	Illumina NovaSeq 6000	PAIRED	PCR	VIRAL RNA	Severe acute respiratory syndrome coronavirus 2	Homo sapiens	ILLUMINA	2020-03-13	United Kingdom	Europe	16	5217.89	8016	0.732769	156030617
ERR4424298	PRJEB37886	AMPLICON	SAMEA7158402	ERX4364856	COG-UK/BRIS-130CD5	Illumina NovaSeq 6000	PAIRED	PCR	VIRAL RNA	Severe acute respiratory syndrome coronavirus 2	Homo sapiens	ILLUMINA	2020-03-23	United Kingdom	Europe	9	5196.79	8010	0.757115	155399721
ERR4424299	PRJEB37886	AMPLICON	SAMEA7158403	ERX4364857	COG-UK/BRIS-12FD7C	Illumina NovaSeq 6000	PAIRED	PCR	VIRAL RNA	Severe acute respiratory syndrome coronavirus 2	Homo sapiens	ILLUMINA	2020-04-10	United Kingdom	Europe	82	3757.98	3670	0.952981	112374773
ERR4424300	PRJEB37886	AMPLICON	SAMEA7158404	ERX4364858	COG-UK/BRIS-12FE6A	Illumina NovaSeq 6000	PAIRED	PCR	VIRAL RNA	Severe acute respiratory syndrome coronavirus 2	Homo sapiens	ILLUMINA	2020-04-10	United Kingdom	Europe	8	5230.28	8017	0.729158	156401089
ERR4424301	PRJEB37886	AMPLICON	SAMEA7158405	ERX4364859	COG-UK/BRIS-13032B	Illumina NovaSeq 6000	PAIRED	PCR	VIRAL RNA	Severe acute respiratory syndrome coronavirus 2	Homo sapiens	ILLUMINA	2020-04-11	United Kingdom	Europe	49	1428.14	728	0.788817	42705716
ERR4424302	PRJEB37886	AMPLICON	SAMEA7158406	ERX4364860	COG-UK/BRIS-1300E8	Illumina NovaSeq 6000	PAIRED	PCR	VIRAL RNA	Severe acute respiratory syndrome coronavirus 2	Homo sapiens	ILLUMINA	2020-04-11	United Kingdom	Europe	26	900.744	358	0.643782	26934936
ERR4424303	PRJEB37886	AMPLICON	SAMEA7158407	ERX4364861	COG-UK/BRIS-1303B2	Illumina NovaSeq 6000	PAIRED	PCR	VIRAL RNA	Severe acute respiratory syndrome coronavirus 2	Homo sapiens	ILLUMINA	2020-04-11	United Kingdom	Europe	22	5170.6	8005	0.740728	154616512
ERR4424304	PRJEB37886	AMPLICON	SAMEA7158408	ERX4364862	COG-UK/BRIS-130622	Illumina NovaSeq 6000	PAIRED	PCR	VIRAL RNA	Severe acute respiratory syndrome coronavirus 2	Homo sapiens	ILLUMINA	2020-04-12	United Kingdom	Europe	20	4855.94	5642	0.847407	145207290
ERR4424305	PRJEB37886	AMPLICON	SAMEA7158409	ERX4364863	COG-UK/BRIS-1300AC	Illumina NovaSeq 6000	PAIRED	PCR	VIRAL RNA	Severe acute respiratory syndrome coronavirus 2	Homo sapiens	ILLUMINA	2020-04-11	United Kingdom	Europe	18	5225.45	8020	0.718389	156256732
ERR4424306	PRJEB37886	AMPLICON	SAMEA7158410	ERX4364864	COG-UK/BRIS-1306AA	Illumina NovaSeq 6000	PAIRED	PCR	VIRAL RNA	Severe acute respiratory syndrome coronavirus 2	Homo sapiens	ILLUMINA	2020-04-12	United Kingdom	Europe	29	220.018	40	0.356218	6579202
ERR4424307	PRJEB37886	AMPLICON	SAMEA7158411	ERX4364865	COG-UK/BRIS-130701	Illumina NovaSeq 6000	PAIRED	PCR	VIRAL RNA	Severe acute respiratory syndrome coronavirus 2	Homo sapiens	ILLUMINA	2020-04-12	United Kingdom	Europe	35	791.903	303	0.696218	23680278
ERR4424308	PRJEB37886	AMPLICON	SAMEA7158412	ERX4364866	COG-UK/BRIS-130CF3	Illumina NovaSeq 6000	PAIRED	PCR	VIRAL RNA	Severe acute respiratory syndrome coronavirus 2	Homo sapiens	ILLUMINA	2020-03-24	United Kingdom	Europe	17	5041.18	7277	0.812393	150746510
ERR4424309	PRJEB37886	AMPLICON	SAMEA7158413	ERX4364867	COG-UK/BRIS-130CE4	Illumina NovaSeq 6000	PAIRED	PCR	VIRAL RNA	Severe acute respiratory syndrome coronavirus 2	Homo sapiens	ILLUMINA	2020-03-23	United Kingdom	Europe	29	4512.84	4531	0.890981	134947485
ERR4424310	PRJEB37886	AMPLICON	SAMEA7158414	ERX4364868	COG-UK/BRIS-130516	Illumina NovaSeq 6000	PAIRED	PCR	VIRAL RNA	Severe acute respiratory syndrome coronavirus 2	Homo sapiens	ILLUMINA	2020-04-11	United Kingdom	Europe	20	5216.65	8020	0.703675	155993585
ERR4424311	PRJEB37886	AMPLICON	SAMEA7158415	ERX4364869	COG-UK/BRIS-13040A	Illumina NovaSeq 6000	PAIRED	PCR	VIRAL RNA	Severe acute respiratory syndrome coronavirus 2	Homo sapiens	ILLUMINA	2020-04-11	United Kingdom	Europe	11	4798.23	5294	0.877337	143481411
ERR4424312	PRJEB37886	AMPLICON	SAMEA7158416	ERX4364870	COG-UK/BRIS-13019A	Illumina NovaSeq 6000	PAIRED	PCR	VIRAL RNA	Severe acute respiratory syndrome coronavirus 2	Homo sapiens	ILLUMINA	2020-04-11	United Kingdom	Europe	16	5077.62	7993	0.836204	151836166
ERR4424313	PRJEB37886	AMPLICON	SAMEA7158417	ERX4364871	COG-UK/BRIS-130482	Illumina NovaSeq 6000	PAIRED	PCR	VIRAL RNA	Severe acute respiratory syndrome coronavirus 2	Homo sapiens	ILLUMINA	2020-04-11	United Kingdom	Europe	21	5196.8	8016	0.703976	155400047
ERR4424314	PRJEB37886	AMPLICON	SAMEA7158419	ERX4364872	COG-UK/BRIS-12FC9D	Illumina NovaSeq 6000	PAIRED	PCR	VIRAL RNA	Severe acute respiratory syndrome coronavirus 2	Homo sapiens	ILLUMINA	2020-04-07	United Kingdom	Europe	16	5169.77	8015	0.716416	154591555
ERR4424315	PRJEB37886	AMPLICON	SAMEA7158420	ERX4364873	COG-UK/BRIS-12FCCA	Illumina NovaSeq 6000	PAIRED	PCR	VIRAL RNA	Severe acute respiratory syndrome coronavirus 2	Homo sapiens	ILLUMINA	2020-04-07	United Kingdom	Europe	18	4761.47	5414	0.888105	142382289
ERR4424316	PRJEB37886	AMPLICON	SAMEA7158421	ERX4364874	COG-UK/BRIS-12FD9A	Illumina NovaSeq 6000	PAIRED	PCR	VIRAL RNA	Severe acute respiratory syndrome coronavirus 2	Homo sapiens	ILLUMINA	2020-04-10	United Kingdom	Europe	32	465.625	127	0.537872	13923582
ERR4424317	PRJEB37886	AMPLICON	SAMEA7158422	ERX4364875	COG-UK/BRIS-1302B5	Illumina NovaSeq 6000	PAIRED	PCR	VIRAL RNA	Severe acute respiratory syndrome coronavirus 2	Homo sapiens	ILLUMINA	2020-04-11	United Kingdom	Europe	11	5125.47	8010	0.709895	153266894
ERR4424318	PRJEB37886	AMPLICON	SAMEA7158423	ERX4364876	COG-UK/BRIS-12FE97	Illumina NovaSeq 6000	PAIRED	PCR	VIRAL RNA	Severe acute respiratory syndrome coronavirus 2	Homo sapiens	ILLUMINA	2020-04-10	United Kingdom	Europe	21	5221.24	8016	0.730629	156130833
ERR4424319	PRJEB37886	AMPLICON	SAMEA7158424	ERX4364877	COG-UK/BRIS-1300D9	Illumina NovaSeq 6000	PAIRED	PCR	VIRAL RNA	Severe acute respiratory syndrome coronavirus 2	Homo sapiens	ILLUMINA	2020-04-11	United Kingdom	Europe	15	5215.39	8021	0.706484	155955869
ERR4424320	PRJEB37886	AMPLICON	SAMEA7158425	ERX4364878	COG-UK/BRIS-130525	Illumina NovaSeq 6000	PAIRED	PCR	VIRAL RNA	Severe acute respiratory syndrome coronavirus 2	Homo sapiens	ILLUMINA	2020-04-11	United Kingdom	Europe	17	5167.76	8014	0.700966	154531580
ERR4424321	PRJEB37886	AMPLICON	SAMEA7158426	ERX4364879	COG-UK/BRIS-1309ED	Illumina NovaSeq 6000	PAIRED	PCR	VIRAL RNA	Severe acute respiratory syndrome coronavirus 2	Homo sapiens	ILLUMINA	2020-03-12	United Kingdom	Europe	18	4780.2	5014	0.889543	142942297
ERR4424322	PRJEB37886	AMPLICON	SAMEA7158427	ERX4364880	COG-UK/BRIS-12FE79	Illumina NovaSeq 6000	PAIRED	PCR	VIRAL RNA	Severe acute respiratory syndrome coronavirus 2	Homo sapiens	ILLUMINA	2020-04-10	United Kingdom	Europe	85	3883.95	3696	0.958031	116141684
ERR4424323	PRJEB37886	AMPLICON	SAMEA7158428	ERX4364881	COG-UK/BRIS-13076B	Illumina NovaSeq 6000	PAIRED	PCR	VIRAL RNA	Severe acute respiratory syndrome coronavirus 2	Homo sapiens	ILLUMINA	2020-04-12	United Kingdom	Europe	14	5072.76	7985	0.757215	151690861
ERR4424324	PRJEB37886	AMPLICON	SAMEA7158429	ERX4364882	COG-UK/BRIS-130200	Illumina NovaSeq 6000	PAIRED	PCR	VIRAL RNA	Severe acute respiratory syndrome coronavirus 2	Homo sapiens	ILLUMINA	2020-04-11	United Kingdom	Europe	12	5220.69	8020	0.705381	156114169
ERR4424325	PRJEB37886	AMPLICON	SAMEA7158430	ERX4364883	COG-UK/BRIS-13059E	Illumina NovaSeq 6000	PAIRED	PCR	VIRAL RNA	Severe acute respiratory syndrome coronavirus 2	Homo sapiens	ILLUMINA	2020-04-12	United Kingdom	Europe	16	5172.87	8005	0.762164	154684351
ERR4424326	PRJEB37886	AMPLICON	SAMEA7158431	ERX4364884	COG-UK/BRIS-130042	Illumina NovaSeq 6000	PAIRED	PCR	VIRAL RNA	Severe acute respiratory syndrome coronavirus 2	Homo sapiens	ILLUMINA	2020-04-11	United Kingdom	Europe	38	4553.53	4716	0.888907	136164322
ERR4424327	PRJEB37886	AMPLICON	SAMEA7158432	ERX4364885	COG-UK/BRIS-130033	Illumina NovaSeq 6000	PAIRED	PCR	VIRAL RNA	Severe acute respiratory syndrome coronavirus 2	Homo sapiens	ILLUMINA	2020-04-11	United Kingdom	Europe	18	4934.26	5906	0.834231	147549228
ERR4424328	PRJEB37886	AMPLICON	SAMEA7158433	ERX4364886	COG-UK/BRIS-12FE3D	Illumina NovaSeq 6000	PAIRED	PCR	VIRAL RNA	Severe acute respiratory syndrome coronavirus 2	Homo sapiens	ILLUMINA	2020-04-10	United Kingdom	Europe	37	4569.71	4742	0.889376	136648052
ERR4424329	PRJEB37886	AMPLICON	SAMEA7158434	ERX4364887	COG-UK/BRIS-1306D7	Illumina NovaSeq 6000	PAIRED	PCR	VIRAL RNA	Severe acute respiratory syndrome coronavirus 2	Homo sapiens	ILLUMINA	2020-04-12	United Kingdom	Europe	14	5228.33	8025	0.697455	156342876
ERR4424330	PRJEB37886	AMPLICON	SAMEA7158435	ERX4364888	COG-UK/BRIS-13022E	Illumina NovaSeq 6000	PAIRED	PCR	VIRAL RNA	Severe acute respiratory syndrome coronavirus 2	Homo sapiens	ILLUMINA	2020-04-11	United Kingdom	Europe	14	5185.61	8014	0.702906	155065212
ERR4424331	PRJEB37886	AMPLICON	SAMEA7158436	ERX4364889	COG-UK/BRIS-12FED3	Illumina NovaSeq 6000	PAIRED	PCR	VIRAL RNA	Severe acute respiratory syndrome coronavirus 2	Homo sapiens	ILLUMINA	2020-04-10	United Kingdom	Europe	85	658.434	272	0.694512	19689162
ERR4424332	PRJEB37886	AMPLICON	SAMEA7158437	ERX4364890	COG-UK/BRIS-1301F4	Illumina NovaSeq 6000	PAIRED	PCR	VIRAL RNA	Severe acute respiratory syndrome coronavirus 2	Homo sapiens	ILLUMINA	2020-04-11	United Kingdom	Europe	25	4162.16	3932	0.958232	124461129
ERR4424333	PRJEB37886	AMPLICON	SAMEA7158438	ERX4364891	COG-UK/BRIS-12FF76	Illumina NovaSeq 6000	PAIRED	PCR	VIRAL RNA	Severe acute respiratory syndrome coronavirus 2	Homo sapiens	ILLUMINA	2020-04-10	United Kingdom	Europe	17	5223.58	8016	0.733672	156200619
ERR4424334	PRJEB37886	AMPLICON	SAMEA7158439	ERX4364892	COG-UK/BRIS-12FEF1	Illumina NovaSeq 6000	PAIRED	PCR	VIRAL RNA	Severe acute respiratory syndrome coronavirus 2	Homo sapiens	ILLUMINA	2020-04-10	United Kingdom	Europe	15	5230.59	8024	0.70508	156410399
ERR4424335	PRJEB37886	AMPLICON	SAMEA7158440	ERX4364893	COG-UK/BRIS-1302A6	Illumina NovaSeq 6000	PAIRED	PCR	VIRAL RNA	Severe acute respiratory syndrome coronavirus 2	Homo sapiens	ILLUMINA	2020-04-11	United Kingdom	Europe	13	5177.01	8009	0.735812	154808131
ERR4424336	PRJEB37886	AMPLICON	SAMEA7158441	ERX4364894	COG-UK/BRIS-13018B	Illumina NovaSeq 6000	PAIRED	PCR	VIRAL RNA	Severe acute respiratory syndrome coronavirus 2	Homo sapiens	ILLUMINA	2020-04-11	United Kingdom	Europe	14	5221.45	8017	0.721065	156137002
ERR4424337	PRJEB37886	AMPLICON	SAMEA7158442	ERX4364895	COG-UK/BRIS-130A62	Illumina NovaSeq 6000	PAIRED	PCR	VIRAL RNA	Severe acute respiratory syndrome coronavirus 2	Homo sapiens	ILLUMINA	2020-04-14	United Kingdom	Europe	11	5205.38	8010	0.743604	155656363
ERR4424338	PRJEB37886	AMPLICON	SAMEA7158443	ERX4364896	COG-UK/BRIS-130015	Illumina NovaSeq 6000	PAIRED	PCR	VIRAL RNA	Severe acute respiratory syndrome coronavirus 2	Homo sapiens	ILLUMINA	2020-04-11	United Kingdom	Europe	59	4152.03	3982	0.957697	124158287
ERR4424339	PRJEB37886	AMPLICON	SAMEA7158444	ERX4364897	COG-UK/BRIS-130419	Illumina NovaSeq 6000	PAIRED	PCR	VIRAL RNA	Severe acute respiratory syndrome coronavirus 2	Homo sapiens	ILLUMINA	2020-04-11	United Kingdom	Europe	16	5185.35	8014	0.706886	155057459
ERR4424340	PRJEB37886	AMPLICON	SAMEA7158445	ERX4364898	COG-UK/BRIS-130024	Illumina NovaSeq 6000	PAIRED	PCR	VIRAL RNA	Severe acute respiratory syndrome coronavirus 2	Homo sapiens	ILLUMINA	2020-04-11	United Kingdom	Europe	20	5207.82	8012	0.765709	155729466
ERR4424341	PRJEB37886	AMPLICON	SAMEA7158446	ERX4364899	COG-UK/BRIS-13074D	Illumina NovaSeq 6000	PAIRED	PCR	VIRAL RNA	Severe acute respiratory syndrome coronavirus 2	Homo sapiens	ILLUMINA	2020-04-12	United Kingdom	Europe	15	5039.9	7544	0.805036	150708253
ERR4424342	PRJEB37886	AMPLICON	SAMEA7158447	ERX4364900	COG-UK/BRIS-12FDF4	Illumina NovaSeq 6000	PAIRED	PCR	VIRAL RNA	Severe acute respiratory syndrome coronavirus 2	Homo sapiens	ILLUMINA	2020-04-10	United Kingdom	Europe	23	4933.64	5728	0.819115	147530497
ERR4424343	PRJEB37886	AMPLICON	SAMEA7158448	ERX4364901	COG-UK/BRIS-1302C4	Illumina NovaSeq 6000	PAIRED	PCR	VIRAL RNA	Severe acute respiratory syndrome coronavirus 2	Homo sapiens	ILLUMINA	2020-04-11	United Kingdom	Europe	14	5037.94	7354	0.767849	150649563
ERR4424344	PRJEB37886	AMPLICON	SAMEA7158449	ERX4364902	COG-UK/BRIS-1305CB	Illumina NovaSeq 6000	PAIRED	PCR	VIRAL RNA	Severe acute respiratory syndrome coronavirus 2	Homo sapiens	ILLUMINA	2020-04-12	United Kingdom	Europe	19	4761.02	5382	0.861352	142368649
ERR4424345	PRJEB37886	AMPLICON	SAMEA7158450	ERX4364903	COG-UK/BRIS-12FF85	Illumina NovaSeq 6000	PAIRED	PCR	VIRAL RNA	Severe acute respiratory syndrome coronavirus 2	Homo sapiens	ILLUMINA	2020-04-10	United Kingdom	Europe	74	1661.64	1164	0.883189	49688152
ERR4424346	PRJEB37886	AMPLICON	SAMEA7158451	ERX4364904	COG-UK/BRIS-1308D1	Illumina NovaSeq 6000	PAIRED	PCR	VIRAL RNA	Severe acute respiratory syndrome coronavirus 2	Homo sapiens	ILLUMINA	2020-04-13	United Kingdom	Europe	43	527.122	74	0.467211	15762528
ERR4424347	PRJEB37886	AMPLICON	SAMEA7158452	ERX4364905	COG-UK/BRIS-1309DE	Illumina NovaSeq 6000	PAIRED	PCR	VIRAL RNA	Severe acute respiratory syndrome coronavirus 2	Homo sapiens	ILLUMINA	2020-03-13	United Kingdom	Europe	17	4862.59	5724	0.84336	145405985
ERR4424348	PRJEB37886	AMPLICON	SAMEA7158453	ERX4364906	COG-UK/BRIS-12FCAC	Illumina NovaSeq 6000	PAIRED	PCR	VIRAL RNA	Severe acute respiratory syndrome coronavirus 2	Homo sapiens	ILLUMINA	2020-04-07	United Kingdom	Europe	19	5043.04	7586	0.803398	150802002
ERR4424349	PRJEB37886	AMPLICON	SAMEA7158454	ERX4364907	COG-UK/BRIS-130130	Illumina NovaSeq 6000	PAIRED	PCR	VIRAL RNA	Severe acute respiratory syndrome coronavirus 2	Homo sapiens	ILLUMINA	2020-04-11	United Kingdom	Europe	49	1470.4	873	0.87105	43969365
ERR4424350	PRJEB37886	AMPLICON	SAMEA7158455	ERX4364908	COG-UK/BRIS-12FFD0	Illumina NovaSeq 6000	PAIRED	PCR	VIRAL RNA	Severe acute respiratory syndrome coronavirus 2	Homo sapiens	ILLUMINA	2020-04-10	United Kingdom	Europe	14	4878.35	5609	0.843761	145877253
ERR4424351	PRJEB37886	AMPLICON	SAMEA7158456	ERX4364909	COG-UK/BRIS-12FF49	Illumina NovaSeq 6000	PAIRED	PCR	VIRAL RNA	Severe acute respiratory syndrome coronavirus 2	Homo sapiens	ILLUMINA	2020-04-10	United Kingdom	Europe	18	5202.16	8015	0.7216	155560088
ERR4424352	PRJEB37886	AMPLICON	SAMEA7158457	ERX4364910	COG-UK/BRIS-12FDD6	Illumina NovaSeq 6000	PAIRED	PCR	VIRAL RNA	Severe acute respiratory syndrome coronavirus 2	Homo sapiens	ILLUMINA	2020-04-10	United Kingdom	Europe	70	2750.43	2479	0.942514	82245998
ERR4424353	PRJEB37886	AMPLICON	SAMEA7158458	ERX4364911	COG-UK/BRIS-13030D	Illumina NovaSeq 6000	PAIRED	PCR	VIRAL RNA	Severe acute respiratory syndrome coronavirus 2	Homo sapiens	ILLUMINA	2020-04-11	United Kingdom	Europe	33	3993.92	3778	0.95258	119430310
ERR4424354	PRJEB37886	AMPLICON	SAMEA7158459	ERX4364912	COG-UK/BRIS-130ADB	Illumina NovaSeq 6000	PAIRED	PCR	VIRAL RNA	Severe acute respiratory syndrome coronavirus 2	Homo sapiens	ILLUMINA	2020-03-13	United Kingdom	Europe	15	5215.46	8006	0.764472	155957927
ERR4424355	PRJEB37886	AMPLICON	SAMEA7158460	ERX4364913	COG-UK/BRIS-130C11	Illumina NovaSeq 6000	PAIRED	PCR	VIRAL RNA	Severe acute respiratory syndrome coronavirus 2	Homo sapiens	ILLUMINA	2020-03-23	United Kingdom	Europe	12	5031.14	7202	0.817343	150446097
ERR4424356	PRJEB37886	AMPLICON	SAMEA7158461	ERX4364914	COG-UK/BRIS-1300CA	Illumina NovaSeq 6000	PAIRED	PCR	VIRAL RNA	Severe acute respiratory syndrome coronavirus 2	Homo sapiens	ILLUMINA	2020-04-11	United Kingdom	Europe	37	780.273	269	0.67632	23332496
ERR4424357	PRJEB37886	AMPLICON	SAMEA7158462	ERX4364915	COG-UK/BRIS-12FE00	Illumina NovaSeq 6000	PAIRED	PCR	VIRAL RNA	Severe acute respiratory syndrome coronavirus 2	Homo sapiens	ILLUMINA	2020-04-10	United Kingdom	Europe	40	4389.62	4350	0.927532	131262898
ERR4424358	PRJEB37886	AMPLICON	SAMEA7158463	ERX4364916	COG-UK/BRIS-12FFA3	Illumina NovaSeq 6000	PAIRED	PCR	VIRAL RNA	Severe acute respiratory syndrome coronavirus 2	Homo sapiens	ILLUMINA	2020-04-10	United Kingdom	Europe	163	3784.55	3592	0.979166	113169299
ERR4424359	PRJEB37886	AMPLICON	SAMEA7158464	ERX4364917	COG-UK/BRIS-130AEA	Illumina NovaSeq 6000	PAIRED	PCR	VIRAL RNA	Severe acute respiratory syndrome coronavirus 2	Homo sapiens	ILLUMINA	2020-03-13	United Kingdom	Europe	21	4654.33	4708	0.889142	139178524
ERR4424360	PRJEB37886	AMPLICON	SAMEA7158465	ERX4364918	COG-UK/BRIS-130552	Illumina NovaSeq 6000	PAIRED	PCR	VIRAL RNA	Severe acute respiratory syndrome coronavirus 2	Homo sapiens	ILLUMINA	2020-04-12	United Kingdom	Europe	16	5055.49	7961	0.770458	151174178
ERR4424361	PRJEB37886	AMPLICON	SAMEA7158466	ERX4364919	COG-UK/BRIS-12FE1F	Illumina NovaSeq 6000	PAIRED	PCR	VIRAL RNA	Severe acute respiratory syndrome coronavirus 2	Homo sapiens	ILLUMINA	2020-04-10	United Kingdom	Europe	15	5208.17	8022	0.719928	155739860
ERR4424362	PRJEB37886	AMPLICON	SAMEA7158467	ERX4364920	COG-UK/BRIS-12FFB2	Illumina NovaSeq 6000	PAIRED	PCR	VIRAL RNA	Severe acute respiratory syndrome coronavirus 2	Homo sapiens	ILLUMINA	2020-04-10	United Kingdom	Europe	38	465.232	212	0.603752	13911823
ERR4424363	PRJEB37886	AMPLICON	SAMEA7158468	ERX4364921	COG-UK/BRIS-12FD5E	Illumina NovaSeq 6000	PAIRED	PCR	VIRAL RNA	Severe acute respiratory syndrome coronavirus 2	Homo sapiens	ILLUMINA	2020-04-10	United Kingdom	Europe	95	2792.92	2174	0.939003	83516576
ERR4424364	PRJEB37886	AMPLICON	SAMEA7158469	ERX4364922	COG-UK/BRIS-1305BC	Illumina NovaSeq 6000	PAIRED	PCR	VIRAL RNA	Severe acute respiratory syndrome coronavirus 2	Homo sapiens	ILLUMINA	2020-04-12	United Kingdom	Europe	19	5128.39	8006	0.734709	153354194
ERR4424365	PRJEB37886	AMPLICON	SAMEA7158470	ERX4364923	COG-UK/BRIS-130B9C	Illumina NovaSeq 6000	PAIRED	PCR	VIRAL RNA	Severe acute respiratory syndrome coronavirus 2	Homo sapiens	ILLUMINA	2020-03-11	United Kingdom	Europe	51	4251.28	4126	0.920443	127126166
ERR4424366	PRJEB37886	AMPLICON	SAMEA7158471	ERX4364924	COG-UK/BRIS-130929	Illumina NovaSeq 6000	PAIRED	PCR	VIRAL RNA	Severe acute respiratory syndrome coronavirus 2	Homo sapiens	ILLUMINA	2020-04-13	United Kingdom	Europe	13	5093.27	7996	0.76377	152304017
ERR4424367	PRJEB37886	AMPLICON	SAMEA7158472	ERX4364925	COG-UK/BRIS-13068C	Illumina NovaSeq 6000	PAIRED	PCR	VIRAL RNA	Severe acute respiratory syndrome coronavirus 2	Homo sapiens	ILLUMINA	2020-04-12	United Kingdom	Europe	17	5205.75	8021	0.694345	155667534
ERR4424368	PRJEB37886	AMPLICON	SAMEA7158473	ERX4364926	COG-UK/BRIS-12FBEB	Illumina NovaSeq 6000	PAIRED	PCR	VIRAL RNA	Severe acute respiratory syndrome coronavirus 2	Homo sapiens	ILLUMINA	2020-04-04	United Kingdom	Europe	32	4493.56	4356	0.949236	134370970
ERR4424369	PRJEB37886	AMPLICON	SAMEA7158474	ERX4364927	COG-UK/BRIS-1303FE	Illumina NovaSeq 6000	PAIRED	PCR	VIRAL RNA	Severe acute respiratory syndrome coronavirus 2	Homo sapiens	ILLUMINA	2020-04-11	United Kingdom	Europe	16	4887.42	5966	0.836103	146148466
ERR4424370	PRJEB37886	AMPLICON	SAMEA7158475	ERX4364928	COG-UK/BRIS-130279	Illumina NovaSeq 6000	PAIRED	PCR	VIRAL RNA	Severe acute respiratory syndrome coronavirus 2	Homo sapiens	ILLUMINA	2020-04-11	United Kingdom	Europe	84	3899.8	3536	0.941745	116615827
ERR4424371	PRJEB37886	AMPLICON	SAMEA7158476	ERX4364929	COG-UK/BRIS-12FBBE	Illumina NovaSeq 6000	PAIRED	PCR	VIRAL RNA	Severe acute respiratory syndrome coronavirus 2	Homo sapiens	ILLUMINA	2020-04-04	United Kingdom	Europe	51	2592.19	2104	0.923954	77514288
ERR4424372	PRJEB37886	AMPLICON	SAMEA7158477	ERX4364930	COG-UK/BRIS-12FDA9	Illumina NovaSeq 6000	PAIRED	PCR	VIRAL RNA	Severe acute respiratory syndrome coronavirus 2	Homo sapiens	ILLUMINA	2020-04-10	United Kingdom	Europe	14	5140.08	8004	0.761061	153703731
ERR4424373	PRJEB37886	AMPLICON	SAMEA7158478	ERX4364931	COG-UK/BRIS-1307B6	Illumina NovaSeq 6000	PAIRED	PCR	VIRAL RNA	Severe acute respiratory syndrome coronavirus 2	Homo sapiens	ILLUMINA	2020-04-12	United Kingdom	Europe	52	2530.92	1997	0.886567	75682213
ERR4424374	PRJEB37886	AMPLICON	SAMEA7158479	ERX4364932	COG-UK/BRIS-130121	Illumina NovaSeq 6000	PAIRED	PCR	VIRAL RNA	Severe acute respiratory syndrome coronavirus 2	Homo sapiens	ILLUMINA	2020-04-11	United Kingdom	Europe	17	5186.02	8011	0.749323	155077611
ERR4424375	PRJEB37886	AMPLICON	SAMEA7158480	ERX4364933	COG-UK/BRIS-12FD6D	Illumina NovaSeq 6000	PAIRED	PCR	VIRAL RNA	Severe acute respiratory syndrome coronavirus 2	Homo sapiens	ILLUMINA	2020-04-10	United Kingdom	Europe	18	5227.01	8020	0.7113	156303309
ERR4424376	PRJEB37886	AMPLICON	SAMEA7158481	ERX4364934	COG-UK/EDB4138	Illumina NovaSeq 6000	PAIRED	PCR	VIRAL RNA	Severe acute respiratory syndrome coronavirus 2	Homo sapiens	ILLUMINA	2020-04-17	United Kingdom	Europe	14	4964.21	7650	0.729291	148444777
ERR4424377	PRJEB37886	AMPLICON	SAMEA7158482	ERX4364935	COG-UK/EDB5665	Illumina NovaSeq 6000	PAIRED	PCR	VIRAL RNA	Severe acute respiratory syndrome coronavirus 2	Homo sapiens	ILLUMINA	2020-03-27	United Kingdom	Europe	14	4828.11	5808	0.825803	144375082
ERR4424378	PRJEB37886	AMPLICON	SAMEA7158483	ERX4364936	COG-UK/EDB4326	Illumina NovaSeq 6000	PAIRED	PCR	VIRAL RNA	Severe acute respiratory syndrome coronavirus 2	Homo sapiens	ILLUMINA	2020-04-24	United Kingdom	Europe	15	4979.49	7390	0.744507	148901802
ERR4424379	PRJEB37886	AMPLICON	SAMEA7158484	ERX4364937	COG-UK/EDB6399	Illumina NovaSeq 6000	PAIRED	PCR	VIRAL RNA	Severe acute respiratory syndrome coronavirus 2	Homo sapiens	ILLUMINA	2020-04-15	United Kingdom	Europe	74	1179.48	641	0.836271	35269971
ERR4424380	PRJEB37886	AMPLICON	SAMEA7158485	ERX4364938	COG-UK/EDB5876	Illumina NovaSeq 6000	PAIRED	PCR	VIRAL RNA	Severe acute respiratory syndrome coronavirus 2	Homo sapiens	ILLUMINA	2020-04-29	United Kingdom	Europe	16	4990.93	7863	0.740093	149243879
ERR4424381	PRJEB37886	AMPLICON	SAMEA7158486	ERX4364939	COG-UK/EDB2692	Illumina NovaSeq 6000	PAIRED	PCR	VIRAL RNA	Severe acute respiratory syndrome coronavirus 2	Homo sapiens	ILLUMINA	2020-03-26	United Kingdom	Europe	17	4686.93	4793	0.884393	140153368
ERR4424382	PRJEB37886	AMPLICON	SAMEA7158487	ERX4364940	COG-UK/EDB3322	Illumina NovaSeq 6000	PAIRED	PCR	VIRAL RNA	Severe acute respiratory syndrome coronavirus 2	Homo sapiens	ILLUMINA	2020-04-08	United Kingdom	Europe	17	4799.38	6055	0.827542	143515977
ERR4424383	PRJEB37886	AMPLICON	SAMEA7158488	ERX4364941	COG-UK/EDB2766	Illumina NovaSeq 6000	PAIRED	PCR	VIRAL RNA	Severe acute respiratory syndrome coronavirus 2	Homo sapiens	ILLUMINA	2020-03-29	United Kingdom	Europe	11	4976.05	7671	0.724108	148798722
ERR4424384	PRJEB37886	AMPLICON	SAMEA7158489	ERX4364942	COG-UK/EDB3427	Illumina NovaSeq 6000	PAIRED	PCR	VIRAL RNA	Severe acute respiratory syndrome coronavirus 2	Homo sapiens	ILLUMINA	2020-04-10	United Kingdom	Europe	9	5042.23	8001	0.696418	150777923
ERR4424385	PRJEB37886	AMPLICON	SAMEA7158490	ERX4364943	COG-UK/EDB3508	Illumina NovaSeq 6000	PAIRED	PCR	VIRAL RNA	Severe acute respiratory syndrome coronavirus 2	Homo sapiens	ILLUMINA	2020-04-13	United Kingdom	Europe	20	5011.23	7988	0.714544	149850723
ERR4424386	PRJEB37886	AMPLICON	SAMEA7158491	ERX4364944	COG-UK/EDB6018	Illumina NovaSeq 6000	PAIRED	PCR	VIRAL RNA	Severe acute respiratory syndrome coronavirus 2	Homo sapiens	ILLUMINA	2020-05-06	United Kingdom	Europe	20	4774.63	5534	0.842992	142775734
ERR4424387	PRJEB37886	AMPLICON	SAMEA7158492	ERX4364945	COG-UK/EDB5926	Illumina NovaSeq 6000	PAIRED	PCR	VIRAL RNA	Severe acute respiratory syndrome coronavirus 2	Homo sapiens	ILLUMINA	2020-04-30	United Kingdom	Europe	28	4959.28	7487	0.747149	148297394
ERR4424388	PRJEB37886	AMPLICON	SAMEA7158493	ERX4364946	COG-UK/EDB4727	Illumina NovaSeq 6000	PAIRED	PCR	VIRAL RNA	Severe acute respiratory syndrome coronavirus 2	Homo sapiens	ILLUMINA	2020-04-28	United Kingdom	Europe	58	2937.16	2553	0.947162	87829947
ERR4424389	PRJEB37886	AMPLICON	SAMEA7158494	ERX4364947	COG-UK/EDB6546	Illumina NovaSeq 6000	PAIRED	PCR	VIRAL RNA	Severe acute respiratory syndrome coronavirus 2	Homo sapiens	ILLUMINA	2020-04-13	United Kingdom	Europe	14	5100.8	8006	0.705615	152529355
ERR4424390	PRJEB37886	AMPLICON	SAMEA7158495	ERX4364948	COG-UK/EDB3364	Illumina NovaSeq 6000	PAIRED	PCR	VIRAL RNA	Severe acute respiratory syndrome coronavirus 2	Homo sapiens	ILLUMINA	2020-04-09	United Kingdom	Europe	18	5008	7809	0.727251	149754085
ERR4424391	PRJEB37886	AMPLICON	SAMEA7158496	ERX4364949	COG-UK/EDB5510	Illumina NovaSeq 6000	PAIRED	PCR	VIRAL RNA	Severe acute respiratory syndrome coronavirus 2	Homo sapiens	ILLUMINA	2020-04-19	United Kingdom	Europe	13	5097.03	8007	0.712671	152416505
ERR4424392	PRJEB37886	AMPLICON	SAMEA7158497	ERX4364950	COG-UK/EDB5728	Illumina NovaSeq 6000	PAIRED	PCR	VIRAL RNA	Severe acute respiratory syndrome coronavirus 2	Homo sapiens	ILLUMINA	2020-04-09	United Kingdom	Europe	69	2311.5	1696	0.9175	69120839
ERR4424393	PRJEB37886	AMPLICON	SAMEA7158498	ERX4364951	COG-UK/EDB5974	Illumina NovaSeq 6000	PAIRED	PCR	VIRAL RNA	Severe acute respiratory syndrome coronavirus 2	Homo sapiens	ILLUMINA	2020-05-04	United Kingdom	Europe	17	5022.59	7982	0.743738	150190510
ERR4424394	PRJEB37886	AMPLICON	SAMEA7158499	ERX4364952	COG-UK/EDB5977	Illumina NovaSeq 6000	PAIRED	PCR	VIRAL RNA	Severe acute respiratory syndrome coronavirus 2	Homo sapiens	ILLUMINA	2020-05-04	United Kingdom	Europe	21	5013.43	7509	0.76484	149916504
ERR4424395	PRJEB37886	AMPLICON	SAMEA7158500	ERX4364953	COG-UK/EDB5499	Illumina NovaSeq 6000	PAIRED	PCR	VIRAL RNA	Severe acute respiratory syndrome coronavirus 2	Homo sapiens	ILLUMINA	2020-04-27	United Kingdom	Europe	11	4838.31	5936	0.830586	144679903
ERR4424396	PRJEB37886	AMPLICON	SAMEA7158501	ERX4364954	COG-UK/EDB6038	Illumina NovaSeq 6000	PAIRED	PCR	VIRAL RNA	Severe acute respiratory syndrome coronavirus 2	Homo sapiens	ILLUMINA	2020-05-07	United Kingdom	Europe	20	4766.27	5159	0.8453	142525885
ERR4424397	PRJEB37886	AMPLICON	SAMEA7158502	ERX4364955	COG-UK/EDB5849	Illumina NovaSeq 6000	PAIRED	PCR	VIRAL RNA	Severe acute respiratory syndrome coronavirus 2	Homo sapiens	ILLUMINA	2020-04-28	United Kingdom	Europe	15	4939.37	7105	0.760693	147702107
ERR4424398	PRJEB37886	AMPLICON	SAMEA7158503	ERX4364956	COG-UK/EDB6437	Illumina NovaSeq 6000	PAIRED	PCR	VIRAL RNA	Severe acute respiratory syndrome coronavirus 2	Homo sapiens	ILLUMINA	2020-04-27	United Kingdom	Europe	18	5077.85	8004	0.734542	151842968
ERR4424399	PRJEB37886	AMPLICON	SAMEA7158504	ERX4364957	COG-UK/EDB3386	Illumina NovaSeq 6000	PAIRED	PCR	VIRAL RNA	Severe acute respiratory syndrome coronavirus 2	Homo sapiens	ILLUMINA	2020-04-09	United Kingdom	Europe	13	4763.91	5167	0.903789	142455332
ERR4424400	PRJEB37886	AMPLICON	SAMEA7158505	ERX4364958	COG-UK/EDB3443	Illumina NovaSeq 6000	PAIRED	PCR	VIRAL RNA	Severe acute respiratory syndrome coronavirus 2	Homo sapiens	ILLUMINA	2020-04-11	United Kingdom	Europe	16	4941.6	7430	0.748621	147768642
ERR4424401	PRJEB37886	AMPLICON	SAMEA7158506	ERX4364959	COG-UK/EDB4028	Illumina NovaSeq 6000	PAIRED	PCR	VIRAL RNA	Severe acute respiratory syndrome coronavirus 2	Homo sapiens	ILLUMINA	2020-04-15	United Kingdom	Europe	13	4853.63	6929	0.754239	145138071
ERR4424402	PRJEB37886	AMPLICON	SAMEA7158507	ERX4364960	COG-UK/EDB5643	Illumina NovaSeq 6000	PAIRED	PCR	VIRAL RNA	Severe acute respiratory syndrome coronavirus 2	Homo sapiens	ILLUMINA	2020-03-25	United Kingdom	Europe	95	2195.71	1598	0.908738	65658244
ERR4424403	PRJEB37886	AMPLICON	SAMEA7158508	ERX4364961	COG-UK/EDB5956	Illumina NovaSeq 6000	PAIRED	PCR	VIRAL RNA	Severe acute respiratory syndrome coronavirus 2	Homo sapiens	ILLUMINA	2020-05-02	United Kingdom	Europe	11	4972.52	7616	0.750393	148693119
ERR4424404	PRJEB37886	AMPLICON	SAMEA7158509	ERX4364962	COG-UK/EDB3535	Illumina NovaSeq 6000	PAIRED	PCR	VIRAL RNA	Severe acute respiratory syndrome coronavirus 2	Homo sapiens	ILLUMINA	2020-04-13	United Kingdom	Europe	14	5030.68	7991	0.728154	150432368
ERR4424405	PRJEB37886	AMPLICON	SAMEA7158510	ERX4364963	COG-UK/EDB5509	Illumina NovaSeq 6000	PAIRED	PCR	VIRAL RNA	Severe acute respiratory syndrome coronavirus 2	Homo sapiens	ILLUMINA	2020-04-19	United Kingdom	Europe	19	4932.47	7553	0.727887	147495721
ERR4424406	PRJEB37886	AMPLICON	SAMEA7158511	ERX4364964	COG-UK/EDB4208	Illumina NovaSeq 6000	PAIRED	PCR	VIRAL RNA	Severe acute respiratory syndrome coronavirus 2	Homo sapiens	ILLUMINA	2020-04-21	United Kingdom	Europe	14	4948.21	7497	0.751363	147966207
ERR4424407	PRJEB37886	AMPLICON	SAMEA7158512	ERX4364965	COG-UK/EDB2776	Illumina NovaSeq 6000	PAIRED	PCR	VIRAL RNA	Severe acute respiratory syndrome coronavirus 2	Homo sapiens	ILLUMINA	2020-03-30	United Kingdom	Europe	17	4718.39	5248	0.876802	141094135
ERR4424408	PRJEB37886	AMPLICON	SAMEA7158513	ERX4364966	COG-UK/EDB3511	Illumina NovaSeq 6000	PAIRED	PCR	VIRAL RNA	Severe acute respiratory syndrome coronavirus 2	Homo sapiens	ILLUMINA	2020-04-13	United Kingdom	Europe	11	4962.14	7627	0.729994	148382997
ERR4424409	PRJEB37886	AMPLICON	SAMEA7158514	ERX4364967	COG-UK/EDB5496	Illumina NovaSeq 6000	PAIRED	PCR	VIRAL RNA	Severe acute respiratory syndrome coronavirus 2	Homo sapiens	ILLUMINA	2020-04-27	United Kingdom	Europe	19	4530.55	4537	0.904357	135477096
ERR4424410	PRJEB37886	AMPLICON	SAMEA7158515	ERX4364968	COG-UK/EDB3505	Illumina NovaSeq 6000	PAIRED	PCR	VIRAL RNA	Severe acute respiratory syndrome coronavirus 2	Homo sapiens	ILLUMINA	2020-04-13	United Kingdom	Europe	14	4889.04	6638	0.792329	146197057
ERR4424411	PRJEB37886	AMPLICON	SAMEA7158516	ERX4364969	COG-UK/EDB6044	Illumina NovaSeq 6000	PAIRED	PCR	VIRAL RNA	Severe acute respiratory syndrome coronavirus 2	Homo sapiens	ILLUMINA	2020-05-08	United Kingdom	Europe	13	4970.32	7428	0.752834	148627429
ERR4424412	PRJEB37886	AMPLICON	SAMEA7158517	ERX4364970	COG-UK/EDB5960	Illumina NovaSeq 6000	PAIRED	PCR	VIRAL RNA	Severe acute respiratory syndrome coronavirus 2	Homo sapiens	ILLUMINA	2020-05-02	United Kingdom	Europe	11	5054.55	7983	0.758954	151146207
ERR4424413	PRJEB37886	AMPLICON	SAMEA7158518	ERX4364971	COG-UK/EDB2823	Illumina NovaSeq 6000	PAIRED	PCR	VIRAL RNA	Severe acute respiratory syndrome coronavirus 2	Homo sapiens	ILLUMINA	2020-03-31	United Kingdom	Europe	18	4912.05	6840	0.768619	146885009
ERR4424414	PRJEB37886	AMPLICON	SAMEA7158519	ERX4364972	COG-UK/EDB5641	Illumina NovaSeq 6000	PAIRED	PCR	VIRAL RNA	Severe acute respiratory syndrome coronavirus 2	Homo sapiens	ILLUMINA	2020-03-25	United Kingdom	Europe	13	5123.28	8008	0.729158	153201313
ERR4424415	PRJEB37886	AMPLICON	SAMEA7158520	ERX4364973	COG-UK/EDB3419	Illumina NovaSeq 6000	PAIRED	PCR	VIRAL RNA	Severe acute respiratory syndrome coronavirus 2	Homo sapiens	ILLUMINA	2020-04-10	United Kingdom	Europe	14	4807.07	5848	0.813664	143745689
ERR4424416	PRJEB37886	AMPLICON	SAMEA7158521	ERX4364974	COG-UK/EDB3536	Illumina NovaSeq 6000	PAIRED	PCR	VIRAL RNA	Severe acute respiratory syndrome coronavirus 2	Homo sapiens	ILLUMINA	2020-04-13	United Kingdom	Europe	12	5004	7979	0.723372	149634684
ERR4424417	PRJEB37886	AMPLICON	SAMEA7158522	ERX4364975	COG-UK/EDB3357	Illumina NovaSeq 6000	PAIRED	PCR	VIRAL RNA	Severe acute respiratory syndrome coronavirus 2	Homo sapiens	ILLUMINA	2020-04-09	United Kingdom	Europe	13	4767.57	5430	0.843628	142564509
ERR4424418	PRJEB37886	AMPLICON	SAMEA7158523	ERX4364976	COG-UK/EDB2976	Illumina NovaSeq 6000	PAIRED	PCR	VIRAL RNA	Severe acute respiratory syndrome coronavirus 2	Homo sapiens	ILLUMINA	2020-04-02	United Kingdom	Europe	14	5013.58	7966	0.728255	149921040
ERR4424419	PRJEB37886	AMPLICON	SAMEA7158524	ERX4364977	COG-UK/EDB5918	Illumina NovaSeq 6000	PAIRED	PCR	VIRAL RNA	Severe acute respiratory syndrome coronavirus 2	Homo sapiens	ILLUMINA	2020-04-30	United Kingdom	Europe	10	5040.89	8000	0.718155	150737832
ERR4424420	PRJEB37886	AMPLICON	SAMEA7158525	ERX4364978	COG-UK/EDB5883	Illumina NovaSeq 6000	PAIRED	PCR	VIRAL RNA	Severe acute respiratory syndrome coronavirus 2	Homo sapiens	ILLUMINA	2020-04-29	United Kingdom	Europe	13	5022.05	8000	0.709394	150174234
ERR4424421	PRJEB37886	AMPLICON	SAMEA7158526	ERX4364979	COG-UK/EDB5421	Illumina NovaSeq 6000	PAIRED	PCR	VIRAL RNA	Severe acute respiratory syndrome coronavirus 2	Homo sapiens	ILLUMINA	2020-04-07	United Kingdom	Europe	60	360.853	84	0.450858	10790586
ERR4424422	PRJEB37886	AMPLICON	SAMEA7158527	ERX4364980	COG-UK/EDB3507	Illumina NovaSeq 6000	PAIRED	PCR	VIRAL RNA	Severe acute respiratory syndrome coronavirus 2	Homo sapiens	ILLUMINA	2020-04-13	United Kingdom	Europe	9	5019.64	7903	0.724676	150102356
ERR4424423	PRJEB37886	AMPLICON	SAMEA7158528	ERX4364981	COG-UK/EDB5520	Illumina NovaSeq 6000	PAIRED	PCR	VIRAL RNA	Severe acute respiratory syndrome coronavirus 2	Homo sapiens	ILLUMINA	2020-04-22	United Kingdom	Europe	75	690.418	305	0.706083	20645578
ERR4424424	PRJEB37886	AMPLICON	SAMEA7158529	ERX4364982	COG-UK/EDB4068	Illumina NovaSeq 6000	PAIRED	PCR	VIRAL RNA	Severe acute respiratory syndrome coronavirus 2	Homo sapiens	ILLUMINA	2020-04-16	United Kingdom	Europe	13	4719.14	5415	0.831121	141116516
ERR4424425	PRJEB37886	AMPLICON	SAMEA7158530	ERX4364983	COG-UK/EDB5638	Illumina NovaSeq 6000	PAIRED	PCR	VIRAL RNA	Severe acute respiratory syndrome coronavirus 2	Homo sapiens	ILLUMINA	2020-03-26	United Kingdom	Europe	14	4820.71	5652	0.84336	144153777
ERR4424426	PRJEB37886	AMPLICON	SAMEA7158531	ERX4364984	COG-UK/EDB6312	Illumina NovaSeq 6000	PAIRED	PCR	VIRAL RNA	Severe acute respiratory syndrome coronavirus 2	Homo sapiens	ILLUMINA	2020-04-17	United Kingdom	Europe	13	5112.98	8000	0.761161	152893353
ERR4424427	PRJEB37886	AMPLICON	SAMEA7158532	ERX4364985	COG-UK/EDB3435	Illumina NovaSeq 6000	PAIRED	PCR	VIRAL RNA	Severe acute respiratory syndrome coronavirus 2	Homo sapiens	ILLUMINA	2020-04-10	United Kingdom	Europe	12	4998.39	7536	0.763134	149466787
ERR4424428	PRJEB37886	AMPLICON	SAMEA7158533	ERX4364986	COG-UK/EDB2774	Illumina NovaSeq 6000	PAIRED	PCR	VIRAL RNA	Severe acute respiratory syndrome coronavirus 2	Homo sapiens	ILLUMINA	2020-03-29	United Kingdom	Europe	13	4864.25	6391	0.778484	145455562
ERR4424429	PRJEB37886	AMPLICON	SAMEA7158534	ERX4364987	COG-UK/EDB3097	Illumina NovaSeq 6000	PAIRED	PCR	VIRAL RNA	Severe acute respiratory syndrome coronavirus 2	Homo sapiens	ILLUMINA	2020-04-04	United Kingdom	Europe	15	4730.87	5223	0.866201	141467205
ERR4424430	PRJEB37886	AMPLICON	SAMEA7158535	ERX4364988	COG-UK/EDB3373	Illumina NovaSeq 6000	PAIRED	PCR	VIRAL RNA	Severe acute respiratory syndrome coronavirus 2	Homo sapiens	ILLUMINA	2020-04-08	United Kingdom	Europe	12	4817.18	5425	0.880413	144048092
ERR4424431	PRJEB37886	AMPLICON	SAMEA7158536	ERX4364989	COG-UK/EDB5479	Illumina NovaSeq 6000	PAIRED	PCR	VIRAL RNA	Severe acute respiratory syndrome coronavirus 2	Homo sapiens	ILLUMINA	2020-04-25	United Kingdom	Europe	46	1477.86	1052	0.861753	44192581
ERR4424432	PRJEB37886	AMPLICON	SAMEA7158537	ERX4364990	COG-UK/EDB3401	Illumina NovaSeq 6000	PAIRED	PCR	VIRAL RNA	Severe acute respiratory syndrome coronavirus 2	Homo sapiens	ILLUMINA	2020-04-10	United Kingdom	Europe	15	4774.41	5660	0.821824	142769312
ERR4424433	PRJEB37886	AMPLICON	SAMEA7158538	ERX4364991	COG-UK/EDB2894	Illumina NovaSeq 6000	PAIRED	PCR	VIRAL RNA	Severe acute respiratory syndrome coronavirus 2	Homo sapiens	ILLUMINA	2020-04-01	United Kingdom	Europe	11	4855.06	6288	0.791994	145180994
ERR4424434	PRJEB37886	AMPLICON	SAMEA7158539	ERX4364992	COG-UK/EDB6409	Illumina NovaSeq 6000	PAIRED	PCR	VIRAL RNA	Severe acute respiratory syndrome coronavirus 2	Homo sapiens	ILLUMINA	2020-04-13	United Kingdom	Europe	19	4761.91	5459	0.860014	142395461
ERR4424435	PRJEB37886	AMPLICON	SAMEA7158540	ERX4364993	COG-UK/EDB5528	Illumina NovaSeq 6000	PAIRED	PCR	VIRAL RNA	Severe acute respiratory syndrome coronavirus 2	Homo sapiens	ILLUMINA	2020-04-21	United Kingdom	Europe	53	2959.67	2546	0.944721	88502990
ERR4424436	PRJEB37886	AMPLICON	SAMEA7158541	ERX4364994	COG-UK/EDB3355	Illumina NovaSeq 6000	PAIRED	PCR	VIRAL RNA	Severe acute respiratory syndrome coronavirus 2	Homo sapiens	ILLUMINA	2020-04-09	United Kingdom	Europe	12	4980.39	7559	0.742334	148928692
ERR4424437	PRJEB37886	AMPLICON	SAMEA7158542	ERX4364995	COG-UK/EDB5554	Illumina NovaSeq 6000	PAIRED	PCR	VIRAL RNA	Severe acute respiratory syndrome coronavirus 2	Homo sapiens	ILLUMINA	2020-04-01	United Kingdom	Europe	15	5031.55	7991	0.741999	150458419
ERR4424438	PRJEB37886	AMPLICON	SAMEA7158543	ERX4364996	COG-UK/EDB3360	Illumina NovaSeq 6000	PAIRED	PCR	VIRAL RNA	Severe acute respiratory syndrome coronavirus 2	Homo sapiens	ILLUMINA	2020-04-09	United Kingdom	Europe	13	5024.96	7999	0.711668	150261456
ERR4424439	PRJEB37886	AMPLICON	SAMEA7158544	ERX4364997	COG-UK/EDB3180	Illumina NovaSeq 6000	PAIRED	PCR	VIRAL RNA	Severe acute respiratory syndrome coronavirus 2	Homo sapiens	ILLUMINA	2020-04-06	United Kingdom	Europe	14	3910.93	3505	0.981306	116948424
ERR4424440	PRJEB37886	AMPLICON	SAMEA7158545	ERX4364998	COG-UK/EDB5663	Illumina NovaSeq 6000	PAIRED	PCR	VIRAL RNA	Severe acute respiratory syndrome coronavirus 2	Homo sapiens	ILLUMINA	2020-03-31	United Kingdom	Europe	23	4332.52	4173	0.950072	129555444
ERR4424441	PRJEB37886	AMPLICON	SAMEA7158546	ERX4364999	COG-UK/EDB6402	Illumina NovaSeq 6000	PAIRED	PCR	VIRAL RNA	Severe acute respiratory syndrome coronavirus 2	Homo sapiens	ILLUMINA	2020-04-15	United Kingdom	Europe	17	5161.68	8022	0.687523	154349829
ERR4424442	PRJEB37886	AMPLICON	SAMEA7158547	ERX4365000	COG-UK/EDB3350	Illumina NovaSeq 6000	PAIRED	PCR	VIRAL RNA	Severe acute respiratory syndrome coronavirus 2	Homo sapiens	ILLUMINA	2020-04-09	United Kingdom	Europe	14	4983.52	7994	0.704444	149022211
ERR4424443	PRJEB37886	AMPLICON	SAMEA7158548	ERX4365001	COG-UK/EDB6419	Illumina NovaSeq 6000	PAIRED	PCR	VIRAL RNA	Severe acute respiratory syndrome coronavirus 2	Homo sapiens	ILLUMINA	2020-04-16	United Kingdom	Europe	52	252.178	35	0.401231	7540890
ERR4424444	PRJEB37886	AMPLICON	SAMEA7158549	ERX4365002	COG-UK/EDB6313	Illumina NovaSeq 6000	PAIRED	PCR	VIRAL RNA	Severe acute respiratory syndrome coronavirus 2	Homo sapiens	ILLUMINA	2020-04-16	United Kingdom	Europe	19	5044.92	8001	0.732502	150858322
ERR4424445	PRJEB37886	AMPLICON	SAMEA7158550	ERX4365003	COG-UK/EDB6263	Illumina NovaSeq 6000	PAIRED	PCR	VIRAL RNA	Severe acute respiratory syndrome coronavirus 2	Homo sapiens	ILLUMINA	2020-04-08	United Kingdom	Europe	38	1491.43	972	0.875531	44598100
ERR4424446	PRJEB37886	AMPLICON	SAMEA7158551	ERX4365004	COG-UK/EDB3534	Illumina NovaSeq 6000	PAIRED	PCR	VIRAL RNA	Severe acute respiratory syndrome coronavirus 2	Homo sapiens	ILLUMINA	2020-04-13	United Kingdom	Europe	8	4958.48	7136	0.794034	148273457
ERR4424447	PRJEB37886	AMPLICON	SAMEA7158552	ERX4365005	COG-UK/EDB6276	Illumina NovaSeq 6000	PAIRED	PCR	VIRAL RNA	Severe acute respiratory syndrome coronavirus 2	Homo sapiens	ILLUMINA	2020-04-06	United Kingdom	Europe	66	3226.68	2865	0.965321	96487495
ERR4424448	PRJEB37886	AMPLICON	SAMEA7158553	ERX4365006	COG-UK/EDB5415	Illumina NovaSeq 6000	PAIRED	PCR	VIRAL RNA	Severe acute respiratory syndrome coronavirus 2	Homo sapiens	ILLUMINA	2020-04-06	United Kingdom	Europe	14	5148.66	8013	0.699863	153960352
ERR4424449	PRJEB37886	AMPLICON	SAMEA7158554	ERX4365007	COG-UK/EDB5072	Illumina NovaSeq 6000	PAIRED	PCR	VIRAL RNA	Severe acute respiratory syndrome coronavirus 2	Homo sapiens	ILLUMINA	2020-04-24	United Kingdom	Europe	56	746.639	353	0.726315	22326742
ERR4424450	PRJEB37886	AMPLICON	SAMEA7158555	ERX4365008	COG-UK/EDB6266	Illumina NovaSeq 6000	PAIRED	PCR	VIRAL RNA	Severe acute respiratory syndrome coronavirus 2	Homo sapiens	ILLUMINA	2020-04-08	United Kingdom	Europe	13	5128.43	8011	0.707789	153355489
ERR4424451	PRJEB37886	AMPLICON	SAMEA7158556	ERX4365009	COG-UK/EDB3215	Illumina NovaSeq 6000	PAIRED	PCR	VIRAL RNA	Severe acute respiratory syndrome coronavirus 2	Homo sapiens	ILLUMINA	2020-04-07	United Kingdom	Europe	13	4989.29	7922	0.730662	149194663
ERR4424452	PRJEB37886	AMPLICON	SAMEA7158557	ERX4365010	COG-UK/EDB6269	Illumina NovaSeq 6000	PAIRED	PCR	VIRAL RNA	Severe acute respiratory syndrome coronavirus 2	Homo sapiens	ILLUMINA	2020-04-07	United Kingdom	Europe	18	4602.86	4646	0.921613	137639409
ERR4424453	PRJEB37886	AMPLICON	SAMEA7158558	ERX4365011	COG-UK/EDB5543	Illumina NovaSeq 6000	PAIRED	PCR	VIRAL RNA	Severe acute respiratory syndrome coronavirus 2	Homo sapiens	ILLUMINA	2020-04-01	United Kingdom	Europe	14	5140.12	8007	0.718824	153705023
ERR4424454	PRJEB37886	AMPLICON	SAMEA7158559	ERX4365012	COG-UK/EDB3549	Illumina NovaSeq 6000	PAIRED	PCR	VIRAL RNA	Severe acute respiratory syndrome coronavirus 2	Homo sapiens	ILLUMINA	2020-04-14	United Kingdom	Europe	13	5078.59	8003	0.71043	151865044
ERR4424455	PRJEB37886	AMPLICON	SAMEA7158560	ERX4365013	COG-UK/EDB5514	Illumina NovaSeq 6000	PAIRED	PCR	VIRAL RNA	Severe acute respiratory syndrome coronavirus 2	Homo sapiens	ILLUMINA	2020-04-21	United Kingdom	Europe	72	2731.79	2115	0.955657	81688740
ERR4424456	PRJEB37886	AMPLICON	SAMEA7158561	ERX4365014	COG-UK/EDB6288	Illumina NovaSeq 6000	PAIRED	PCR	VIRAL RNA	Severe acute respiratory syndrome coronavirus 2	Homo sapiens	ILLUMINA	2020-04-03	United Kingdom	Europe	55	3079.1	2480	0.950172	92074315
ERR4424457	PRJEB37886	AMPLICON	SAMEA7158562	ERX4365015	COG-UK/EDB3414	Illumina NovaSeq 6000	PAIRED	PCR	VIRAL RNA	Severe acute respiratory syndrome coronavirus 2	Homo sapiens	ILLUMINA	2020-04-10	United Kingdom	Europe	15	4948.69	7699	0.722837	147980676
ERR4424458	PRJEB37886	AMPLICON	SAMEA7158563	ERX4365016	COG-UK/EDB3429	Illumina NovaSeq 6000	PAIRED	PCR	VIRAL RNA	Severe acute respiratory syndrome coronavirus 2	Homo sapiens	ILLUMINA	2020-04-10	United Kingdom	Europe	15	4836.87	5954	0.853359	144636931
ERR4424459	PRJEB37886	AMPLICON	SAMEA7158564	ERX4365017	COG-UK/EDB3325	Illumina NovaSeq 6000	PAIRED	PCR	VIRAL RNA	Severe acute respiratory syndrome coronavirus 2	Homo sapiens	ILLUMINA	2020-04-08	United Kingdom	Europe	14	4847.03	6150	0.834833	144940613
ERR4424460	PRJEB37886	AMPLICON	SAMEA7158565	ERX4365018	COG-UK/EDB2723	Illumina NovaSeq 6000	PAIRED	PCR	VIRAL RNA	Severe acute respiratory syndrome coronavirus 2	Homo sapiens	ILLUMINA	2020-03-27	United Kingdom	Europe	12	4941.87	6733	0.798448	147776860
ERR4424461	PRJEB37886	AMPLICON	SAMEA7158566	ERX4365019	COG-UK/EDB6418	Illumina NovaSeq 6000	PAIRED	PCR	VIRAL RNA	Severe acute respiratory syndrome coronavirus 2	Homo sapiens	ILLUMINA	2020-04-17	United Kingdom	Europe	29	4488.35	4397	0.92061	134215078
ERR4424462	PRJEB37886	AMPLICON	SAMEA7158567	ERX4365020	COG-UK/EDB3389	Illumina NovaSeq 6000	PAIRED	PCR	VIRAL RNA	Severe acute respiratory syndrome coronavirus 2	Homo sapiens	ILLUMINA	2020-04-10	United Kingdom	Europe	17	4998.8	7934	0.733839	149478989
ERR4424463	PRJEB37886	AMPLICON	SAMEA7158568	ERX4365021	COG-UK/EDB6009	Illumina NovaSeq 6000	PAIRED	PCR	VIRAL RNA	Severe acute respiratory syndrome coronavirus 2	Homo sapiens	ILLUMINA	2020-05-05	United Kingdom	Europe	16	5079.13	8004	0.708725	151881275
ERR4424464	PRJEB37886	AMPLICON	SAMEA7158569	ERX4365022	COG-UK/EDB5988	Illumina NovaSeq 6000	PAIRED	PCR	VIRAL RNA	Severe acute respiratory syndrome coronavirus 2	Homo sapiens	ILLUMINA	2020-05-05	United Kingdom	Europe	23	5041	7904	0.775507	150740929
ERR4424465	PRJEB37886	AMPLICON	SAMEA7158570	ERX4365023	COG-UK/EDB2983	Illumina NovaSeq 6000	PAIRED	PCR	VIRAL RNA	Severe acute respiratory syndrome coronavirus 2	Homo sapiens	ILLUMINA	2020-04-02	United Kingdom	Europe	16	4902.44	7145	0.758252	146597743
ERR4424466	PRJEB37886	AMPLICON	SAMEA7158571	ERX4365024	COG-UK/EDB5965	Illumina NovaSeq 6000	PAIRED	PCR	VIRAL RNA	Severe acute respiratory syndrome coronavirus 2	Homo sapiens	ILLUMINA	2020-05-04	United Kingdom	Europe	23	4944.59	6836	0.802562	147858037
ERR4424467	PRJEB37886	AMPLICON	SAMEA7158572	ERX4365025	COG-UK/EDB4731	Illumina NovaSeq 6000	PAIRED	PCR	VIRAL RNA	Severe acute respiratory syndrome coronavirus 2	Homo sapiens	ILLUMINA	2020-04-27	United Kingdom	Europe	70	2019.27	1443	0.920041	60382306
ERR4424468	PRJEB37886	AMPLICON	SAMEA7158573	ERX4365026	COG-UK/EDB5823	Illumina NovaSeq 6000	PAIRED	PCR	VIRAL RNA	Severe acute respiratory syndrome coronavirus 2	Homo sapiens	ILLUMINA	2020-04-27	United Kingdom	Europe	16	4986.13	7320	0.764371	149100154
ERR4424469	PRJEB37886	AMPLICON	SAMEA7158574	ERX4365027	COG-UK/EDB5836	Illumina NovaSeq 6000	PAIRED	PCR	VIRAL RNA	Severe acute respiratory syndrome coronavirus 2	Homo sapiens	ILLUMINA	2020-04-28	United Kingdom	Europe	13	4970.75	7346	0.755643	148640461
ERR4424470	PRJEB37886	AMPLICON	SAMEA7158575	ERX4365028	COG-UK/EDB6404	Illumina NovaSeq 6000	PAIRED	PCR	VIRAL RNA	Severe acute respiratory syndrome coronavirus 2	Homo sapiens	ILLUMINA	2020-04-14	United Kingdom	Europe	155	1436.95	836	0.85152	42969224
ERR4424471	PRJEB37886	AMPLICON	SAMEA7158576	ERX4365029	COG-UK/EDB5065	Illumina NovaSeq 6000	PAIRED	PCR	VIRAL RNA	Severe acute respiratory syndrome coronavirus 2	Homo sapiens	ILLUMINA	2020-04-24	United Kingdom	Europe	14	5038.99	7998	0.737719	150680861
ERR4424472	PRJEB37886	AMPLICON	SAMEA7158577	ERX4365030	COG-UK/EDB3064	Illumina NovaSeq 6000	PAIRED	PCR	VIRAL RNA	Severe acute respiratory syndrome coronavirus 2	Homo sapiens	ILLUMINA	2020-04-04	United Kingdom	Europe	11	5027.22	7985	0.729927	150328927
ERR4424473	PRJEB37886	AMPLICON	SAMEA7158578	ERX4365031	COG-UK/EDB3367	Illumina NovaSeq 6000	PAIRED	PCR	VIRAL RNA	Severe acute respiratory syndrome coronavirus 2	Homo sapiens	ILLUMINA	2020-04-09	United Kingdom	Europe	10	5007.08	8000	0.709895	149726759
ERR4424474	PRJEB37886	AMPLICON	SAMEA7158579	ERX4365032	COG-UK/EDB3399	Illumina NovaSeq 6000	PAIRED	PCR	VIRAL RNA	Severe acute respiratory syndrome coronavirus 2	Homo sapiens	ILLUMINA	2020-04-10	United Kingdom	Europe	13	4983.13	7959	0.720831	149010462
ERR4424475	PRJEB37886	AMPLICON	SAMEA7158580	ERX4365033	COG-UK/EDB3354	Illumina NovaSeq 6000	PAIRED	PCR	VIRAL RNA	Severe acute respiratory syndrome coronavirus 2	Homo sapiens	ILLUMINA	2020-04-09	United Kingdom	Europe	10	4976.54	7542	0.75979	148813359
ERR4424476	PRJEB37886	AMPLICON	SAMEA7158581	ERX4365034	COG-UK/EDB6265	Illumina NovaSeq 6000	PAIRED	PCR	VIRAL RNA	Severe acute respiratory syndrome coronavirus 2	Homo sapiens	ILLUMINA	2020-04-08	United Kingdom	Europe	65	1482.24	954	0.861954	44323291
ERR4424477	PRJEB37886	AMPLICON	SAMEA7158582	ERX4365035	COG-UK/EDB5428	Illumina NovaSeq 6000	PAIRED	PCR	VIRAL RNA	Severe acute respiratory syndrome coronavirus 2	Homo sapiens	ILLUMINA	2020-04-07	United Kingdom	Europe	16	5073.61	8001	0.718088	151716137
ERR4424478	PRJEB37886	AMPLICON	SAMEA7158583	ERX4365036	COG-UK/EDB3358	Illumina NovaSeq 6000	PAIRED	PCR	VIRAL RNA	Severe acute respiratory syndrome coronavirus 2	Homo sapiens	ILLUMINA	2020-04-09	United Kingdom	Europe	14	4416.63	4280	0.946025	132070415
ERR4424479	PRJEB37886	AMPLICON	SAMEA7158584	ERX4365037	COG-UK/EDB3512	Illumina NovaSeq 6000	PAIRED	PCR	VIRAL RNA	Severe acute respiratory syndrome coronavirus 2	Homo sapiens	ILLUMINA	2020-04-13	United Kingdom	Europe	14	4726.04	5056	0.896733	141322724
ERR4424480	PRJEB37886	AMPLICON	SAMEA7158585	ERX4365038	COG-UK/EDB6406	Illumina NovaSeq 6000	PAIRED	PCR	VIRAL RNA	Severe acute respiratory syndrome coronavirus 2	Homo sapiens	ILLUMINA	2020-04-13	United Kingdom	Europe	61	2230.64	1688	0.920811	66702779
ERR4424481	PRJEB37886	AMPLICON	SAMEA7158586	ERX4365039	COG-UK/EDB2399	Illumina NovaSeq 6000	PAIRED	PCR	VIRAL RNA	Severe acute respiratory syndrome coronavirus 2	Homo sapiens	ILLUMINA	2020-04-22	United Kingdom	Europe	12	5098.35	8009	0.715246	152456105
ERR4424482	PRJEB37886	AMPLICON	SAMEA7158587	ERX4365040	COG-UK/EDB3517	Illumina NovaSeq 6000	PAIRED	PCR	VIRAL RNA	Severe acute respiratory syndrome coronavirus 2	Homo sapiens	ILLUMINA	2020-04-13	United Kingdom	Europe	19	4991.34	7997	0.717386	149255987
ERR4424483	PRJEB37886	AMPLICON	SAMEA7158588	ERX4365041	COG-UK/EDB5953	Illumina NovaSeq 6000	PAIRED	PCR	VIRAL RNA	Severe acute respiratory syndrome coronavirus 2	Homo sapiens	ILLUMINA	2020-05-02	United Kingdom	Europe	61	5076.33	7995	0.744909	151797484
ERR4424484	PRJEB37886	AMPLICON	SAMEA7158589	ERX4365042	COG-UK/EDB4276	Illumina NovaSeq 6000	PAIRED	PCR	VIRAL RNA	Severe acute respiratory syndrome coronavirus 2	Homo sapiens	ILLUMINA	2020-04-20	United Kingdom	Europe	17	4969.55	7646	0.745444	148604490
ERR4424485	PRJEB37886	AMPLICON	SAMEA7158590	ERX4365043	COG-UK/EDB3526	Illumina NovaSeq 6000	PAIRED	PCR	VIRAL RNA	Severe acute respiratory syndrome coronavirus 2	Homo sapiens	ILLUMINA	2020-04-13	United Kingdom	Europe	13	4828.71	5744	0.84831	144392882
ERR4424486	PRJEB37886	AMPLICON	SAMEA7158591	ERX4365044	COG-UK/EDB5489	Illumina NovaSeq 6000	PAIRED	PCR	VIRAL RNA	Severe acute respiratory syndrome coronavirus 2	Homo sapiens	ILLUMINA	2020-04-26	United Kingdom	Europe	10	5012.82	7984	0.745076	149898357
ERR4424487	PRJEB37886	AMPLICON	SAMEA7158592	ERX4365045	COG-UK/EDB5512	Illumina NovaSeq 6000	PAIRED	PCR	VIRAL RNA	Severe acute respiratory syndrome coronavirus 2	Homo sapiens	ILLUMINA	2020-04-20	United Kingdom	Europe	10	5109.94	8002	0.732167	152802525
ERR4424488	PRJEB37886	AMPLICON	SAMEA7158593	ERX4365046	COG-UK/EDB5503	Illumina NovaSeq 6000	PAIRED	PCR	VIRAL RNA	Severe acute respiratory syndrome coronavirus 2	Homo sapiens	ILLUMINA	2020-04-26	United Kingdom	Europe	17	5061.17	8003	0.741397	151344132
ERR4424489	PRJEB37886	AMPLICON	SAMEA7158594	ERX4365047	COG-UK/EDB3397	Illumina NovaSeq 6000	PAIRED	PCR	VIRAL RNA	Severe acute respiratory syndrome coronavirus 2	Homo sapiens	ILLUMINA	2020-04-10	United Kingdom	Europe	13	4995.55	7969	0.720964	149382018
ERR4424490	PRJEB37886	AMPLICON	SAMEA7158595	ERX4365048	COG-UK/EDB5879	Illumina NovaSeq 6000	PAIRED	PCR	VIRAL RNA	Severe acute respiratory syndrome coronavirus 2	Homo sapiens	ILLUMINA	2020-04-29	United Kingdom	Europe	12	4990.12	7812	0.744307	149219652
ERR4424491	PRJEB37886	AMPLICON	SAMEA7158596	ERX4365049	COG-UK/EDB3445	Illumina NovaSeq 6000	PAIRED	PCR	VIRAL RNA	Severe acute respiratory syndrome coronavirus 2	Homo sapiens	ILLUMINA	2020-04-10	United Kingdom	Europe	10	5011.24	7988	0.71431	149851019
ERR4424492	PRJEB37886	AMPLICON	SAMEA7158597	ERX4365050	COG-UK/EDB5530	Illumina NovaSeq 6000	PAIRED	PCR	VIRAL RNA	Severe acute respiratory syndrome coronavirus 2	Homo sapiens	ILLUMINA	2020-04-21	United Kingdom	Europe	33	454.886	83	0.474969	13602469
ERR4424493	PRJEB37886	AMPLICON	SAMEA7158598	ERX4365051	COG-UK/EDB4331	Illumina NovaSeq 6000	PAIRED	PCR	VIRAL RNA	Severe acute respiratory syndrome coronavirus 2	Homo sapiens	ILLUMINA	2020-04-23	United Kingdom	Europe	14	4917.61	6566	0.787312	147051333
ERR4424494	PRJEB37886	AMPLICON	SAMEA7158599	ERX4365052	COG-UK/EDB5506	Illumina NovaSeq 6000	PAIRED	PCR	VIRAL RNA	Severe acute respiratory syndrome coronavirus 2	Homo sapiens	ILLUMINA	2020-04-24	United Kingdom	Europe	13	4978.77	7596	0.770224	148880155
ERR4424495	PRJEB37886	AMPLICON	SAMEA7158600	ERX4365053	COG-UK/EDB5405	Illumina NovaSeq 6000	PAIRED	PCR	VIRAL RNA	Severe acute respiratory syndrome coronavirus 2	Homo sapiens	ILLUMINA	2020-04-05	United Kingdom	Europe	55	3088.07	2677	0.959101	92342577
ERR4424496	PRJEB37886	AMPLICON	SAMEA7158601	ERX4365054	COG-UK/EDB5803	Illumina NovaSeq 6000	PAIRED	PCR	VIRAL RNA	Severe acute respiratory syndrome coronavirus 2	Homo sapiens	ILLUMINA	2020-04-27	United Kingdom	Europe	13	5013.59	7940	0.729693	149921519
ERR4424497	PRJEB37886	AMPLICON	SAMEA7158602	ERX4365055	COG-UK/EDB2721	Illumina NovaSeq 6000	PAIRED	PCR	VIRAL RNA	Severe acute respiratory syndrome coronavirus 2	Homo sapiens	ILLUMINA	2020-03-27	United Kingdom	Europe	13	4986.43	7915	0.726917	149109183
ERR4424498	PRJEB37886	AMPLICON	SAMEA7158603	ERX4365056	COG-UK/EDB6410	Illumina NovaSeq 6000	PAIRED	PCR	VIRAL RNA	Severe acute respiratory syndrome coronavirus 2	Homo sapiens	ILLUMINA	2020-04-13	United Kingdom	Europe	11	5187.4	8016	0.710664	155118856
ERR4424499	PRJEB37886	AMPLICON	SAMEA7158604	ERX4365057	COG-UK/EDB5795	Illumina NovaSeq 6000	PAIRED	PCR	VIRAL RNA	Severe acute respiratory syndrome coronavirus 2	Homo sapiens	ILLUMINA	2020-04-27	United Kingdom	Europe	13	4989.49	7800	0.739926	149200843
ERR4424500	PRJEB37886	AMPLICON	SAMEA7158605	ERX4365058	COG-UK/EDB5488	Illumina NovaSeq 6000	PAIRED	PCR	VIRAL RNA	Severe acute respiratory syndrome coronavirus 2	Homo sapiens	ILLUMINA	2020-04-26	United Kingdom	Europe	16	4767.35	5312	0.843193	142557964
ERR4424501	PRJEB37886	AMPLICON	SAMEA7158606	ERX4365059	COG-UK/EDB5825	Illumina NovaSeq 6000	PAIRED	PCR	VIRAL RNA	Severe acute respiratory syndrome coronavirus 2	Homo sapiens	ILLUMINA	2020-04-27	United Kingdom	Europe	17	4883.76	6500	0.792596	146039083
ERR4424502	PRJEB37886	AMPLICON	SAMEA7158607	ERX4365060	COG-UK/EDB3527	Illumina NovaSeq 6000	PAIRED	PCR	VIRAL RNA	Severe acute respiratory syndrome coronavirus 2	Homo sapiens	ILLUMINA	2020-04-13	United Kingdom	Europe	21	5025.03	7984	0.719794	150263521
ERR4424503	PRJEB37886	AMPLICON	SAMEA7158608	ERX4365061	COG-UK/EDB3330	Illumina NovaSeq 6000	PAIRED	PCR	VIRAL RNA	Severe acute respiratory syndrome coronavirus 2	Homo sapiens	ILLUMINA	2020-04-09	United Kingdom	Europe	13	3589.97	3113	0.980035	107350798
ERR4424504	PRJEB37886	AMPLICON	SAMEA7158609	ERX4365062	COG-UK/EDB3412	Illumina NovaSeq 6000	PAIRED	PCR	VIRAL RNA	Severe acute respiratory syndrome coronavirus 2	Homo sapiens	ILLUMINA	2020-04-10	United Kingdom	Europe	15	4983.58	7997	0.706886	149024011
ERR4424505	PRJEB37886	AMPLICON	SAMEA7158610	ERX4365063	COG-UK/EDB5777	Illumina NovaSeq 6000	PAIRED	PCR	VIRAL RNA	Severe acute respiratory syndrome coronavirus 2	Homo sapiens	ILLUMINA	2020-04-27	United Kingdom	Europe	21	4983.01	7970	0.728723	149006962
ERR4424506	PRJEB37886	AMPLICON	SAMEA7158611	ERX4365064	COG-UK/EDB6416	Illumina NovaSeq 6000	PAIRED	PCR	VIRAL RNA	Severe acute respiratory syndrome coronavirus 2	Homo sapiens	ILLUMINA	2020-04-16	United Kingdom	Europe	65	1216.55	671	0.835401	36378461
ERR4424507	PRJEB37886	AMPLICON	SAMEA7158612	ERX4365065	COG-UK/EDB5964	Illumina NovaSeq 6000	PAIRED	PCR	VIRAL RNA	Severe acute respiratory syndrome coronavirus 2	Homo sapiens	ILLUMINA	2020-05-03	United Kingdom	Europe	15	5073.98	8007	0.711166	151727143
ERR4424508	PRJEB37886	AMPLICON	SAMEA7158613	ERX4365066	COG-UK/EDB5862	Illumina NovaSeq 6000	PAIRED	PCR	VIRAL RNA	Severe acute respiratory syndrome coronavirus 2	Homo sapiens	ILLUMINA	2020-04-28	United Kingdom	Europe	15	4659.66	4928	0.877036	139337889
ERR4424509	PRJEB37886	AMPLICON	SAMEA7158614	ERX4365067	COG-UK/EDB6023	Illumina NovaSeq 6000	PAIRED	PCR	VIRAL RNA	Severe acute respiratory syndrome coronavirus 2	Homo sapiens	ILLUMINA	2020-05-06	United Kingdom	Europe	20	5051.06	7987	0.733672	151041719
ERR4424510	PRJEB37886	AMPLICON	SAMEA7158615	ERX4365068	COG-UK/EDB5888	Illumina NovaSeq 6000	PAIRED	PCR	VIRAL RNA	Severe acute respiratory syndrome coronavirus 2	Homo sapiens	ILLUMINA	2020-04-29	United Kingdom	Europe	16	4764.83	5555	0.844263	142482850
ERR4424511	PRJEB37886	AMPLICON	SAMEA7158616	ERX4365069	COG-UK/EDB5521	Illumina NovaSeq 6000	PAIRED	PCR	VIRAL RNA	Severe acute respiratory syndrome coronavirus 2	Homo sapiens	ILLUMINA	2020-04-22	United Kingdom	Europe	75	1130.89	567	0.822994	33816880
ERR4424512	PRJEB37886	AMPLICON	SAMEA7158617	ERX4365070	COG-UK/EDB4222	Illumina NovaSeq 6000	PAIRED	PCR	VIRAL RNA	Severe acute respiratory syndrome coronavirus 2	Homo sapiens	ILLUMINA	2020-04-21	United Kingdom	Europe	14	4913.66	6904	0.76999	146933064
ERR4424513	PRJEB37886	AMPLICON	SAMEA7158618	ERX4365071	COG-UK/EDB3572	Illumina NovaSeq 6000	PAIRED	PCR	VIRAL RNA	Severe acute respiratory syndrome coronavirus 2	Homo sapiens	ILLUMINA	2020-04-27	United Kingdom	Europe	19	4239.32	4002	0.931913	126768239
ERR4424514	PRJEB37886	AMPLICON	SAMEA7158619	ERX4365072	COG-UK/EDB5089	Illumina NovaSeq 6000	PAIRED	PCR	VIRAL RNA	Severe acute respiratory syndrome coronavirus 2	Homo sapiens	ILLUMINA	2020-04-25	United Kingdom	Europe	72	2480.39	1892	0.943685	74171086
ERR4424515	PRJEB37886	AMPLICON	SAMEA7158620	ERX4365073	COG-UK/EDB3396	Illumina NovaSeq 6000	PAIRED	PCR	VIRAL RNA	Severe acute respiratory syndrome coronavirus 2	Homo sapiens	ILLUMINA	2020-04-10	United Kingdom	Europe	16	4749.52	5766	0.829382	142025013
ERR4424516	PRJEB37886	AMPLICON	SAMEA7158621	ERX4365074	COG-UK/EDB6052	Illumina NovaSeq 6000	PAIRED	PCR	VIRAL RNA	Severe acute respiratory syndrome coronavirus 2	Homo sapiens	ILLUMINA	2020-05-08	United Kingdom	Europe	26	4934.07	6700	0.853727	147543501
ERR4424517	PRJEB37886	AMPLICON	SAMEA7158622	ERX4365075	COG-UK/EDB6545	Illumina NovaSeq 6000	PAIRED	PCR	VIRAL RNA	Severe acute respiratory syndrome coronavirus 2	Homo sapiens	ILLUMINA	2020-04-13	United Kingdom	Europe	11	4888.03	6620	0.782731	146166841
ERR4424518	PRJEB37886	AMPLICON	SAMEA7158623	ERX4365076	COG-UK/EDB6417	Illumina NovaSeq 6000	PAIRED	PCR	VIRAL RNA	Severe acute respiratory syndrome coronavirus 2	Homo sapiens	ILLUMINA	2020-04-16	United Kingdom	Europe	104	2585	2098	0.944654	77299199
ERR4424519	PRJEB37886	AMPLICON	SAMEA7158624	ERX4365077	COG-UK/EDB5827	Illumina NovaSeq 6000	PAIRED	PCR	VIRAL RNA	Severe acute respiratory syndrome coronavirus 2	Homo sapiens	ILLUMINA	2020-04-27	United Kingdom	Europe	14	5017.97	7996	0.720062	150052215
ERR4424520	PRJEB37886	AMPLICON	SAMEA7158625	ERX4365078	COG-UK/EDB5998	Illumina NovaSeq 6000	PAIRED	PCR	VIRAL RNA	Severe acute respiratory syndrome coronavirus 2	Homo sapiens	ILLUMINA	2020-05-05	United Kingdom	Europe	14	4994.14	7580	0.759489	149339786
ERR4424521	PRJEB37886	AMPLICON	SAMEA7158626	ERX4365079	COG-UK/EDB2744	Illumina NovaSeq 6000	PAIRED	PCR	VIRAL RNA	Severe acute respiratory syndrome coronavirus 2	Homo sapiens	ILLUMINA	2020-03-27	United Kingdom	Europe	13	4678.9	4665	0.888774	139913026
ERR4424522	PRJEB37886	AMPLICON	SAMEA7158627	ERX4365080	COG-UK/EDB5584	Illumina NovaSeq 6000	PAIRED	PCR	VIRAL RNA	Severe acute respiratory syndrome coronavirus 2	Homo sapiens	ILLUMINA	2020-04-01	United Kingdom	Europe	17	5166.57	8021	0.696719	154496013
ERR4424523	PRJEB37886	AMPLICON	SAMEA7158628	ERX4365081	COG-UK/EDB3371	Illumina NovaSeq 6000	PAIRED	PCR	VIRAL RNA	Severe acute respiratory syndrome coronavirus 2	Homo sapiens	ILLUMINA	2020-04-09	United Kingdom	Europe	11	4998.36	7999	0.71344	149466003
ERR4424524	PRJEB37886	AMPLICON	SAMEA7158629	ERX4365082	COG-UK/EDB5411	Illumina NovaSeq 6000	PAIRED	PCR	VIRAL RNA	Severe acute respiratory syndrome coronavirus 2	Homo sapiens	ILLUMINA	2020-04-06	United Kingdom	Europe	12	5138.61	8021	0.682641	153659879
ERR4424525	PRJEB37886	AMPLICON	SAMEA7158630	ERX4365083	COG-UK/EDB6310	Illumina NovaSeq 6000	PAIRED	PCR	VIRAL RNA	Severe acute respiratory syndrome coronavirus 2	Homo sapiens	ILLUMINA	2020-04-16	United Kingdom	Europe	42	387.309	191	0.65271	11581697
ERR4424526	PRJEB37886	AMPLICON	SAMEA7158631	ERX4365084	COG-UK/EDB6412	Illumina NovaSeq 6000	PAIRED	PCR	VIRAL RNA	Severe acute respiratory syndrome coronavirus 2	Homo sapiens	ILLUMINA	2020-04-13	United Kingdom	Europe	21	4964.68	7500	0.763134	148458975
ERR4424527	PRJEB37886	AMPLICON	SAMEA7158632	ERX4365085	COG-UK/EDB5819	Illumina NovaSeq 6000	PAIRED	PCR	VIRAL RNA	Severe acute respiratory syndrome coronavirus 2	Homo sapiens	ILLUMINA	2020-04-27	United Kingdom	Europe	15	4973.15	7675	0.737852	148712239
ERR4424528	PRJEB37886	AMPLICON	SAMEA7158633	ERX4365086	COG-UK/EDB2743	Illumina NovaSeq 6000	PAIRED	PCR	VIRAL RNA	Severe acute respiratory syndrome coronavirus 2	Homo sapiens	ILLUMINA	2020-03-27	United Kingdom	Europe	18	4933.07	7187	0.757683	147513631
ERR4424529	PRJEB37886	AMPLICON	SAMEA7158634	ERX4365087	COG-UK/EDB6032	Illumina NovaSeq 6000	PAIRED	PCR	VIRAL RNA	Severe acute respiratory syndrome coronavirus 2	Homo sapiens	ILLUMINA	2020-05-07	United Kingdom	Europe	27	4922.95	6988	0.77417	147211068
ERR4424530	PRJEB37886	AMPLICON	SAMEA7158635	ERX4365088	COG-UK/EDB4094	Illumina NovaSeq 6000	PAIRED	PCR	VIRAL RNA	Severe acute respiratory syndrome coronavirus 2	Homo sapiens	ILLUMINA	2020-04-16	United Kingdom	Europe	16	4995.46	7706	0.749122	149379302
ERR4424531	PRJEB37886	AMPLICON	SAMEA7158636	ERX4365089	COG-UK/EDB6435	Illumina NovaSeq 6000	PAIRED	PCR	VIRAL RNA	Severe acute respiratory syndrome coronavirus 2	Homo sapiens	ILLUMINA	2020-04-21	United Kingdom	Europe	12	5224.91	8020	0.707956	156240364
ERR4424532	PRJEB37886	AMPLICON	SAMEA7158637	ERX4365090	COG-UK/EDB5980	Illumina NovaSeq 6000	PAIRED	PCR	VIRAL RNA	Severe acute respiratory syndrome coronavirus 2	Homo sapiens	ILLUMINA	2020-05-04	United Kingdom	Europe	16	5065.02	8004	0.716951	151459168
ERR4424533	PRJEB37886	AMPLICON	SAMEA7158638	ERX4365091	COG-UK/EDB5511	Illumina NovaSeq 6000	PAIRED	PCR	VIRAL RNA	Severe acute respiratory syndrome coronavirus 2	Homo sapiens	ILLUMINA	2020-04-20	United Kingdom	Europe	16	5069.39	7997	0.732803	151589939
ERR4424534	PRJEB37886	AMPLICON	SAMEA7158639	ERX4365092	COG-UK/EDB5951	Illumina NovaSeq 6000	PAIRED	PCR	VIRAL RNA	Severe acute respiratory syndrome coronavirus 2	Homo sapiens	ILLUMINA	2020-05-02	United Kingdom	Europe	45	4918.37	6807	0.787714	147074021
ERR4424535	PRJEB37886	AMPLICON	SAMEA7158640	ERX4365093	COG-UK/EDB4252	Illumina NovaSeq 6000	PAIRED	PCR	VIRAL RNA	Severe acute respiratory syndrome coronavirus 2	Homo sapiens	ILLUMINA	2020-04-22	United Kingdom	Europe	13	4990.58	7466	0.758486	149233272
ERR4424536	PRJEB37886	AMPLICON	SAMEA7158641	ERX4365094	COG-UK/EDB6398	Illumina NovaSeq 6000	PAIRED	PCR	VIRAL RNA	Severe acute respiratory syndrome coronavirus 2	Homo sapiens	ILLUMINA	2020-04-15	United Kingdom	Europe	55	156.35	16	0.303983	4675340
ERR4424537	PRJEB37886	AMPLICON	SAMEA7158642	ERX4365095	COG-UK/EDB2798	Illumina NovaSeq 6000	PAIRED	PCR	VIRAL RNA	Severe acute respiratory syndrome coronavirus 2	Homo sapiens	ILLUMINA	2020-03-30	United Kingdom	Europe	10	4984.58	7744	0.743337	149053816
ERR4424538	PRJEB37886	AMPLICON	SAMEA7158643	ERX4365096	COG-UK/EDB3521	Illumina NovaSeq 6000	PAIRED	PCR	VIRAL RNA	Severe acute respiratory syndrome coronavirus 2	Homo sapiens	ILLUMINA	2020-04-13	United Kingdom	Europe	14	5101.45	8004	0.714042	152548624
ERR4424539	PRJEB37886	AMPLICON	SAMEA7158644	ERX4365097	COG-UK/EDB5412	Illumina NovaSeq 6000	PAIRED	PCR	VIRAL RNA	Severe acute respiratory syndrome coronavirus 2	Homo sapiens	ILLUMINA	2020-04-06	United Kingdom	Europe	28	4801.14	5605	0.83597	143568536
ERR4424540	PRJEB37886	AMPLICON	SAMEA7158645	ERX4365098	COG-UK/EDB2911	Illumina NovaSeq 6000	PAIRED	PCR	VIRAL RNA	Severe acute respiratory syndrome coronavirus 2	Homo sapiens	ILLUMINA	2020-04-01	United Kingdom	Europe	13	4780.46	5520	0.826573	142950216
ERR4424541	PRJEB37886	AMPLICON	SAMEA7158646	ERX4365099	COG-UK/EDB3392	Illumina NovaSeq 6000	PAIRED	PCR	VIRAL RNA	Severe acute respiratory syndrome coronavirus 2	Homo sapiens	ILLUMINA	2020-04-10	United Kingdom	Europe	15	5030.86	7999	0.712236	150437720
ERR4424542	PRJEB37886	AMPLICON	SAMEA7158647	ERX4365100	COG-UK/EDB3375	Illumina NovaSeq 6000	PAIRED	PCR	VIRAL RNA	Severe acute respiratory syndrome coronavirus 2	Homo sapiens	ILLUMINA	2020-04-08	United Kingdom	Europe	13	4983.61	7895	0.722035	149024756
ERR4424543	PRJEB37886	AMPLICON	SAMEA7158648	ERX4365101	COG-UK/EDB5402	Illumina NovaSeq 6000	PAIRED	PCR	VIRAL RNA	Severe acute respiratory syndrome coronavirus 2	Homo sapiens	ILLUMINA	2020-04-03	United Kingdom	Europe	223	3486.24	3241	0.938167	104248920
ERR4424544	PRJEB37886	AMPLICON	SAMEA7158649	ERX4365102	COG-UK/EDB2865	Illumina NovaSeq 6000	PAIRED	PCR	VIRAL RNA	Severe acute respiratory syndrome coronavirus 2	Homo sapiens	ILLUMINA	2020-04-01	United Kingdom	Europe	13	4907.01	6844	0.768752	146734444
ERR4424545	PRJEB37886	AMPLICON	SAMEA7158650	ERX4365103	COG-UK/EDB5858	Illumina NovaSeq 6000	PAIRED	PCR	VIRAL RNA	Severe acute respiratory syndrome coronavirus 2	Homo sapiens	ILLUMINA	2020-04-28	United Kingdom	Europe	9	4832.72	5728	0.864863	144512919
ERR4424546	PRJEB37886	AMPLICON	SAMEA7158651	ERX4365104	COG-UK/EDB2724	Illumina NovaSeq 6000	PAIRED	PCR	VIRAL RNA	Severe acute respiratory syndrome coronavirus 2	Homo sapiens	ILLUMINA	2020-03-27	United Kingdom	Europe	17	4860.83	6242	0.807778	145353409
ERR4424547	PRJEB37886	AMPLICON	SAMEA7158652	ERX4365105	COG-UK/EDB5577	Illumina NovaSeq 6000	PAIRED	PCR	VIRAL RNA	Severe acute respiratory syndrome coronavirus 2	Homo sapiens	ILLUMINA	2020-03-31	United Kingdom	Europe	30	3822.31	3709	0.94549	114298566
ERR4424548	PRJEB37886	AMPLICON	SAMEA7158653	ERX4365106	COG-UK/EDB6278	Illumina NovaSeq 6000	PAIRED	PCR	VIRAL RNA	Severe acute respiratory syndrome coronavirus 2	Homo sapiens	ILLUMINA	2020-04-06	United Kingdom	Europe	64	1153.29	723	0.816607	34486847
ERR4424549	PRJEB37886	AMPLICON	SAMEA7158654	ERX4365107	COG-UK/EDB3513	Illumina NovaSeq 6000	PAIRED	PCR	VIRAL RNA	Severe acute respiratory syndrome coronavirus 2	Homo sapiens	ILLUMINA	2020-04-13	United Kingdom	Europe	15	4654.03	4855	0.882955	139169424
ERR4424550	PRJEB37886	AMPLICON	SAMEA7158655	ERX4365108	COG-UK/EDB2886	Illumina NovaSeq 6000	PAIRED	PCR	VIRAL RNA	Severe acute respiratory syndrome coronavirus 2	Homo sapiens	ILLUMINA	2020-04-01	United Kingdom	Europe	12	4983.86	7784	0.732702	149032474
ERR4424551	PRJEB37886	AMPLICON	SAMEA7158656	ERX4365109	COG-UK/EDB3111	Illumina NovaSeq 6000	PAIRED	PCR	VIRAL RNA	Severe acute respiratory syndrome coronavirus 2	Homo sapiens	ILLUMINA	2020-04-05	United Kingdom	Europe	14	4929.67	7218	0.738521	147411981
ERR4424552	PRJEB37886	AMPLICON	SAMEA7158657	ERX4365110	COG-UK/EDB5572	Illumina NovaSeq 6000	PAIRED	PCR	VIRAL RNA	Severe acute respiratory syndrome coronavirus 2	Homo sapiens	ILLUMINA	2020-03-31	United Kingdom	Europe	15	4829.72	5910	0.820754	144423225
ERR4424553	PRJEB37886	AMPLICON	SAMEA7158658	ERX4365111	COG-UK/EDB5491	Illumina NovaSeq 6000	PAIRED	PCR	VIRAL RNA	Severe acute respiratory syndrome coronavirus 2	Homo sapiens	ILLUMINA	2020-04-26	United Kingdom	Europe	17	5154.35	8013	0.718724	154130503
ERR4424554	PRJEB37886	AMPLICON	SAMEA7158659	ERX4365112	COG-UK/EDB5431	Illumina NovaSeq 6000	PAIRED	PCR	VIRAL RNA	Severe acute respiratory syndrome coronavirus 2	Homo sapiens	ILLUMINA	2020-04-08	United Kingdom	Europe	14	5192.99	8023	0.691636	155285972
ERR4424555	PRJEB37886	AMPLICON	SAMEA7158660	ERX4365113	COG-UK/EDB5077	Illumina NovaSeq 6000	PAIRED	PCR	VIRAL RNA	Severe acute respiratory syndrome coronavirus 2	Homo sapiens	ILLUMINA	2020-04-23	United Kingdom	Europe	115	2885.32	2260	0.955188	86279576
ERR4424556	PRJEB37886	AMPLICON	SAMEA7158661	ERX4365114	COG-UK/EDB6270	Illumina NovaSeq 6000	PAIRED	PCR	VIRAL RNA	Severe acute respiratory syndrome coronavirus 2	Homo sapiens	ILLUMINA	2020-04-07	United Kingdom	Europe	18	4654.37	4711	0.898305	139179549
ERR4424557	PRJEB37886	AMPLICON	SAMEA7158662	ERX4365115	COG-UK/EDB5629	Illumina NovaSeq 6000	PAIRED	PCR	VIRAL RNA	Severe acute respiratory syndrome coronavirus 2	Homo sapiens	ILLUMINA	2020-03-24	United Kingdom	Europe	10	4869.19	6053	0.814701	145603374
ERR4424558	PRJEB37886	AMPLICON	SAMEA7158663	ERX4365116	COG-UK/EDB3368	Illumina NovaSeq 6000	PAIRED	PCR	VIRAL RNA	Severe acute respiratory syndrome coronavirus 2	Homo sapiens	ILLUMINA	2020-04-08	United Kingdom	Europe	13	4814.43	5959	0.82072	143965933
ERR4424559	PRJEB37886	AMPLICON	SAMEA7158664	ERX4365117	COG-UK/EDB2739	Illumina NovaSeq 6000	PAIRED	PCR	VIRAL RNA	Severe acute respiratory syndrome coronavirus 2	Homo sapiens	ILLUMINA	2020-03-27	United Kingdom	Europe	14	4870.31	6502	0.777781	145636943
ERR4424560	PRJEB37886	AMPLICON	SAMEA7158665	ERX4365118	COG-UK/EDB3425	Illumina NovaSeq 6000	PAIRED	PCR	VIRAL RNA	Severe acute respiratory syndrome coronavirus 2	Homo sapiens	ILLUMINA	2020-04-10	United Kingdom	Europe	13	4982.14	7894	0.729726	148980981
ERR4424561	PRJEB37886	AMPLICON	SAMEA7158666	ERX4365119	COG-UK/EDB3424	Illumina NovaSeq 6000	PAIRED	PCR	VIRAL RNA	Severe acute respiratory syndrome coronavirus 2	Homo sapiens	ILLUMINA	2020-04-10	United Kingdom	Europe	10	4737.34	5014	0.913788	141660645
ERR4424562	PRJEB37886	AMPLICON	SAMEA7158667	ERX4365120	COG-UK/EDB5855	Illumina NovaSeq 6000	PAIRED	PCR	VIRAL RNA	Severe acute respiratory syndrome coronavirus 2	Homo sapiens	ILLUMINA	2020-04-28	United Kingdom	Europe	22	4658.73	4857	0.880313	139309983
ERR4424563	PRJEB37886	AMPLICON	SAMEA7158668	ERX4365121	COG-UK/EDB4734	Illumina NovaSeq 6000	PAIRED	PCR	VIRAL RNA	Severe acute respiratory syndrome coronavirus 2	Homo sapiens	ILLUMINA	2020-04-28	United Kingdom	Europe	37	388.294	75	0.491824	11611168
ERR4424564	PRJEB37886	AMPLICON	SAMEA7158669	ERX4365122	COG-UK/EDB5634	Illumina NovaSeq 6000	PAIRED	PCR	VIRAL RNA	Severe acute respiratory syndrome coronavirus 2	Homo sapiens	ILLUMINA	2020-03-23	United Kingdom	Europe	29	4460.97	4533	0.885229	133396525
ERR4424565	PRJEB37886	AMPLICON	SAMEA7158670	ERX4365123	COG-UK/EDB3391	Illumina NovaSeq 6000	PAIRED	PCR	VIRAL RNA	Severe acute respiratory syndrome coronavirus 2	Homo sapiens	ILLUMINA	2020-04-10	United Kingdom	Europe	12	5020.34	7995	0.719727	150123115
ERR4424566	PRJEB37886	AMPLICON	SAMEA7158671	ERX4365124	COG-UK/EDB5924	Illumina NovaSeq 6000	PAIRED	PCR	VIRAL RNA	Severe acute respiratory syndrome coronavirus 2	Homo sapiens	ILLUMINA	2020-04-30	United Kingdom	Europe	17	4934.92	7193	0.767548	147568769
ERR4424567	PRJEB37886	AMPLICON	SAMEA7158672	ERX4365125	COG-UK/EDB3347	Illumina NovaSeq 6000	PAIRED	PCR	VIRAL RNA	Severe acute respiratory syndrome coronavirus 2	Homo sapiens	ILLUMINA	2020-04-09	United Kingdom	Europe	13	4629.4	4622	0.931947	138432999
ERR4424568	PRJEB37886	AMPLICON	SAMEA7158673	ERX4365126	COG-UK/EDB1402	Illumina NovaSeq 6000	PAIRED	PCR	VIRAL RNA	Severe acute respiratory syndrome coronavirus 2	Homo sapiens	ILLUMINA	2020-04-11	United Kingdom	Europe	13	4929.6	7166	0.757583	147409692
ERR4424569	PRJEB37886	AMPLICON	SAMEA7158674	ERX4365127	COG-UK/EDB3563	Illumina NovaSeq 6000	PAIRED	PCR	VIRAL RNA	Severe acute respiratory syndrome coronavirus 2	Homo sapiens	ILLUMINA	2020-04-14	United Kingdom	Europe	13	5132.85	8008	0.702505	153487703
ERR4424570	PRJEB37886	AMPLICON	SAMEA7158675	ERX4365128	COG-UK/EDB3411	Illumina NovaSeq 6000	PAIRED	PCR	VIRAL RNA	Severe acute respiratory syndrome coronavirus 2	Homo sapiens	ILLUMINA	2020-04-10	United Kingdom	Europe	14	5003.48	7922	0.724543	149618917
ERR4424571	PRJEB37886	AMPLICON	SAMEA7158676	ERX4365129	COG-UK/EDB6426	Illumina NovaSeq 6000	PAIRED	PCR	VIRAL RNA	Severe acute respiratory syndrome coronavirus 2	Homo sapiens	ILLUMINA	2020-04-20	United Kingdom	Europe	15	5055.77	8002	0.731766	151182665
ERR4424572	PRJEB37886	AMPLICON	SAMEA7158677	ERX4365130	COG-UK/EDB6396	Illumina NovaSeq 6000	PAIRED	PCR	VIRAL RNA	Severe acute respiratory syndrome coronavirus 2	Homo sapiens	ILLUMINA	2020-04-15	United Kingdom	Europe	18	4363.66	4303	0.928569	130486430
ERR4424573	PRJEB37886	AMPLICON	SAMEA7158678	ERX4365131	COG-UK/EDB5492	Illumina NovaSeq 6000	PAIRED	PCR	VIRAL RNA	Severe acute respiratory syndrome coronavirus 2	Homo sapiens	ILLUMINA	2020-04-26	United Kingdom	Europe	53	2953.4	2448	0.937765	88315650
ERR4424574	PRJEB37886	AMPLICON	SAMEA7158679	ERX4365132	COG-UK/EDB2963	Illumina NovaSeq 6000	PAIRED	PCR	VIRAL RNA	Severe acute respiratory syndrome coronavirus 2	Homo sapiens	ILLUMINA	2020-04-02	United Kingdom	Europe	17	4921.14	6996	0.760693	147156729
ERR4424575	PRJEB37886	AMPLICON	SAMEA7158680	ERX4365133	COG-UK/EDB4267	Illumina NovaSeq 6000	PAIRED	PCR	VIRAL RNA	Severe acute respiratory syndrome coronavirus 2	Homo sapiens	ILLUMINA	2020-04-22	United Kingdom	Europe	12	4964.43	7564	0.737752	148451230
ERR4424576	PRJEB37886	AMPLICON	SAMEA7158681	ERX4365134	COG-UK/EDB4058	Illumina NovaSeq 6000	PAIRED	PCR	VIRAL RNA	Severe acute respiratory syndrome coronavirus 2	Homo sapiens	ILLUMINA	2020-04-14	United Kingdom	Europe	14	4976.34	7339	0.756212	148807453
ERR4424577	PRJEB37886	AMPLICON	SAMEA7158682	ERX4365135	COG-UK/EDB4275	Illumina NovaSeq 6000	PAIRED	PCR	VIRAL RNA	Severe acute respiratory syndrome coronavirus 2	Homo sapiens	ILLUMINA	2020-04-20	United Kingdom	Europe	10	4816.13	5475	0.862388	144016692
ERR4424578	PRJEB37886	AMPLICON	SAMEA7158683	ERX4365136	COG-UK/EDB6413	Illumina NovaSeq 6000	PAIRED	PCR	VIRAL RNA	Severe acute respiratory syndrome coronavirus 2	Homo sapiens	ILLUMINA	2020-04-13	United Kingdom	Europe	13	4758.68	5293	0.849179	142298831
ERR4424579	PRJEB37886	AMPLICON	SAMEA7158684	ERX4365137	COG-UK/EDB5906	Illumina NovaSeq 6000	PAIRED	PCR	VIRAL RNA	Severe acute respiratory syndrome coronavirus 2	Homo sapiens	ILLUMINA	2020-04-30	United Kingdom	Europe	15	5113.81	8011	0.701836	152918215
ERR4424580	PRJEB37886	AMPLICON	SAMEA7158685	ERX4365138	COG-UK/EDB4337	Illumina NovaSeq 6000	PAIRED	PCR	VIRAL RNA	Severe acute respiratory syndrome coronavirus 2	Homo sapiens	ILLUMINA	2020-04-24	United Kingdom	Europe	14	5016.23	7798	0.737485	150000289
ERR4424581	PRJEB37886	AMPLICON	SAMEA7158686	ERX4365139	COG-UK/EDB5048	Illumina NovaSeq 6000	PAIRED	PCR	VIRAL RNA	Severe acute respiratory syndrome coronavirus 2	Homo sapiens	ILLUMINA	2020-03-31	United Kingdom	Europe	42	4121.7	3981	0.960037	123251334
ERR4424582	PRJEB37886	AMPLICON	SAMEA7158687	ERX4365140	COG-UK/EDB2761	Illumina NovaSeq 6000	PAIRED	PCR	VIRAL RNA	Severe acute respiratory syndrome coronavirus 2	Homo sapiens	ILLUMINA	2020-03-28	United Kingdom	Europe	11	4813.84	5913	0.820486	143948307
ERR4424583	PRJEB37886	AMPLICON	SAMEA7158688	ERX4365141	COG-UK/EDB4147	Illumina NovaSeq 6000	PAIRED	PCR	VIRAL RNA	Severe acute respiratory syndrome coronavirus 2	Homo sapiens	ILLUMINA	2020-04-18	United Kingdom	Europe	14	4789.43	5528	0.826071	143218225
ERR4424584	PRJEB37886	AMPLICON	SAMEA7158689	ERX4365142	COG-UK/EDB6407	Illumina NovaSeq 6000	PAIRED	PCR	VIRAL RNA	Severe acute respiratory syndrome coronavirus 2	Homo sapiens	ILLUMINA	2020-04-14	United Kingdom	Europe	14	5181.21	8017	0.70304	154933710
ERR4424585	PRJEB37886	AMPLICON	SAMEA7158690	ERX4365143	COG-UK/EDB5497	Illumina NovaSeq 6000	PAIRED	PCR	VIRAL RNA	Severe acute respiratory syndrome coronavirus 2	Homo sapiens	ILLUMINA	2020-04-27	United Kingdom	Europe	18	5079.83	8001	0.736214	151902224
ERR4424586	PRJEB37886	AMPLICON	SAMEA7158691	ERX4365144	COG-UK/EDB5401	Illumina NovaSeq 6000	PAIRED	PCR	VIRAL RNA	Severe acute respiratory syndrome coronavirus 2	Homo sapiens	ILLUMINA	2020-04-04	United Kingdom	Europe	15	4936.25	6886	0.765542	147608630
ERR4424587	PRJEB37886	AMPLICON	SAMEA7158692	ERX4365145	COG-UK/EDB3052	Illumina NovaSeq 6000	PAIRED	PCR	VIRAL RNA	Severe acute respiratory syndrome coronavirus 2	Homo sapiens	ILLUMINA	2020-04-03	United Kingdom	Europe	14	5023.33	7999	0.709427	150212665
ERR4424588	PRJEB37886	AMPLICON	SAMEA7158693	ERX4365146	COG-UK/EDB3426	Illumina NovaSeq 6000	PAIRED	PCR	VIRAL RNA	Severe acute respiratory syndrome coronavirus 2	Homo sapiens	ILLUMINA	2020-04-10	United Kingdom	Europe	10	4988.45	7936	0.726048	149169561
ERR4424589	PRJEB37886	AMPLICON	SAMEA7158694	ERX4365147	COG-UK/EDB3493	Illumina NovaSeq 6000	PAIRED	PCR	VIRAL RNA	Severe acute respiratory syndrome coronavirus 2	Homo sapiens	ILLUMINA	2020-04-13	United Kingdom	Europe	13	4960.44	7097	0.780724	148332112
ERR4424590	PRJEB37886	AMPLICON	SAMEA7158695	ERX4365148	COG-UK/EDB3575	Illumina NovaSeq 6000	PAIRED	PCR	VIRAL RNA	Severe acute respiratory syndrome coronavirus 2	Homo sapiens	ILLUMINA	2020-04-27	United Kingdom	Europe	11	4865.26	6251	0.792462	145485826
ERR4424591	PRJEB37886	AMPLICON	SAMEA7158696	ERX4365149	COG-UK/EDB6420	Illumina NovaSeq 6000	PAIRED	PCR	VIRAL RNA	Severe acute respiratory syndrome coronavirus 2	Homo sapiens	ILLUMINA	2020-04-17	United Kingdom	Europe	20	5182.43	8018	0.711166	154970093
ERR4424592	PRJEB37886	AMPLICON	SAMEA7158697	ERX4365150	COG-UK/EDB5050	Illumina NovaSeq 6000	PAIRED	PCR	VIRAL RNA	Severe acute respiratory syndrome coronavirus 2	Homo sapiens	ILLUMINA	2020-04-01	United Kingdom	Europe	249	1351.52	613	0.809317	40414401
ERR4424593	PRJEB37886	AMPLICON	SAMEA7158698	ERX4365151	COG-UK/EDB5490	Illumina NovaSeq 6000	PAIRED	PCR	VIRAL RNA	Severe acute respiratory syndrome coronavirus 2	Homo sapiens	ILLUMINA	2020-04-26	United Kingdom	Europe	32	3977.25	3872	0.945457	118931722
ERR4424594	PRJEB37886	AMPLICON	SAMEA7158699	ERX4365152	COG-UK/EDB6300	Illumina NovaSeq 6000	PAIRED	PCR	VIRAL RNA	Severe acute respiratory syndrome coronavirus 2	Homo sapiens	ILLUMINA	2020-04-04	United Kingdom	Europe	15	4955.65	7375	0.773601	148188779
ERR4424595	PRJEB37886	AMPLICON	SAMEA7158700	ERX4365153	COG-UK/EDB4330	Illumina NovaSeq 6000	PAIRED	PCR	VIRAL RNA	Severe acute respiratory syndrome coronavirus 2	Homo sapiens	ILLUMINA	2020-04-24	United Kingdom	Europe	15	4911.05	6635	0.781493	146855023
ERR4424596	PRJEB37886	AMPLICON	SAMEA7158701	ERX4365154	COG-UK/EDB5846	Illumina NovaSeq 6000	PAIRED	PCR	VIRAL RNA	Severe acute respiratory syndrome coronavirus 2	Homo sapiens	ILLUMINA	2020-04-28	United Kingdom	Europe	12	4982.45	7661	0.741397	148990110
ERR4424597	PRJEB37886	AMPLICON	SAMEA7158702	ERX4365155	COG-UK/EDB6047	Illumina NovaSeq 6000	PAIRED	PCR	VIRAL RNA	Severe acute respiratory syndrome coronavirus 2	Homo sapiens	ILLUMINA	2020-05-08	United Kingdom	Europe	17	5080.28	8001	0.7216	151915712
ERR4424598	PRJEB37886	AMPLICON	SAMEA7158703	ERX4365156	COG-UK/EDB5800	Illumina NovaSeq 6000	PAIRED	PCR	VIRAL RNA	Severe acute respiratory syndrome coronavirus 2	Homo sapiens	ILLUMINA	2020-04-27	United Kingdom	Europe	16	5018.04	7996	0.722737	150054463
ERR4424599	PRJEB37886	AMPLICON	SAMEA7158704	ERX4365157	COG-UK/EDB3509	Illumina NovaSeq 6000	PAIRED	PCR	VIRAL RNA	Severe acute respiratory syndrome coronavirus 2	Homo sapiens	ILLUMINA	2020-04-13	United Kingdom	Europe	15	4995.81	7852	0.732602	149389781
ERR4424600	PRJEB37886	AMPLICON	SAMEA7158705	ERX4365158	COG-UK/EDB6400	Illumina NovaSeq 6000	PAIRED	PCR	VIRAL RNA	Severe acute respiratory syndrome coronavirus 2	Homo sapiens	ILLUMINA	2020-04-15	United Kingdom	Europe	14	5164.22	8020	0.706451	154425655
ERR4424601	PRJEB37886	AMPLICON	SAMEA7158706	ERX4365159	COG-UK/EDB5651	Illumina NovaSeq 6000	PAIRED	PCR	VIRAL RNA	Severe acute respiratory syndrome coronavirus 2	Homo sapiens	ILLUMINA	2020-03-30	United Kingdom	Europe	17	5144.88	8020	0.70401	153847474
ERR4424602	PRJEB37886	AMPLICON	SAMEA7158707	ERX4365160	COG-UK/EDB6021	Illumina NovaSeq 6000	PAIRED	PCR	VIRAL RNA	Severe acute respiratory syndrome coronavirus 2	Homo sapiens	ILLUMINA	2020-05-06	United Kingdom	Europe	28	4742.58	5356	0.86085	141817383
ERR4424603	PRJEB37886	AMPLICON	SAMEA7158708	ERX4365161	COG-UK/EDB3452	Illumina NovaSeq 6000	PAIRED	PCR	VIRAL RNA	Severe acute respiratory syndrome coronavirus 2	Homo sapiens	ILLUMINA	2020-04-10	United Kingdom	Europe	15	4926.45	7051	0.761863	147315590
ERR4424604	PRJEB37886	AMPLICON	SAMEA7158709	ERX4365162	COG-UK/EDB6041	Illumina NovaSeq 6000	PAIRED	PCR	VIRAL RNA	Severe acute respiratory syndrome coronavirus 2	Homo sapiens	ILLUMINA	2020-05-07	United Kingdom	Europe	18	4647.24	4805	0.905127	138966308
ERR4424605	PRJEB37886	AMPLICON	SAMEA7158710	ERX4365163	COG-UK/EDB2714	Illumina NovaSeq 6000	PAIRED	PCR	VIRAL RNA	Severe acute respiratory syndrome coronavirus 2	Homo sapiens	ILLUMINA	2020-03-27	United Kingdom	Europe	15	4862.41	6585	0.790523	145400703
ERR4424606	PRJEB37886	AMPLICON	SAMEA7158711	ERX4365164	COG-UK/EDB3494	Illumina NovaSeq 6000	PAIRED	PCR	VIRAL RNA	Severe acute respiratory syndrome coronavirus 2	Homo sapiens	ILLUMINA	2020-04-13	United Kingdom	Europe	12	5005.17	7873	0.743805	149669736
ERR4424607	PRJEB37886	AMPLICON	SAMEA7158712	ERX4365165	COG-UK/EDB3319	Illumina NovaSeq 6000	PAIRED	PCR	VIRAL RNA	Severe acute respiratory syndrome coronavirus 2	Homo sapiens	ILLUMINA	2020-04-08	United Kingdom	Europe	13	4771.72	5286	0.880748	142688848
ERR4424608	PRJEB37886	AMPLICON	SAMEA7158713	ERX4365166	COG-UK/EDB5993	Illumina NovaSeq 6000	PAIRED	PCR	VIRAL RNA	Severe acute respiratory syndrome coronavirus 2	Homo sapiens	ILLUMINA	2020-05-05	United Kingdom	Europe	20	5071.46	8001	0.715647	151651782
ERR4424609	PRJEB37886	AMPLICON	SAMEA7158714	ERX4365167	COG-UK/EDB5501	Illumina NovaSeq 6000	PAIRED	PCR	VIRAL RNA	Severe acute respiratory syndrome coronavirus 2	Homo sapiens	ILLUMINA	2020-04-27	United Kingdom	Europe	14	5034.76	7998	0.742334	150554514
ERR4424610	PRJEB37886	AMPLICON	SAMEA7158715	ERX4365168	COG-UK/EDB3359	Illumina NovaSeq 6000	PAIRED	PCR	VIRAL RNA	Severe acute respiratory syndrome coronavirus 2	Homo sapiens	ILLUMINA	2020-04-09	United Kingdom	Europe	10	4835.15	5698	0.847005	144585344
ERR4424611	PRJEB37886	AMPLICON	SAMEA7158716	ERX4365169	COG-UK/EDB6267	Illumina NovaSeq 6000	PAIRED	PCR	VIRAL RNA	Severe acute respiratory syndrome coronavirus 2	Homo sapiens	ILLUMINA	2020-04-07	United Kingdom	Europe	20	5129.51	8005	0.739558	153387836
ERR4424612	PRJEB37886	AMPLICON	SAMEA7158717	ERX4365170	COG-UK/EDB5567	Illumina NovaSeq 6000	PAIRED	PCR	VIRAL RNA	Severe acute respiratory syndrome coronavirus 2	Homo sapiens	ILLUMINA	2020-03-28	United Kingdom	Europe	18	4476.26	4365	0.920175	133853686
ERR4424613	PRJEB37886	AMPLICON	SAMEA7158718	ERX4365171	COG-UK/EDB5990	Illumina NovaSeq 6000	PAIRED	PCR	VIRAL RNA	Severe acute respiratory syndrome coronavirus 2	Homo sapiens	ILLUMINA	2020-05-05	United Kingdom	Europe	19	5142.29	8009	0.71558	153769777
ERR4424614	PRJEB37886	AMPLICON	SAMEA7158719	ERX4365172	COG-UK/EDB4232	Illumina NovaSeq 6000	PAIRED	PCR	VIRAL RNA	Severe acute respiratory syndrome coronavirus 2	Homo sapiens	ILLUMINA	2020-04-21	United Kingdom	Europe	13	4992.56	7659	0.737485	149292377
ERR4424615	PRJEB37886	AMPLICON	SAMEA7158720	ERX4365173	COG-UK/EDB4244	Illumina NovaSeq 6000	PAIRED	PCR	VIRAL RNA	Severe acute respiratory syndrome coronavirus 2	Homo sapiens	ILLUMINA	2020-04-21	United Kingdom	Europe	13	4802.12	5862	0.810153	143597649
ERR4424616	PRJEB37886	AMPLICON	SAMEA7158721	ERX4365174	COG-UK/EDB3546	Illumina NovaSeq 6000	PAIRED	PCR	VIRAL RNA	Severe acute respiratory syndrome coronavirus 2	Homo sapiens	ILLUMINA	2020-04-13	United Kingdom	Europe	16	4986.48	7624	0.739658	149110636
ERR4424617	PRJEB37886	AMPLICON	SAMEA7158722	ERX4365175	COG-UK/EDB5961	Illumina NovaSeq 6000	PAIRED	PCR	VIRAL RNA	Severe acute respiratory syndrome coronavirus 2	Homo sapiens	ILLUMINA	2020-05-03	United Kingdom	Europe	15	5066.25	8003	0.726482	151495984
ERR4424618	PRJEB37886	AMPLICON	SAMEA7158723	ERX4365176	COG-UK/EDB3323	Illumina NovaSeq 6000	PAIRED	PCR	VIRAL RNA	Severe acute respiratory syndrome coronavirus 2	Homo sapiens	ILLUMINA	2020-04-08	United Kingdom	Europe	14	4583.62	4769	0.890011	137064071
ERR4424619	PRJEB37886	AMPLICON	SAMEA7158724	ERX4365177	COG-UK/EDB2736	Illumina NovaSeq 6000	PAIRED	PCR	VIRAL RNA	Severe acute respiratory syndrome coronavirus 2	Homo sapiens	ILLUMINA	2020-03-27	United Kingdom	Europe	8	4935.91	7011	0.754439	147598403
ERR4424620	PRJEB37886	AMPLICON	SAMEA7158725	ERX4365178	COG-UK/EDB4717	Illumina NovaSeq 6000	PAIRED	PCR	VIRAL RNA	Severe acute respiratory syndrome coronavirus 2	Homo sapiens	ILLUMINA	2020-04-27	United Kingdom	Europe	111	1961.32	1339	0.941611	58649355
ERR4424621	PRJEB37886	AMPLICON	SAMEA7158726	ERX4365179	COG-UK/EDB5931	Illumina NovaSeq 6000	PAIRED	PCR	VIRAL RNA	Severe acute respiratory syndrome coronavirus 2	Homo sapiens	ILLUMINA	2020-05-01	United Kingdom	Europe	18	4971.9	7595	0.749156	148674701
ERR4424622	PRJEB37886	AMPLICON	SAMEA7158727	ERX4365180	COG-UK/EDB3458	Illumina NovaSeq 6000	PAIRED	PCR	VIRAL RNA	Severe acute respiratory syndrome coronavirus 2	Homo sapiens	ILLUMINA	2020-04-11	United Kingdom	Europe	10	4799.68	5234	0.896867	143524854
ERR4424623	PRJEB37886	AMPLICON	SAMEA7158728	ERX4365181	COG-UK/EDB3542	Illumina NovaSeq 6000	PAIRED	PCR	VIRAL RNA	Severe acute respiratory syndrome coronavirus 2	Homo sapiens	ILLUMINA	2020-04-13	United Kingdom	Europe	9	4995.71	7976	0.724676	149386790
ERR4424624	PRJEB37886	AMPLICON	SAMEA7158729	ERX4365182	COG-UK/EDB3413	Illumina NovaSeq 6000	PAIRED	PCR	VIRAL RNA	Severe acute respiratory syndrome coronavirus 2	Homo sapiens	ILLUMINA	2020-04-10	United Kingdom	Europe	9	4930.41	7181	0.761295	147434150
ERR4424625	PRJEB37886	AMPLICON	SAMEA7158730	ERX4365183	COG-UK/EDB3408	Illumina NovaSeq 6000	PAIRED	PCR	VIRAL RNA	Severe acute respiratory syndrome coronavirus 2	Homo sapiens	ILLUMINA	2020-04-10	United Kingdom	Europe	17	5017.18	7998	0.715915	150028856
ERR4424626	PRJEB37886	AMPLICON	SAMEA7158731	ERX4365184	COG-UK/EDB5781	Illumina NovaSeq 6000	PAIRED	PCR	VIRAL RNA	Severe acute respiratory syndrome coronavirus 2	Homo sapiens	ILLUMINA	2020-04-27	United Kingdom	Europe	20	4960.14	7328	0.749022	148322996
ERR4424627	PRJEB37886	AMPLICON	SAMEA7158732	ERX4365185	COG-UK/EDB5807	Illumina NovaSeq 6000	PAIRED	PCR	VIRAL RNA	Severe acute respiratory syndrome coronavirus 2	Homo sapiens	ILLUMINA	2020-04-27	United Kingdom	Europe	14	4912.36	6546	0.820085	146894440
ERR4424628	PRJEB37886	AMPLICON	SAMEA7158733	ERX4365186	COG-UK/EDB5418	Illumina NovaSeq 6000	PAIRED	PCR	VIRAL RNA	Severe acute respiratory syndrome coronavirus 2	Homo sapiens	ILLUMINA	2020-04-07	United Kingdom	Europe	85	2602.8	1780	0.927666	77831401
ERR4424629	PRJEB37886	AMPLICON	SAMEA7158734	ERX4365187	COG-UK/EDB3155	Illumina NovaSeq 6000	PAIRED	PCR	VIRAL RNA	Severe acute respiratory syndrome coronavirus 2	Homo sapiens	ILLUMINA	2020-04-06	United Kingdom	Europe	14	5062.79	8003	0.705247	151392528
ERR4424630	PRJEB37886	AMPLICON	SAMEA7158735	ERX4365188	COG-UK/EDB6308	Illumina NovaSeq 6000	PAIRED	PCR	VIRAL RNA	Severe acute respiratory syndrome coronavirus 2	Homo sapiens	ILLUMINA	2020-04-17	United Kingdom	Europe	24	3764.26	3439	0.926429	112562549
ERR4424631	PRJEB37886	AMPLICON	SAMEA7158736	ERX4365189	COG-UK/EDB4309	Illumina NovaSeq 6000	PAIRED	PCR	VIRAL RNA	Severe acute respiratory syndrome coronavirus 2	Homo sapiens	ILLUMINA	2020-04-23	United Kingdom	Europe	19	4889.25	6644	0.786409	146203380
ERR4424632	PRJEB37886	AMPLICON	SAMEA7158737	ERX4365190	COG-UK/EDB4724	Illumina NovaSeq 6000	PAIRED	PCR	VIRAL RNA	Severe acute respiratory syndrome coronavirus 2	Homo sapiens	ILLUMINA	2020-04-27	United Kingdom	Europe	61	753.428	413	0.742066	22529766
ERR4424633	PRJEB37886	AMPLICON	SAMEA7158738	ERX4365191	COG-UK/EDB3005	Illumina NovaSeq 6000	PAIRED	PCR	VIRAL RNA	Severe acute respiratory syndrome coronavirus 2	Homo sapiens	ILLUMINA	2020-04-03	United Kingdom	Europe	13	5026.69	8000	0.713139	150313154
ERR4424634	PRJEB37886	AMPLICON	SAMEA7158739	ERX4365192	COG-UK/EDB6272	Illumina NovaSeq 6000	PAIRED	PCR	VIRAL RNA	Severe acute respiratory syndrome coronavirus 2	Homo sapiens	ILLUMINA	2020-04-07	United Kingdom	Europe	33	1576.35	844	0.850316	47137679
ERR4424635	PRJEB37886	AMPLICON	SAMEA7158740	ERX4365193	COG-UK/EDB6002	Illumina NovaSeq 6000	PAIRED	PCR	VIRAL RNA	Severe acute respiratory syndrome coronavirus 2	Homo sapiens	ILLUMINA	2020-05-05	United Kingdom	Europe	17	5044.84	7999	0.722168	150855833
ERR4424636	PRJEB37886	AMPLICON	SAMEA7158741	ERX4365194	COG-UK/EDB5055	Illumina NovaSeq 6000	PAIRED	PCR	VIRAL RNA	Severe acute respiratory syndrome coronavirus 2	Homo sapiens	ILLUMINA	2020-04-24	United Kingdom	Europe	18	5089.18	7999	0.751028	152181640
ERR4424637	PRJEB37886	AMPLICON	SAMEA7158742	ERX4365195	COG-UK/EDB3561	Illumina NovaSeq 6000	PAIRED	PCR	VIRAL RNA	Severe acute respiratory syndrome coronavirus 2	Homo sapiens	ILLUMINA	2020-04-14	United Kingdom	Europe	13	5060.61	8002	0.714912	151327279
ERR4424638	PRJEB37886	AMPLICON	SAMEA7158743	ERX4365196	COG-UK/EDB6403	Illumina NovaSeq 6000	PAIRED	PCR	VIRAL RNA	Severe acute respiratory syndrome coronavirus 2	Homo sapiens	ILLUMINA	2020-04-15	United Kingdom	Europe	17	4641.42	4777	0.89603	138792374
ERR4424639	PRJEB37886	AMPLICON	SAMEA7158744	ERX4365197	COG-UK/EDB5943	Illumina NovaSeq 6000	PAIRED	PCR	VIRAL RNA	Severe acute respiratory syndrome coronavirus 2	Homo sapiens	ILLUMINA	2020-05-01	United Kingdom	Europe	19	4888.21	6230	0.847607	146172277
ERR4424640	PRJEB37886	AMPLICON	SAMEA7158745	ERX4365198	COG-UK/EDB5939	Illumina NovaSeq 6000	PAIRED	PCR	VIRAL RNA	Severe acute respiratory syndrome coronavirus 2	Homo sapiens	ILLUMINA	2020-05-01	United Kingdom	Europe	20	4802.62	5853	0.820319	143612837
ERR4424641	PRJEB37886	AMPLICON	SAMEA7158746	ERX4365199	COG-UK/EDB5912	Illumina NovaSeq 6000	PAIRED	PCR	VIRAL RNA	Severe acute respiratory syndrome coronavirus 2	Homo sapiens	ILLUMINA	2020-04-30	United Kingdom	Europe	15	5114.32	8004	0.725579	152933577
ERR4424642	PRJEB37886	AMPLICON	SAMEA7158747	ERX4365200	COG-UK/EDB5811	Illumina NovaSeq 6000	PAIRED	PCR	VIRAL RNA	Severe acute respiratory syndrome coronavirus 2	Homo sapiens	ILLUMINA	2020-04-27	United Kingdom	Europe	17	4837.88	5911	0.818313	144667108
ERR4424643	PRJEB37886	AMPLICON	SAMEA7158748	ERX4365201	COG-UK/EDB3324	Illumina NovaSeq 6000	PAIRED	PCR	VIRAL RNA	Severe acute respiratory syndrome coronavirus 2	Homo sapiens	ILLUMINA	2020-04-08	United Kingdom	Europe	12	4899.45	6570	0.798181	146508269
ERR4424644	PRJEB37886	AMPLICON	SAMEA7158749	ERX4365202	COG-UK/EDB6414	Illumina NovaSeq 6000	PAIRED	PCR	VIRAL RNA	Severe acute respiratory syndrome coronavirus 2	Homo sapiens	ILLUMINA	2020-04-12	United Kingdom	Europe	19	5126.4	8016	0.706752	153294625
ERR4424645	PRJEB37886	AMPLICON	SAMEA7158750	ERX4365203	COG-UK/EDB3556	Illumina NovaSeq 6000	PAIRED	PCR	VIRAL RNA	Severe acute respiratory syndrome coronavirus 2	Homo sapiens	ILLUMINA	2020-04-14	United Kingdom	Europe	21	5052.34	8000	0.711233	151080083
ERR4424646	PRJEB37886	AMPLICON	SAMEA7158751	ERX4365204	COG-UK/EDB5522	Illumina NovaSeq 6000	PAIRED	PCR	VIRAL RNA	Severe acute respiratory syndrome coronavirus 2	Homo sapiens	ILLUMINA	2020-04-22	United Kingdom	Europe	17	5101.04	8007	0.704277	152536484
ERR4424647	PRJEB37886	AMPLICON	SAMEA7158752	ERX4365205	COG-UK/EDB3315	Illumina NovaSeq 6000	PAIRED	PCR	VIRAL RNA	Severe acute respiratory syndrome coronavirus 2	Homo sapiens	ILLUMINA	2020-04-08	United Kingdom	Europe	13	4921.42	6924	0.772565	147165137
ERR4424648	PRJEB37886	AMPLICON	SAMEA7158753	ERX4365206	COG-UK/EDB5726	Illumina NovaSeq 6000	PAIRED	PCR	VIRAL RNA	Severe acute respiratory syndrome coronavirus 2	Homo sapiens	ILLUMINA	2020-04-10	United Kingdom	Europe	39	3918.01	3800	0.928335	117160223
ERR4424649	PRJEB37886	AMPLICON	SAMEA7158754	ERX4365207	COG-UK/EDB5996	Illumina NovaSeq 6000	PAIRED	PCR	VIRAL RNA	Severe acute respiratory syndrome coronavirus 2	Homo sapiens	ILLUMINA	2020-05-05	United Kingdom	Europe	15	5058.17	8004	0.715814	151254543
ERR4424650	PRJEB37886	AMPLICON	SAMEA7158755	ERX4365208	COG-UK/EDB6275	Illumina NovaSeq 6000	PAIRED	PCR	VIRAL RNA	Severe acute respiratory syndrome coronavirus 2	Homo sapiens	ILLUMINA	2020-04-06	United Kingdom	Europe	11	4933.11	7010	0.770658	147514701
ERR4424651	PRJEB37886	AMPLICON	SAMEA7158756	ERX4365209	COG-UK/EDB3423	Illumina NovaSeq 6000	PAIRED	PCR	VIRAL RNA	Severe acute respiratory syndrome coronavirus 2	Homo sapiens	ILLUMINA	2020-04-10	United Kingdom	Europe	14	4986.93	7986	0.71023	149124157
ERR4424652	PRJEB37886	AMPLICON	SAMEA7158757	ERX4365210	COG-UK/EDB3365	Illumina NovaSeq 6000	PAIRED	PCR	VIRAL RNA	Severe acute respiratory syndrome coronavirus 2	Homo sapiens	ILLUMINA	2020-04-09	United Kingdom	Europe	16	4810.93	5238	0.894057	143861327
ERR4424653	PRJEB37886	AMPLICON	SAMEA7158758	ERX4365211	COG-UK/EDB5525	Illumina NovaSeq 6000	PAIRED	PCR	VIRAL RNA	Severe acute respiratory syndrome coronavirus 2	Homo sapiens	ILLUMINA	2020-04-21	United Kingdom	Europe	69	2940.55	2421	0.952012	87931392
ERR4424654	PRJEB37886	AMPLICON	SAMEA7158759	ERX4365212	COG-UK/EDB2728	Illumina NovaSeq 6000	PAIRED	PCR	VIRAL RNA	Severe acute respiratory syndrome coronavirus 2	Homo sapiens	ILLUMINA	2020-03-27	United Kingdom	Europe	17	4964.15	7460	0.756747	148442837
ERR4424655	PRJEB37886	AMPLICON	SAMEA7158760	ERX4365213	COG-UK/EDB5632	Illumina NovaSeq 6000	PAIRED	PCR	VIRAL RNA	Severe acute respiratory syndrome coronavirus 2	Homo sapiens	ILLUMINA	2020-03-23	United Kingdom	Europe	50	3749.74	3503	0.947764	112128609
ERR4424656	PRJEB37886	AMPLICON	SAMEA7158761	ERX4365214	COG-UK/EDB5946	Illumina NovaSeq 6000	PAIRED	PCR	VIRAL RNA	Severe acute respiratory syndrome coronavirus 2	Homo sapiens	ILLUMINA	2020-05-02	United Kingdom	Europe	19	4914.91	6415	0.844698	146970527
ERR4424657	PRJEB37886	AMPLICON	SAMEA7158762	ERX4365215	COG-UK/EDB5500	Illumina NovaSeq 6000	PAIRED	PCR	VIRAL RNA	Severe acute respiratory syndrome coronavirus 2	Homo sapiens	ILLUMINA	2020-04-27	United Kingdom	Europe	19	5124.43	8006	0.723272	153235830
ERR4424658	PRJEB37886	AMPLICON	SAMEA7158763	ERX4365216	COG-UK/EDB3087	Illumina NovaSeq 6000	PAIRED	PCR	VIRAL RNA	Severe acute respiratory syndrome coronavirus 2	Homo sapiens	ILLUMINA	2020-04-04	United Kingdom	Europe	15	4812.43	5924	0.825001	143906046
ERR4424659	PRJEB37886	AMPLICON	SAMEA7158764	ERX4365217	COG-UK/EDB3378	Illumina NovaSeq 6000	PAIRED	PCR	VIRAL RNA	Severe acute respiratory syndrome coronavirus 2	Homo sapiens	ILLUMINA	2020-04-09	United Kingdom	Europe	10	4919.82	6743	0.779688	147117301
ERR4424660	PRJEB37886	AMPLICON	SAMEA7158765	ERX4365218	COG-UK/EDB3318	Illumina NovaSeq 6000	PAIRED	PCR	VIRAL RNA	Severe acute respiratory syndrome coronavirus 2	Homo sapiens	ILLUMINA	2020-04-08	United Kingdom	Europe	14	4970.52	7188	0.743805	148633345
ERR4424661	PRJEB37886	AMPLICON	SAMEA7158766	ERX4365219	COG-UK/EDB5635	Illumina NovaSeq 6000	PAIRED	PCR	VIRAL RNA	Severe acute respiratory syndrome coronavirus 2	Homo sapiens	ILLUMINA	2020-03-27	United Kingdom	Europe	70	934.424	355	0.759957	27942093
ERR4424662	PRJEB37886	AMPLICON	SAMEA7158767	ERX4365220	COG-UK/EDB5969	Illumina NovaSeq 6000	PAIRED	PCR	VIRAL RNA	Severe acute respiratory syndrome coronavirus 2	Homo sapiens	ILLUMINA	2020-05-04	United Kingdom	Europe	12	4902.31	6690	0.784269	146593669
ERR4424663	PRJEB37886	AMPLICON	SAMEA7158768	ERX4365221	COG-UK/EDB6271	Illumina NovaSeq 6000	PAIRED	PCR	VIRAL RNA	Severe acute respiratory syndrome coronavirus 2	Homo sapiens	ILLUMINA	2020-04-07	United Kingdom	Europe	54	2809.37	2451	0.952246	84008608
ERR4424664	PRJEB37886	AMPLICON	SAMEA7158769	ERX4365222	COG-UK/EDB3341	Illumina NovaSeq 6000	PAIRED	PCR	VIRAL RNA	Severe acute respiratory syndrome coronavirus 2	Homo sapiens	ILLUMINA	2020-04-08	United Kingdom	Europe	12	4998.48	7975	0.727787	149469411
ERR4424665	PRJEB37886	AMPLICON	SAMEA7158770	ERX4365223	COG-UK/EDB3547	Illumina NovaSeq 6000	PAIRED	PCR	VIRAL RNA	Severe acute respiratory syndrome coronavirus 2	Homo sapiens	ILLUMINA	2020-04-13	United Kingdom	Europe	12	4932.76	6766	0.781661	147504439
ERR4424666	PRJEB37886	AMPLICON	SAMEA7158771	ERX4365224	COG-UK/EDB3349	Illumina NovaSeq 6000	PAIRED	PCR	VIRAL RNA	Severe acute respiratory syndrome coronavirus 2	Homo sapiens	ILLUMINA	2020-04-09	United Kingdom	Europe	16	4619.54	4667	0.895763	138138070
ERR4424667	PRJEB37886	AMPLICON	SAMEA7158772	ERX4365225	COG-UK/EDB5871	Illumina NovaSeq 6000	PAIRED	PCR	VIRAL RNA	Severe acute respiratory syndrome coronavirus 2	Homo sapiens	ILLUMINA	2020-04-28	United Kingdom	Europe	18	4248.58	4123	0.939738	127045334
ERR4424668	PRJEB37886	AMPLICON	SAMEA7158773	ERX4365226	COG-UK/EDB5519	Illumina NovaSeq 6000	PAIRED	PCR	VIRAL RNA	Severe acute respiratory syndrome coronavirus 2	Homo sapiens	ILLUMINA	2020-04-22	United Kingdom	Europe	15	4502.35	4357	0.918202	134633826
ERR4424669	PRJEB37886	AMPLICON	SAMEA7158774	ERX4365227	COG-UK/EDB2699	Illumina NovaSeq 6000	PAIRED	PCR	VIRAL RNA	Severe acute respiratory syndrome coronavirus 2	Homo sapiens	ILLUMINA	2020-03-27	United Kingdom	Europe	17	4860.64	6446	0.794736	145347637
ERR4424670	PRJEB37886	AMPLICON	SAMEA7158775	ERX4365228	COG-UK/EDB2907	Illumina NovaSeq 6000	PAIRED	PCR	VIRAL RNA	Severe acute respiratory syndrome coronavirus 2	Homo sapiens	ILLUMINA	2020-04-01	United Kingdom	Europe	12	4428.43	4256	0.958499	132423316
ERR4424671	PRJEB37886	AMPLICON	SAMEA7158776	ERX4365229	COG-UK/EDB3418	Illumina NovaSeq 6000	PAIRED	PCR	VIRAL RNA	Severe acute respiratory syndrome coronavirus 2	Homo sapiens	ILLUMINA	2020-04-10	United Kingdom	Europe	13	5009.38	7999	0.707253	149795510
ERR4424672	PRJEB37886	AMPLICON	SAMEA7158777	ERX4365230	COG-UK/EDB3422	Illumina NovaSeq 6000	PAIRED	PCR	VIRAL RNA	Severe acute respiratory syndrome coronavirus 2	Homo sapiens	ILLUMINA	2020-04-10	United Kingdom	Europe	23	4836.44	6363	0.793231	144624118
ERR4424673	PRJEB37886	AMPLICON	SAMEA7158778	ERX4365231	COG-UK/EDB3524	Illumina NovaSeq 6000	PAIRED	PCR	VIRAL RNA	Severe acute respiratory syndrome coronavirus 2	Homo sapiens	ILLUMINA	2020-04-13	United Kingdom	Europe	13	4643.76	4749	0.883156	138862400
ERR4424674	PRJEB37886	AMPLICON	SAMEA7158779	ERX4365232	COG-UK/EDB6433	Illumina NovaSeq 6000	PAIRED	PCR	VIRAL RNA	Severe acute respiratory syndrome coronavirus 2	Homo sapiens	ILLUMINA	2020-04-21	United Kingdom	Europe	14	5174.29	8014	0.707789	154726866
ERR4424675	PRJEB37886	AMPLICON	SAMEA7158780	ERX4365233	COG-UK/EDB5971	Illumina NovaSeq 6000	PAIRED	PCR	VIRAL RNA	Severe acute respiratory syndrome coronavirus 2	Homo sapiens	ILLUMINA	2020-05-04	United Kingdom	Europe	17	5093.94	8007	0.711902	152324135
ERR4424676	PRJEB37886	AMPLICON	SAMEA7158781	ERX4365234	COG-UK/EDB2689	Illumina NovaSeq 6000	PAIRED	PCR	VIRAL RNA	Severe acute respiratory syndrome coronavirus 2	Homo sapiens	ILLUMINA	2020-03-26	United Kingdom	Europe	17	4612.19	4652	0.898639	137918284
ERR4424677	PRJEB37886	AMPLICON	SAMEA7158782	ERX4365235	COG-UK/EDB3432	Illumina NovaSeq 6000	PAIRED	PCR	VIRAL RNA	Severe acute respiratory syndrome coronavirus 2	Homo sapiens	ILLUMINA	2020-04-10	United Kingdom	Europe	69	3056.29	1474	0.588168	91392133
ERR4424678	PRJEB37886	AMPLICON	SAMEA7158783	ERX4365236	COG-UK/EDB6430	Illumina NovaSeq 6000	PAIRED	PCR	VIRAL RNA	Severe acute respiratory syndrome coronavirus 2	Homo sapiens	ILLUMINA	2020-04-20	United Kingdom	Europe	75	3243.04	2945	0.949202	96976598
ERR4424679	PRJEB37886	AMPLICON	SAMEA7158784	ERX4365237	COG-UK/EDB3564	Illumina NovaSeq 6000	PAIRED	PCR	VIRAL RNA	Severe acute respiratory syndrome coronavirus 2	Homo sapiens	ILLUMINA	2020-04-13	United Kingdom	Europe	12	4956.57	7596	0.732067	148216176
ERR4424680	PRJEB37886	AMPLICON	SAMEA7158785	ERX4365238	COG-UK/EDB3533	Illumina NovaSeq 6000	PAIRED	PCR	VIRAL RNA	Severe acute respiratory syndrome coronavirus 2	Homo sapiens	ILLUMINA	2020-04-13	United Kingdom	Europe	14	5044.42	7998	0.72578	150843305
ERR4424681	PRJEB37886	AMPLICON	SAMEA7158786	ERX4365239	COG-UK/EDB6431	Illumina NovaSeq 6000	PAIRED	PCR	VIRAL RNA	Severe acute respiratory syndrome coronavirus 2	Homo sapiens	ILLUMINA	2020-04-20	United Kingdom	Europe	18	5155.11	8021	0.700097	154153200
ERR4424682	PRJEB37886	AMPLICON	SAMEA7158787	ERX4365240	COG-UK/EDB5887	Illumina NovaSeq 6000	PAIRED	PCR	VIRAL RNA	Severe acute respiratory syndrome coronavirus 2	Homo sapiens	ILLUMINA	2020-04-29	United Kingdom	Europe	15	4957.24	7146	0.76387	148236262
ERR4424683	PRJEB37886	AMPLICON	SAMEA7158788	ERX4365241	COG-UK/EDB5515	Illumina NovaSeq 6000	PAIRED	PCR	VIRAL RNA	Severe acute respiratory syndrome coronavirus 2	Homo sapiens	ILLUMINA	2020-04-21	United Kingdom	Europe	70	2630.08	2352	0.916931	78647144
ERR4424684	PRJEB37886	AMPLICON	SAMEA7158789	ERX4365242	COG-UK/EDB5841	Illumina NovaSeq 6000	PAIRED	PCR	VIRAL RNA	Severe acute respiratory syndrome coronavirus 2	Homo sapiens	ILLUMINA	2020-04-28	United Kingdom	Europe	12	5042.79	8002	0.714276	150794628
ERR4424685	PRJEB37886	AMPLICON	SAMEA7158790	ERX4365243	COG-UK/EDB5937	Illumina NovaSeq 6000	PAIRED	PCR	VIRAL RNA	Severe acute respiratory syndrome coronavirus 2	Homo sapiens	ILLUMINA	2020-05-01	United Kingdom	Europe	22	4908.72	6435	0.808849	146785525
ERR4424686	PRJEB37886	AMPLICON	SAMEA7158791	ERX4365244	COG-UK/EDB3314	Illumina NovaSeq 6000	PAIRED	PCR	VIRAL RNA	Severe acute respiratory syndrome coronavirus 2	Homo sapiens	ILLUMINA	2020-04-08	United Kingdom	Europe	14	4975.64	7692	0.723774	148786685
ERR4424687	PRJEB37886	AMPLICON	SAMEA7158792	ERX4365245	COG-UK/EDB3525	Illumina NovaSeq 6000	PAIRED	PCR	VIRAL RNA	Severe acute respiratory syndrome coronavirus 2	Homo sapiens	ILLUMINA	2020-04-13	United Kingdom	Europe	11	4771.6	5513	0.849045	142685285
ERR4424688	PRJEB37886	AMPLICON	SAMEA7158793	ERX4365246	COG-UK/EDB5986	Illumina NovaSeq 6000	PAIRED	PCR	VIRAL RNA	Severe acute respiratory syndrome coronavirus 2	Homo sapiens	ILLUMINA	2020-05-04	United Kingdom	Europe	15	4950.23	6885	0.802628	148026585
ERR4424689	PRJEB37886	AMPLICON	SAMEA7158794	ERX4365247	COG-UK/EDB3380	Illumina NovaSeq 6000	PAIRED	PCR	VIRAL RNA	Severe acute respiratory syndrome coronavirus 2	Homo sapiens	ILLUMINA	2020-04-09	United Kingdom	Europe	13	5046.38	7987	0.735645	150902000
ERR4424690	PRJEB37886	AMPLICON	SAMEA7158795	ERX4365248	COG-UK/EDB6429	Illumina NovaSeq 6000	PAIRED	PCR	VIRAL RNA	Severe acute respiratory syndrome coronavirus 2	Homo sapiens	ILLUMINA	2020-04-24	United Kingdom	Europe	15	5065.33	7986	0.814968	151468419
ERR4424691	PRJEB37886	AMPLICON	SAMEA7158796	ERX4365249	COG-UK/EDB5529	Illumina NovaSeq 6000	PAIRED	PCR	VIRAL RNA	Severe acute respiratory syndrome coronavirus 2	Homo sapiens	ILLUMINA	2020-04-21	United Kingdom	Europe	14	4973.28	7455	0.778985	148715915
ERR4424692	PRJEB37886	AMPLICON	SAMEA7158797	ERX4365250	COG-UK/EDB5627	Illumina NovaSeq 6000	PAIRED	PCR	VIRAL RNA	Severe acute respiratory syndrome coronavirus 2	Homo sapiens	ILLUMINA	2020-03-26	United Kingdom	Europe	58	2534.35	2107	0.933251	75784679
ERR4424693	PRJEB37886	AMPLICON	SAMEA7158798	ERX4365251	COG-UK/EDB4251	Illumina NovaSeq 6000	PAIRED	PCR	VIRAL RNA	Severe acute respiratory syndrome coronavirus 2	Homo sapiens	ILLUMINA	2020-04-22	United Kingdom	Europe	18	4939.49	6945	0.789051	147705509
ERR4424694	PRJEB37886	AMPLICON	SAMEA7158799	ERX4365252	COG-UK/EDB5583	Illumina NovaSeq 6000	PAIRED	PCR	VIRAL RNA	Severe acute respiratory syndrome coronavirus 2	Homo sapiens	ILLUMINA	2020-03-28	United Kingdom	Europe	14	4949.86	7235	0.770759	148015606
ERR4424695	PRJEB37886	AMPLICON	SAMEA7158800	ERX4365253	COG-UK/EDB1403	Illumina NovaSeq 6000	PAIRED	PCR	VIRAL RNA	Severe acute respiratory syndrome coronavirus 2	Homo sapiens	ILLUMINA	2020-04-11	United Kingdom	Europe	14	5069.03	8004	0.716684	151579326
ERR4424696	PRJEB37886	AMPLICON	SAMEA7158801	ERX4365254	COG-UK/EDB3343	Illumina NovaSeq 6000	PAIRED	PCR	VIRAL RNA	Severe acute respiratory syndrome coronavirus 2	Homo sapiens	ILLUMINA	2020-04-09	United Kingdom	Europe	13	4875.77	6557	0.803699	145800051
ERR4424697	PRJEB37886	AMPLICON	SAMEA7158802	ERX4365255	COG-UK/EDB5505	Illumina NovaSeq 6000	PAIRED	PCR	VIRAL RNA	Severe acute respiratory syndrome coronavirus 2	Homo sapiens	ILLUMINA	2020-04-24	United Kingdom	Europe	23	176.8	13	0.31649	5286842
ERR4424698	PRJEB37886	AMPLICON	SAMEA7158803	ERX4365256	COG-UK/EDB5425	Illumina NovaSeq 6000	PAIRED	PCR	VIRAL RNA	Severe acute respiratory syndrome coronavirus 2	Homo sapiens	ILLUMINA	2020-04-07	United Kingdom	Europe	15	5175.45	8016	0.695047	154761397
ERR4424699	PRJEB37886	AMPLICON	SAMEA7158804	ERX4365257	COG-UK/EDB3541	Illumina NovaSeq 6000	PAIRED	PCR	VIRAL RNA	Severe acute respiratory syndrome coronavirus 2	Homo sapiens	ILLUMINA	2020-04-13	United Kingdom	Europe	10	5019.98	7992	0.72461	150112440
ERR4424700	PRJEB37886	AMPLICON	SAMEA7158805	ERX4365258	COG-UK/EDB6305	Illumina NovaSeq 6000	PAIRED	PCR	VIRAL RNA	Severe acute respiratory syndrome coronavirus 2	Homo sapiens	ILLUMINA	2020-04-04	United Kingdom	Europe	14	4457.68	4392	0.925392	133298085
ERR4424701	PRJEB37886	AMPLICON	SAMEA7158806	ERX4365259	COG-UK/EDB5429	Illumina NovaSeq 6000	PAIRED	PCR	VIRAL RNA	Severe acute respiratory syndrome coronavirus 2	Homo sapiens	ILLUMINA	2020-04-08	United Kingdom	Europe	14	5198.56	8012	0.720597	155452654
ERR4424702	PRJEB37886	AMPLICON	SAMEA7158807	ERX4365260	COG-UK/EDB5815	Illumina NovaSeq 6000	PAIRED	PCR	VIRAL RNA	Severe acute respiratory syndrome coronavirus 2	Homo sapiens	ILLUMINA	2020-04-27	United Kingdom	Europe	15	5010.79	7988	0.726282	149837693
ERR4424703	PRJEB37886	AMPLICON	SAMEA7158808	ERX4365261	COG-UK/EDB5630	Illumina NovaSeq 6000	PAIRED	PCR	VIRAL RNA	Severe acute respiratory syndrome coronavirus 2	Homo sapiens	ILLUMINA	2020-03-24	United Kingdom	Europe	14	4882.81	6169	0.819684	146010660
ERR4424704	PRJEB37886	AMPLICON	SAMEA7158809	ERX4365262	COG-UK/EDB4829	Illumina NovaSeq 6000	PAIRED	PCR	VIRAL RNA	Severe acute respiratory syndrome coronavirus 2	Homo sapiens	ILLUMINA	2020-04-03	United Kingdom	Europe	14	4646.55	4618	0.902284	138945820
ERR4424705	PRJEB37886	AMPLICON	SAMEA7158810	ERX4365263	COG-UK/EDB3439	Illumina NovaSeq 6000	PAIRED	PCR	VIRAL RNA	Severe acute respiratory syndrome coronavirus 2	Homo sapiens	ILLUMINA	2020-04-10	United Kingdom	Europe	12	4888.58	6154	0.856035	146183307
ERR4424706	PRJEB37886	AMPLICON	SAMEA7158811	ERX4365264	COG-UK/EDB3019	Illumina NovaSeq 6000	PAIRED	PCR	VIRAL RNA	Severe acute respiratory syndrome coronavirus 2	Homo sapiens	ILLUMINA	2020-04-03	United Kingdom	Europe	18	5031.05	8000	0.706518	150443460
ERR4424707	PRJEB37886	AMPLICON	SAMEA7158812	ERX4365265	COG-UK/EDB5658	Illumina NovaSeq 6000	PAIRED	PCR	VIRAL RNA	Severe acute respiratory syndrome coronavirus 2	Homo sapiens	ILLUMINA	2020-03-26	United Kingdom	Europe	33	4899.3	6408	0.787647	146503825
ERR4424708	PRJEB37886	AMPLICON	SAMEA7158813	ERX4365266	COG-UK/EDB6282	Illumina NovaSeq 6000	PAIRED	PCR	VIRAL RNA	Severe acute respiratory syndrome coronavirus 2	Homo sapiens	ILLUMINA	2020-04-06	United Kingdom	Europe	72	1389.75	687	0.832993	41557663
ERR4424709	PRJEB37886	AMPLICON	SAMEA7158814	ERX4365267	COG-UK/EDB2994	Illumina NovaSeq 6000	PAIRED	PCR	VIRAL RNA	Severe acute respiratory syndrome coronavirus 2	Homo sapiens	ILLUMINA	2020-04-02	United Kingdom	Europe	10	4929.86	7126	0.742802	147417525
ERR4424710	PRJEB37886	AMPLICON	SAMEA7158815	ERX4365268	COG-UK/EDB3543	Illumina NovaSeq 6000	PAIRED	PCR	VIRAL RNA	Severe acute respiratory syndrome coronavirus 2	Homo sapiens	ILLUMINA	2020-04-13	United Kingdom	Europe	13	5059.85	8001	0.703909	151304761
ERR4424711	PRJEB37886	AMPLICON	SAMEA7158816	ERX4365269	COG-UK/EDB5709	Illumina NovaSeq 6000	PAIRED	PCR	VIRAL RNA	Severe acute respiratory syndrome coronavirus 2	Homo sapiens	ILLUMINA	2020-04-12	United Kingdom	Europe	14	5178.93	8017	0.715146	154865693
ERR4424712	PRJEB37886	AMPLICON	SAMEA7158817	ERX4365270	COG-UK/EDB3567	Illumina NovaSeq 6000	PAIRED	PCR	VIRAL RNA	Severe acute respiratory syndrome coronavirus 2	Homo sapiens	ILLUMINA	2020-04-14	United Kingdom	Europe	12	5044.29	8003	0.699462	150839501
ERR4424713	PRJEB37886	AMPLICON	SAMEA7158818	ERX4365271	COG-UK/EDB4726	Illumina NovaSeq 6000	PAIRED	PCR	VIRAL RNA	Severe acute respiratory syndrome coronavirus 2	Homo sapiens	ILLUMINA	2020-04-27	United Kingdom	Europe	33	120.874	17	0.291676	3614492
ERR4424714	PRJEB37886	AMPLICON	SAMEA7158819	ERX4365272	COG-UK/EDB3106	Illumina NovaSeq 6000	PAIRED	PCR	VIRAL RNA	Severe acute respiratory syndrome coronavirus 2	Homo sapiens	ILLUMINA	2020-04-04	United Kingdom	Europe	15	4860.28	6350	0.799652	145336816
ERR4424715	PRJEB37886	AMPLICON	SAMEA7158820	ERX4365273	COG-UK/EDB5794	Illumina NovaSeq 6000	PAIRED	PCR	VIRAL RNA	Severe acute respiratory syndrome coronavirus 2	Homo sapiens	ILLUMINA	2020-04-27	United Kingdom	Europe	18	4487.44	4324	0.919506	134187912
ERR4424716	PRJEB37886	AMPLICON	SAMEA7158821	ERX4365274	COG-UK/EDB6005	Illumina NovaSeq 6000	PAIRED	PCR	VIRAL RNA	Severe acute respiratory syndrome coronavirus 2	Homo sapiens	ILLUMINA	2020-05-05	United Kingdom	Europe	25	5032.66	7981	0.728422	150491630
ERR4424717	PRJEB37886	AMPLICON	SAMEA7158822	ERX4365275	COG-UK/EDB5075	Illumina NovaSeq 6000	PAIRED	PCR	VIRAL RNA	Severe acute respiratory syndrome coronavirus 2	Homo sapiens	ILLUMINA	2020-04-23	United Kingdom	Europe	50	650.598	377	0.741631	19454838
ERR4424718	PRJEB37886	AMPLICON	SAMEA7158823	ERX4365276	COG-UK/EDB4322	Illumina NovaSeq 6000	PAIRED	PCR	VIRAL RNA	Severe acute respiratory syndrome coronavirus 2	Homo sapiens	ILLUMINA	2020-04-23	United Kingdom	Europe	16	4962.82	7078	0.797579	148403248
ERR4424719	PRJEB37886	AMPLICON	SAMEA7158824	ERX4365277	COG-UK/EDB3537	Illumina NovaSeq 6000	PAIRED	PCR	VIRAL RNA	Severe acute respiratory syndrome coronavirus 2	Homo sapiens	ILLUMINA	2020-04-13	United Kingdom	Europe	17	5022.85	7991	0.722269	150198430
ERR4424720	PRJEB37886	AMPLICON	SAMEA7158825	ERX4365278	COG-UK/EDB6050	Illumina NovaSeq 6000	PAIRED	PCR	VIRAL RNA	Severe acute respiratory syndrome coronavirus 2	Homo sapiens	ILLUMINA	2020-05-08	United Kingdom	Europe	29	5102.19	8000	0.734308	152570905
ERR4424721	PRJEB37886	AMPLICON	SAMEA7158826	ERX4365279	COG-UK/EDB5404	Illumina NovaSeq 6000	PAIRED	PCR	VIRAL RNA	Severe acute respiratory syndrome coronavirus 2	Homo sapiens	ILLUMINA	2020-04-04	United Kingdom	Europe	15	5133.01	8015	0.704645	153492461
ERR4424722	PRJEB37886	AMPLICON	SAMEA7158827	ERX4365280	COG-UK/EDB6301	Illumina NovaSeq 6000	PAIRED	PCR	VIRAL RNA	Severe acute respiratory syndrome coronavirus 2	Homo sapiens	ILLUMINA	2020-04-04	United Kingdom	Europe	62	3831.32	3609	0.942782	114568044
ERR4424723	PRJEB37886	AMPLICON	SAMEA7158828	ERX4365281	COG-UK/EDB4263	Illumina NovaSeq 6000	PAIRED	PCR	VIRAL RNA	Severe acute respiratory syndrome coronavirus 2	Homo sapiens	ILLUMINA	2020-04-21	United Kingdom	Europe	15	4713.63	5093	0.877036	140951702
ERR4424724	PRJEB37886	AMPLICON	SAMEA7158829	ERX4365282	COG-UK/EDB5717	Illumina NovaSeq 6000	PAIRED	PCR	VIRAL RNA	Severe acute respiratory syndrome coronavirus 2	Homo sapiens	ILLUMINA	2020-04-11	United Kingdom	Europe	16	4652.26	4761	0.905394	139116491
ERR4424725	PRJEB37886	AMPLICON	SAMEA7158830	ERX4365283	COG-UK/EDB5782	Illumina NovaSeq 6000	PAIRED	PCR	VIRAL RNA	Severe acute respiratory syndrome coronavirus 2	Homo sapiens	ILLUMINA	2020-04-27	United Kingdom	Europe	15	5009.63	7927	0.725044	149802984
ERR4424726	PRJEB37886	AMPLICON	SAMEA7158831	ERX4365284	COG-UK/EDB6281	Illumina NovaSeq 6000	PAIRED	PCR	VIRAL RNA	Severe acute respiratory syndrome coronavirus 2	Homo sapiens	ILLUMINA	2020-04-05	United Kingdom	Europe	12	5087.76	8002	0.765141	152139366
ERR4424727	PRJEB37886	AMPLICON	SAMEA7158832	ERX4365285	COG-UK/EDB3421	Illumina NovaSeq 6000	PAIRED	PCR	VIRAL RNA	Severe acute respiratory syndrome coronavirus 2	Homo sapiens	ILLUMINA	2020-04-10	United Kingdom	Europe	13	5005.24	7997	0.712604	149671599
ERR4424728	PRJEB37886	AMPLICON	SAMEA7158833	ERX4365286	COG-UK/EDB6029	Illumina NovaSeq 6000	PAIRED	PCR	VIRAL RNA	Severe acute respiratory syndrome coronavirus 2	Homo sapiens	ILLUMINA	2020-05-07	United Kingdom	Europe	22	5077.81	8006	0.714343	151841761
ERR4424729	PRJEB37886	AMPLICON	SAMEA7158834	ERX4365287	COG-UK/EDB5928	Illumina NovaSeq 6000	PAIRED	PCR	VIRAL RNA	Severe acute respiratory syndrome coronavirus 2	Homo sapiens	ILLUMINA	2020-04-30	United Kingdom	Europe	20	4485.18	4410	0.919172	134120261
ERR4424730	PRJEB37886	AMPLICON	SAMEA7158835	ERX4365288	COG-UK/EDB2848	Illumina NovaSeq 6000	PAIRED	PCR	VIRAL RNA	Severe acute respiratory syndrome coronavirus 2	Homo sapiens	ILLUMINA	2020-03-31	United Kingdom	Europe	19	4782.6	5615	0.824031	143013974
ERR4424731	PRJEB37886	AMPLICON	SAMEA7158836	ERX4365289	COG-UK/EDB5831	Illumina NovaSeq 6000	PAIRED	PCR	VIRAL RNA	Severe acute respiratory syndrome coronavirus 2	Homo sapiens	ILLUMINA	2020-04-27	United Kingdom	Europe	15	4966.91	7832	0.728322	148525542
ERR4424732	PRJEB37886	AMPLICON	SAMEA7158837	ERX4365290	COG-UK/EDB5582	Illumina NovaSeq 6000	PAIRED	PCR	VIRAL RNA	Severe acute respiratory syndrome coronavirus 2	Homo sapiens	ILLUMINA	2020-03-30	United Kingdom	Europe	56	2660.39	2229	0.954787	79553746
ERR4424733	PRJEB37886	AMPLICON	SAMEA7158838	ERX4365291	COG-UK/EDB5917	Illumina NovaSeq 6000	PAIRED	PCR	VIRAL RNA	Severe acute respiratory syndrome coronavirus 2	Homo sapiens	ILLUMINA	2020-04-30	United Kingdom	Europe	17	5059.95	7997	0.717754	151307656
ERR4424734	PRJEB37886	AMPLICON	SAMEA7158839	ERX4365292	COG-UK/EDB6316	Illumina NovaSeq 6000	PAIRED	PCR	VIRAL RNA	Severe acute respiratory syndrome coronavirus 2	Homo sapiens	ILLUMINA	2020-04-07	United Kingdom	Europe	75	1126.07	554	0.817443	33672926
ERR4424735	PRJEB37886	AMPLICON	SAMEA7158840	ERX4365293	COG-UK/EDB3344	Illumina NovaSeq 6000	PAIRED	PCR	VIRAL RNA	Severe acute respiratory syndrome coronavirus 2	Homo sapiens	ILLUMINA	2020-04-08	United Kingdom	Europe	17	4908.66	7031	0.754439	146783532
ERR4424736	PRJEB37886	AMPLICON	SAMEA7158841	ERX4365294	COG-UK/EDB5494	Illumina NovaSeq 6000	PAIRED	PCR	VIRAL RNA	Severe acute respiratory syndrome coronavirus 2	Homo sapiens	ILLUMINA	2020-04-24	United Kingdom	Europe	13	5036.95	7959	0.759155	150619953
ERR4424737	PRJEB37886	AMPLICON	SAMEA7158842	ERX4365295	COG-UK/EDB3528	Illumina NovaSeq 6000	PAIRED	PCR	VIRAL RNA	Severe acute respiratory syndrome coronavirus 2	Homo sapiens	ILLUMINA	2020-04-13	United Kingdom	Europe	13	5028.74	7989	0.721065	150374389
ERR4424738	PRJEB37886	AMPLICON	SAMEA7158843	ERX4365296	COG-UK/EDB3410	Illumina NovaSeq 6000	PAIRED	PCR	VIRAL RNA	Severe acute respiratory syndrome coronavirus 2	Homo sapiens	ILLUMINA	2020-04-10	United Kingdom	Europe	13	4863.13	6147	0.821623	145422133
ERR4424739	PRJEB37886	AMPLICON	SAMEA7158844	ERX4365297	COG-UK/EDB5068	Illumina NovaSeq 6000	PAIRED	PCR	VIRAL RNA	Severe acute respiratory syndrome coronavirus 2	Homo sapiens	ILLUMINA	2020-04-24	United Kingdom	Europe	21	5096.81	8007	0.725512	152409881
ERR4424740	PRJEB37886	AMPLICON	SAMEA7158845	ERX4365298	COG-UK/EDB5516	Illumina NovaSeq 6000	PAIRED	PCR	VIRAL RNA	Severe acute respiratory syndrome coronavirus 2	Homo sapiens	ILLUMINA	2020-04-21	United Kingdom	Europe	87	2607.23	2021	0.94422	77963872
ERR4424741	PRJEB37886	AMPLICON	SAMEA7158846	ERX4365299	COG-UK/EDB4127	Illumina NovaSeq 6000	PAIRED	PCR	VIRAL RNA	Severe acute respiratory syndrome coronavirus 2	Homo sapiens	ILLUMINA	2020-04-17	United Kingdom	Europe	13	4828.9	5851	0.805036	144398593
ERR4424752	PRJEB37886	AMPLICON	SAMEA7158854	ERX4365310	COG-UK/EKHU-260EF54	Illumina NovaSeq 6000	PAIRED	PCR	VIRAL RNA	Severe acute respiratory syndrome coronavirus 2	Homo sapiens	ILLUMINA	2020-03-19	United Kingdom	Europe	56	4787.87	5588	0.847875	143171699
ERR4424753	PRJEB37886	AMPLICON	SAMEA7158855	ERX4365311	COG-UK/EKHU-260F14E	Illumina NovaSeq 6000	PAIRED	PCR	VIRAL RNA	Severe acute respiratory syndrome coronavirus 2	Homo sapiens	ILLUMINA	2020-03-24	United Kingdom	Europe	15	5496.29	7958	0.994817	164355549
ERR4424754	PRJEB37886	AMPLICON	SAMEA7158856	ERX4365312	COG-UK/EKHU-260F18A	Illumina NovaSeq 6000	PAIRED	PCR	VIRAL RNA	Severe acute respiratory syndrome coronavirus 2	Homo sapiens	ILLUMINA	2020-04-15	United Kingdom	Europe	22	5407.98	7982	0.982811	161714944
ERR4424755	PRJEB37886	AMPLICON	SAMEA7158857	ERX4365313	COG-UK/EKHU-260F1B7	Illumina NovaSeq 6000	PAIRED	PCR	VIRAL RNA	Severe acute respiratory syndrome coronavirus 2	Homo sapiens	ILLUMINA	2020-05-10	United Kingdom	Europe	30	5155.4	7994	0.858409	154161850
ERR4424756	PRJEB37886	AMPLICON	SAMEA7158858	ERX4365314	COG-UK/EKHU-260F032	Illumina NovaSeq 6000	PAIRED	PCR	VIRAL RNA	Severe acute respiratory syndrome coronavirus 2	Homo sapiens	ILLUMINA	2020-04-22	United Kingdom	Europe	24	2736.78	1300	0.615122	81837973
ERR4424757	PRJEB37886	AMPLICON	SAMEA7158859	ERX4365315	COG-UK/EKHU-260F005	Illumina NovaSeq 6000	PAIRED	PCR	VIRAL RNA	Severe acute respiratory syndrome coronavirus 2	Homo sapiens	ILLUMINA	2020-04-16	United Kingdom	Europe	21	5573.62	7975	0.993981	166667904
ERR4424758	PRJEB37886	AMPLICON	SAMEA7158860	ERX4365316	COG-UK/EKHU-260F199	Illumina NovaSeq 6000	PAIRED	PCR	VIRAL RNA	Severe acute respiratory syndrome coronavirus 2	Homo sapiens	ILLUMINA	2020-04-16	United Kingdom	Europe	50	5013.2	7424	0.8247	149909738
ERR4424759	PRJEB37886	AMPLICON	SAMEA7158861	ERX4365317	COG-UK/EKHU-260EF90	Illumina NovaSeq 6000	PAIRED	PCR	VIRAL RNA	Severe acute respiratory syndrome coronavirus 2	Homo sapiens	ILLUMINA	2020-03-26	United Kingdom	Europe	15	3591.49	3270	0.697656	107396427
ERR4424760	PRJEB37886	AMPLICON	SAMEA7158862	ERX4365318	COG-UK/EKHU-260F15D	Illumina NovaSeq 6000	PAIRED	PCR	VIRAL RNA	Severe acute respiratory syndrome coronavirus 2	Homo sapiens	ILLUMINA	2020-04-01	United Kingdom	Europe	27	4046.79	3803	0.760358	121011243
ERR4424761	PRJEB37886	AMPLICON	SAMEA7158863	ERX4365319	COG-UK/EKHU-260EFBE	Illumina NovaSeq 6000	PAIRED	PCR	VIRAL RNA	Severe acute respiratory syndrome coronavirus 2	Homo sapiens	ILLUMINA	2020-03-29	United Kingdom	Europe	19	5690.21	7931	0.994549	170154255
ERR4424762	PRJEB37886	AMPLICON	SAMEA7158864	ERX4365320	COG-UK/EKHU-260EFFA	Illumina NovaSeq 6000	PAIRED	PCR	VIRAL RNA	Severe acute respiratory syndrome coronavirus 2	Homo sapiens	ILLUMINA	2020-04-12	United Kingdom	Europe	17	5374.13	7993	0.93392	160702568
ERR4424763	PRJEB37886	AMPLICON	SAMEA7158865	ERX4365321	COG-UK/EKHU-260F1D5	Illumina NovaSeq 6000	PAIRED	PCR	VIRAL RNA	Severe acute respiratory syndrome coronavirus 2	Homo sapiens	ILLUMINA	2020-05-17	United Kingdom	Europe	29	5154.18	7993	0.841788	154125511
ERR4424764	PRJEB37886	AMPLICON	SAMEA7158866	ERX4365322	COG-UK/EKHU-260F24B	Illumina NovaSeq 6000	PAIRED	PCR	VIRAL RNA	Severe acute respiratory syndrome coronavirus 2	Homo sapiens	ILLUMINA	2020-05-12	United Kingdom	Europe	8	2210.87	263	0.526168	66111678
ERR4424765	PRJEB37886	AMPLICON	SAMEA7158867	ERX4365323	COG-UK/EKHU-260F014	Illumina NovaSeq 6000	PAIRED	PCR	VIRAL RNA	Severe acute respiratory syndrome coronavirus 2	Homo sapiens	ILLUMINA	2020-04-16	United Kingdom	Europe	92	4597.65	5165	0.880213	137483624
ERR4424766	PRJEB37886	AMPLICON	SAMEA7158868	ERX4365324	COG-UK/EKHU-260EF81	Illumina NovaSeq 6000	PAIRED	PCR	VIRAL RNA	Severe acute respiratory syndrome coronavirus 2	Homo sapiens	ILLUMINA	2020-03-26	United Kingdom	Europe	39	4640.12	4811	0.887536	138753645
ERR4424767	PRJEB37886	AMPLICON	SAMEA7158869	ERX4365325	COG-UK/EKHU-260F023	Illumina NovaSeq 6000	PAIRED	PCR	VIRAL RNA	Severe acute respiratory syndrome coronavirus 2	Homo sapiens	ILLUMINA	2020-04-22	United Kingdom	Europe	50	4965.65	6579	0.8453	148487796
ERR4424768	PRJEB37886	AMPLICON	SAMEA7158870	ERX4365326	COG-UK/EKHU-260EFAF	Illumina NovaSeq 6000	PAIRED	PCR	VIRAL RNA	Severe acute respiratory syndrome coronavirus 2	Homo sapiens	ILLUMINA	2020-03-29	United Kingdom	Europe	25	2796.35	661	0.559007	83619374
ERR4424769	PRJEB37886	AMPLICON	SAMEA7158871	ERX4365327	COG-UK/EKHU-260EF63	Illumina NovaSeq 6000	PAIRED	PCR	VIRAL RNA	Severe acute respiratory syndrome coronavirus 2	Homo sapiens	ILLUMINA	2020-03-23	United Kingdom	Europe	30	5427.57	7994	0.949236	162300743
ERR4424770	PRJEB37886	AMPLICON	SAMEA7158872	ERX4365328	COG-UK/EKHU-260F120	Illumina NovaSeq 6000	PAIRED	PCR	VIRAL RNA	Severe acute respiratory syndrome coronavirus 2	Homo sapiens	ILLUMINA	2020-06-12	United Kingdom	Europe	18	3219.23	1623	0.586463	96264516
ERR4424771	PRJEB37886	AMPLICON	SAMEA7158873	ERX4365329	COG-UK/EKHU-260F06F	Illumina NovaSeq 6000	PAIRED	PCR	VIRAL RNA	Severe acute respiratory syndrome coronavirus 2	Homo sapiens	ILLUMINA	2020-05-05	United Kingdom	Europe	112	5365.94	7994	0.943016	160457691
ERR4424772	PRJEB37886	AMPLICON	SAMEA7158874	ERX4365330	COG-UK/EKHU-260EFCD	Illumina NovaSeq 6000	PAIRED	PCR	VIRAL RNA	Severe acute respiratory syndrome coronavirus 2	Homo sapiens	ILLUMINA	2020-03-30	United Kingdom	Europe	21	5425.94	7985	0.965823	162251758
ERR4424773	PRJEB37886	AMPLICON	SAMEA7158875	ERX4365331	COG-UK/EKHU-260EF72	Illumina NovaSeq 6000	PAIRED	PCR	VIRAL RNA	Severe acute respiratory syndrome coronavirus 2	Homo sapiens	ILLUMINA	2020-03-23	United Kingdom	Europe	24	5341.47	7998	0.89496	159726115
ERR4424774	PRJEB37886	AMPLICON	SAMEA7158876	ERX4365332	COG-UK/EKHU-260F0AB	Illumina NovaSeq 6000	PAIRED	PCR	VIRAL RNA	Severe acute respiratory syndrome coronavirus 2	Homo sapiens	ILLUMINA	2020-05-16	United Kingdom	Europe	58	4955.02	6636	0.867605	148170092
ERR4424775	PRJEB37886	AMPLICON	SAMEA7158877	ERX4365333	COG-UK/EKHU-260F1F3	Illumina NovaSeq 6000	PAIRED	PCR	VIRAL RNA	Severe acute respiratory syndrome coronavirus 2	Homo sapiens	ILLUMINA	2020-05-19	United Kingdom	Europe	33	4987.84	7285	0.822459	149151237
ERR4424777	PRJEB37886	AMPLICON	SAMEA7158878	ERX4365335	COG-UK/NORT-2931D0	Illumina NovaSeq 6000	PAIRED	PCR	VIRAL RNA	Severe acute respiratory syndrome coronavirus 2	Homo sapiens	ILLUMINA	2020-06-09	United Kingdom	Europe	28	3101.12	2557	0.767916	92732738
ERR4424778	PRJEB37886	AMPLICON	SAMEA7158879	ERX4365336	COG-UK/NORT-2931FE	Illumina NovaSeq 6000	PAIRED	PCR	VIRAL RNA	Severe acute respiratory syndrome coronavirus 2	Homo sapiens	ILLUMINA	2020-06-10	United Kingdom	Europe	40	4742.18	5679	0.844129	141805355
ERR4424779	PRJEB37886	AMPLICON	SAMEA7158880	ERX4365337	COG-UK/NORT-293316	Illumina NovaSeq 6000	PAIRED	PCR	VIRAL RNA	Severe acute respiratory syndrome coronavirus 2	Homo sapiens	ILLUMINA	2020-06-15	United Kingdom	Europe	58	4523.11	4921	0.854964	135254569
ERR4424780	PRJEB37886	AMPLICON	SAMEA7158881	ERX4365338	COG-UK/NORT-293361	Illumina NovaSeq 6000	PAIRED	PCR	VIRAL RNA	Severe acute respiratory syndrome coronavirus 2	Homo sapiens	ILLUMINA	2020-06-16	United Kingdom	Europe	29	5550.07	7947	0.993211	165963775
ERR4424781	PRJEB37886	AMPLICON	SAMEA7158882	ERX4365339	COG-UK/NORT-29320A	Illumina NovaSeq 6000	PAIRED	PCR	VIRAL RNA	Severe acute respiratory syndrome coronavirus 2	Homo sapiens	ILLUMINA	2020-06-09	United Kingdom	Europe	62	2773.33	2066	0.859579	82930987
ERR4424782	PRJEB37886	AMPLICON	SAMEA7158883	ERX4365340	COG-UK/NORT-293273	Illumina NovaSeq 6000	PAIRED	PCR	VIRAL RNA	Severe acute respiratory syndrome coronavirus 2	Homo sapiens	ILLUMINA	2020-06-05	United Kingdom	Europe	25	1826.92	135	0.514597	54630275
ERR4424783	PRJEB37886	AMPLICON	SAMEA7158884	ERX4365341	COG-UK/BRIS-18545D6	Illumina NovaSeq 6000	PAIRED	PCR	VIRAL RNA	Severe acute respiratory syndrome coronavirus 2	Homo sapiens	ILLUMINA	2020-04-14	United Kingdom	Europe	25	4443.3	4765	0.827308	132867946
ERR4424784	PRJEB37886	AMPLICON	SAMEA7158885	ERX4365342	COG-UK/BRIS-185405D	Illumina NovaSeq 6000	PAIRED	PCR	VIRAL RNA	Severe acute respiratory syndrome coronavirus 2	Homo sapiens	ILLUMINA	2020-04-28	United Kingdom	Europe	37	3738.37	3445	0.86289	111788489
ERR4424785	PRJEB37886	AMPLICON	SAMEA7158886	ERX4365343	COG-UK/BRIS-1853346	Illumina NovaSeq 6000	PAIRED	PCR	VIRAL RNA	Severe acute respiratory syndrome coronavirus 2	Homo sapiens	ILLUMINA	2020-04-03	United Kingdom	Europe	11	4983.77	7911	0.74949	149029562
ERR4424786	PRJEB37886	AMPLICON	SAMEA7158887	ERX4365344	COG-UK/BRIS-185356E	Illumina NovaSeq 6000	PAIRED	PCR	VIRAL RNA	Severe acute respiratory syndrome coronavirus 2	Homo sapiens	ILLUMINA	2020-04-08	United Kingdom	Europe	31	736.733	267	0.619236	22030517
ERR4424787	PRJEB37886	AMPLICON	SAMEA7158888	ERX4365345	COG-UK/BRIS-185316A	Illumina NovaSeq 6000	PAIRED	PCR	VIRAL RNA	Severe acute respiratory syndrome coronavirus 2	Homo sapiens	ILLUMINA	2020-03-31	United Kingdom	Europe	23	4847.87	7353	0.778082	144965735
ERR4424788	PRJEB37886	AMPLICON	SAMEA7158889	ERX4365346	COG-UK/BRIS-1853416	Illumina NovaSeq 6000	PAIRED	PCR	VIRAL RNA	Severe acute respiratory syndrome coronavirus 2	Homo sapiens	ILLUMINA	2020-04-06	United Kingdom	Europe	16	4916.45	7727	0.783701	147016734
ERR4424789	PRJEB37886	AMPLICON	SAMEA7158890	ERX4365347	COG-UK/BRIS-185313D	Illumina NovaSeq 6000	PAIRED	PCR	VIRAL RNA	Severe acute respiratory syndrome coronavirus 2	Homo sapiens	ILLUMINA	2020-04-01	United Kingdom	Europe	86	2830.32	2503	0.870749	84635050
ERR4424790	PRJEB37886	AMPLICON	SAMEA7158891	ERX4365348	COG-UK/BRIS-18539CC	Illumina NovaSeq 6000	PAIRED	PCR	VIRAL RNA	Severe acute respiratory syndrome coronavirus 2	Homo sapiens	ILLUMINA	2020-04-17	United Kingdom	Europe	19	4687.05	5373	0.827743	140156857
ERR4424791	PRJEB37886	AMPLICON	SAMEA7158892	ERX4365349	COG-UK/BRIS-18537FF	Illumina NovaSeq 6000	PAIRED	PCR	VIRAL RNA	Severe acute respiratory syndrome coronavirus 2	Homo sapiens	ILLUMINA	2020-04-14	United Kingdom	Europe	23	4702.98	5763	0.800087	140633220
ERR4424792	PRJEB37886	AMPLICON	SAMEA7158893	ERX4365350	COG-UK/BRIS-1853829	Illumina NovaSeq 6000	PAIRED	PCR	VIRAL RNA	Severe acute respiratory syndrome coronavirus 2	Homo sapiens	ILLUMINA	2020-04-14	United Kingdom	Europe	21	4328.33	4395	0.904123	129429947
ERR4424793	PRJEB37886	AMPLICON	SAMEA7158894	ERX4365351	COG-UK/BRIS-18539AE	Illumina NovaSeq 6000	PAIRED	PCR	VIRAL RNA	Severe acute respiratory syndrome coronavirus 2	Homo sapiens	ILLUMINA	2020-04-13	United Kingdom	Europe	40	333.509	111	0.529947	9972913
ERR4424794	PRJEB37886	AMPLICON	SAMEA7158895	ERX4365352	COG-UK/BRIS-185381A	Illumina NovaSeq 6000	PAIRED	PCR	VIRAL RNA	Severe acute respiratory syndrome coronavirus 2	Homo sapiens	ILLUMINA	2020-04-14	United Kingdom	Europe	25	4787.3	6631	0.775742	143154632
ERR4424795	PRJEB37886	AMPLICON	SAMEA7158896	ERX4365353	COG-UK/BRIS-18544BB	Illumina NovaSeq 6000	PAIRED	PCR	VIRAL RNA	Severe acute respiratory syndrome coronavirus 2	Homo sapiens	ILLUMINA	2020-04-29	United Kingdom	Europe	30	3307.34	2925	0.906932	98899298
ERR4424796	PRJEB37886	AMPLICON	SAMEA7158897	ERX4365354	COG-UK/BRIS-1853AAB	Illumina NovaSeq 6000	PAIRED	PCR	VIRAL RNA	Severe acute respiratory syndrome coronavirus 2	Homo sapiens	ILLUMINA	2020-04-17	United Kingdom	Europe	13	4239.06	3999	0.891516	126760748
ERR4424797	PRJEB37886	AMPLICON	SAMEA7158898	ERX4365355	COG-UK/BRIS-18540C6	Illumina NovaSeq 6000	PAIRED	PCR	VIRAL RNA	Severe acute respiratory syndrome coronavirus 2	Homo sapiens	ILLUMINA	2020-04-28	United Kingdom	Europe	43	699.847	233	0.606093	20927512
ERR4424798	PRJEB37886	AMPLICON	SAMEA7158899	ERX4365356	COG-UK/BRIS-18531E2	Illumina NovaSeq 6000	PAIRED	PCR	VIRAL RNA	Severe acute respiratory syndrome coronavirus 2	Homo sapiens	ILLUMINA	2020-04-02	United Kingdom	Europe	23	4811.99	7150	0.790355	143892840
ERR4424799	PRJEB37886	AMPLICON	SAMEA7158900	ERX4365357	COG-UK/BRIS-1852FBC	Illumina NovaSeq 6000	PAIRED	PCR	VIRAL RNA	Severe acute respiratory syndrome coronavirus 2	Homo sapiens	ILLUMINA	2020-03-31	United Kingdom	Europe	26	4492.91	4779	0.832291	134351468
ERR4424800	PRJEB37886	AMPLICON	SAMEA7158901	ERX4365358	COG-UK/BRIS-1853CF0	Illumina NovaSeq 6000	PAIRED	PCR	VIRAL RNA	Severe acute respiratory syndrome coronavirus 2	Homo sapiens	ILLUMINA	2020-04-27	United Kingdom	Europe	14	4725.1	5762	0.8455	141294778
ERR4424801	PRJEB37886	AMPLICON	SAMEA7158902	ERX4365359	COG-UK/BRIS-1853CD2	Illumina NovaSeq 6000	PAIRED	PCR	VIRAL RNA	Severe acute respiratory syndrome coronavirus 2	Homo sapiens	ILLUMINA	2020-04-27	United Kingdom	Europe	21	4856.69	7452	0.786242	145229703
ERR4424802	PRJEB37886	AMPLICON	SAMEA7158903	ERX4365360	COG-UK/BRIS-1853F06	Illumina NovaSeq 6000	PAIRED	PCR	VIRAL RNA	Severe acute respiratory syndrome coronavirus 2	Homo sapiens	ILLUMINA	2020-04-27	United Kingdom	Europe	46	3962.13	3795	0.875464	118479459
ERR4424803	PRJEB37886	AMPLICON	SAMEA7158904	ERX4365361	COG-UK/BRIS-1853FBB	Illumina NovaSeq 6000	PAIRED	PCR	VIRAL RNA	Severe acute respiratory syndrome coronavirus 2	Homo sapiens	ILLUMINA	2020-04-28	United Kingdom	Europe	71	965.677	344	0.733104	28876647
ERR4424804	PRJEB37886	AMPLICON	SAMEA7158905	ERX4365362	COG-UK/BRIS-1853470	Illumina NovaSeq 6000	PAIRED	PCR	VIRAL RNA	Severe acute respiratory syndrome coronavirus 2	Homo sapiens	ILLUMINA	2020-04-07	United Kingdom	Europe	62	2998.94	2426	0.903889	89677410
ERR4424805	PRJEB37886	AMPLICON	SAMEA7158906	ERX4365363	COG-UK/BRIS-1854372	Illumina NovaSeq 6000	PAIRED	PCR	VIRAL RNA	Severe acute respiratory syndrome coronavirus 2	Homo sapiens	ILLUMINA	2020-04-29	United Kingdom	Europe	17	4964.01	7931	0.768752	148438683
ERR4424806	PRJEB37886	AMPLICON	SAMEA7158907	ERX4365364	COG-UK/BRIS-18540B7	Illumina NovaSeq 6000	PAIRED	PCR	VIRAL RNA	Severe acute respiratory syndrome coronavirus 2	Homo sapiens	ILLUMINA	2020-04-28	United Kingdom	Europe	20	4865.7	7359	0.775106	145498885
ERR4424807	PRJEB37886	AMPLICON	SAMEA7158908	ERX4365365	COG-UK/BRIS-18530D6	Illumina NovaSeq 6000	PAIRED	PCR	VIRAL RNA	Severe acute respiratory syndrome coronavirus 2	Homo sapiens	ILLUMINA	2020-04-02	United Kingdom	Europe	52	2945.46	2640	0.910745	88078231
ERR4424808	PRJEB37886	AMPLICON	SAMEA7158909	ERX4365366	COG-UK/BRIS-1853E09	Illumina NovaSeq 6000	PAIRED	PCR	VIRAL RNA	Severe acute respiratory syndrome coronavirus 2	Homo sapiens	ILLUMINA	2020-04-27	United Kingdom	Europe	16	5188.24	8018	0.709093	155143813
ERR4424809	PRJEB37886	AMPLICON	SAMEA7158910	ERX4365367	COG-UK/BRIS-18540E4	Illumina NovaSeq 6000	PAIRED	PCR	VIRAL RNA	Severe acute respiratory syndrome coronavirus 2	Homo sapiens	ILLUMINA	2020-04-28	United Kingdom	Europe	21	5195.84	8004	0.767013	155371197
ERR4424810	PRJEB37886	AMPLICON	SAMEA7158911	ERX4365368	COG-UK/BRIS-1853BC6	Illumina NovaSeq 6000	PAIRED	PCR	VIRAL RNA	Severe acute respiratory syndrome coronavirus 2	Homo sapiens	ILLUMINA	2020-04-25	United Kingdom	Europe	51	807.005	359	0.741096	24131871
ERR4424811	PRJEB37886	AMPLICON	SAMEA7158912	ERX4365369	COG-UK/BRIS-1853DB1	Illumina NovaSeq 6000	PAIRED	PCR	VIRAL RNA	Severe acute respiratory syndrome coronavirus 2	Homo sapiens	ILLUMINA	2020-04-28	United Kingdom	Europe	87	1669.48	1048	0.837575	49922558
ERR4424812	PRJEB37886	AMPLICON	SAMEA7158913	ERX4365370	COG-UK/BRIS-1853D66	Illumina NovaSeq 6000	PAIRED	PCR	VIRAL RNA	Severe acute respiratory syndrome coronavirus 2	Homo sapiens	ILLUMINA	2020-04-27	United Kingdom	Europe	22	5013.1	7995	0.780858	149906706
ERR4424813	PRJEB37886	AMPLICON	SAMEA7158914	ERX4365371	COG-UK/BRIS-185307C	Illumina NovaSeq 6000	PAIRED	PCR	VIRAL RNA	Severe acute respiratory syndrome coronavirus 2	Homo sapiens	ILLUMINA	2020-04-18	United Kingdom	Europe	67	1880.57	1015	0.887503	56234768
ERR4424814	PRJEB37886	AMPLICON	SAMEA7158915	ERX4365372	COG-UK/BRIS-185358C	Illumina NovaSeq 6000	PAIRED	PCR	VIRAL RNA	Severe acute respiratory syndrome coronavirus 2	Homo sapiens	ILLUMINA	2020-04-07	United Kingdom	Europe	42	3144.24	2792	0.897736	94022272
ERR4424815	PRJEB37886	AMPLICON	SAMEA7158916	ERX4365373	COG-UK/BRIS-1853531	Illumina NovaSeq 6000	PAIRED	PCR	VIRAL RNA	Severe acute respiratory syndrome coronavirus 2	Homo sapiens	ILLUMINA	2020-04-07	United Kingdom	Europe	53	409.449	94	0.486674	12243748
ERR4424816	PRJEB37886	AMPLICON	SAMEA7158917	ERX4365374	COG-UK/BRIS-1854327	Illumina NovaSeq 6000	PAIRED	PCR	VIRAL RNA	Severe acute respiratory syndrome coronavirus 2	Homo sapiens	ILLUMINA	2020-04-28	United Kingdom	Europe	17	5012.49	7998	0.747116	149888548
ERR4424817	PRJEB37886	AMPLICON	SAMEA7158918	ERX4365375	COG-UK/BRIS-18538A1	Illumina NovaSeq 6000	PAIRED	PCR	VIRAL RNA	Severe acute respiratory syndrome coronavirus 2	Homo sapiens	ILLUMINA	2020-04-15	United Kingdom	Europe	42	245.474	46	0.383273	7340415
ERR4424818	PRJEB37886	AMPLICON	SAMEA7158919	ERX4365376	COG-UK/BRIS-1853F15	Illumina NovaSeq 6000	PAIRED	PCR	VIRAL RNA	Severe acute respiratory syndrome coronavirus 2	Homo sapiens	ILLUMINA	2020-04-27	United Kingdom	Europe	18	5036	8001	0.75969	150591463
ERR4424819	PRJEB37886	AMPLICON	SAMEA7158920	ERX4365377	COG-UK/BRIS-18538FC	Illumina NovaSeq 6000	PAIRED	PCR	VIRAL RNA	Severe acute respiratory syndrome coronavirus 2	Homo sapiens	ILLUMINA	2020-04-15	United Kingdom	Europe	20	5179.59	8000	0.787714	154885319
ERR4424820	PRJEB37886	AMPLICON	SAMEA7158921	ERX4365378	COG-UK/BRIS-1852FAD	Illumina NovaSeq 6000	PAIRED	PCR	VIRAL RNA	Severe acute respiratory syndrome coronavirus 2	Homo sapiens	ILLUMINA	2020-03-31	United Kingdom	Europe	55	1415.04	579	0.82159	42314040
ERR4424821	PRJEB37886	AMPLICON	SAMEA7158922	ERX4365379	COG-UK/BRIS-1853865	Illumina NovaSeq 6000	PAIRED	PCR	VIRAL RNA	Severe acute respiratory syndrome coronavirus 2	Homo sapiens	ILLUMINA	2020-04-11	United Kingdom	Europe	104	628.229	216	0.637929	18785933
ERR4424822	PRJEB37886	AMPLICON	SAMEA7158923	ERX4365380	COG-UK/BRIS-18532FE	Illumina NovaSeq 6000	PAIRED	PCR	VIRAL RNA	Severe acute respiratory syndrome coronavirus 2	Homo sapiens	ILLUMINA	2020-04-03	United Kingdom	Europe	19	5183.82	8000	0.79885	155011745
ERR4424823	PRJEB37886	AMPLICON	SAMEA7158924	ERX4365381	COG-UK/BRIS-18539DB	Illumina NovaSeq 6000	PAIRED	PCR	VIRAL RNA	Severe acute respiratory syndrome coronavirus 2	Homo sapiens	ILLUMINA	2020-04-17	United Kingdom	Europe	23	4612.77	5069	0.826773	137935788
ERR4424824	PRJEB37886	AMPLICON	SAMEA7158925	ERX4365382	COG-UK/BRIS-1853CB4	Illumina NovaSeq 6000	PAIRED	PCR	VIRAL RNA	Severe acute respiratory syndrome coronavirus 2	Homo sapiens	ILLUMINA	2020-04-27	United Kingdom	Europe	20	4804.06	7064	0.786142	143655662
ERR4424825	PRJEB37886	AMPLICON	SAMEA7158926	ERX4365383	COG-UK/BRIS-1853D48	Illumina NovaSeq 6000	PAIRED	PCR	VIRAL RNA	Severe acute respiratory syndrome coronavirus 2	Homo sapiens	ILLUMINA	2020-04-27	United Kingdom	Europe	55	3191.17	2768	0.899274	95425680
ERR4424826	PRJEB37886	AMPLICON	SAMEA7158927	ERX4365384	COG-UK/BRIS-1853B6C	Illumina NovaSeq 6000	PAIRED	PCR	VIRAL RNA	Severe acute respiratory syndrome coronavirus 2	Homo sapiens	ILLUMINA	2020-04-26	United Kingdom	Europe	18	5022.16	7996	0.773501	150177632
ERR4424827	PRJEB37886	AMPLICON	SAMEA7158928	ERX4365385	COG-UK/BRIS-18534BC	Illumina NovaSeq 6000	PAIRED	PCR	VIRAL RNA	Severe acute respiratory syndrome coronavirus 2	Homo sapiens	ILLUMINA	2020-04-07	United Kingdom	Europe	37	693.952	195	0.555563	20751250
ERR4424828	PRJEB37886	AMPLICON	SAMEA7158929	ERX4365386	COG-UK/BRIS-185459A	Illumina NovaSeq 6000	PAIRED	PCR	VIRAL RNA	Severe acute respiratory syndrome coronavirus 2	Homo sapiens	ILLUMINA	2020-03-13	United Kingdom	Europe	22	4477.17	5154	0.810554	133880803
ERR4424829	PRJEB37886	AMPLICON	SAMEA7158930	ERX4365387	COG-UK/BRIS-1854020	Illumina NovaSeq 6000	PAIRED	PCR	VIRAL RNA	Severe acute respiratory syndrome coronavirus 2	Homo sapiens	ILLUMINA	2020-04-28	United Kingdom	Europe	25	3328.07	3260	0.892452	99519212
ERR4424830	PRJEB37886	AMPLICON	SAMEA7158931	ERX4365388	COG-UK/BRIS-1854257	Illumina NovaSeq 6000	PAIRED	PCR	VIRAL RNA	Severe acute respiratory syndrome coronavirus 2	Homo sapiens	ILLUMINA	2020-04-28	United Kingdom	Europe	19	5205.38	8009	0.750293	155656336
ERR4424831	PRJEB37886	AMPLICON	SAMEA7158932	ERX4365389	COG-UK/BRIS-185414B	Illumina NovaSeq 6000	PAIRED	PCR	VIRAL RNA	Severe acute respiratory syndrome coronavirus 2	Homo sapiens	ILLUMINA	2020-04-28	United Kingdom	Europe	21	4970.06	7974	0.789386	148619738
ERR4424832	PRJEB37886	AMPLICON	SAMEA7158933	ERX4365390	COG-UK/BRIS-18532B2	Illumina NovaSeq 6000	PAIRED	PCR	VIRAL RNA	Severe acute respiratory syndrome coronavirus 2	Homo sapiens	ILLUMINA	2020-04-02	United Kingdom	Europe	60	2533.02	2106	0.897368	75744876
ERR4424833	PRJEB37886	AMPLICON	SAMEA7158934	ERX4365391	COG-UK/BRIS-1853B11	Illumina NovaSeq 6000	PAIRED	PCR	VIRAL RNA	Severe acute respiratory syndrome coronavirus 2	Homo sapiens	ILLUMINA	2020-04-25	United Kingdom	Europe	68	662.406	274	0.646223	19807937
ERR4424834	PRJEB37886	AMPLICON	SAMEA7158935	ERX4365392	COG-UK/BRIS-1853EFA	Illumina NovaSeq 6000	PAIRED	PCR	VIRAL RNA	Severe acute respiratory syndrome coronavirus 2	Homo sapiens	ILLUMINA	2020-04-28	United Kingdom	Europe	18	5041.06	8000	0.757683	150742859
ERR4424835	PRJEB37886	AMPLICON	SAMEA7158936	ERX4365393	COG-UK/BRIS-1854336	Illumina NovaSeq 6000	PAIRED	PCR	VIRAL RNA	Severe acute respiratory syndrome coronavirus 2	Homo sapiens	ILLUMINA	2020-04-28	United Kingdom	Europe	16	5232.71	7996	0.883289	156473745
ERR4424836	PRJEB37886	AMPLICON	SAMEA7158937	ERX4365394	COG-UK/BRIS-1853B8A	Illumina NovaSeq 6000	PAIRED	PCR	VIRAL RNA	Severe acute respiratory syndrome coronavirus 2	Homo sapiens	ILLUMINA	2020-04-26	United Kingdom	Europe	20	5027.93	7998	0.753971	150350267
ERR4424837	PRJEB37886	AMPLICON	SAMEA7158938	ERX4365395	COG-UK/BRIS-1853F9D	Illumina NovaSeq 6000	PAIRED	PCR	VIRAL RNA	Severe acute respiratory syndrome coronavirus 2	Homo sapiens	ILLUMINA	2020-04-27	United Kingdom	Europe	77	3014.88	2242	0.853292	90153861
ERR4424838	PRJEB37886	AMPLICON	SAMEA7158939	ERX4365396	COG-UK/BRIS-1853AD8	Illumina NovaSeq 6000	PAIRED	PCR	VIRAL RNA	Severe acute respiratory syndrome coronavirus 2	Homo sapiens	ILLUMINA	2020-04-17	United Kingdom	Europe	17	4983.2	7976	0.766478	149012684
ERR4424839	PRJEB37886	AMPLICON	SAMEA7158940	ERX4365397	COG-UK/BRIS-185305E	Illumina NovaSeq 6000	PAIRED	PCR	VIRAL RNA	Severe acute respiratory syndrome coronavirus 2	Homo sapiens	ILLUMINA	2020-04-17	United Kingdom	Europe	48	380.083	97	0.495134	11365624
ERR4424840	PRJEB37886	AMPLICON	SAMEA7158941	ERX4365398	COG-UK/BRIS-18533CE	Illumina NovaSeq 6000	PAIRED	PCR	VIRAL RNA	Severe acute respiratory syndrome coronavirus 2	Homo sapiens	ILLUMINA	2020-04-06	United Kingdom	Europe	69	596.395	155	0.59071	17833993
ERR4424841	PRJEB37886	AMPLICON	SAMEA7158942	ERX4365399	COG-UK/BRIS-1853337	Illumina NovaSeq 6000	PAIRED	PCR	VIRAL RNA	Severe acute respiratory syndrome coronavirus 2	Homo sapiens	ILLUMINA	2020-04-03	United Kingdom	Europe	60	2009.96	1101	0.841287	60103930
ERR4424842	PRJEB37886	AMPLICON	SAMEA7158943	ERX4365400	COG-UK/BRIS-1853E54	Illumina NovaSeq 6000	PAIRED	PCR	VIRAL RNA	Severe acute respiratory syndrome coronavirus 2	Homo sapiens	ILLUMINA	2020-04-27	United Kingdom	Europe	26	4643.04	5763	0.799619	138840744
ERR4424843	PRJEB37886	AMPLICON	SAMEA7158944	ERX4365401	COG-UK/BRIS-1852FCB	Illumina NovaSeq 6000	PAIRED	PCR	VIRAL RNA	Severe acute respiratory syndrome coronavirus 2	Homo sapiens	ILLUMINA	2020-03-30	United Kingdom	Europe	36	1822.16	1025	0.864094	54488097
ERR4424844	PRJEB37886	AMPLICON	SAMEA7158945	ERX4365402	COG-UK/BRIS-18542C0	Illumina NovaSeq 6000	PAIRED	PCR	VIRAL RNA	Severe acute respiratory syndrome coronavirus 2	Homo sapiens	ILLUMINA	2020-04-28	United Kingdom	Europe	59	1684.64	1023	0.85249	50375923
ERR4424845	PRJEB37886	AMPLICON	SAMEA7158946	ERX4365403	COG-UK/BRIS-18531F1	Illumina NovaSeq 6000	PAIRED	PCR	VIRAL RNA	Severe acute respiratory syndrome coronavirus 2	Homo sapiens	ILLUMINA	2020-04-02	United Kingdom	Europe	23	4939.46	7875	0.789519	147704637
ERR4424846	PRJEB37886	AMPLICON	SAMEA7158947	ERX4365404	COG-UK/BRIS-18538DE	Illumina NovaSeq 6000	PAIRED	PCR	VIRAL RNA	Severe acute respiratory syndrome coronavirus 2	Homo sapiens	ILLUMINA	2020-04-15	United Kingdom	Europe	18	4804.22	6553	0.789118	143660611
ERR4424847	PRJEB37886	AMPLICON	SAMEA7158948	ERX4365405	COG-UK/BRIS-18537D1	Illumina NovaSeq 6000	PAIRED	PCR	VIRAL RNA	Severe acute respiratory syndrome coronavirus 2	Homo sapiens	ILLUMINA	2020-04-14	United Kingdom	Europe	38	298.695	57	0.404742	8931869
ERR4424848	PRJEB37886	AMPLICON	SAMEA7158949	ERX4365406	COG-UK/BRIS-1853276	Illumina NovaSeq 6000	PAIRED	PCR	VIRAL RNA	Severe acute respiratory syndrome coronavirus 2	Homo sapiens	ILLUMINA	2020-04-01	United Kingdom	Europe	12	4838.94	6471	0.793064	144698886
ERR4424849	PRJEB37886	AMPLICON	SAMEA7158950	ERX4365407	COG-UK/BRIS-185457C	Illumina NovaSeq 6000	PAIRED	PCR	VIRAL RNA	Severe acute respiratory syndrome coronavirus 2	Homo sapiens	ILLUMINA	2020-04-27	United Kingdom	Europe	21	5072.87	8000	0.767615	151694038
ERR4424850	PRJEB37886	AMPLICON	SAMEA7158951	ERX4365408	COG-UK/BRIS-185413C	Illumina NovaSeq 6000	PAIRED	PCR	VIRAL RNA	Severe acute respiratory syndrome coronavirus 2	Homo sapiens	ILLUMINA	2020-04-28	United Kingdom	Europe	17	5074.87	8001	0.776945	151753871
ERR4424851	PRJEB37886	AMPLICON	SAMEA7158952	ERX4365409	COG-UK/BRIS-1853AF6	Illumina NovaSeq 6000	PAIRED	PCR	VIRAL RNA	Severe acute respiratory syndrome coronavirus 2	Homo sapiens	ILLUMINA	2020-04-17	United Kingdom	Europe	17	5071.07	8002	0.750961	151640099
ERR4424852	PRJEB37886	AMPLICON	SAMEA7158953	ERX4365410	COG-UK/BRIS-185373B	Illumina NovaSeq 6000	PAIRED	PCR	VIRAL RNA	Severe acute respiratory syndrome coronavirus 2	Homo sapiens	ILLUMINA	2020-04-13	United Kingdom	Europe	28	4237.79	4296	0.853928	126722683
ERR4424853	PRJEB37886	AMPLICON	SAMEA7158954	ERX4365411	COG-UK/BRIS-1853768	Illumina NovaSeq 6000	PAIRED	PCR	VIRAL RNA	Severe acute respiratory syndrome coronavirus 2	Homo sapiens	ILLUMINA	2020-04-13	United Kingdom	Europe	26	4185.2	4119	0.91225	125150104
ERR4424854	PRJEB37886	AMPLICON	SAMEA7158955	ERX4365412	COG-UK/BRIS-1853ABA	Illumina NovaSeq 6000	PAIRED	PCR	VIRAL RNA	Severe acute respiratory syndrome coronavirus 2	Homo sapiens	ILLUMINA	2020-04-17	United Kingdom	Europe	48	2377.33	1804	0.883356	71089199
ERR4424855	PRJEB37886	AMPLICON	SAMEA7158956	ERX4365413	COG-UK/BRIS-1853E90	Illumina NovaSeq 6000	PAIRED	PCR	VIRAL RNA	Severe acute respiratory syndrome coronavirus 2	Homo sapiens	ILLUMINA	2020-04-27	United Kingdom	Europe	19	5046.53	8000	0.773367	150906278
ERR4424856	PRJEB37886	AMPLICON	SAMEA7158957	ERX4365414	COG-UK/BRIS-1853513	Illumina NovaSeq 6000	PAIRED	PCR	VIRAL RNA	Severe acute respiratory syndrome coronavirus 2	Homo sapiens	ILLUMINA	2020-04-07	United Kingdom	Europe	47	146.755	13	0.267933	4388400
ERR4424857	PRJEB37886	AMPLICON	SAMEA7158958	ERX4365415	COG-UK/BRIS-1854363	Illumina NovaSeq 6000	PAIRED	PCR	VIRAL RNA	Severe acute respiratory syndrome coronavirus 2	Homo sapiens	ILLUMINA	2020-04-27	United Kingdom	Europe	33	160.607	13	0.293817	4802631
ERR4424858	PRJEB37886	AMPLICON	SAMEA7158959	ERX4365416	COG-UK/BRIS-185412D	Illumina NovaSeq 6000	PAIRED	PCR	VIRAL RNA	Severe acute respiratory syndrome coronavirus 2	Homo sapiens	ILLUMINA	2020-04-28	United Kingdom	Europe	22	5162.76	8009	0.741598	154382079
ERR4424859	PRJEB37886	AMPLICON	SAMEA7158960	ERX4365417	COG-UK/BRIS-1853355	Illumina NovaSeq 6000	PAIRED	PCR	VIRAL RNA	Severe acute respiratory syndrome coronavirus 2	Homo sapiens	ILLUMINA	2020-04-02	United Kingdom	Europe	141	2153.55	1467	0.896733	64397583
ERR4424860	PRJEB37886	AMPLICON	SAMEA7158961	ERX4365418	COG-UK/BRIS-185406C	Illumina NovaSeq 6000	PAIRED	PCR	VIRAL RNA	Severe acute respiratory syndrome coronavirus 2	Homo sapiens	ILLUMINA	2020-04-28	United Kingdom	Europe	38	4041.25	3803	0.877805	120845472
ERR4424861	PRJEB37886	AMPLICON	SAMEA7158962	ERX4365419	COG-UK/BRIS-18542EE	Illumina NovaSeq 6000	PAIRED	PCR	VIRAL RNA	Severe acute respiratory syndrome coronavirus 2	Homo sapiens	ILLUMINA	2020-04-28	United Kingdom	Europe	16	5135.61	8013	0.726884	153570277
ERR4424862	PRJEB37886	AMPLICON	SAMEA7158963	ERX4365420	COG-UK/BRIS-1853926	Illumina NovaSeq 6000	PAIRED	PCR	VIRAL RNA	Severe acute respiratory syndrome coronavirus 2	Homo sapiens	ILLUMINA	2020-04-16	United Kingdom	Europe	22	347.205	109	0.511186	10382463
ERR4424863	PRJEB37886	AMPLICON	SAMEA7158964	ERX4365421	COG-UK/BRIS-1853328	Illumina NovaSeq 6000	PAIRED	PCR	VIRAL RNA	Severe acute respiratory syndrome coronavirus 2	Homo sapiens	ILLUMINA	2020-04-02	United Kingdom	Europe	75	1137	575	0.845434	33999845
ERR4424864	PRJEB37886	AMPLICON	SAMEA7158965	ERX4365422	COG-UK/BRIS-1853FAC	Illumina NovaSeq 6000	PAIRED	PCR	VIRAL RNA	Severe acute respiratory syndrome coronavirus 2	Homo sapiens	ILLUMINA	2020-04-28	United Kingdom	Europe	31	4071.53	3795	0.870883	121750922
ERR4424865	PRJEB37886	AMPLICON	SAMEA7158966	ERX4365423	COG-UK/BRIS-1853F7F	Illumina NovaSeq 6000	PAIRED	PCR	VIRAL RNA	Severe acute respiratory syndrome coronavirus 2	Homo sapiens	ILLUMINA	2020-04-28	United Kingdom	Europe	19	5163.09	8001	0.786309	154391846
ERR4424866	PRJEB37886	AMPLICON	SAMEA7158967	ERX4365424	COG-UK/BRIS-18541F0	Illumina NovaSeq 6000	PAIRED	PCR	VIRAL RNA	Severe acute respiratory syndrome coronavirus 2	Homo sapiens	ILLUMINA	2020-04-28	United Kingdom	Europe	16	5268.02	7999	0.841187	157529544
ERR4424867	PRJEB37886	AMPLICON	SAMEA7158968	ERX4365425	COG-UK/BRIS-1853A9C	Illumina NovaSeq 6000	PAIRED	PCR	VIRAL RNA	Severe acute respiratory syndrome coronavirus 2	Homo sapiens	ILLUMINA	2020-04-17	United Kingdom	Europe	21	5110.13	8000	0.783299	152808268
ERR4424868	PRJEB37886	AMPLICON	SAMEA7158969	ERX4365426	COG-UK/BRIS-18533A0	Illumina NovaSeq 6000	PAIRED	PCR	VIRAL RNA	Severe acute respiratory syndrome coronavirus 2	Homo sapiens	ILLUMINA	2020-04-06	United Kingdom	Europe	36	1293.71	600	0.771561	38685689
ERR4424869	PRJEB37886	AMPLICON	SAMEA7158970	ERX4365427	COG-UK/BRIS-18536B6	Illumina NovaSeq 6000	PAIRED	PCR	VIRAL RNA	Severe acute respiratory syndrome coronavirus 2	Homo sapiens	ILLUMINA	2020-04-09	United Kingdom	Europe	19	5192.08	8012	0.726817	155258689
ERR4424870	PRJEB37886	AMPLICON	SAMEA7158971	ERX4365428	COG-UK/BRIS-1853874	Illumina NovaSeq 6000	PAIRED	PCR	VIRAL RNA	Severe acute respiratory syndrome coronavirus 2	Homo sapiens	ILLUMINA	2020-04-11	United Kingdom	Europe	42	2585.95	1939	0.904658	77327653
ERR4424871	PRJEB37886	AMPLICON	SAMEA7158972	ERX4365429	COG-UK/BRIS-1854345	Illumina NovaSeq 6000	PAIRED	PCR	VIRAL RNA	Severe acute respiratory syndrome coronavirus 2	Homo sapiens	ILLUMINA	2020-04-28	United Kingdom	Europe	19	5169.53	8000	0.783701	154584377
ERR4424872	PRJEB37886	AMPLICON	SAMEA7158973	ERX4365430	COG-UK/BRIS-1853B4E	Illumina NovaSeq 6000	PAIRED	PCR	VIRAL RNA	Severe acute respiratory syndrome coronavirus 2	Homo sapiens	ILLUMINA	2020-04-26	United Kingdom	Europe	18	5195.95	7999	0.806641	155374366
ERR4424873	PRJEB37886	AMPLICON	SAMEA7158974	ERX4365431	COG-UK/BRIS-18530B8	Illumina NovaSeq 6000	PAIRED	PCR	VIRAL RNA	Severe acute respiratory syndrome coronavirus 2	Homo sapiens	ILLUMINA	2020-03-31	United Kingdom	Europe	21	5263.12	7995	0.899743	157382958
ERR4424874	PRJEB37886	AMPLICON	SAMEA7158975	ERX4365432	COG-UK/BRIS-1853249	Illumina NovaSeq 6000	PAIRED	PCR	VIRAL RNA	Severe acute respiratory syndrome coronavirus 2	Homo sapiens	ILLUMINA	2020-04-02	United Kingdom	Europe	18	4870.86	7071	0.777982	145653209
ERR4424875	PRJEB37886	AMPLICON	SAMEA7158976	ERX4365433	COG-UK/BRIS-18534DA	Illumina NovaSeq 6000	PAIRED	PCR	VIRAL RNA	Severe acute respiratory syndrome coronavirus 2	Homo sapiens	ILLUMINA	2020-04-07	United Kingdom	Europe	24	4442.15	5006	0.828813	132833644
ERR4424876	PRJEB37886	AMPLICON	SAMEA7158977	ERX4365434	COG-UK/BRIS-1853962	Illumina NovaSeq 6000	PAIRED	PCR	VIRAL RNA	Severe acute respiratory syndrome coronavirus 2	Homo sapiens	ILLUMINA	2020-04-16	United Kingdom	Europe	84	3175.8	2653	0.88757	94965976
ERR4424877	PRJEB37886	AMPLICON	SAMEA7158978	ERX4365435	COG-UK/BRIS-1853DEE	Illumina NovaSeq 6000	PAIRED	PCR	VIRAL RNA	Severe acute respiratory syndrome coronavirus 2	Homo sapiens	ILLUMINA	2020-04-28	United Kingdom	Europe	21	4481.52	4569	0.900411	134011032
ERR4424878	PRJEB37886	AMPLICON	SAMEA7158979	ERX4365436	COG-UK/BRIS-185362F	Illumina NovaSeq 6000	PAIRED	PCR	VIRAL RNA	Severe acute respiratory syndrome coronavirus 2	Homo sapiens	ILLUMINA	2020-04-08	United Kingdom	Europe	16	5191.78	7997	0.849814	155249830
ERR4424879	PRJEB37886	AMPLICON	SAMEA7158980	ERX4365437	COG-UK/BRIS-1852F8F	Illumina NovaSeq 6000	PAIRED	PCR	VIRAL RNA	Severe acute respiratory syndrome coronavirus 2	Homo sapiens	ILLUMINA	2020-03-31	United Kingdom	Europe	70	267.186	27	0.298198	7989649
ERR4424880	PRJEB37886	AMPLICON	SAMEA7158981	ERX4365438	COG-UK/BRIS-1853197	Illumina NovaSeq 6000	PAIRED	PCR	VIRAL RNA	Severe acute respiratory syndrome coronavirus 2	Homo sapiens	ILLUMINA	2020-04-01	United Kingdom	Europe	20	4698.76	5808	0.807645	140507158
ERR4424881	PRJEB37886	AMPLICON	SAMEA7158982	ERX4365439	COG-UK/BRIS-18540A8	Illumina NovaSeq 6000	PAIRED	PCR	VIRAL RNA	Severe acute respiratory syndrome coronavirus 2	Homo sapiens	ILLUMINA	2020-04-28	United Kingdom	Europe	24	5033.3	8000	0.754573	150510809
ERR4424882	PRJEB37886	AMPLICON	SAMEA7158983	ERX4365440	COG-UK/BRIS-1854284	Illumina NovaSeq 6000	PAIRED	PCR	VIRAL RNA	Severe acute respiratory syndrome coronavirus 2	Homo sapiens	ILLUMINA	2020-04-28	United Kingdom	Europe	61	1666.3	865	0.889208	49827255
ERR4424883	PRJEB37886	AMPLICON	SAMEA7158984	ERX4365441	COG-UK/BRIS-1854002	Illumina NovaSeq 6000	PAIRED	PCR	VIRAL RNA	Severe acute respiratory syndrome coronavirus 2	Homo sapiens	ILLUMINA	2020-04-27	United Kingdom	Europe	19	5228.87	8001	0.797545	156358835
ERR4424884	PRJEB37886	AMPLICON	SAMEA7158985	ERX4365442	COG-UK/BRIS-1853BE4	Illumina NovaSeq 6000	PAIRED	PCR	VIRAL RNA	Severe acute respiratory syndrome coronavirus 2	Homo sapiens	ILLUMINA	2020-04-25	United Kingdom	Europe	65	280.731	98	0.4947	8394685
ERR4424885	PRJEB37886	AMPLICON	SAMEA7158986	ERX4365443	COG-UK/BRIS-1853258	Illumina NovaSeq 6000	PAIRED	PCR	VIRAL RNA	Severe acute respiratory syndrome coronavirus 2	Homo sapiens	ILLUMINA	2020-04-02	United Kingdom	Europe	113	2943.88	2421	0.907233	88030800
ERR4424886	PRJEB37886	AMPLICON	SAMEA7158987	ERX4365444	COG-UK/BRIS-185348F	Illumina NovaSeq 6000	PAIRED	PCR	VIRAL RNA	Severe acute respiratory syndrome coronavirus 2	Homo sapiens	ILLUMINA	2020-04-07	United Kingdom	Europe	95	3716.53	3465	0.870615	111135324
ERR4424887	PRJEB37886	AMPLICON	SAMEA7158988	ERX4365445	COG-UK/BRIS-18541A5	Illumina NovaSeq 6000	PAIRED	PCR	VIRAL RNA	Severe acute respiratory syndrome coronavirus 2	Homo sapiens	ILLUMINA	2020-04-28	United Kingdom	Europe	78	1272.93	617	0.806842	38064404
ERR4424888	PRJEB37886	AMPLICON	SAMEA7158989	ERX4365446	COG-UK/BRIS-1853179	Illumina NovaSeq 6000	PAIRED	PCR	VIRAL RNA	Severe acute respiratory syndrome coronavirus 2	Homo sapiens	ILLUMINA	2020-04-01	United Kingdom	Europe	52	109.633	11	0.212855	3278359
ERR4424889	PRJEB37886	AMPLICON	SAMEA7158990	ERX4365447	COG-UK/BRIS-1852F25	Illumina NovaSeq 6000	PAIRED	PCR	VIRAL RNA	Severe acute respiratory syndrome coronavirus 2	Homo sapiens	ILLUMINA	2020-03-30	United Kingdom	Europe	20	3926.49	3759	0.904692	117413876
ERR4424890	PRJEB37886	AMPLICON	SAMEA7158991	ERX4365448	COG-UK/BRIS-1853F42	Illumina NovaSeq 6000	PAIRED	PCR	VIRAL RNA	Severe acute respiratory syndrome coronavirus 2	Homo sapiens	ILLUMINA	2020-04-27	United Kingdom	Europe	23	5012.22	7997	0.773769	149880393
ERR4424891	PRJEB37886	AMPLICON	SAMEA7158992	ERX4365449	COG-UK/BRIS-1853E63	Illumina NovaSeq 6000	PAIRED	PCR	VIRAL RNA	Severe acute respiratory syndrome coronavirus 2	Homo sapiens	ILLUMINA	2020-04-27	United Kingdom	Europe	13	5039.74	7999	0.753169	150703238
ERR4424892	PRJEB37886	AMPLICON	SAMEA7158993	ERX4365450	COG-UK/BRIS-18536C5	Illumina NovaSeq 6000	PAIRED	PCR	VIRAL RNA	Severe acute respiratory syndrome coronavirus 2	Homo sapiens	ILLUMINA	2020-04-10	United Kingdom	Europe	21	4376.7	4523	0.879176	130876555
ERR4424893	PRJEB37886	AMPLICON	SAMEA7158994	ERX4365451	COG-UK/BRIS-185322B	Illumina NovaSeq 6000	PAIRED	PCR	VIRAL RNA	Severe acute respiratory syndrome coronavirus 2	Homo sapiens	ILLUMINA	2020-04-02	United Kingdom	Europe	16	4955.67	7942	0.770525	148189414
ERR4424894	PRJEB37886	AMPLICON	SAMEA7158995	ERX4365452	COG-UK/BRIS-1854433	Illumina NovaSeq 6000	PAIRED	PCR	VIRAL RNA	Severe acute respiratory syndrome coronavirus 2	Homo sapiens	ILLUMINA	2020-04-29	United Kingdom	Europe	92	459.666	156	0.589573	13745386
ERR4424895	PRJEB37886	AMPLICON	SAMEA7158996	ERX4365453	COG-UK/BRIS-1853522	Illumina NovaSeq 6000	PAIRED	PCR	VIRAL RNA	Severe acute respiratory syndrome coronavirus 2	Homo sapiens	ILLUMINA	2020-04-07	United Kingdom	Europe	33	3117.63	2540	0.893054	93226597
ERR4424896	PRJEB37886	AMPLICON	SAMEA7158997	ERX4365454	COG-UK/BRIS-1853504	Illumina NovaSeq 6000	PAIRED	PCR	VIRAL RNA	Severe acute respiratory syndrome coronavirus 2	Homo sapiens	ILLUMINA	2020-04-07	United Kingdom	Europe	37	157.578	17	0.229542	4712061
ERR4424897	PRJEB37886	AMPLICON	SAMEA7158998	ERX4365455	COG-UK/BRIS-1853C1E	Illumina NovaSeq 6000	PAIRED	PCR	VIRAL RNA	Severe acute respiratory syndrome coronavirus 2	Homo sapiens	ILLUMINA	2020-04-25	United Kingdom	Europe	33	475.357	155	0.567301	14214609
ERR4424898	PRJEB37886	AMPLICON	SAMEA7158999	ERX4365456	COG-UK/BRIS-1853D2A	Illumina NovaSeq 6000	PAIRED	PCR	VIRAL RNA	Severe acute respiratory syndrome coronavirus 2	Homo sapiens	ILLUMINA	2020-04-27	United Kingdom	Europe	85	1699.1	998	0.815503	50808099
ERR4424899	PRJEB37886	AMPLICON	SAMEA7159000	ERX4365457	COG-UK/BRIS-1854318	Illumina NovaSeq 6000	PAIRED	PCR	VIRAL RNA	Severe acute respiratory syndrome coronavirus 2	Homo sapiens	ILLUMINA	2020-04-28	United Kingdom	Europe	21	4811.49	7102	0.775775	143877880
ERR4424900	PRJEB37886	AMPLICON	SAMEA7159001	ERX4365458	COG-UK/BRIS-1852F43	Illumina NovaSeq 6000	PAIRED	PCR	VIRAL RNA	Severe acute respiratory syndrome coronavirus 2	Homo sapiens	ILLUMINA	2020-03-30	United Kingdom	Europe	37	261.065	55	0.454202	7806627
ERR4424901	PRJEB37886	AMPLICON	SAMEA7159002	ERX4365459	COG-UK/BRIS-185372C	Illumina NovaSeq 6000	PAIRED	PCR	VIRAL RNA	Severe acute respiratory syndrome coronavirus 2	Homo sapiens	ILLUMINA	2020-04-13	United Kingdom	Europe	25	4628.86	5524	0.814333	138416662
ERR4424902	PRJEB37886	AMPLICON	SAMEA7159003	ERX4365460	COG-UK/BRIS-1853452	Illumina NovaSeq 6000	PAIRED	PCR	VIRAL RNA	Severe acute respiratory syndrome coronavirus 2	Homo sapiens	ILLUMINA	2020-04-05	United Kingdom	Europe	73	626.857	180	0.640605	18744915
ERR4424903	PRJEB37886	AMPLICON	SAMEA7159004	ERX4365461	COG-UK/BRIS-1853AE7	Illumina NovaSeq 6000	PAIRED	PCR	VIRAL RNA	Severe acute respiratory syndrome coronavirus 2	Homo sapiens	ILLUMINA	2020-04-17	United Kingdom	Europe	67	711.062	235	0.707621	21262885
ERR4424904	PRJEB37886	AMPLICON	SAMEA7159005	ERX4365462	COG-UK/BRIS-1853A32	Illumina NovaSeq 6000	PAIRED	PCR	VIRAL RNA	Severe acute respiratory syndrome coronavirus 2	Homo sapiens	ILLUMINA	2020-04-16	United Kingdom	Europe	15	5030.46	7999	0.740126	150425976
ERR4424905	PRJEB37886	AMPLICON	SAMEA7159006	ERX4365463	COG-UK/BRIS-185315B	Illumina NovaSeq 6000	PAIRED	PCR	VIRAL RNA	Severe acute respiratory syndrome coronavirus 2	Homo sapiens	ILLUMINA	2020-03-31	United Kingdom	Europe	19	4884.72	7155	0.769421	146067854
ERR4424906	PRJEB37886	AMPLICON	SAMEA7159007	ERX4365464	COG-UK/BRIS-1853294	Illumina NovaSeq 6000	PAIRED	PCR	VIRAL RNA	Severe acute respiratory syndrome coronavirus 2	Homo sapiens	ILLUMINA	2020-04-02	United Kingdom	Europe	41	337.629	134	0.540213	10096116
ERR4424907	PRJEB37886	AMPLICON	SAMEA7159008	ERX4365465	COG-UK/BRIS-1853CC3	Illumina NovaSeq 6000	PAIRED	PCR	VIRAL RNA	Severe acute respiratory syndrome coronavirus 2	Homo sapiens	ILLUMINA	2020-04-27	United Kingdom	Europe	48	3758.22	3617	0.886165	112382140
ERR4424908	PRJEB37886	AMPLICON	SAMEA7159009	ERX4365466	COG-UK/BRIS-18535D7	Illumina NovaSeq 6000	PAIRED	PCR	VIRAL RNA	Severe acute respiratory syndrome coronavirus 2	Homo sapiens	ILLUMINA	2020-04-08	United Kingdom	Europe	47	1068.1	507	0.797077	31939313
ERR4424909	PRJEB37886	AMPLICON	SAMEA7159010	ERX4365467	COG-UK/BRIS-1853407	Illumina NovaSeq 6000	PAIRED	PCR	VIRAL RNA	Severe acute respiratory syndrome coronavirus 2	Homo sapiens	ILLUMINA	2020-04-06	United Kingdom	Europe	74	1334.23	649	0.815169	39897607
ERR4424910	PRJEB37886	AMPLICON	SAMEA7159011	ERX4365468	COG-UK/BRIS-1852FE9	Illumina NovaSeq 6000	PAIRED	PCR	VIRAL RNA	Severe acute respiratory syndrome coronavirus 2	Homo sapiens	ILLUMINA	2020-03-31	United Kingdom	Europe	17	4963.99	7976	0.789854	148438243
ERR4424911	PRJEB37886	AMPLICON	SAMEA7159012	ERX4365469	COG-UK/BRIS-1854178	Illumina NovaSeq 6000	PAIRED	PCR	VIRAL RNA	Severe acute respiratory syndrome coronavirus 2	Homo sapiens	ILLUMINA	2020-04-28	United Kingdom	Europe	25	4484.83	4994	0.84239	134109891
ERR4424912	PRJEB37886	AMPLICON	SAMEA7159013	ERX4365470	COG-UK/BRIS-1853759	Illumina NovaSeq 6000	PAIRED	PCR	VIRAL RNA	Severe acute respiratory syndrome coronavirus 2	Homo sapiens	ILLUMINA	2020-04-13	United Kingdom	Europe	24	164.447	40	0.379661	4917468
ERR4424913	PRJEB37886	AMPLICON	SAMEA7159014	ERX4365471	COG-UK/BRIS-18533DD	Illumina NovaSeq 6000	PAIRED	PCR	VIRAL RNA	Severe acute respiratory syndrome coronavirus 2	Homo sapiens	ILLUMINA	2020-04-06	United Kingdom	Europe	32	832.184	253	0.601813	24884799
ERR4424914	PRJEB37886	AMPLICON	SAMEA7159015	ERX4365472	COG-UK/BRIS-18537E0	Illumina NovaSeq 6000	PAIRED	PCR	VIRAL RNA	Severe acute respiratory syndrome coronavirus 2	Homo sapiens	ILLUMINA	2020-04-14	United Kingdom	Europe	24	514.852	108	0.516269	15395620
ERR4424915	PRJEB37886	AMPLICON	SAMEA7159016	ERX4365473	COG-UK/BRIS-1854512	Illumina NovaSeq 6000	PAIRED	PCR	VIRAL RNA	Severe acute respiratory syndrome coronavirus 2	Homo sapiens	ILLUMINA	2020-03-01	United Kingdom	Europe	17	4929.57	7943	0.757349	147408916
ERR4424916	PRJEB37886	AMPLICON	SAMEA7159017	ERX4365474	COG-UK/BRIS-1853391	Illumina NovaSeq 6000	PAIRED	PCR	VIRAL RNA	Severe acute respiratory syndrome coronavirus 2	Homo sapiens	ILLUMINA	2020-04-06	United Kingdom	Europe	38	1162.97	436	0.70936	34776384
ERR4424917	PRJEB37886	AMPLICON	SAMEA7159018	ERX4365475	COG-UK/BRIS-1853C69	Illumina NovaSeq 6000	PAIRED	PCR	VIRAL RNA	Severe acute respiratory syndrome coronavirus 2	Homo sapiens	ILLUMINA	2020-04-22	United Kingdom	Europe	53	1327.44	652	0.819182	39694446
ERR4424918	PRJEB37886	AMPLICON	SAMEA7159019	ERX4365476	COG-UK/BRIS-18535B9	Illumina NovaSeq 6000	PAIRED	PCR	VIRAL RNA	Severe acute respiratory syndrome coronavirus 2	Homo sapiens	ILLUMINA	2020-04-08	United Kingdom	Europe	34	3213.65	2917	0.896967	96097660
ERR4424919	PRJEB37886	AMPLICON	SAMEA7159020	ERX4365477	COG-UK/BRIS-18538B0	Illumina NovaSeq 6000	PAIRED	PCR	VIRAL RNA	Severe acute respiratory syndrome coronavirus 2	Homo sapiens	ILLUMINA	2020-04-15	United Kingdom	Europe	19	5137.49	7997	0.791225	153626215
ERR4424920	PRJEB37886	AMPLICON	SAMEA7159021	ERX4365478	COG-UK/BRIS-18543DC	Illumina NovaSeq 6000	PAIRED	PCR	VIRAL RNA	Severe acute respiratory syndrome coronavirus 2	Homo sapiens	ILLUMINA	2020-04-29	United Kingdom	Europe	17	5163.14	8010	0.741631	154393514
ERR4424921	PRJEB37886	AMPLICON	SAMEA7159022	ERX4365479	COG-UK/BRIS-18543AF	Illumina NovaSeq 6000	PAIRED	PCR	VIRAL RNA	Severe acute respiratory syndrome coronavirus 2	Homo sapiens	ILLUMINA	2020-04-29	United Kingdom	Europe	22	4598.01	5219	0.838545	137494266
ERR4424922	PRJEB37886	AMPLICON	SAMEA7159023	ERX4365480	COG-UK/BRIS-185366B	Illumina NovaSeq 6000	PAIRED	PCR	VIRAL RNA	Severe acute respiratory syndrome coronavirus 2	Homo sapiens	ILLUMINA	2020-04-10	United Kingdom	Europe	16	4831.01	6757	0.777547	144461720
ERR4424923	PRJEB37886	AMPLICON	SAMEA7159024	ERX4365481	COG-UK/BRIS-18543BE	Illumina NovaSeq 6000	PAIRED	PCR	VIRAL RNA	Severe acute respiratory syndrome coronavirus 2	Homo sapiens	ILLUMINA	2020-04-29	United Kingdom	Europe	17	5019.38	8000	0.750861	150094413
ERR4424924	PRJEB37886	AMPLICON	SAMEA7159025	ERX4365482	COG-UK/BRIS-18532D0	Illumina NovaSeq 6000	PAIRED	PCR	VIRAL RNA	Severe acute respiratory syndrome coronavirus 2	Homo sapiens	ILLUMINA	2020-04-02	United Kingdom	Europe	70	2189.98	1516	0.894091	65487105
ERR4424925	PRJEB37886	AMPLICON	SAMEA7159026	ERX4365483	COG-UK/BRIS-18534E9	Illumina NovaSeq 6000	PAIRED	PCR	VIRAL RNA	Severe acute respiratory syndrome coronavirus 2	Homo sapiens	ILLUMINA	2020-04-07	United Kingdom	Europe	139	1076.43	420	0.769655	32188458
ERR4424926	PRJEB37886	AMPLICON	SAMEA7159027	ERX4365484	COG-UK/BRIS-18544AC	Illumina NovaSeq 6000	PAIRED	PCR	VIRAL RNA	Severe acute respiratory syndrome coronavirus 2	Homo sapiens	ILLUMINA	2020-04-29	United Kingdom	Europe	22	5024.95	7998	0.768418	150261082
ERR4424927	PRJEB37886	AMPLICON	SAMEA7159028	ERX4365485	COG-UK/BRIS-18533EC	Illumina NovaSeq 6000	PAIRED	PCR	VIRAL RNA	Severe acute respiratory syndrome coronavirus 2	Homo sapiens	ILLUMINA	2020-04-06	United Kingdom	Europe	60	2734.91	2278	0.8762	81782053
ERR4424928	PRJEB37886	AMPLICON	SAMEA7159029	ERX4365486	COG-UK/BRIS-185449D	Illumina NovaSeq 6000	PAIRED	PCR	VIRAL RNA	Severe acute respiratory syndrome coronavirus 2	Homo sapiens	ILLUMINA	2020-04-29	United Kingdom	Europe	61	1337.98	650	0.84025	40009590
ERR4424929	PRJEB37886	AMPLICON	SAMEA7159030	ERX4365487	COG-UK/BRIS-1853B3F	Illumina NovaSeq 6000	PAIRED	PCR	VIRAL RNA	Severe acute respiratory syndrome coronavirus 2	Homo sapiens	ILLUMINA	2020-04-26	United Kingdom	Europe	33	3673.05	3353	0.903889	109835269
ERR4424930	PRJEB37886	AMPLICON	SAMEA7159031	ERX4365488	COG-UK/BRIS-1853B99	Illumina NovaSeq 6000	PAIRED	PCR	VIRAL RNA	Severe acute respiratory syndrome coronavirus 2	Homo sapiens	ILLUMINA	2020-04-26	United Kingdom	Europe	15	5226.83	8008	0.759991	156297947
ERR4424931	PRJEB37886	AMPLICON	SAMEA7159032	ERX4365489	COG-UK/BRIS-1853ECD	Illumina NovaSeq 6000	PAIRED	PCR	VIRAL RNA	Severe acute respiratory syndrome coronavirus 2	Homo sapiens	ILLUMINA	2020-04-27	United Kingdom	Europe	24	4159.17	3995	0.887202	124371611
ERR4424932	PRJEB37886	AMPLICON	SAMEA7159033	ERX4365490	COG-UK/BRIS-18542B1	Illumina NovaSeq 6000	PAIRED	PCR	VIRAL RNA	Severe acute respiratory syndrome coronavirus 2	Homo sapiens	ILLUMINA	2020-04-28	United Kingdom	Europe	19	4964.09	7973	0.751931	148441292
ERR4424933	PRJEB37886	AMPLICON	SAMEA7159034	ERX4365491	COG-UK/BRIS-18545A9	Illumina NovaSeq 6000	PAIRED	PCR	VIRAL RNA	Severe acute respiratory syndrome coronavirus 2	Homo sapiens	ILLUMINA	2020-03-13	United Kingdom	Europe	18	5125.52	7998	0.782865	153268365
ERR4424934	PRJEB37886	AMPLICON	SAMEA7159035	ERX4365492	COG-UK/BRIS-185314C	Illumina NovaSeq 6000	PAIRED	PCR	VIRAL RNA	Severe acute respiratory syndrome coronavirus 2	Homo sapiens	ILLUMINA	2020-04-01	United Kingdom	Europe	71	1250.69	435	0.810922	37399507
ERR4424935	PRJEB37886	AMPLICON	SAMEA7159036	ERX4365493	COG-UK/BRIS-18532C1	Illumina NovaSeq 6000	PAIRED	PCR	VIRAL RNA	Severe acute respiratory syndrome coronavirus 2	Homo sapiens	ILLUMINA	2020-04-02	United Kingdom	Europe	21	4962.81	7891	0.770592	148402786
ERR4424936	PRJEB37886	AMPLICON	SAMEA7159037	ERX4365494	COG-UK/BRIS-18543CD	Illumina NovaSeq 6000	PAIRED	PCR	VIRAL RNA	Severe acute respiratory syndrome coronavirus 2	Homo sapiens	ILLUMINA	2020-04-29	United Kingdom	Europe	26	3889.38	3512	0.913286	116304191
ERR4424937	PRJEB37886	AMPLICON	SAMEA7159038	ERX4365495	COG-UK/BRIS-1854309	Illumina NovaSeq 6000	PAIRED	PCR	VIRAL RNA	Severe acute respiratory syndrome coronavirus 2	Homo sapiens	ILLUMINA	2020-04-28	United Kingdom	Europe	17	4701.05	5820	0.791058	140575389
ERR4424938	PRJEB37886	AMPLICON	SAMEA7159039	ERX4365496	COG-UK/BRIS-1853434	Illumina NovaSeq 6000	PAIRED	PCR	VIRAL RNA	Severe acute respiratory syndrome coronavirus 2	Homo sapiens	ILLUMINA	2020-04-07	United Kingdom	Europe	40	608.445	140	0.563054	18194336
ERR4424939	PRJEB37886	AMPLICON	SAMEA7159040	ERX4365497	COG-UK/BRIS-185380B	Illumina NovaSeq 6000	PAIRED	PCR	VIRAL RNA	Severe acute respiratory syndrome coronavirus 2	Homo sapiens	ILLUMINA	2020-04-13	United Kingdom	Europe	22	5197.98	8003	0.774337	155435124
ERR4424940	PRJEB37886	AMPLICON	SAMEA7159041	ERX4365498	COG-UK/BRIS-18540F3	Illumina NovaSeq 6000	PAIRED	PCR	VIRAL RNA	Severe acute respiratory syndrome coronavirus 2	Homo sapiens	ILLUMINA	2020-04-28	United Kingdom	Europe	28	380.912	90	0.484901	11390402
ERR4424941	PRJEB37886	AMPLICON	SAMEA7159042	ERX4365499	COG-UK/BRIS-1853DFD	Illumina NovaSeq 6000	PAIRED	PCR	VIRAL RNA	Severe acute respiratory syndrome coronavirus 2	Homo sapiens	ILLUMINA	2020-04-28	United Kingdom	Europe	19	4684.97	5776	0.806341	140094700
ERR4424942	PRJEB37886	AMPLICON	SAMEA7159043	ERX4365500	COG-UK/BRIS-1853D1B	Illumina NovaSeq 6000	PAIRED	PCR	VIRAL RNA	Severe acute respiratory syndrome coronavirus 2	Homo sapiens	ILLUMINA	2020-04-27	United Kingdom	Europe	25	4553.99	4991	0.863091	136178027
ERR4424943	PRJEB37886	AMPLICON	SAMEA7159044	ERX4365501	COG-UK/BRIS-185455E	Illumina NovaSeq 6000	PAIRED	PCR	VIRAL RNA	Severe acute respiratory syndrome coronavirus 2	Homo sapiens	ILLUMINA	2020-03-11	United Kingdom	Europe	51	1302.68	558	0.784035	38954023
ERR4424944	PRJEB37886	AMPLICON	SAMEA7159045	ERX4365502	COG-UK/BRIS-18530C7	Illumina NovaSeq 6000	PAIRED	PCR	VIRAL RNA	Severe acute respiratory syndrome coronavirus 2	Homo sapiens	ILLUMINA	2020-03-31	United Kingdom	Europe	20	5102.77	8004	0.757349	152588257
ERR4424945	PRJEB37886	AMPLICON	SAMEA7159046	ERX4365503	COG-UK/BRIS-18542A2	Illumina NovaSeq 6000	PAIRED	PCR	VIRAL RNA	Severe acute respiratory syndrome coronavirus 2	Homo sapiens	ILLUMINA	2020-04-28	United Kingdom	Europe	50	1267.95	581	0.826673	37915434
ERR4424946	PRJEB37886	AMPLICON	SAMEA7159047	ERX4365504	COG-UK/BRIS-18539F9	Illumina NovaSeq 6000	PAIRED	PCR	VIRAL RNA	Severe acute respiratory syndrome coronavirus 2	Homo sapiens	ILLUMINA	2020-04-17	United Kingdom	Europe	87	378.434	124	0.546902	11316312
ERR4424947	PRJEB37886	AMPLICON	SAMEA7159048	ERX4365505	COG-UK/BRIS-1853319	Illumina NovaSeq 6000	PAIRED	PCR	VIRAL RNA	Severe acute respiratory syndrome coronavirus 2	Homo sapiens	ILLUMINA	2020-04-03	United Kingdom	Europe	53	1523.62	824	0.847306	45560826
ERR4424948	PRJEB37886	AMPLICON	SAMEA7159049	ERX4365506	COG-UK/BRIS-1853908	Illumina NovaSeq 6000	PAIRED	PCR	VIRAL RNA	Severe acute respiratory syndrome coronavirus 2	Homo sapiens	ILLUMINA	2020-04-11	United Kingdom	Europe	20	4186.29	4126	0.896131	125182655
ERR4424949	PRJEB37886	AMPLICON	SAMEA7159050	ERX4365507	COG-UK/BRIS-1853100	Illumina NovaSeq 6000	PAIRED	PCR	VIRAL RNA	Severe acute respiratory syndrome coronavirus 2	Homo sapiens	ILLUMINA	2020-04-02	United Kingdom	Europe	25	4054.6	3911	0.896398	121244700
ERR4424950	PRJEB37886	AMPLICON	SAMEA7159051	ERX4365508	COG-UK/BRIS-1853A14	Illumina NovaSeq 6000	PAIRED	PCR	VIRAL RNA	Severe acute respiratory syndrome coronavirus 2	Homo sapiens	ILLUMINA	2020-04-17	United Kingdom	Europe	19	4953.38	7957	0.753637	148120932
ERR4424951	PRJEB37886	AMPLICON	SAMEA7159052	ERX4365509	COG-UK/BRIS-185349E	Illumina NovaSeq 6000	PAIRED	PCR	VIRAL RNA	Severe acute respiratory syndrome coronavirus 2	Homo sapiens	ILLUMINA	2020-04-06	United Kingdom	Europe	18	5097.43	8001	0.774671	152428317
ERR4424952	PRJEB37886	AMPLICON	SAMEA7159053	ERX4365510	COG-UK/BRIS-185421B	Illumina NovaSeq 6000	PAIRED	PCR	VIRAL RNA	Severe acute respiratory syndrome coronavirus 2	Homo sapiens	ILLUMINA	2020-04-28	United Kingdom	Europe	20	5181.27	8012	0.724844	154935632
ERR4424953	PRJEB37886	AMPLICON	SAMEA7159054	ERX4365511	COG-UK/BRIS-1853EBE	Illumina NovaSeq 6000	PAIRED	PCR	VIRAL RNA	Severe acute respiratory syndrome coronavirus 2	Homo sapiens	ILLUMINA	2020-04-27	United Kingdom	Europe	20	5120.44	8002	0.744474	153116646
ERR4424954	PRJEB37886	AMPLICON	SAMEA7159055	ERX4365512	COG-UK/BRIS-185420C	Illumina NovaSeq 6000	PAIRED	PCR	VIRAL RNA	Severe acute respiratory syndrome coronavirus 2	Homo sapiens	ILLUMINA	2020-04-28	United Kingdom	Europe	23	4875.79	7593	0.787513	145800607
ERR4424955	PRJEB37886	AMPLICON	SAMEA7159056	ERX4365513	COG-UK/BRIS-1853540	Illumina NovaSeq 6000	PAIRED	PCR	VIRAL RNA	Severe acute respiratory syndrome coronavirus 2	Homo sapiens	ILLUMINA	2020-04-07	United Kingdom	Europe	43	1471.17	648	0.75561	43992402
ERR4424956	PRJEB37886	AMPLICON	SAMEA7159057	ERX4365514	COG-UK/BRIS-1853601	Illumina NovaSeq 6000	PAIRED	PCR	VIRAL RNA	Severe acute respiratory syndrome coronavirus 2	Homo sapiens	ILLUMINA	2020-04-08	United Kingdom	Europe	44	152.292	17	0.276594	4553987
ERR4424957	PRJEB37886	AMPLICON	SAMEA7159058	ERX4365515	COG-UK/BRIS-1853DA2	Illumina NovaSeq 6000	PAIRED	PCR	VIRAL RNA	Severe acute respiratory syndrome coronavirus 2	Homo sapiens	ILLUMINA	2020-04-27	United Kingdom	Europe	18	5048.25	8001	0.757048	150957816
ERR4424958	PRJEB37886	AMPLICON	SAMEA7159059	ERX4365516	COG-UK/BRIS-1853461	Illumina NovaSeq 6000	PAIRED	PCR	VIRAL RNA	Severe acute respiratory syndrome coronavirus 2	Homo sapiens	ILLUMINA	2020-04-05	United Kingdom	Europe	63	515.13	133	0.554794	15403947
ERR4424959	PRJEB37886	AMPLICON	SAMEA7159060	ERX4365517	COG-UK/BRIS-185371D	Illumina NovaSeq 6000	PAIRED	PCR	VIRAL RNA	Severe acute respiratory syndrome coronavirus 2	Homo sapiens	ILLUMINA	2020-04-14	United Kingdom	Europe	17	5041.84	8001	0.745377	150766286
ERR4424960	PRJEB37886	AMPLICON	SAMEA7159061	ERX4365518	COG-UK/BRIS-18533BF	Illumina NovaSeq 6000	PAIRED	PCR	VIRAL RNA	Severe acute respiratory syndrome coronavirus 2	Homo sapiens	ILLUMINA	2020-03-30	United Kingdom	Europe	57	907.885	457	0.732301	27148473
ERR4424961	PRJEB37886	AMPLICON	SAMEA7159062	ERX4365519	COG-UK/BRIS-1853856	Illumina NovaSeq 6000	PAIRED	PCR	VIRAL RNA	Severe acute respiratory syndrome coronavirus 2	Homo sapiens	ILLUMINA	2020-04-11	United Kingdom	Europe	39	3195.75	2777	0.876467	95562628
ERR4424962	PRJEB37886	AMPLICON	SAMEA7159063	ERX4365520	COG-UK/BRIS-1854275	Illumina NovaSeq 6000	PAIRED	PCR	VIRAL RNA	Severe acute respiratory syndrome coronavirus 2	Homo sapiens	ILLUMINA	2020-04-28	United Kingdom	Europe	22	5197.45	8002	0.779688	155419428
ERR4424963	PRJEB37886	AMPLICON	SAMEA7159064	ERX4365521	COG-UK/BRIS-1853425	Illumina NovaSeq 6000	PAIRED	PCR	VIRAL RNA	Severe acute respiratory syndrome coronavirus 2	Homo sapiens	ILLUMINA	2020-04-06	United Kingdom	Europe	34	1527.93	853	0.858877	45689769
ERR4424964	PRJEB37886	AMPLICON	SAMEA7159065	ERX4365522	COG-UK/BRIS-1853CE1	Illumina NovaSeq 6000	PAIRED	PCR	VIRAL RNA	Severe acute respiratory syndrome coronavirus 2	Homo sapiens	ILLUMINA	2020-04-27	United Kingdom	Europe	39	456.437	139	0.544226	13648844
ERR4424965	PRJEB37886	AMPLICON	SAMEA7159066	ERX4365523	COG-UK/BRIS-18535AA	Illumina NovaSeq 6000	PAIRED	PCR	VIRAL RNA	Severe acute respiratory syndrome coronavirus 2	Homo sapiens	ILLUMINA	2020-04-08	United Kingdom	Europe	101	961.779	272	0.732301	28760079
ERR4424966	PRJEB37886	AMPLICON	SAMEA7159067	ERX4365524	COG-UK/BRIS-185454F	Illumina NovaSeq 6000	PAIRED	PCR	VIRAL RNA	Severe acute respiratory syndrome coronavirus 2	Homo sapiens	ILLUMINA	2020-03-11	United Kingdom	Europe	21	4224.92	4209	0.854797	126337814
ERR4424967	PRJEB37886	AMPLICON	SAMEA7159068	ERX4365525	COG-UK/BRIS-1853A7E	Illumina NovaSeq 6000	PAIRED	PCR	VIRAL RNA	Severe acute respiratory syndrome coronavirus 2	Homo sapiens	ILLUMINA	2020-04-16	United Kingdom	Europe	16	4458.1	4596	0.865498	133310437
ERR4424968	PRJEB37886	AMPLICON	SAMEA7159069	ERX4365526	COG-UK/BRIS-185404E	Illumina NovaSeq 6000	PAIRED	PCR	VIRAL RNA	Severe acute respiratory syndrome coronavirus 2	Homo sapiens	ILLUMINA	2020-04-28	United Kingdom	Europe	70	3526.44	3321	0.887269	105451093
ERR4424969	PRJEB37886	AMPLICON	SAMEA7159070	ERX4365527	COG-UK/BRIS-18538CF	Illumina NovaSeq 6000	PAIRED	PCR	VIRAL RNA	Severe acute respiratory syndrome coronavirus 2	Homo sapiens	ILLUMINA	2020-04-15	United Kingdom	Europe	18	5159.87	8004	0.760158	154295685
ERR4424970	PRJEB37886	AMPLICON	SAMEA7159071	ERX4365528	COG-UK/BRIS-18535C8	Illumina NovaSeq 6000	PAIRED	PCR	VIRAL RNA	Severe acute respiratory syndrome coronavirus 2	Homo sapiens	ILLUMINA	2020-04-08	United Kingdom	Europe	38	326.549	77	0.441628	9764799
ERR4424971	PRJEB37886	AMPLICON	SAMEA7159072	ERX4365529	COG-UK/BRIS-1853EAF	Illumina NovaSeq 6000	PAIRED	PCR	VIRAL RNA	Severe acute respiratory syndrome coronavirus 2	Homo sapiens	ILLUMINA	2020-04-28	United Kingdom	Europe	45	1724.72	1007	0.837775	51574444
ERR4424972	PRJEB37886	AMPLICON	SAMEA7159073	ERX4365530	COG-UK/BRIS-1853D39	Illumina NovaSeq 6000	PAIRED	PCR	VIRAL RNA	Severe acute respiratory syndrome coronavirus 2	Homo sapiens	ILLUMINA	2020-04-27	United Kingdom	Europe	21	4712.46	5458	0.810855	140916618
ERR4424973	PRJEB37886	AMPLICON	SAMEA7159074	ERX4365531	COG-UK/BRIS-1852FF8	Illumina NovaSeq 6000	PAIRED	PCR	VIRAL RNA	Severe acute respiratory syndrome coronavirus 2	Homo sapiens	ILLUMINA	2020-04-01	United Kingdom	Europe	16	4702.5	5493	0.805471	140618752
ERR4424974	PRJEB37886	AMPLICON	SAMEA7159075	ERX4365532	COG-UK/BRIS-185359B	Illumina NovaSeq 6000	PAIRED	PCR	VIRAL RNA	Severe acute respiratory syndrome coronavirus 2	Homo sapiens	ILLUMINA	2020-04-08	United Kingdom	Europe	55	944.84	339	0.733672	28253548
ERR4424975	PRJEB37886	AMPLICON	SAMEA7159076	ERX4365533	COG-UK/BRIS-1854187	Illumina NovaSeq 6000	PAIRED	PCR	VIRAL RNA	Severe acute respiratory syndrome coronavirus 2	Homo sapiens	ILLUMINA	2020-04-28	United Kingdom	Europe	41	3391.06	3159	0.895562	101402919
ERR4424976	PRJEB37886	AMPLICON	SAMEA7159077	ERX4365534	COG-UK/BRIS-18536E3	Illumina NovaSeq 6000	PAIRED	PCR	VIRAL RNA	Severe acute respiratory syndrome coronavirus 2	Homo sapiens	ILLUMINA	2020-04-14	United Kingdom	Europe	16	5016.39	8000	0.762633	150005100
ERR4424977	PRJEB37886	AMPLICON	SAMEA7159078	ERX4365535	COG-UK/BRIS-18540D5	Illumina NovaSeq 6000	PAIRED	PCR	VIRAL RNA	Severe acute respiratory syndrome coronavirus 2	Homo sapiens	ILLUMINA	2020-04-28	United Kingdom	Europe	15	5189.77	8009	0.753102	155189673
ERR4424978	PRJEB37886	AMPLICON	SAMEA7159079	ERX4365536	COG-UK/BRIS-1853795	Illumina NovaSeq 6000	PAIRED	PCR	VIRAL RNA	Severe acute respiratory syndrome coronavirus 2	Homo sapiens	ILLUMINA	2020-04-13	United Kingdom	Europe	62	290.176	53	0.411664	8677138
ERR4424979	PRJEB37886	AMPLICON	SAMEA7159080	ERX4365537	COG-UK/BRIS-1852F61	Illumina NovaSeq 6000	PAIRED	PCR	VIRAL RNA	Severe acute respiratory syndrome coronavirus 2	Homo sapiens	ILLUMINA	2020-03-29	United Kingdom	Europe	37	3709.4	3562	0.884259	110922074
ERR4424980	PRJEB37886	AMPLICON	SAMEA7159081	ERX4365538	COG-UK/BRIS-185330A	Illumina NovaSeq 6000	PAIRED	PCR	VIRAL RNA	Severe acute respiratory syndrome coronavirus 2	Homo sapiens	ILLUMINA	2020-04-03	United Kingdom	Europe	64	1871.66	1270	0.843962	55968102
ERR4424981	PRJEB37886	AMPLICON	SAMEA7159082	ERX4365539	COG-UK/BRIS-1853D75	Illumina NovaSeq 6000	PAIRED	PCR	VIRAL RNA	Severe acute respiratory syndrome coronavirus 2	Homo sapiens	ILLUMINA	2020-04-27	United Kingdom	Europe	20	5134.14	8002	0.778417	153526237
ERR4424982	PRJEB37886	AMPLICON	SAMEA7159083	ERX4365540	COG-UK/BRIS-1853A8D	Illumina NovaSeq 6000	PAIRED	PCR	VIRAL RNA	Severe acute respiratory syndrome coronavirus 2	Homo sapiens	ILLUMINA	2020-04-17	United Kingdom	Europe	42	445.832	115	0.529445	13331728
ERR4424983	PRJEB37886	AMPLICON	SAMEA7159084	ERX4365541	COG-UK/BRIS-18531B5	Illumina NovaSeq 6000	PAIRED	PCR	VIRAL RNA	Severe acute respiratory syndrome coronavirus 2	Homo sapiens	ILLUMINA	2020-04-01	United Kingdom	Europe	19	5073.34	8000	0.774203	151708014
ERR4424984	PRJEB37886	AMPLICON	SAMEA7159085	ERX4365542	COG-UK/BRIS-18536A7	Illumina NovaSeq 6000	PAIRED	PCR	VIRAL RNA	Severe acute respiratory syndrome coronavirus 2	Homo sapiens	ILLUMINA	2020-04-10	United Kingdom	Europe	46	118.255	12	0.237802	3536188
ERR4424985	PRJEB37886	AMPLICON	SAMEA7159086	ERX4365543	COG-UK/BRIS-1853EEB	Illumina NovaSeq 6000	PAIRED	PCR	VIRAL RNA	Severe acute respiratory syndrome coronavirus 2	Homo sapiens	ILLUMINA	2020-04-27	United Kingdom	Europe	21	5115.23	8000	0.772063	152960806
ERR4424986	PRJEB37886	AMPLICON	SAMEA7159087	ERX4365544	COG-UK/BRIS-185411E	Illumina NovaSeq 6000	PAIRED	PCR	VIRAL RNA	Severe acute respiratory syndrome coronavirus 2	Homo sapiens	ILLUMINA	2020-04-28	United Kingdom	Europe	17	5224.98	8000	0.812895	156242632
ERR4424987	PRJEB37886	AMPLICON	SAMEA7159088	ERX4365545	COG-UK/BRIS-18530A9	Illumina NovaSeq 6000	PAIRED	PCR	VIRAL RNA	Severe acute respiratory syndrome coronavirus 2	Homo sapiens	ILLUMINA	2020-04-02	United Kingdom	Europe	52	1418.69	600	0.808615	42422972
ERR4424988	PRJEB37886	AMPLICON	SAMEA7159089	ERX4365546	COG-UK/BRIS-18541D2	Illumina NovaSeq 6000	PAIRED	PCR	VIRAL RNA	Severe acute respiratory syndrome coronavirus 2	Homo sapiens	ILLUMINA	2020-04-28	United Kingdom	Europe	39	3805.23	3695	0.910745	113787892
ERR4424989	PRJEB37886	AMPLICON	SAMEA7159090	ERX4365547	COG-UK/BRIS-1852F70	Illumina NovaSeq 6000	PAIRED	PCR	VIRAL RNA	Severe acute respiratory syndrome coronavirus 2	Homo sapiens	ILLUMINA	2020-03-31	United Kingdom	Europe	63	3401.42	2836	0.866569	101712628
ERR4424990	PRJEB37886	AMPLICON	SAMEA7159091	ERX4365548	COG-UK/BRIS-18545C7	Illumina NovaSeq 6000	PAIRED	PCR	VIRAL RNA	Severe acute respiratory syndrome coronavirus 2	Homo sapiens	ILLUMINA	2020-04-14	United Kingdom	Europe	15	5211.16	8002	0.796509	155829339
ERR4424991	PRJEB37886	AMPLICON	SAMEA7159092	ERX4365549	COG-UK/BRIS-185407B	Illumina NovaSeq 6000	PAIRED	PCR	VIRAL RNA	Severe acute respiratory syndrome coronavirus 2	Homo sapiens	ILLUMINA	2020-04-28	United Kingdom	Europe	47	3424.82	3196	0.918904	102412343
ERR4424992	PRJEB37886	AMPLICON	SAMEA7159093	ERX4365550	COG-UK/BRIS-1854099	Illumina NovaSeq 6000	PAIRED	PCR	VIRAL RNA	Severe acute respiratory syndrome coronavirus 2	Homo sapiens	ILLUMINA	2020-04-28	United Kingdom	Europe	26	2968.69	2490	0.92673	88772769
ERR4424993	PRJEB37886	AMPLICON	SAMEA7159094	ERX4365551	COG-UK/BRIS-185456D	Illumina NovaSeq 6000	PAIRED	PCR	VIRAL RNA	Severe acute respiratory syndrome coronavirus 2	Homo sapiens	ILLUMINA	2020-03-12	United Kingdom	Europe	31	3956.26	3798	0.879042	118303992
ERR4424994	PRJEB37886	AMPLICON	SAMEA7159095	ERX4365552	COG-UK/BRIS-1854266	Illumina NovaSeq 6000	PAIRED	PCR	VIRAL RNA	Severe acute respiratory syndrome coronavirus 2	Homo sapiens	ILLUMINA	2020-04-28	United Kingdom	Europe	18	5076.15	8000	0.771026	151792164
ERR4424995	PRJEB37886	AMPLICON	SAMEA7159096	ERX4365553	COG-UK/BRIS-1853188	Illumina NovaSeq 6000	PAIRED	PCR	VIRAL RNA	Severe acute respiratory syndrome coronavirus 2	Homo sapiens	ILLUMINA	2020-04-02	United Kingdom	Europe	62	1685.76	889	0.861318	50409149
ERR4424996	PRJEB37886	AMPLICON	SAMEA7159097	ERX4365554	COG-UK/BRIS-1854169	Illumina NovaSeq 6000	PAIRED	PCR	VIRAL RNA	Severe acute respiratory syndrome coronavirus 2	Homo sapiens	ILLUMINA	2020-04-28	United Kingdom	Europe	19	5248.37	8001	0.812527	156942061
ERR4424997	PRJEB37886	AMPLICON	SAMEA7159098	ERX4365555	COG-UK/BRIS-1853D0C	Illumina NovaSeq 6000	PAIRED	PCR	VIRAL RNA	Severe acute respiratory syndrome coronavirus 2	Homo sapiens	ILLUMINA	2020-04-27	United Kingdom	Europe	32	4474.34	4912	0.802929	133796324
ERR4424998	PRJEB37886	AMPLICON	SAMEA7159099	ERX4365556	COG-UK/BRIS-1854239	Illumina NovaSeq 6000	PAIRED	PCR	VIRAL RNA	Severe acute respiratory syndrome coronavirus 2	Homo sapiens	ILLUMINA	2020-04-28	United Kingdom	Europe	35	3020.22	2580	0.873859	90313699
ERR4424999	PRJEB37886	AMPLICON	SAMEA7159100	ERX4365557	COG-UK/BRIS-1853E72	Illumina NovaSeq 6000	PAIRED	PCR	VIRAL RNA	Severe acute respiratory syndrome coronavirus 2	Homo sapiens	ILLUMINA	2020-04-27	United Kingdom	Europe	21	4855.23	7480	0.77534	145185972
ERR4425000	PRJEB37886	AMPLICON	SAMEA7159101	ERX4365558	COG-UK/BRIS-1853364	Illumina NovaSeq 6000	PAIRED	PCR	VIRAL RNA	Severe acute respiratory syndrome coronavirus 2	Homo sapiens	ILLUMINA	2020-04-03	United Kingdom	Europe	77	2537.44	1857	0.879912	75877198
ERR4425001	PRJEB37886	AMPLICON	SAMEA7159102	ERX4365559	COG-UK/BRIS-1853AC9	Illumina NovaSeq 6000	PAIRED	PCR	VIRAL RNA	Severe acute respiratory syndrome coronavirus 2	Homo sapiens	ILLUMINA	2020-04-17	United Kingdom	Europe	12	5020.09	7995	0.74832	150115811
ERR4425002	PRJEB37886	AMPLICON	SAMEA7159103	ERX4365560	COG-UK/BRIS-1853A23	Illumina NovaSeq 6000	PAIRED	PCR	VIRAL RNA	Severe acute respiratory syndrome coronavirus 2	Homo sapiens	ILLUMINA	2020-04-16	United Kingdom	Europe	31	2800.71	2251	0.91954	83749496
ERR4425003	PRJEB37886	AMPLICON	SAMEA7159104	ERX4365561	COG-UK/BRIS-1853F24	Illumina NovaSeq 6000	PAIRED	PCR	VIRAL RNA	Severe acute respiratory syndrome coronavirus 2	Homo sapiens	ILLUMINA	2020-04-27	United Kingdom	Europe	17	5037.99	8002	0.762699	150651092
ERR4425004	PRJEB37886	AMPLICON	SAMEA7159105	ERX4365562	COG-UK/BRIS-1853E36	Illumina NovaSeq 6000	PAIRED	PCR	VIRAL RNA	Severe acute respiratory syndrome coronavirus 2	Homo sapiens	ILLUMINA	2020-04-27	United Kingdom	Europe	61	93.308	17	0.211618	2790190
ERR4425005	PRJEB37886	AMPLICON	SAMEA7159106	ERX4365563	COG-UK/BRIS-185415A	Illumina NovaSeq 6000	PAIRED	PCR	VIRAL RNA	Severe acute respiratory syndrome coronavirus 2	Homo sapiens	ILLUMINA	2020-04-28	United Kingdom	Europe	49	2026.39	1305	0.881885	60595245
ERR4425006	PRJEB37886	AMPLICON	SAMEA7159107	ERX4365564	COG-UK/BRIS-1853D57	Illumina NovaSeq 6000	PAIRED	PCR	VIRAL RNA	Severe acute respiratory syndrome coronavirus 2	Homo sapiens	ILLUMINA	2020-04-27	United Kingdom	Europe	12	5205.75	8007	0.763502	155667553
ERR4425007	PRJEB37886	AMPLICON	SAMEA7159108	ERX4365565	COG-UK/BRIS-1854530	Illumina NovaSeq 6000	PAIRED	PCR	VIRAL RNA	Severe acute respiratory syndrome coronavirus 2	Homo sapiens	ILLUMINA	2020-03-10	United Kingdom	Europe	45	844.421	357	0.679831	25250716
ERR4425008	PRJEB37886	AMPLICON	SAMEA7159109	ERX4365566	COG-UK/BRIS-185374A	Illumina NovaSeq 6000	PAIRED	PCR	VIRAL RNA	Severe acute respiratory syndrome coronavirus 2	Homo sapiens	ILLUMINA	2020-04-13	United Kingdom	Europe	20	4968.86	7992	0.77524	148583969
ERR4425009	PRJEB37886	AMPLICON	SAMEA7159110	ERX4365567	COG-UK/BRIS-185306D	Illumina NovaSeq 6000	PAIRED	PCR	VIRAL RNA	Severe acute respiratory syndrome coronavirus 2	Homo sapiens	ILLUMINA	2020-04-18	United Kingdom	Europe	69	1362.46	582	0.831622	40741549
ERR4425010	PRJEB37886	AMPLICON	SAMEA7159111	ERX4365568	COG-UK/BRIS-1853F33	Illumina NovaSeq 6000	PAIRED	PCR	VIRAL RNA	Severe acute respiratory syndrome coronavirus 2	Homo sapiens	ILLUMINA	2020-04-27	United Kingdom	Europe	25	4498.19	4745	0.873926	134509494
ERR4425011	PRJEB37886	AMPLICON	SAMEA7159112	ERX4365569	COG-UK/BRIS-1854293	Illumina NovaSeq 6000	PAIRED	PCR	VIRAL RNA	Severe acute respiratory syndrome coronavirus 2	Homo sapiens	ILLUMINA	2020-04-27	United Kingdom	Europe	21	4931.15	7874	0.763602	147456271
ERR4425012	PRJEB37886	AMPLICON	SAMEA7159113	ERX4365570	COG-UK/BRIS-1854521	Illumina NovaSeq 6000	PAIRED	PCR	VIRAL RNA	Severe acute respiratory syndrome coronavirus 2	Homo sapiens	ILLUMINA	2020-03-03	United Kingdom	Europe	18	4918.64	7862	0.764004	147082058
ERR4425013	PRJEB37886	AMPLICON	SAMEA7159114	ERX4365571	COG-UK/BRIS-1853847	Illumina NovaSeq 6000	PAIRED	PCR	VIRAL RNA	Severe acute respiratory syndrome coronavirus 2	Homo sapiens	ILLUMINA	2020-04-14	United Kingdom	Europe	17	5086.01	7996	0.804969	152087089
ERR4425014	PRJEB37886	AMPLICON	SAMEA7159115	ERX4365572	COG-UK/BRIS-1853FD9	Illumina NovaSeq 6000	PAIRED	PCR	VIRAL RNA	Severe acute respiratory syndrome coronavirus 2	Homo sapiens	ILLUMINA	2020-04-28	United Kingdom	Europe	79	174.645	37	0.327124	5222423
ERR4425015	PRJEB37886	AMPLICON	SAMEA7159116	ERX4365573	COG-UK/BRIS-18534AD	Illumina NovaSeq 6000	PAIRED	PCR	VIRAL RNA	Severe acute respiratory syndrome coronavirus 2	Homo sapiens	ILLUMINA	2020-04-07	United Kingdom	Europe	74	924.904	290	0.741297	27657405
ERR4425016	PRJEB37886	AMPLICON	SAMEA7159117	ERX4365574	COG-UK/BRIS-18541C3	Illumina NovaSeq 6000	PAIRED	PCR	VIRAL RNA	Severe acute respiratory syndrome coronavirus 2	Homo sapiens	ILLUMINA	2020-04-28	United Kingdom	Europe	18	4976.23	7980	0.793432	148804099
ERR4425017	PRJEB37886	AMPLICON	SAMEA7159118	ERX4365575	COG-UK/BRIS-185403F	Illumina NovaSeq 6000	PAIRED	PCR	VIRAL RNA	Severe acute respiratory syndrome coronavirus 2	Homo sapiens	ILLUMINA	2020-04-28	United Kingdom	Europe	28	4880.05	7277	0.775641	145928240
ERR4425018	PRJEB37886	AMPLICON	SAMEA7159119	ERX4365576	COG-UK/BRIS-1853FE8	Illumina NovaSeq 6000	PAIRED	PCR	VIRAL RNA	Severe acute respiratory syndrome coronavirus 2	Homo sapiens	ILLUMINA	2020-04-27	United Kingdom	Europe	19	4966.2	7989	0.763067	148504205
ERR4425019	PRJEB37886	AMPLICON	SAMEA7159120	ERX4365577	COG-UK/BRIS-1853373	Illumina NovaSeq 6000	PAIRED	PCR	VIRAL RNA	Severe acute respiratory syndrome coronavirus 2	Homo sapiens	ILLUMINA	2020-04-06	United Kingdom	Europe	62	1298.34	635	0.820854	38824389
ERR4425020	PRJEB37886	AMPLICON	SAMEA7159121	ERX4365578	COG-UK/BRIS-18532EF	Illumina NovaSeq 6000	PAIRED	PCR	VIRAL RNA	Severe acute respiratory syndrome coronavirus 2	Homo sapiens	ILLUMINA	2020-04-02	United Kingdom	Europe	20	4728.51	5850	0.810454	141396767
ERR4425021	PRJEB37886	AMPLICON	SAMEA7159122	ERX4365579	COG-UK/BRIS-1853B7B	Illumina NovaSeq 6000	PAIRED	PCR	VIRAL RNA	Severe acute respiratory syndrome coronavirus 2	Homo sapiens	ILLUMINA	2020-04-27	United Kingdom	Europe	17	5155.1	7994	0.858877	154153051
ERR4425022	PRJEB37886	AMPLICON	SAMEA7159123	ERX4365580	COG-UK/BRIS-185458B	Illumina NovaSeq 6000	PAIRED	PCR	VIRAL RNA	Severe acute respiratory syndrome coronavirus 2	Homo sapiens	ILLUMINA	2020-04-27	United Kingdom	Europe	28	250.709	21	0.386516	7496937
ERR4425023	PRJEB37886	AMPLICON	SAMEA7159124	ERX4365581	COG-UK/BRIS-185408A	Illumina NovaSeq 6000	PAIRED	PCR	VIRAL RNA	Severe acute respiratory syndrome coronavirus 2	Homo sapiens	ILLUMINA	2020-04-28	United Kingdom	Europe	17	4712.22	5903	0.796877	140909492
ERR4425024	PRJEB37886	AMPLICON	SAMEA7159125	ERX4365582	COG-UK/BRIS-1853E81	Illumina NovaSeq 6000	PAIRED	PCR	VIRAL RNA	Severe acute respiratory syndrome coronavirus 2	Homo sapiens	ILLUMINA	2020-04-27	United Kingdom	Europe	21	5097.28	7999	0.770759	152424014
ERR4425025	PRJEB37886	AMPLICON	SAMEA7159126	ERX4365583	COG-UK/BRIS-18541E1	Illumina NovaSeq 6000	PAIRED	PCR	VIRAL RNA	Severe acute respiratory syndrome coronavirus 2	Homo sapiens	ILLUMINA	2020-04-28	United Kingdom	Europe	23	240.328	29	0.374377	7186538
ERR4425026	PRJEB37886	AMPLICON	SAMEA7159127	ERX4365584	COG-UK/BRIS-18531A6	Illumina NovaSeq 6000	PAIRED	PCR	VIRAL RNA	Severe acute respiratory syndrome coronavirus 2	Homo sapiens	ILLUMINA	2020-04-01	United Kingdom	Europe	24	3888.94	3700	0.924088	116290848
ERR4425027	PRJEB37886	AMPLICON	SAMEA7159128	ERX4365585	COG-UK/BRIS-1854196	Illumina NovaSeq 6000	PAIRED	PCR	VIRAL RNA	Severe acute respiratory syndrome coronavirus 2	Homo sapiens	ILLUMINA	2020-04-28	United Kingdom	Europe	101	777.967	288	0.768083	23263540
ERR4425028	PRJEB37886	AMPLICON	SAMEA7159129	ERX4365586	COG-UK/BRIS-1853971	Illumina NovaSeq 6000	PAIRED	PCR	VIRAL RNA	Severe acute respiratory syndrome coronavirus 2	Homo sapiens	ILLUMINA	2020-04-16	United Kingdom	Europe	74	2337.01	1793	0.908504	69883615
ERR4425029	PRJEB37886	AMPLICON	SAMEA7159130	ERX4365587	COG-UK/BRIS-1853E27	Illumina NovaSeq 6000	PAIRED	PCR	VIRAL RNA	Severe acute respiratory syndrome coronavirus 2	Homo sapiens	ILLUMINA	2020-04-27	United Kingdom	Europe	25	4335.9	4409	0.871183	129656557
ERR4425030	PRJEB37886	AMPLICON	SAMEA7159131	ERX4365588	COG-UK/BRIS-18543EB	Illumina NovaSeq 6000	PAIRED	PCR	VIRAL RNA	Severe acute respiratory syndrome coronavirus 2	Homo sapiens	ILLUMINA	2020-04-28	United Kingdom	Europe	17	5069.73	7996	0.800221	151600176
ERR4425031	PRJEB37886	AMPLICON	SAMEA7159132	ERX4365589	COG-UK/BRIS-1853A41	Illumina NovaSeq 6000	PAIRED	PCR	VIRAL RNA	Severe acute respiratory syndrome coronavirus 2	Homo sapiens	ILLUMINA	2020-04-16	United Kingdom	Europe	20	5037.44	7998	0.769956	150634659
ERR4425032	PRJEB37886	AMPLICON	SAMEA7159133	ERX4365590	COG-UK/BRIS-1853689	Illumina NovaSeq 6000	PAIRED	PCR	VIRAL RNA	Severe acute respiratory syndrome coronavirus 2	Homo sapiens	ILLUMINA	2020-04-10	United Kingdom	Europe	19	4858.73	6909	0.783667	145290661
ERR4425033	PRJEB37886	AMPLICON	SAMEA7159134	ERX4365591	COG-UK/BRIS-18531C4	Illumina NovaSeq 6000	PAIRED	PCR	VIRAL RNA	Severe acute respiratory syndrome coronavirus 2	Homo sapiens	ILLUMINA	2020-04-01	United Kingdom	Europe	35	2920.41	2354	0.907835	87328987
ERR4425034	PRJEB37886	AMPLICON	SAMEA7159135	ERX4365592	COG-UK/BRIS-185320D	Illumina NovaSeq 6000	PAIRED	PCR	VIRAL RNA	Severe acute respiratory syndrome coronavirus 2	Homo sapiens	ILLUMINA	2020-04-01	United Kingdom	Europe	11	4975.23	7984	0.808581	148774314
ERR4425035	PRJEB37886	AMPLICON	SAMEA7159136	ERX4365593	COG-UK/BRIS-1853B20	Illumina NovaSeq 6000	PAIRED	PCR	VIRAL RNA	Severe acute respiratory syndrome coronavirus 2	Homo sapiens	ILLUMINA	2020-04-25	United Kingdom	Europe	24	4871.89	7405	0.790155	145684036
ERR4425036	PRJEB37886	AMPLICON	SAMEA7159137	ERX4365594	COG-UK/BRIS-1853EDC	Illumina NovaSeq 6000	PAIRED	PCR	VIRAL RNA	Severe acute respiratory syndrome coronavirus 2	Homo sapiens	ILLUMINA	2020-04-27	United Kingdom	Europe	20	5254.8	7986	0.983446	157134158
ERR4425037	PRJEB37886	AMPLICON	SAMEA7159138	ERX4365595	COG-UK/BRIS-185370E	Illumina NovaSeq 6000	PAIRED	PCR	VIRAL RNA	Severe acute respiratory syndrome coronavirus 2	Homo sapiens	ILLUMINA	2020-04-12	United Kingdom	Europe	47	190.503	45	0.390162	5696611
ERR4425038	PRJEB37886	AMPLICON	SAMEA7159139	ERX4365596	COG-UK/BRIS-1853267	Illumina NovaSeq 6000	PAIRED	PCR	VIRAL RNA	Severe acute respiratory syndrome coronavirus 2	Homo sapiens	ILLUMINA	2020-04-02	United Kingdom	Europe	17	4891.15	7429	0.77641	146259910
ERR4425039	PRJEB37886	AMPLICON	SAMEA7159140	ERX4365597	COG-UK/BRIS-1853285	Illumina NovaSeq 6000	PAIRED	PCR	VIRAL RNA	Severe acute respiratory syndrome coronavirus 2	Homo sapiens	ILLUMINA	2020-04-02	United Kingdom	Europe	23	3994.84	3812	0.867338	119457842
ERR4425040	PRJEB37886	AMPLICON	SAMEA7159141	ERX4365598	COG-UK/BRIS-1853610	Illumina NovaSeq 6000	PAIRED	PCR	VIRAL RNA	Severe acute respiratory syndrome coronavirus 2	Homo sapiens	ILLUMINA	2020-04-10	United Kingdom	Europe	15	4933.94	7744	0.772899	147539639
ERR4425041	PRJEB37886	AMPLICON	SAMEA7159142	ERX4365599	COG-UK/BRIS-1853E45	Illumina NovaSeq 6000	PAIRED	PCR	VIRAL RNA	Severe acute respiratory syndrome coronavirus 2	Homo sapiens	ILLUMINA	2020-04-27	United Kingdom	Europe	31	4106.25	4021	0.897903	122789302
ERR4425042	PRJEB37886	AMPLICON	SAMEA7159143	ERX4365600	COG-UK/BRIS-1853B5D	Illumina NovaSeq 6000	PAIRED	PCR	VIRAL RNA	Severe acute respiratory syndrome coronavirus 2	Homo sapiens	ILLUMINA	2020-04-26	United Kingdom	Europe	35	218.895	37	0.343945	6545614
ERR4425043	PRJEB37886	AMPLICON	SAMEA7159144	ERX4365601	COG-UK/BRIS-18536F2	Illumina NovaSeq 6000	PAIRED	PCR	VIRAL RNA	Severe acute respiratory syndrome coronavirus 2	Homo sapiens	ILLUMINA	2020-04-13	United Kingdom	Europe	30	306.189	107	0.506939	9155980
ERR4425044	PRJEB37886	AMPLICON	SAMEA7159145	ERX4365602	COG-UK/BRIS-1852F34	Illumina NovaSeq 6000	PAIRED	PCR	VIRAL RNA	Severe acute respiratory syndrome coronavirus 2	Homo sapiens	ILLUMINA	2020-03-30	United Kingdom	Europe	68	1417.82	577	0.788282	42396977
ERR4425045	PRJEB37886	AMPLICON	SAMEA7159146	ERX4365603	COG-UK/BRIS-1854451	Illumina NovaSeq 6000	PAIRED	PCR	VIRAL RNA	Severe acute respiratory syndrome coronavirus 2	Homo sapiens	ILLUMINA	2020-04-29	United Kingdom	Europe	14	5006.98	8000	0.755175	149723747
ERR4425046	PRJEB37886	AMPLICON	SAMEA7159147	ERX4365604	COG-UK/BRIS-1853777	Illumina NovaSeq 6000	PAIRED	PCR	VIRAL RNA	Severe acute respiratory syndrome coronavirus 2	Homo sapiens	ILLUMINA	2020-04-12	United Kingdom	Europe	31	158.122	25	0.339732	4728335
ERR4425047	PRJEB37886	AMPLICON	SAMEA7159148	ERX4365605	COG-UK/BRIS-1853B02	Illumina NovaSeq 6000	PAIRED	PCR	VIRAL RNA	Severe acute respiratory syndrome coronavirus 2	Homo sapiens	ILLUMINA	2020-04-17	United Kingdom	Europe	14	4939.07	7945	0.773735	147693042
ERR4425048	PRJEB37886	AMPLICON	SAMEA7159149	ERX4365606	COG-UK/BRIS-1852FDA	Illumina NovaSeq 6000	PAIRED	PCR	VIRAL RNA	Severe acute respiratory syndrome coronavirus 2	Homo sapiens	ILLUMINA	2020-03-31	United Kingdom	Europe	16	4995.46	7988	0.802896	149379220
ERR4425049	PRJEB37886	AMPLICON	SAMEA7159150	ERX4365607	COG-UK/BRIS-18536D4	Illumina NovaSeq 6000	PAIRED	PCR	VIRAL RNA	Severe acute respiratory syndrome coronavirus 2	Homo sapiens	ILLUMINA	2020-04-11	United Kingdom	Europe	17	4970.95	7970	0.763134	148646258
ERR4425050	PRJEB37886	AMPLICON	SAMEA7159151	ERX4365608	COG-UK/BRIS-1854248	Illumina NovaSeq 6000	PAIRED	PCR	VIRAL RNA	Severe acute respiratory syndrome coronavirus 2	Homo sapiens	ILLUMINA	2020-04-28	United Kingdom	Europe	16	5195.36	8005	0.779554	155356732
ERR4425051	PRJEB37886	AMPLICON	SAMEA7159152	ERX4365609	COG-UK/BRIS-1853D84	Illumina NovaSeq 6000	PAIRED	PCR	VIRAL RNA	Severe acute respiratory syndrome coronavirus 2	Homo sapiens	ILLUMINA	2020-04-27	United Kingdom	Europe	29	3539.7	3267	0.910845	105847655
ERR4425052	PRJEB37886	AMPLICON	SAMEA7159153	ERX4365610	COG-UK/BRIS-18545B8	Illumina NovaSeq 6000	PAIRED	PCR	VIRAL RNA	Severe acute respiratory syndrome coronavirus 2	Homo sapiens	ILLUMINA	2020-03-10	United Kingdom	Europe	17	4832.04	6699	0.785807	144492360
ERR4425053	PRJEB37886	AMPLICON	SAMEA7159154	ERX4365611	COG-UK/BRIS-18539BD	Illumina NovaSeq 6000	PAIRED	PCR	VIRAL RNA	Severe acute respiratory syndrome coronavirus 2	Homo sapiens	ILLUMINA	2020-04-16	United Kingdom	Europe	11	5151.91	8000	0.788884	154057443
ERR4425054	PRJEB37886	AMPLICON	SAMEA7159155	ERX4365612	COG-UK/BRIS-1854390	Illumina NovaSeq 6000	PAIRED	PCR	VIRAL RNA	Severe acute respiratory syndrome coronavirus 2	Homo sapiens	ILLUMINA	2020-04-24	United Kingdom	Europe	34	142.091	39	0.358158	4248943
ERR4425055	PRJEB37886	AMPLICON	SAMEA7159156	ERX4365613	COG-UK/BRIS-1853443	Illumina NovaSeq 6000	PAIRED	PCR	VIRAL RNA	Severe acute respiratory syndrome coronavirus 2	Homo sapiens	ILLUMINA	2020-04-07	United Kingdom	Europe	69	2181.14	1458	0.845434	65222652
ERR4425056	PRJEB37886	AMPLICON	SAMEA7159157	ERX4365614	COG-UK/BRIS-1853917	Illumina NovaSeq 6000	PAIRED	PCR	VIRAL RNA	Severe acute respiratory syndrome coronavirus 2	Homo sapiens	ILLUMINA	2020-04-16	United Kingdom	Europe	33	2272.07	1873	0.904792	67941718
ERR4425057	PRJEB37886	AMPLICON	SAMEA7159158	ERX4365615	COG-UK/BRIS-1853FCA	Illumina NovaSeq 6000	PAIRED	PCR	VIRAL RNA	Severe acute respiratory syndrome coronavirus 2	Homo sapiens	ILLUMINA	2020-04-27	United Kingdom	Europe	20	5237.41	8003	0.795238	156614405
ERR4425058	PRJEB37886	AMPLICON	SAMEA7159159	ERX4365616	COG-UK/BRIS-185447F	Illumina NovaSeq 6000	PAIRED	PCR	VIRAL RNA	Severe acute respiratory syndrome coronavirus 2	Homo sapiens	ILLUMINA	2020-04-29	United Kingdom	Europe	19	4519.42	4875	0.867605	135144334
ERR4425059	PRJEB37886	AMPLICON	SAMEA7159160	ERX4365617	COG-UK/BRIS-18534CB	Illumina NovaSeq 6000	PAIRED	PCR	VIRAL RNA	Severe acute respiratory syndrome coronavirus 2	Homo sapiens	ILLUMINA	2020-04-06	United Kingdom	Europe	50	1396.22	548	0.771795	41751167
ERR4425060	PRJEB37886	AMPLICON	SAMEA7159161	ERX4365618	COG-UK/BRIS-1853BA8	Illumina NovaSeq 6000	PAIRED	PCR	VIRAL RNA	Severe acute respiratory syndrome coronavirus 2	Homo sapiens	ILLUMINA	2020-04-26	United Kingdom	Europe	71	213.455	42	0.327492	6382956
ERR4425061	PRJEB37886	AMPLICON	SAMEA7159162	ERX4365619	COG-UK/BRIS-18533FB	Illumina NovaSeq 6000	PAIRED	PCR	VIRAL RNA	Severe acute respiratory syndrome coronavirus 2	Homo sapiens	ILLUMINA	2020-04-06	United Kingdom	Europe	54	1984.44	1247	0.870615	59340648
ERR4425062	PRJEB37886	AMPLICON	SAMEA7159163	ERX4365620	COG-UK/BRIS-18532A3	Illumina NovaSeq 6000	PAIRED	PCR	VIRAL RNA	Severe acute respiratory syndrome coronavirus 2	Homo sapiens	ILLUMINA	2020-04-02	United Kingdom	Europe	30	1982.79	1259	0.892987	59291494
ERR4425063	PRJEB37886	AMPLICON	SAMEA7159164	ERX4365621	COG-UK/BRIS-1854424	Illumina NovaSeq 6000	PAIRED	PCR	VIRAL RNA	Severe acute respiratory syndrome coronavirus 2	Homo sapiens	ILLUMINA	2020-04-29	United Kingdom	Europe	20	4636.94	5178	0.849513	138658316
ERR4425064	PRJEB37886	AMPLICON	SAMEA7159165	ERX4365622	COG-UK/BRIS-18537B3	Illumina NovaSeq 6000	PAIRED	PCR	VIRAL RNA	Severe acute respiratory syndrome coronavirus 2	Homo sapiens	ILLUMINA	2020-04-14	United Kingdom	Europe	46	1535.13	990	0.859078	45904871
ERR4425065	PRJEB37886	AMPLICON	SAMEA7159166	ERX4365623	COG-UK/BRIS-18537C2	Illumina NovaSeq 6000	PAIRED	PCR	VIRAL RNA	Severe acute respiratory syndrome coronavirus 2	Homo sapiens	ILLUMINA	2020-04-14	United Kingdom	Europe	18	4951.43	7938	0.750293	148062624
ERR4425066	PRJEB37886	AMPLICON	SAMEA7159167	ERX4365624	COG-UK/BRIS-18542FD	Illumina NovaSeq 6000	PAIRED	PCR	VIRAL RNA	Severe acute respiratory syndrome coronavirus 2	Homo sapiens	ILLUMINA	2020-04-28	United Kingdom	Europe	16	5216.42	8003	0.774738	155986755
ERR4425067	PRJEB37886	AMPLICON	SAMEA7159169	ERX4365625	COG-UK/BRIS-18539EA	Illumina NovaSeq 6000	PAIRED	PCR	VIRAL RNA	Severe acute respiratory syndrome coronavirus 2	Homo sapiens	ILLUMINA	2020-04-17	United Kingdom	Europe	20	4421.96	4657	0.864729	132229820
ERR4425068	PRJEB37886	AMPLICON	SAMEA7159170	ERX4365626	COG-UK/BRIS-1853DC0	Illumina NovaSeq 6000	PAIRED	PCR	VIRAL RNA	Severe acute respiratory syndrome coronavirus 2	Homo sapiens	ILLUMINA	2020-04-27	United Kingdom	Europe	23	4498.19	4970	0.844163	134509377
ERR4425069	PRJEB37886	AMPLICON	SAMEA7159171	ERX4365627	COG-UK/BRIS-1853A6F	Illumina NovaSeq 6000	PAIRED	PCR	VIRAL RNA	Severe acute respiratory syndrome coronavirus 2	Homo sapiens	ILLUMINA	2020-04-16	United Kingdom	Europe	36	2659.89	1858	0.896131	79538568
ERR4425070	PRJEB37886	AMPLICON	SAMEA7159172	ERX4365628	COG-UK/BRIS-18531D3	Illumina NovaSeq 6000	PAIRED	PCR	VIRAL RNA	Severe acute respiratory syndrome coronavirus 2	Homo sapiens	ILLUMINA	2020-04-01	United Kingdom	Europe	18	5192.6	7995	0.823061	155274240
ERR4425071	PRJEB37886	AMPLICON	SAMEA7159173	ERX4365629	COG-UK/BRIS-185422A	Illumina NovaSeq 6000	PAIRED	PCR	VIRAL RNA	Severe acute respiratory syndrome coronavirus 2	Homo sapiens	ILLUMINA	2020-04-28	United Kingdom	Europe	19	5064.14	8000	0.760827	151432894
ERR4425072	PRJEB37886	AMPLICON	SAMEA7159174	ERX4365630	COG-UK/BRIS-1854354	Illumina NovaSeq 6000	PAIRED	PCR	VIRAL RNA	Severe acute respiratory syndrome coronavirus 2	Homo sapiens	ILLUMINA	2020-04-28	United Kingdom	Europe	67	1764.81	1194	0.839448	52773148
ERR4425073	PRJEB37886	AMPLICON	SAMEA7159175	ERX4365631	COG-UK/BRIS-18543FA	Illumina NovaSeq 6000	PAIRED	PCR	VIRAL RNA	Severe acute respiratory syndrome coronavirus 2	Homo sapiens	ILLUMINA	2020-04-28	United Kingdom	Europe	22	4703.2	5942	0.821423	140639881
ERR4425074	PRJEB37886	AMPLICON	SAMEA7159176	ERX4365632	COG-UK/BRIS-1853E18	Illumina NovaSeq 6000	PAIRED	PCR	VIRAL RNA	Severe acute respiratory syndrome coronavirus 2	Homo sapiens	ILLUMINA	2020-04-27	United Kingdom	Europe	57	176.603	31	0.312343	5280955
ERR4425075	PRJEB37886	AMPLICON	SAMEA7159177	ERX4365633	COG-UK/BRIS-1853FF7	Illumina NovaSeq 6000	PAIRED	PCR	VIRAL RNA	Severe acute respiratory syndrome coronavirus 2	Homo sapiens	ILLUMINA	2020-04-27	United Kingdom	Europe	18	5053.17	8001	0.771227	151104821
ERR4425076	PRJEB37886	AMPLICON	SAMEA7159178	ERX4365634	COG-UK/BRIS-18542DF	Illumina NovaSeq 6000	PAIRED	PCR	VIRAL RNA	Severe acute respiratory syndrome coronavirus 2	Homo sapiens	ILLUMINA	2020-04-28	United Kingdom	Europe	24	5203.11	8001	0.789252	155588543
ERR4425085	PRJEB37886	AMPLICON	SAMEA7159183	ERX4365643	COG-UK/NORT-29950B	Illumina NovaSeq 6000	PAIRED	PCR	VIRAL RNA	Severe acute respiratory syndrome coronavirus 2	Homo sapiens	ILLUMINA	2020-04-24	United Kingdom	Europe	18	4463.73	4562	0.887603	133478930
ERR4425086	PRJEB37886	AMPLICON	SAMEA7159184	ERX4365644	COG-UK/NORT-2994A4	Illumina NovaSeq 6000	PAIRED	PCR	VIRAL RNA	Severe acute respiratory syndrome coronavirus 2	Homo sapiens	ILLUMINA	2020-04-24	United Kingdom	Europe	21	5289.3	7991	0.942882	158166079
ERR4425087	PRJEB37886	AMPLICON	SAMEA7159185	ERX4365645	COG-UK/NORT-29AAFC	Illumina NovaSeq 6000	PAIRED	PCR	VIRAL RNA	Severe acute respiratory syndrome coronavirus 2	Homo sapiens	ILLUMINA	2020-05-21	United Kingdom	Europe	28	5377.5	7987	0.970739	160803464
ERR4425088	PRJEB37886	AMPLICON	SAMEA7159186	ERX4365646	COG-UK/NORT-29A8E3	Illumina NovaSeq 6000	PAIRED	PCR	VIRAL RNA	Severe acute respiratory syndrome coronavirus 2	Homo sapiens	ILLUMINA	2020-05-19	United Kingdom	Europe	22	4981.3	7783	0.816105	148955909
ERR4425089	PRJEB37886	AMPLICON	SAMEA7159187	ERX4365647	COG-UK/NORT-29AB71	Illumina NovaSeq 6000	PAIRED	PCR	VIRAL RNA	Severe acute respiratory syndrome coronavirus 2	Homo sapiens	ILLUMINA	2020-05-21	United Kingdom	Europe	32	5465.13	7986	0.978531	163423866
ERR4425090	PRJEB37886	AMPLICON	SAMEA7159188	ERX4365648	COG-UK/NORT-299B54	Illumina NovaSeq 6000	PAIRED	PCR	VIRAL RNA	Severe acute respiratory syndrome coronavirus 2	Homo sapiens	ILLUMINA	2020-04-27	United Kingdom	Europe	53	293.313	59	0.387553	8770945
ERR4425091	PRJEB37886	AMPLICON	SAMEA7159189	ERX4365649	COG-UK/NORT-299477	Illumina NovaSeq 6000	PAIRED	PCR	VIRAL RNA	Severe acute respiratory syndrome coronavirus 2	Homo sapiens	ILLUMINA	2020-04-24	United Kingdom	Europe	18	5168.24	7998	0.861686	154545968
ERR4425092	PRJEB37886	AMPLICON	SAMEA7159190	ERX4365650	COG-UK/NORT-29A8B6	Illumina NovaSeq 6000	PAIRED	PCR	VIRAL RNA	Severe acute respiratory syndrome coronavirus 2	Homo sapiens	ILLUMINA	2020-05-19	United Kingdom	Europe	30	5340.26	7987	0.940942	159689869
ERR4425093	PRJEB37886	AMPLICON	SAMEA7159191	ERX4365651	COG-UK/NORT-299D7C	Illumina NovaSeq 6000	PAIRED	PCR	VIRAL RNA	Severe acute respiratory syndrome coronavirus 2	Homo sapiens	ILLUMINA	2020-04-28	United Kingdom	Europe	45	355.584	104	0.504531	10633042
ERR4425094	PRJEB37886	AMPLICON	SAMEA7159192	ERX4365652	COG-UK/NORT-29AD3F	Illumina NovaSeq 6000	PAIRED	PCR	VIRAL RNA	Severe acute respiratory syndrome coronavirus 2	Homo sapiens	ILLUMINA	2020-05-25	United Kingdom	Europe	91	831.036	299	0.722135	24850466
ERR4425095	PRJEB37886	AMPLICON	SAMEA7159193	ERX4365653	COG-UK/NORT-29ABF9	Illumina NovaSeq 6000	PAIRED	PCR	VIRAL RNA	Severe acute respiratory syndrome coronavirus 2	Homo sapiens	ILLUMINA	2020-05-22	United Kingdom	Europe	98	1526.95	669	0.878206	45660474
ERR4425096	PRJEB37886	AMPLICON	SAMEA7159194	ERX4365654	COG-UK/NORT-2995A1	Illumina NovaSeq 6000	PAIRED	PCR	VIRAL RNA	Severe acute respiratory syndrome coronavirus 2	Homo sapiens	ILLUMINA	2020-04-24	United Kingdom	Europe	20	5405.2	7982	0.972879	161631771
ERR4425097	PRJEB37886	AMPLICON	SAMEA7159195	ERX4365655	COG-UK/NORT-29AC6F	Illumina NovaSeq 6000	PAIRED	PCR	VIRAL RNA	Severe acute respiratory syndrome coronavirus 2	Homo sapiens	ILLUMINA	2020-05-24	United Kingdom	Europe	62	202.746	57	0.421964	6062703
ERR4425098	PRJEB37886	AMPLICON	SAMEA7159196	ERX4365656	COG-UK/NORT-29A90E	Illumina NovaSeq 6000	PAIRED	PCR	VIRAL RNA	Severe acute respiratory syndrome coronavirus 2	Homo sapiens	ILLUMINA	2020-05-19	United Kingdom	Europe	66	87.7768	27	0.236665	2624789
ERR4425099	PRJEB37886	AMPLICON	SAMEA7159197	ERX4365657	COG-UK/NORT-299CF7	Illumina NovaSeq 6000	PAIRED	PCR	VIRAL RNA	Severe acute respiratory syndrome coronavirus 2	Homo sapiens	ILLUMINA	2020-04-27	United Kingdom	Europe	33	4142.07	3966	0.912316	123860437
ERR4425100	PRJEB37886	AMPLICON	SAMEA7159198	ERX4365658	COG-UK/NORT-29AD11	Illumina NovaSeq 6000	PAIRED	PCR	VIRAL RNA	Severe acute respiratory syndrome coronavirus 2	Homo sapiens	ILLUMINA	2020-05-25	United Kingdom	Europe	22	5322.96	7992	0.936428	159172612
ERR4425101	PRJEB37886	AMPLICON	SAMEA7159199	ERX4365659	COG-UK/NORT-29AE2D	Illumina NovaSeq 6000	PAIRED	PCR	VIRAL RNA	Severe acute respiratory syndrome coronavirus 2	Homo sapiens	ILLUMINA	2020-05-25	United Kingdom	Europe	30	5308.24	7995	0.924389	158732338
ERR4425102	PRJEB37886	AMPLICON	SAMEA7159200	ERX4365660	COG-UK/NORT-29986C	Illumina NovaSeq 6000	PAIRED	PCR	VIRAL RNA	Severe acute respiratory syndrome coronavirus 2	Homo sapiens	ILLUMINA	2020-04-26	United Kingdom	Europe	25	6035.73	7960	0.999398	180486403
ERR4425103	PRJEB37886	AMPLICON	SAMEA7159201	ERX4365661	COG-UK/NORT-29A8A7	Illumina NovaSeq 6000	PAIRED	PCR	VIRAL RNA	Severe acute respiratory syndrome coronavirus 2	Homo sapiens	ILLUMINA	2020-05-19	United Kingdom	Europe	29	5358.63	7990	0.979066	160239162
ERR4425104	PRJEB37886	AMPLICON	SAMEA7159202	ERX4365662	COG-UK/NORT-299B45	Illumina NovaSeq 6000	PAIRED	PCR	VIRAL RNA	Severe acute respiratory syndrome coronavirus 2	Homo sapiens	ILLUMINA	2020-04-27	United Kingdom	Europe	26	4674.88	4874	0.882855	139792832
ERR4425105	PRJEB37886	AMPLICON	SAMEA7159203	ERX4365663	COG-UK/NORT-299AB1	Illumina NovaSeq 6000	PAIRED	PCR	VIRAL RNA	Severe acute respiratory syndrome coronavirus 2	Homo sapiens	ILLUMINA	2020-04-27	United Kingdom	Europe	28	5282.37	7993	0.932816	157958691
ERR4425106	PRJEB37886	AMPLICON	SAMEA7159204	ERX4365664	COG-UK/NORT-29AB17	Illumina NovaSeq 6000	PAIRED	PCR	VIRAL RNA	Severe acute respiratory syndrome coronavirus 2	Homo sapiens	ILLUMINA	2020-05-21	United Kingdom	Europe	7	687.679	298	0.721734	20563656
ERR4425107	PRJEB37886	AMPLICON	SAMEA7159205	ERX4365665	COG-UK/NORT-2994E0	Illumina NovaSeq 6000	PAIRED	PCR	VIRAL RNA	Severe acute respiratory syndrome coronavirus 2	Homo sapiens	ILLUMINA	2020-04-24	United Kingdom	Europe	48	NA	NA	0.663504	NA
ERR4425108	PRJEB37886	AMPLICON	SAMEA7159206	ERX4365666	COG-UK/NORT-29AD4E	Illumina NovaSeq 6000	PAIRED	PCR	VIRAL RNA	Severe acute respiratory syndrome coronavirus 2	Homo sapiens	ILLUMINA	2020-05-25	United Kingdom	Europe	70	3493.91	2987	0.92158	104478358
ERR4425109	PRJEB37886	AMPLICON	SAMEA7159207	ERX4365667	COG-UK/NORT-299459	Illumina NovaSeq 6000	PAIRED	PCR	VIRAL RNA	Severe acute respiratory syndrome coronavirus 2	Homo sapiens	ILLUMINA	2020-04-24	United Kingdom	Europe	34	3885.34	3725	0.929238	116183357
ERR4425110	PRJEB37886	AMPLICON	SAMEA7159208	ERX4365668	COG-UK/NORT-2994D1	Illumina NovaSeq 6000	PAIRED	PCR	VIRAL RNA	Severe acute respiratory syndrome coronavirus 2	Homo sapiens	ILLUMINA	2020-04-24	United Kingdom	Europe	32	3202.81	2401	0.930877	95773678
ERR4425111	PRJEB37886	AMPLICON	SAMEA7159209	ERX4365669	COG-UK/NORT-29AC23	Illumina NovaSeq 6000	PAIRED	PCR	VIRAL RNA	Severe acute respiratory syndrome coronavirus 2	Homo sapiens	ILLUMINA	2020-05-22	United Kingdom	Europe	53	128.007	29	0.330703	3827780
ERR4425112	PRJEB37886	AMPLICON	SAMEA7159210	ERX4365670	COG-UK/NORT-29AB80	Illumina NovaSeq 6000	PAIRED	PCR	VIRAL RNA	Severe acute respiratory syndrome coronavirus 2	Homo sapiens	ILLUMINA	2020-05-21	United Kingdom	Europe	27	5134.87	7994	0.855734	153548030
ERR4425113	PRJEB37886	AMPLICON	SAMEA7159211	ERX4365671	COG-UK/NORT-299635	Illumina NovaSeq 6000	PAIRED	PCR	VIRAL RNA	Severe acute respiratory syndrome coronavirus 2	Homo sapiens	ILLUMINA	2020-04-24	United Kingdom	Europe	23	5968.58	7965	0.998863	178478457
ERR4425114	PRJEB37886	AMPLICON	SAMEA7159212	ERX4365672	COG-UK/NORT-29A8D4	Illumina NovaSeq 6000	PAIRED	PCR	VIRAL RNA	Severe acute respiratory syndrome coronavirus 2	Homo sapiens	ILLUMINA	2020-05-19	United Kingdom	Europe	25	5416.7	7985	0.98552	161975522
ERR4425115	PRJEB37886	AMPLICON	SAMEA7159213	ERX4365673	COG-UK/NORT-299D30	Illumina NovaSeq 6000	PAIRED	PCR	VIRAL RNA	Severe acute respiratory syndrome coronavirus 2	Homo sapiens	ILLUMINA	2020-04-27	United Kingdom	Europe	47	4163.99	4078	0.913621	124515844
ERR4425116	PRJEB37886	AMPLICON	SAMEA7159214	ERX4365674	COG-UK/NORT-2995CF	Illumina NovaSeq 6000	PAIRED	PCR	VIRAL RNA	Severe acute respiratory syndrome coronavirus 2	Homo sapiens	ILLUMINA	2020-04-24	United Kingdom	Europe	18	5277.32	7997	0.898873	157807782
ERR4425117	PRJEB37886	AMPLICON	SAMEA7159215	ERX4365675	COG-UK/NORT-299A93	Illumina NovaSeq 6000	PAIRED	PCR	VIRAL RNA	Severe acute respiratory syndrome coronavirus 2	Homo sapiens	ILLUMINA	2020-04-27	United Kingdom	Europe	20	5195.14	7998	0.860282	155350134
ERR4425118	PRJEB37886	AMPLICON	SAMEA7159216	ERX4365676	COG-UK/NORT-299AA2	Illumina NovaSeq 6000	PAIRED	PCR	VIRAL RNA	Severe acute respiratory syndrome coronavirus 2	Homo sapiens	ILLUMINA	2020-04-27	United Kingdom	Europe	27	5476.61	7987	0.977962	163767059
ERR4425119	PRJEB37886	AMPLICON	SAMEA7159217	ERX4365677	COG-UK/NORT-2994FF	Illumina NovaSeq 6000	PAIRED	PCR	VIRAL RNA	Severe acute respiratory syndrome coronavirus 2	Homo sapiens	ILLUMINA	2020-04-24	United Kingdom	Europe	21	4406.13	4282	0.886901	131756511
ERR4425120	PRJEB37886	AMPLICON	SAMEA7159218	ERX4365678	COG-UK/NORT-299529	Illumina NovaSeq 6000	PAIRED	PCR	VIRAL RNA	Severe acute respiratory syndrome coronavirus 2	Homo sapiens	ILLUMINA	2020-04-24	United Kingdom	Europe	20	5261.28	7996	0.864328	157328172
ERR4425121	PRJEB37886	AMPLICON	SAMEA7159219	ERX4365679	COG-UK/NORT-299486	Illumina NovaSeq 6000	PAIRED	PCR	VIRAL RNA	Severe acute respiratory syndrome coronavirus 2	Homo sapiens	ILLUMINA	2020-04-24	United Kingdom	Europe	30	5483.86	7985	0.992777	163983873
ERR4425122	PRJEB37886	AMPLICON	SAMEA7159220	ERX4365680	COG-UK/NORT-299626	Illumina NovaSeq 6000	PAIRED	PCR	VIRAL RNA	Severe acute respiratory syndrome coronavirus 2	Homo sapiens	ILLUMINA	2020-04-24	United Kingdom	Europe	75	220.825	72	0.441795	6603331
ERR4425123	PRJEB37886	AMPLICON	SAMEA7159221	ERX4365681	COG-UK/NORT-299574	Illumina NovaSeq 6000	PAIRED	PCR	VIRAL RNA	Severe acute respiratory syndrome coronavirus 2	Homo sapiens	ILLUMINA	2020-04-24	United Kingdom	Europe	19	5416.63	7982	0.987292	161973369
ERR4425124	PRJEB37886	AMPLICON	SAMEA7159222	ERX4365682	COG-UK/NORT-29ABEA	Illumina NovaSeq 6000	PAIRED	PCR	VIRAL RNA	Severe acute respiratory syndrome coronavirus 2	Homo sapiens	ILLUMINA	2020-05-22	United Kingdom	Europe	23	5088.64	7998	0.839448	152165690
ERR4425125	PRJEB37886	AMPLICON	SAMEA7159223	ERX4365683	COG-UK/NORT-29AA0B	Illumina NovaSeq 6000	PAIRED	PCR	VIRAL RNA	Severe acute respiratory syndrome coronavirus 2	Homo sapiens	ILLUMINA	2020-05-20	United Kingdom	Europe	27	5390.21	7988	0.984383	161183420
ERR4425126	PRJEB37886	AMPLICON	SAMEA7159224	ERX4365684	COG-UK/NORT-2994C2	Illumina NovaSeq 6000	PAIRED	PCR	VIRAL RNA	Severe acute respiratory syndrome coronavirus 2	Homo sapiens	ILLUMINA	2020-04-24	United Kingdom	Europe	20	5115.11	8000	0.793064	152957262
ERR4425127	PRJEB37886	AMPLICON	SAMEA7159225	ERX4365685	COG-UK/NORT-299653	Illumina NovaSeq 6000	PAIRED	PCR	VIRAL RNA	Severe acute respiratory syndrome coronavirus 2	Homo sapiens	ILLUMINA	2020-04-24	United Kingdom	Europe	23	5227.97	7997	0.887904	156331843
ERR4425128	PRJEB37886	AMPLICON	SAMEA7159226	ERX4365686	COG-UK/NORT-299608	Illumina NovaSeq 6000	PAIRED	PCR	VIRAL RNA	Severe acute respiratory syndrome coronavirus 2	Homo sapiens	ILLUMINA	2020-04-24	United Kingdom	Europe	101	152.186	40	0.366184	4550831
ERR4425129	PRJEB37886	AMPLICON	SAMEA7159227	ERX4365687	COG-UK/NORT-299592	Illumina NovaSeq 6000	PAIRED	PCR	VIRAL RNA	Severe acute respiratory syndrome coronavirus 2	Homo sapiens	ILLUMINA	2020-04-24	United Kingdom	Europe	43	3957.68	3718	0.912183	118346495
ERR4425130	PRJEB37886	AMPLICON	SAMEA7159228	ERX4365688	COG-UK/NORT-299565	Illumina NovaSeq 6000	PAIRED	PCR	VIRAL RNA	Severe acute respiratory syndrome coronavirus 2	Homo sapiens	ILLUMINA	2020-04-24	United Kingdom	Europe	20	5626.13	7976	0.998729	168238125
ERR4425131	PRJEB37886	AMPLICON	SAMEA7159229	ERX4365689	COG-UK/NORT-299495	Illumina NovaSeq 6000	PAIRED	PCR	VIRAL RNA	Severe acute respiratory syndrome coronavirus 2	Homo sapiens	ILLUMINA	2020-04-24	United Kingdom	Europe	25	4755.27	5271	0.872254	142196846
ERR4425132	PRJEB37886	AMPLICON	SAMEA7159230	ERX4365690	COG-UK/NORT-29A9FF	Illumina NovaSeq 6000	PAIRED	PCR	VIRAL RNA	Severe acute respiratory syndrome coronavirus 2	Homo sapiens	ILLUMINA	2020-05-20	United Kingdom	Europe	26	5904.04	7969	0.998896	176548396
ERR4425133	PRJEB37886	AMPLICON	SAMEA7159231	ERX4365691	COG-UK/NORT-29944A	Illumina NovaSeq 6000	PAIRED	PCR	VIRAL RNA	Severe acute respiratory syndrome coronavirus 2	Homo sapiens	ILLUMINA	2020-04-24	United Kingdom	Europe	27	5556.25	7979	0.993479	166148621
ERR4425134	PRJEB37886	AMPLICON	SAMEA7159232	ERX4365692	COG-UK/NORT-29AC7E	Illumina NovaSeq 6000	PAIRED	PCR	VIRAL RNA	Severe acute respiratory syndrome coronavirus 2	Homo sapiens	ILLUMINA	2020-05-24	United Kingdom	Europe	17	5565.23	7980	0.993178	166416968
ERR4425135	PRJEB37886	AMPLICON	SAMEA7159233	ERX4365693	COG-UK/NORT-29AB62	Illumina NovaSeq 6000	PAIRED	PCR	VIRAL RNA	Severe acute respiratory syndrome coronavirus 2	Homo sapiens	ILLUMINA	2020-05-21	United Kingdom	Europe	67	470.549	95	0.490118	14070817
ERR4425136	PRJEB37886	AMPLICON	SAMEA7159234	ERX4365694	COG-UK/NORT-29ADC6	Illumina NovaSeq 6000	PAIRED	PCR	VIRAL RNA	Severe acute respiratory syndrome coronavirus 2	Homo sapiens	ILLUMINA	2020-05-25	United Kingdom	Europe	32	5208.34	7996	0.866067	155745078
ERR4425137	PRJEB37886	AMPLICON	SAMEA7159235	ERX4365695	COG-UK/NORT-29951A	Illumina NovaSeq 6000	PAIRED	PCR	VIRAL RNA	Severe acute respiratory syndrome coronavirus 2	Homo sapiens	ILLUMINA	2020-04-24	United Kingdom	Europe	45	2191.74	1330	0.890145	65539629
ERR4425138	PRJEB37886	AMPLICON	SAMEA7159236	ERX4365696	COG-UK/EDB3913	Illumina NovaSeq 6000	PAIRED	PCR	VIRAL RNA	Severe acute respiratory syndrome coronavirus 2	Homo sapiens	ILLUMINA	2020-05-01	United Kingdom	Europe	26	4812.35	5879	0.809785	143903757
ERR4425139	PRJEB37886	AMPLICON	SAMEA7159237	ERX4365697	COG-UK/EDB1400	Illumina NovaSeq 6000	PAIRED	PCR	VIRAL RNA	Severe acute respiratory syndrome coronavirus 2	Homo sapiens	ILLUMINA	2020-04-12	United Kingdom	Europe	21	3741.01	3292	0.933017	111867523
ERR4425140	PRJEB37886	AMPLICON	SAMEA7159238	ERX4365698	COG-UK/EDB2167	Illumina NovaSeq 6000	PAIRED	PCR	VIRAL RNA	Severe acute respiratory syndrome coronavirus 2	Homo sapiens	ILLUMINA	2020-04-20	United Kingdom	Europe	34	4660.69	5070	0.85677	139368491
ERR4425141	PRJEB37886	AMPLICON	SAMEA7159239	ERX4365699	COG-UK/EDB2571	Illumina NovaSeq 6000	PAIRED	PCR	VIRAL RNA	Severe acute respiratory syndrome coronavirus 2	Homo sapiens	ILLUMINA	2020-04-24	United Kingdom	Europe	29	5260.51	7996	0.866034	157305064
ERR4425142	PRJEB37886	AMPLICON	SAMEA7159240	ERX4365700	COG-UK/EDB2250	Illumina NovaSeq 6000	PAIRED	PCR	VIRAL RNA	Severe acute respiratory syndrome coronavirus 2	Homo sapiens	ILLUMINA	2020-04-21	United Kingdom	Europe	30	5197.74	8000	0.800722	155428145
ERR4425143	PRJEB37886	AMPLICON	SAMEA7159241	ERX4365701	COG-UK/EDB2006	Illumina NovaSeq 6000	PAIRED	PCR	VIRAL RNA	Severe acute respiratory syndrome coronavirus 2	Homo sapiens	ILLUMINA	2020-04-18	United Kingdom	Europe	24	4233.77	4104	0.914356	126602429
ERR4425144	PRJEB37886	AMPLICON	SAMEA7159242	ERX4365702	COG-UK/EDB1480	Illumina NovaSeq 6000	PAIRED	PCR	VIRAL RNA	Severe acute respiratory syndrome coronavirus 2	Homo sapiens	ILLUMINA	2020-04-11	United Kingdom	Europe	21	5250.8	8000	0.830552	157014533
ERR4425145	PRJEB37886	AMPLICON	SAMEA7159243	ERX4365703	COG-UK/EDB1026	Illumina NovaSeq 6000	PAIRED	PCR	VIRAL RNA	Severe acute respiratory syndrome coronavirus 2	Homo sapiens	ILLUMINA	2020-04-06	United Kingdom	Europe	20	4744.48	5342	0.849748	141874063
ERR4425146	PRJEB37886	AMPLICON	SAMEA7159244	ERX4365704	COG-UK/EDB1839	Illumina NovaSeq 6000	PAIRED	PCR	VIRAL RNA	Severe acute respiratory syndrome coronavirus 2	Homo sapiens	ILLUMINA	2020-04-16	United Kingdom	Europe	69	501.623	88	0.476909	15000026
ERR4425147	PRJEB37886	AMPLICON	SAMEA7159245	ERX4365705	COG-UK/EDB1903	Illumina NovaSeq 6000	PAIRED	PCR	VIRAL RNA	Severe acute respiratory syndrome coronavirus 2	Homo sapiens	ILLUMINA	2020-04-17	United Kingdom	Europe	30	4903.78	6356	0.809083	146637593
ERR4425148	PRJEB37886	AMPLICON	SAMEA7159246	ERX4365706	COG-UK/EDB3843	Illumina NovaSeq 6000	PAIRED	PCR	VIRAL RNA	Severe acute respiratory syndrome coronavirus 2	Homo sapiens	ILLUMINA	2020-04-30	United Kingdom	Europe	20	5131.47	7974	0.836873	153446219
ERR4425149	PRJEB37886	AMPLICON	SAMEA7159247	ERX4365707	COG-UK/EDB6725	Illumina NovaSeq 6000	PAIRED	PCR	VIRAL RNA	Severe acute respiratory syndrome coronavirus 2	Homo sapiens	ILLUMINA	2020-04-01	United Kingdom	Europe	20	5144.57	7968	0.833629	153837960
ERR4425150	PRJEB37886	AMPLICON	SAMEA7159248	ERX4365708	COG-UK/EDB2271	Illumina NovaSeq 6000	PAIRED	PCR	VIRAL RNA	Severe acute respiratory syndrome coronavirus 2	Homo sapiens	ILLUMINA	2020-04-21	United Kingdom	Europe	50	1635.14	889	0.850818	48895610
ERR4425151	PRJEB37886	AMPLICON	SAMEA7159249	ERX4365709	COG-UK/EDB2139	Illumina NovaSeq 6000	PAIRED	PCR	VIRAL RNA	Severe acute respiratory syndrome coronavirus 2	Homo sapiens	ILLUMINA	2020-04-20	United Kingdom	Europe	27	4598.8	4791	0.869311	137517882
ERR4425152	PRJEB37886	AMPLICON	SAMEA7159250	ERX4365710	COG-UK/EDB2278	Illumina NovaSeq 6000	PAIRED	PCR	VIRAL RNA	Severe acute respiratory syndrome coronavirus 2	Homo sapiens	ILLUMINA	2020-04-21	United Kingdom	Europe	31	5288.47	7994	0.906698	158141097
ERR4425153	PRJEB37886	AMPLICON	SAMEA7159251	ERX4365711	COG-UK/EDB1399	Illumina NovaSeq 6000	PAIRED	PCR	VIRAL RNA	Severe acute respiratory syndrome coronavirus 2	Homo sapiens	ILLUMINA	2020-04-11	United Kingdom	Europe	33	5257.71	7998	0.83082	157221204
ERR4425154	PRJEB37886	AMPLICON	SAMEA7159252	ERX4365712	COG-UK/EDB2535	Illumina NovaSeq 6000	PAIRED	PCR	VIRAL RNA	Severe acute respiratory syndrome coronavirus 2	Homo sapiens	ILLUMINA	2020-04-24	United Kingdom	Europe	33	5295.28	7988	0.930542	158344752
ERR4425155	PRJEB37886	AMPLICON	SAMEA7159253	ERX4365713	COG-UK/EDB2367	Illumina NovaSeq 6000	PAIRED	PCR	VIRAL RNA	Severe acute respiratory syndrome coronavirus 2	Homo sapiens	ILLUMINA	2020-04-22	United Kingdom	Europe	33	4718.43	5281	0.856001	141095357
ERR4425156	PRJEB37886	AMPLICON	SAMEA7159254	ERX4365714	COG-UK/EDB2280	Illumina NovaSeq 6000	PAIRED	PCR	VIRAL RNA	Severe acute respiratory syndrome coronavirus 2	Homo sapiens	ILLUMINA	2020-04-21	United Kingdom	Europe	22	5268.82	7995	0.883791	157553404
ERR4425157	PRJEB37886	AMPLICON	SAMEA7159255	ERX4365715	COG-UK/EDB1407	Illumina NovaSeq 6000	PAIRED	PCR	VIRAL RNA	Severe acute respiratory syndrome coronavirus 2	Homo sapiens	ILLUMINA	2020-04-12	United Kingdom	Europe	31	5310.9	7994	0.895429	158811893
ERR4425158	PRJEB37886	AMPLICON	SAMEA7159256	ERX4365716	COG-UK/EDB2281	Illumina NovaSeq 6000	PAIRED	PCR	VIRAL RNA	Severe acute respiratory syndrome coronavirus 2	Homo sapiens	ILLUMINA	2020-04-21	United Kingdom	Europe	22	5177	7998	0.802361	154807778
ERR4425159	PRJEB37886	AMPLICON	SAMEA7159257	ERX4365717	COG-UK/EDB2270	Illumina NovaSeq 6000	PAIRED	PCR	VIRAL RNA	Severe acute respiratory syndrome coronavirus 2	Homo sapiens	ILLUMINA	2020-04-20	United Kingdom	Europe	23	4833.57	5856	0.823496	144538104
ERR4425160	PRJEB37886	AMPLICON	SAMEA7159258	ERX4365718	COG-UK/EDB2548	Illumina NovaSeq 6000	PAIRED	PCR	VIRAL RNA	Severe acute respiratory syndrome coronavirus 2	Homo sapiens	ILLUMINA	2020-04-24	United Kingdom	Europe	35	4476.22	4479	0.901582	133852454
ERR4425161	PRJEB37886	AMPLICON	SAMEA7159259	ERX4365719	COG-UK/EDB1944	Illumina NovaSeq 6000	PAIRED	PCR	VIRAL RNA	Severe acute respiratory syndrome coronavirus 2	Homo sapiens	ILLUMINA	2020-04-17	United Kingdom	Europe	28	5204.05	7998	0.802093	155616745
ERR4425162	PRJEB37886	AMPLICON	SAMEA7159260	ERX4365720	COG-UK/EDB2117	Illumina NovaSeq 6000	PAIRED	PCR	VIRAL RNA	Severe acute respiratory syndrome coronavirus 2	Homo sapiens	ILLUMINA	2020-04-20	United Kingdom	Europe	56	1122.98	561	0.808113	33580440
ERR4425163	PRJEB37886	AMPLICON	SAMEA7159261	ERX4365721	COG-UK/EDB6738	Illumina NovaSeq 6000	PAIRED	PCR	VIRAL RNA	Severe acute respiratory syndrome coronavirus 2	Homo sapiens	ILLUMINA	2020-04-13	United Kingdom	Europe	14	4159.47	3976	0.906029	124380495
ERR4425164	PRJEB37886	AMPLICON	SAMEA7159262	ERX4365722	COG-UK/EDB1915	Illumina NovaSeq 6000	PAIRED	PCR	VIRAL RNA	Severe acute respiratory syndrome coronavirus 2	Homo sapiens	ILLUMINA	2020-04-17	United Kingdom	Europe	27	4626.1	5119	0.852724	138334125
ERR4425165	PRJEB37886	AMPLICON	SAMEA7159263	ERX4365723	COG-UK/EDB2275	Illumina NovaSeq 6000	PAIRED	PCR	VIRAL RNA	Severe acute respiratory syndrome coronavirus 2	Homo sapiens	ILLUMINA	2020-04-21	United Kingdom	Europe	24	4938.37	6840	0.844798	147671995
ERR4425166	PRJEB37886	AMPLICON	SAMEA7159264	ERX4365724	COG-UK/EDB2267	Illumina NovaSeq 6000	PAIRED	PCR	VIRAL RNA	Severe acute respiratory syndrome coronavirus 2	Homo sapiens	ILLUMINA	2020-04-21	United Kingdom	Europe	30	5254.44	7994	0.872521	157123611
ERR4425167	PRJEB37886	AMPLICON	SAMEA7159265	ERX4365725	COG-UK/EDB1187	Illumina NovaSeq 6000	PAIRED	PCR	VIRAL RNA	Severe acute respiratory syndrome coronavirus 2	Homo sapiens	ILLUMINA	2020-04-08	United Kingdom	Europe	84	789.713	325	0.736849	23614798
ERR4425168	PRJEB37886	AMPLICON	SAMEA7159266	ERX4365726	COG-UK/EDB2591	Illumina NovaSeq 6000	PAIRED	PCR	VIRAL RNA	Severe acute respiratory syndrome coronavirus 2	Homo sapiens	ILLUMINA	2020-04-24	United Kingdom	Europe	33	5192.11	8000	0.802027	155259636
ERR4425169	PRJEB37886	AMPLICON	SAMEA7159267	ERX4365727	COG-UK/EDB1855	Illumina NovaSeq 6000	PAIRED	PCR	VIRAL RNA	Severe acute respiratory syndrome coronavirus 2	Homo sapiens	ILLUMINA	2020-04-17	United Kingdom	Europe	31	5209.46	7987	0.860716	155778441
ERR4425170	PRJEB37886	AMPLICON	SAMEA7159268	ERX4365728	COG-UK/EDB1906	Illumina NovaSeq 6000	PAIRED	PCR	VIRAL RNA	Severe acute respiratory syndrome coronavirus 2	Homo sapiens	ILLUMINA	2020-04-17	United Kingdom	Europe	30	4960.75	6789	0.806441	148341219
ERR4425171	PRJEB37886	AMPLICON	SAMEA7159269	ERX4365729	COG-UK/EDB6731	Illumina NovaSeq 6000	PAIRED	PCR	VIRAL RNA	Severe acute respiratory syndrome coronavirus 2	Homo sapiens	ILLUMINA	2020-04-12	United Kingdom	Europe	50	3332.44	3053	0.932214	99649958
ERR4425172	PRJEB37886	AMPLICON	SAMEA7159270	ERX4365730	COG-UK/EDB2120	Illumina NovaSeq 6000	PAIRED	PCR	VIRAL RNA	Severe acute respiratory syndrome coronavirus 2	Homo sapiens	ILLUMINA	2020-04-20	United Kingdom	Europe	25	5155.94	7997	0.789419	154178039
ERR4425173	PRJEB37886	AMPLICON	SAMEA7159271	ERX4365731	COG-UK/EDB1125	Illumina NovaSeq 6000	PAIRED	PCR	VIRAL RNA	Severe acute respiratory syndrome coronavirus 2	Homo sapiens	ILLUMINA	2020-04-07	United Kingdom	Europe	72	623.393	197	0.666622	18641321
ERR4425174	PRJEB37886	AMPLICON	SAMEA7159272	ERX4365732	COG-UK/EDB1363	Illumina NovaSeq 6000	PAIRED	PCR	VIRAL RNA	Severe acute respiratory syndrome coronavirus 2	Homo sapiens	ILLUMINA	2020-04-10	United Kingdom	Europe	21	4155.71	3823	0.927198	124268153
ERR4425175	PRJEB37886	AMPLICON	SAMEA7159273	ERX4365733	COG-UK/EDB1192	Illumina NovaSeq 6000	PAIRED	PCR	VIRAL RNA	Severe acute respiratory syndrome coronavirus 2	Homo sapiens	ILLUMINA	2020-04-08	United Kingdom	Europe	27	5286.87	7991	0.900244	158093129
ERR4425176	PRJEB37886	AMPLICON	SAMEA7159274	ERX4365734	COG-UK/EDB2272	Illumina NovaSeq 6000	PAIRED	PCR	VIRAL RNA	Severe acute respiratory syndrome coronavirus 2	Homo sapiens	ILLUMINA	2020-04-21	United Kingdom	Europe	29	4647.22	5140	0.860315	138965845
ERR4425177	PRJEB37886	AMPLICON	SAMEA7159275	ERX4365735	COG-UK/EDB2288	Illumina NovaSeq 6000	PAIRED	PCR	VIRAL RNA	Severe acute respiratory syndrome coronavirus 2	Homo sapiens	ILLUMINA	2020-04-21	United Kingdom	Europe	34	5307.23	7989	0.926228	158701960
ERR4425178	PRJEB37886	AMPLICON	SAMEA7159276	ERX4365736	COG-UK/EDB3721	Illumina NovaSeq 6000	PAIRED	PCR	VIRAL RNA	Severe acute respiratory syndrome coronavirus 2	Homo sapiens	ILLUMINA	2020-04-28	United Kingdom	Europe	30	5396.86	7987	0.974016	161382347
ERR4425179	PRJEB37886	AMPLICON	SAMEA7159277	ERX4365737	COG-UK/EDB2118	Illumina NovaSeq 6000	PAIRED	PCR	VIRAL RNA	Severe acute respiratory syndrome coronavirus 2	Homo sapiens	ILLUMINA	2020-04-20	United Kingdom	Europe	56	1413.72	595	0.841688	42274537
ERR4425180	PRJEB37886	AMPLICON	SAMEA7159278	ERX4365738	COG-UK/EDB2285	Illumina NovaSeq 6000	PAIRED	PCR	VIRAL RNA	Severe acute respiratory syndrome coronavirus 2	Homo sapiens	ILLUMINA	2020-04-21	United Kingdom	Europe	23	4781.03	5950	0.832926	142967184
ERR4425181	PRJEB37886	AMPLICON	SAMEA7159279	ERX4365739	COG-UK/EDB6746	Illumina NovaSeq 6000	PAIRED	PCR	VIRAL RNA	Severe acute respiratory syndrome coronavirus 2	Homo sapiens	ILLUMINA	2020-04-16	United Kingdom	Europe	42	2372.09	1464	0.926462	70932491
ERR4425182	PRJEB37886	AMPLICON	SAMEA7159280	ERX4365740	COG-UK/EDB1122	Illumina NovaSeq 6000	PAIRED	PCR	VIRAL RNA	Severe acute respiratory syndrome coronavirus 2	Homo sapiens	ILLUMINA	2020-04-06	United Kingdom	Europe	104	803.409	313	0.710464	24024334
ERR4425183	PRJEB37886	AMPLICON	SAMEA7159281	ERX4365741	COG-UK/EDB2127	Illumina NovaSeq 6000	PAIRED	PCR	VIRAL RNA	Severe acute respiratory syndrome coronavirus 2	Homo sapiens	ILLUMINA	2020-04-20	United Kingdom	Europe	29	3804.3	3565	0.904859	113759868
ERR4425184	PRJEB37886	AMPLICON	SAMEA7159282	ERX4365742	COG-UK/EDB1489	Illumina NovaSeq 6000	PAIRED	PCR	VIRAL RNA	Severe acute respiratory syndrome coronavirus 2	Homo sapiens	ILLUMINA	2020-04-12	United Kingdom	Europe	19	5232.86	7998	0.833562	156478289
ERR4425185	PRJEB37886	AMPLICON	SAMEA7159283	ERX4365743	COG-UK/EDB1108	Illumina NovaSeq 6000	PAIRED	PCR	VIRAL RNA	Severe acute respiratory syndrome coronavirus 2	Homo sapiens	ILLUMINA	2020-04-08	United Kingdom	Europe	77	1471.1	671	0.820051	43990221
ERR4425186	PRJEB37886	AMPLICON	SAMEA7159284	ERX4365744	COG-UK/EDB657	Illumina NovaSeq 6000	PAIRED	PCR	VIRAL RNA	Severe acute respiratory syndrome coronavirus 2	Homo sapiens	ILLUMINA	2020-04-02	United Kingdom	Europe	25	5177.06	7994	0.814801	154809760
ERR4425187	PRJEB37886	AMPLICON	SAMEA7159285	ERX4365745	COG-UK/EDB2254	Illumina NovaSeq 6000	PAIRED	PCR	VIRAL RNA	Severe acute respiratory syndrome coronavirus 2	Homo sapiens	ILLUMINA	2020-04-21	United Kingdom	Europe	31	5256.53	7997	0.856503	157185997
ERR4425188	PRJEB37886	AMPLICON	SAMEA7159286	ERX4365746	COG-UK/EDB2369	Illumina NovaSeq 6000	PAIRED	PCR	VIRAL RNA	Severe acute respiratory syndrome coronavirus 2	Homo sapiens	ILLUMINA	2020-04-22	United Kingdom	Europe	84	1268.98	525	0.784871	37946318
ERR4425189	PRJEB37886	AMPLICON	SAMEA7159287	ERX4365747	COG-UK/EDB1204	Illumina NovaSeq 6000	PAIRED	PCR	VIRAL RNA	Severe acute respiratory syndrome coronavirus 2	Homo sapiens	ILLUMINA	2020-04-08	United Kingdom	Europe	22	5220.6	7995	0.860817	156111584
ERR4425190	PRJEB37886	AMPLICON	SAMEA7159288	ERX4365748	COG-UK/EDB360	Illumina NovaSeq 6000	PAIRED	PCR	VIRAL RNA	Severe acute respiratory syndrome coronavirus 2	Homo sapiens	ILLUMINA	2020-03-30	United Kingdom	Europe	26	4100.54	3969	0.911146	122618520
ERR4425191	PRJEB37886	AMPLICON	SAMEA7159289	ERX4365749	COG-UK/EDB969	Illumina NovaSeq 6000	PAIRED	PCR	VIRAL RNA	Severe acute respiratory syndrome coronavirus 2	Homo sapiens	ILLUMINA	2020-04-06	United Kingdom	Europe	21	5156.38	8000	0.77952	154191092
ERR4425192	PRJEB37886	AMPLICON	SAMEA7159290	ERX4365750	COG-UK/EDB2537	Illumina NovaSeq 6000	PAIRED	PCR	VIRAL RNA	Severe acute respiratory syndrome coronavirus 2	Homo sapiens	ILLUMINA	2020-04-24	United Kingdom	Europe	38	1571.45	705	0.844029	46991147
ERR4425193	PRJEB37886	AMPLICON	SAMEA7159291	ERX4365751	COG-UK/EDB6747	Illumina NovaSeq 6000	PAIRED	PCR	VIRAL RNA	Severe acute respiratory syndrome coronavirus 2	Homo sapiens	ILLUMINA	2020-04-15	United Kingdom	Europe	31	3416.61	2990	0.89991	102166951
ERR4425194	PRJEB37886	AMPLICON	SAMEA7159292	ERX4365752	COG-UK/EDB6739	Illumina NovaSeq 6000	PAIRED	PCR	VIRAL RNA	Severe acute respiratory syndrome coronavirus 2	Homo sapiens	ILLUMINA	2020-04-13	United Kingdom	Europe	25	4727.09	5364	0.874461	141354206
ERR4425195	PRJEB37886	AMPLICON	SAMEA7159293	ERX4365753	COG-UK/EDB2547	Illumina NovaSeq 6000	PAIRED	PCR	VIRAL RNA	Severe acute respiratory syndrome coronavirus 2	Homo sapiens	ILLUMINA	2020-04-24	United Kingdom	Europe	27	5155.29	7977	0.837307	154158772
ERR4425196	PRJEB37886	AMPLICON	SAMEA7159294	ERX4365754	COG-UK/EDB6737	Illumina NovaSeq 6000	PAIRED	PCR	VIRAL RNA	Severe acute respiratory syndrome coronavirus 2	Homo sapiens	ILLUMINA	2020-04-13	United Kingdom	Europe	18	5209.56	8000	0.823529	155781518
ERR4425197	PRJEB37886	AMPLICON	SAMEA7159295	ERX4365755	COG-UK/EDB690	Illumina NovaSeq 6000	PAIRED	PCR	VIRAL RNA	Severe acute respiratory syndrome coronavirus 2	Homo sapiens	ILLUMINA	2020-04-03	United Kingdom	Europe	34	4351.27	4208	0.902886	130116022
ERR4425198	PRJEB37886	AMPLICON	SAMEA7159296	ERX4365756	COG-UK/EDB1838	Illumina NovaSeq 6000	PAIRED	PCR	VIRAL RNA	Severe acute respiratory syndrome coronavirus 2	Homo sapiens	ILLUMINA	2020-04-16	United Kingdom	Europe	122	1571.77	744	0.920142	47000576
ERR4425199	PRJEB37886	AMPLICON	SAMEA7159297	ERX4365757	COG-UK/EDB1385	Illumina NovaSeq 6000	PAIRED	PCR	VIRAL RNA	Severe acute respiratory syndrome coronavirus 2	Homo sapiens	ILLUMINA	2020-04-11	United Kingdom	Europe	28	4230.88	4093	0.919908	126516143
ERR4425200	PRJEB37886	AMPLICON	SAMEA7159298	ERX4365758	COG-UK/EDB6727	Illumina NovaSeq 6000	PAIRED	PCR	VIRAL RNA	Severe acute respiratory syndrome coronavirus 2	Homo sapiens	ILLUMINA	2020-04-13	United Kingdom	Europe	31	5277.33	7998	0.845935	157807986
ERR4425201	PRJEB37886	AMPLICON	SAMEA7159299	ERX4365759	COG-UK/EDB6443	Illumina NovaSeq 6000	PAIRED	PCR	VIRAL RNA	Severe acute respiratory syndrome coronavirus 2	Homo sapiens	ILLUMINA	2020-04-27	United Kingdom	Europe	21	5155.47	8003	0.789085	154164077
ERR4425202	PRJEB37886	AMPLICON	SAMEA7159300	ERX4365760	COG-UK/EDB6744	Illumina NovaSeq 6000	PAIRED	PCR	VIRAL RNA	Severe acute respiratory syndrome coronavirus 2	Homo sapiens	ILLUMINA	2020-04-13	United Kingdom	Europe	24	5262.8	7992	0.887135	157373485
ERR4425203	PRJEB37886	AMPLICON	SAMEA7159301	ERX4365761	COG-UK/EDB614	Illumina NovaSeq 6000	PAIRED	PCR	VIRAL RNA	Severe acute respiratory syndrome coronavirus 2	Homo sapiens	ILLUMINA	2020-04-01	United Kingdom	Europe	12	4706.7	5417	0.854663	140744586
ERR4425204	PRJEB37886	AMPLICON	SAMEA7159302	ERX4365762	COG-UK/EDB1258	Illumina NovaSeq 6000	PAIRED	PCR	VIRAL RNA	Severe acute respiratory syndrome coronavirus 2	Homo sapiens	ILLUMINA	2020-04-09	United Kingdom	Europe	29	5137.67	7965	0.856536	153631872
ERR4425205	PRJEB37886	AMPLICON	SAMEA7159303	ERX4365763	COG-UK/EDB6730	Illumina NovaSeq 6000	PAIRED	PCR	VIRAL RNA	Severe acute respiratory syndrome coronavirus 2	Homo sapiens	ILLUMINA	2020-04-13	United Kingdom	Europe	26	5258.95	7997	0.844965	157258452
ERR4425206	PRJEB37886	AMPLICON	SAMEA7159304	ERX4365764	COG-UK/EDB1332	Illumina NovaSeq 6000	PAIRED	PCR	VIRAL RNA	Severe acute respiratory syndrome coronavirus 2	Homo sapiens	ILLUMINA	2020-04-11	United Kingdom	Europe	15	5065.64	8000	0.771428	151477860
ERR4425207	PRJEB37886	AMPLICON	SAMEA7159305	ERX4365765	COG-UK/EDB1049	Illumina NovaSeq 6000	PAIRED	PCR	VIRAL RNA	Severe acute respiratory syndrome coronavirus 2	Homo sapiens	ILLUMINA	2020-04-06	United Kingdom	Europe	53	350.277	90	0.48149	10474324
ERR4425208	PRJEB37886	AMPLICON	SAMEA7159306	ERX4365766	COG-UK/EDB6733	Illumina NovaSeq 6000	PAIRED	PCR	VIRAL RNA	Severe acute respiratory syndrome coronavirus 2	Homo sapiens	ILLUMINA	2020-04-12	United Kingdom	Europe	23	5270.77	7998	0.857539	157611715
ERR4425209	PRJEB37886	AMPLICON	SAMEA7159307	ERX4365767	COG-UK/EDB6736	Illumina NovaSeq 6000	PAIRED	PCR	VIRAL RNA	Severe acute respiratory syndrome coronavirus 2	Homo sapiens	ILLUMINA	2020-04-13	United Kingdom	Europe	21	4774.9	5307	0.870046	142783936
ERR4425210	PRJEB37886	AMPLICON	SAMEA7159308	ERX4365768	COG-UK/EDB1243	Illumina NovaSeq 6000	PAIRED	PCR	VIRAL RNA	Severe acute respiratory syndrome coronavirus 2	Homo sapiens	ILLUMINA	2020-04-09	United Kingdom	Europe	21	5289.79	7993	0.923954	158180650
ERR4425211	PRJEB37886	AMPLICON	SAMEA7159309	ERX4365769	COG-UK/EDB2008	Illumina NovaSeq 6000	PAIRED	PCR	VIRAL RNA	Severe acute respiratory syndrome coronavirus 2	Homo sapiens	ILLUMINA	2020-04-18	United Kingdom	Europe	30	5224.9	7996	0.842524	156240115
ERR4425212	PRJEB37886	AMPLICON	SAMEA7159310	ERX4365770	COG-UK/EDB1926	Illumina NovaSeq 6000	PAIRED	PCR	VIRAL RNA	Severe acute respiratory syndrome coronavirus 2	Homo sapiens	ILLUMINA	2020-04-17	United Kingdom	Europe	26	5272.31	7995	0.879209	157657987
ERR4425213	PRJEB37886	AMPLICON	SAMEA7159311	ERX4365771	COG-UK/EDB2350	Illumina NovaSeq 6000	PAIRED	PCR	VIRAL RNA	Severe acute respiratory syndrome coronavirus 2	Homo sapiens	ILLUMINA	2020-04-22	United Kingdom	Europe	34	5371.94	7984	0.963114	160637259
ERR4425214	PRJEB37886	AMPLICON	SAMEA7159312	ERX4365772	COG-UK/EDB936	Illumina NovaSeq 6000	PAIRED	PCR	VIRAL RNA	Severe acute respiratory syndrome coronavirus 2	Homo sapiens	ILLUMINA	2020-04-05	United Kingdom	Europe	46	3121.52	2718	0.924222	93342875
ERR4425215	PRJEB37886	AMPLICON	SAMEA7159313	ERX4365773	COG-UK/EDB2355	Illumina NovaSeq 6000	PAIRED	PCR	VIRAL RNA	Severe acute respiratory syndrome coronavirus 2	Homo sapiens	ILLUMINA	2020-04-22	United Kingdom	Europe	88	231.169	99	0.497475	6912655
ERR4425216	PRJEB37886	AMPLICON	SAMEA7159314	ERX4365774	COG-UK/EDB1035	Illumina NovaSeq 6000	PAIRED	PCR	VIRAL RNA	Severe acute respiratory syndrome coronavirus 2	Homo sapiens	ILLUMINA	2020-04-06	United Kingdom	Europe	19	4690.56	5024	0.865398	140261896
ERR4425217	PRJEB37886	AMPLICON	SAMEA7159315	ERX4365775	COG-UK/EDB2353	Illumina NovaSeq 6000	PAIRED	PCR	VIRAL RNA	Severe acute respiratory syndrome coronavirus 2	Homo sapiens	ILLUMINA	2020-04-22	United Kingdom	Europe	27	5118.34	8004	0.764606	153053798
ERR4425218	PRJEB37886	AMPLICON	SAMEA7159316	ERX4365776	COG-UK/EDB2566	Illumina NovaSeq 6000	PAIRED	PCR	VIRAL RNA	Severe acute respiratory syndrome coronavirus 2	Homo sapiens	ILLUMINA	2020-04-24	United Kingdom	Europe	21	5240.19	7998	0.844598	156697307
ERR4425219	PRJEB37886	AMPLICON	SAMEA7159317	ERX4365777	COG-UK/EDB6732	Illumina NovaSeq 6000	PAIRED	PCR	VIRAL RNA	Severe acute respiratory syndrome coronavirus 2	Homo sapiens	ILLUMINA	2020-04-13	United Kingdom	Europe	24	5248.97	7996	0.863525	156960016
ERR4425220	PRJEB37886	AMPLICON	SAMEA7159318	ERX4365778	COG-UK/EDB3876	Illumina NovaSeq 6000	PAIRED	PCR	VIRAL RNA	Severe acute respiratory syndrome coronavirus 2	Homo sapiens	ILLUMINA	2020-05-01	United Kingdom	Europe	27	5269.92	7995	0.847239	157586269
ERR4425221	PRJEB37886	AMPLICON	SAMEA7159319	ERX4365779	COG-UK/EDB6724	Illumina NovaSeq 6000	PAIRED	PCR	VIRAL RNA	Severe acute respiratory syndrome coronavirus 2	Homo sapiens	ILLUMINA	2020-03-31	United Kingdom	Europe	16	5286.73	7975	0.938468	158089000
ERR4425222	PRJEB37886	AMPLICON	SAMEA7159320	ERX4365780	COG-UK/EDB2119	Illumina NovaSeq 6000	PAIRED	PCR	VIRAL RNA	Severe acute respiratory syndrome coronavirus 2	Homo sapiens	ILLUMINA	2020-04-20	United Kingdom	Europe	49	123.989	24	0.250343	3707651
ERR4425223	PRJEB37886	AMPLICON	SAMEA7159321	ERX4365781	COG-UK/EDB2116	Illumina NovaSeq 6000	PAIRED	PCR	VIRAL RNA	Severe acute respiratory syndrome coronavirus 2	Homo sapiens	ILLUMINA	2020-04-20	United Kingdom	Europe	24	5203.97	8000	0.821088	155614415
ERR4425224	PRJEB37886	AMPLICON	SAMEA7159322	ERX4365782	COG-UK/EDB1002	Illumina NovaSeq 6000	PAIRED	PCR	VIRAL RNA	Severe acute respiratory syndrome coronavirus 2	Homo sapiens	ILLUMINA	2020-04-06	United Kingdom	Europe	16	4196.47	3986	0.917466	125487161
ERR4425225	PRJEB37886	AMPLICON	SAMEA7159323	ERX4365783	COG-UK/EDB6447	Illumina NovaSeq 6000	PAIRED	PCR	VIRAL RNA	Severe acute respiratory syndrome coronavirus 2	Homo sapiens	ILLUMINA	2020-04-22	United Kingdom	Europe	26	5208.42	7998	0.805538	155747512
ERR4425226	PRJEB37886	AMPLICON	SAMEA7159324	ERX4365784	COG-UK/EDB656	Illumina NovaSeq 6000	PAIRED	PCR	VIRAL RNA	Severe acute respiratory syndrome coronavirus 2	Homo sapiens	ILLUMINA	2020-04-02	United Kingdom	Europe	16	5028.56	7800	0.790656	150369052
ERR4425227	PRJEB37886	AMPLICON	SAMEA7159325	ERX4365785	COG-UK/EDB2121	Illumina NovaSeq 6000	PAIRED	PCR	VIRAL RNA	Severe acute respiratory syndrome coronavirus 2	Homo sapiens	ILLUMINA	2020-04-20	United Kingdom	Europe	43	2158.55	1510	0.902986	64547078
ERR4425228	PRJEB37886	AMPLICON	SAMEA7159326	ERX4365786	COG-UK/EDB2133	Illumina NovaSeq 6000	PAIRED	PCR	VIRAL RNA	Severe acute respiratory syndrome coronavirus 2	Homo sapiens	ILLUMINA	2020-04-20	United Kingdom	Europe	32	5175.3	8004	0.783768	154757095
ERR4425229	PRJEB37886	AMPLICON	SAMEA7159327	ERX4365787	COG-UK/EDB2007	Illumina NovaSeq 6000	PAIRED	PCR	VIRAL RNA	Severe acute respiratory syndrome coronavirus 2	Homo sapiens	ILLUMINA	2020-04-18	United Kingdom	Europe	28	4669.02	5183	0.83918	139617831
ERR4425230	PRJEB37886	AMPLICON	SAMEA7159328	ERX4365788	COG-UK/EDB1196	Illumina NovaSeq 6000	PAIRED	PCR	VIRAL RNA	Severe acute respiratory syndrome coronavirus 2	Homo sapiens	ILLUMINA	2020-04-08	United Kingdom	Europe	29	5259.68	7996	0.865599	157280342
ERR4425231	PRJEB37886	AMPLICON	SAMEA7159329	ERX4365789	COG-UK/EDB2143	Illumina NovaSeq 6000	PAIRED	PCR	VIRAL RNA	Severe acute respiratory syndrome coronavirus 2	Homo sapiens	ILLUMINA	2020-04-21	United Kingdom	Europe	23	5136.92	8000	0.788483	153609364
ERR4425232	PRJEB37886	AMPLICON	SAMEA7159330	ERX4365790	COG-UK/EDB1303	Illumina NovaSeq 6000	PAIRED	PCR	VIRAL RNA	Severe acute respiratory syndrome coronavirus 2	Homo sapiens	ILLUMINA	2020-04-09	United Kingdom	Europe	32	4696.01	5352	0.866769	140424820
ERR4425233	PRJEB37886	AMPLICON	SAMEA7159331	ERX4365791	COG-UK/EDB1131	Illumina NovaSeq 6000	PAIRED	PCR	VIRAL RNA	Severe acute respiratory syndrome coronavirus 2	Homo sapiens	ILLUMINA	2020-04-07	United Kingdom	Europe	15	4468.56	4400	0.904658	133623499
ERR4425234	PRJEB37886	AMPLICON	SAMEA7159332	ERX4365792	COG-UK/EDB3607	Illumina NovaSeq 6000	PAIRED	PCR	VIRAL RNA	Severe acute respiratory syndrome coronavirus 2	Homo sapiens	ILLUMINA	2020-04-27	United Kingdom	Europe	61	2827.66	2289	0.926395	84555596
ERR4425235	PRJEB37886	AMPLICON	SAMEA7159333	ERX4365793	COG-UK/EDB6734	Illumina NovaSeq 6000	PAIRED	PCR	VIRAL RNA	Severe acute respiratory syndrome coronavirus 2	Homo sapiens	ILLUMINA	2020-04-13	United Kingdom	Europe	26	5335.32	7990	0.923486	159541926
ERR4425236	PRJEB37886	AMPLICON	SAMEA7159334	ERX4365794	COG-UK/EDB1852	Illumina NovaSeq 6000	PAIRED	PCR	VIRAL RNA	Severe acute respiratory syndrome coronavirus 2	Homo sapiens	ILLUMINA	2020-04-17	United Kingdom	Europe	32	4803.7	5490	0.837107	143645116
ERR4425237	PRJEB37886	AMPLICON	SAMEA7159335	ERX4365795	COG-UK/EDB1127	Illumina NovaSeq 6000	PAIRED	PCR	VIRAL RNA	Severe acute respiratory syndrome coronavirus 2	Homo sapiens	ILLUMINA	2020-04-07	United Kingdom	Europe	18	3354.08	2866	0.929505	100297081
ERR4425238	PRJEB37886	AMPLICON	SAMEA7159336	ERX4365796	COG-UK/EDB1481	Illumina NovaSeq 6000	PAIRED	PCR	VIRAL RNA	Severe acute respiratory syndrome coronavirus 2	Homo sapiens	ILLUMINA	2020-04-12	United Kingdom	Europe	23	5330.05	7992	0.939538	159384381
ERR4425239	PRJEB37886	AMPLICON	SAMEA7159337	ERX4365797	COG-UK/EDB1922	Illumina NovaSeq 6000	PAIRED	PCR	VIRAL RNA	Severe acute respiratory syndrome coronavirus 2	Homo sapiens	ILLUMINA	2020-04-17	United Kingdom	Europe	27	4723.99	5071	0.83928	141261371
ERR4425240	PRJEB37886	AMPLICON	SAMEA7159338	ERX4365798	COG-UK/EDB1390	Illumina NovaSeq 6000	PAIRED	PCR	VIRAL RNA	Severe acute respiratory syndrome coronavirus 2	Homo sapiens	ILLUMINA	2020-04-11	United Kingdom	Europe	145	3768.53	3465	0.911781	112690423
ERR4425241	PRJEB37886	AMPLICON	SAMEA7159339	ERX4365799	COG-UK/EDB3582	Illumina NovaSeq 6000	PAIRED	PCR	VIRAL RNA	Severe acute respiratory syndrome coronavirus 2	Homo sapiens	ILLUMINA	2020-04-27	United Kingdom	Europe	23	5069.31	7985	0.782396	151587668
ERR4425242	PRJEB37886	AMPLICON	SAMEA7159340	ERX4365800	COG-UK/EDB2570	Illumina NovaSeq 6000	PAIRED	PCR	VIRAL RNA	Severe acute respiratory syndrome coronavirus 2	Homo sapiens	ILLUMINA	2020-04-24	United Kingdom	Europe	30	5018.3	7346	0.800187	150062361
ERR4425243	PRJEB37886	AMPLICON	SAMEA7159341	ERX4365801	COG-UK/EDB2269	Illumina NovaSeq 6000	PAIRED	PCR	VIRAL RNA	Severe acute respiratory syndrome coronavirus 2	Homo sapiens	ILLUMINA	2020-04-20	United Kingdom	Europe	69	2032.73	1281	0.909875	60784750
ERR4425244	PRJEB37886	AMPLICON	SAMEA7159342	ERX4365802	COG-UK/EDB1284	Illumina NovaSeq 6000	PAIRED	PCR	VIRAL RNA	Severe acute respiratory syndrome coronavirus 2	Homo sapiens	ILLUMINA	2020-04-10	United Kingdom	Europe	29	5352.47	7987	0.957329	160054814
ERR4425245	PRJEB37886	AMPLICON	SAMEA7159343	ERX4365803	COG-UK/EDB2550	Illumina NovaSeq 6000	PAIRED	PCR	VIRAL RNA	Severe acute respiratory syndrome coronavirus 2	Homo sapiens	ILLUMINA	2020-04-23	United Kingdom	Europe	24	4936.62	7026	0.795673	147619716
ERR4425246	PRJEB37886	AMPLICON	SAMEA7159344	ERX4365804	COG-UK/EDB3831	Illumina NovaSeq 6000	PAIRED	PCR	VIRAL RNA	Severe acute respiratory syndrome coronavirus 2	Homo sapiens	ILLUMINA	2020-04-30	United Kingdom	Europe	27	5265.07	7997	0.842892	157441345
ERR4425247	PRJEB37886	AMPLICON	SAMEA7159345	ERX4365805	COG-UK/EDB2054	Illumina NovaSeq 6000	PAIRED	PCR	VIRAL RNA	Severe acute respiratory syndrome coronavirus 2	Homo sapiens	ILLUMINA	2020-04-18	United Kingdom	Europe	26	5189.81	8000	0.786476	155190898
ERR4425248	PRJEB37886	AMPLICON	SAMEA7159346	ERX4365806	COG-UK/EDB1373	Illumina NovaSeq 6000	PAIRED	PCR	VIRAL RNA	Severe acute respiratory syndrome coronavirus 2	Homo sapiens	ILLUMINA	2020-04-10	United Kingdom	Europe	21	5317.2	7990	0.947865	159000339
ERR4425249	PRJEB37886	AMPLICON	SAMEA7159347	ERX4365807	COG-UK/EDB1065	Illumina NovaSeq 6000	PAIRED	PCR	VIRAL RNA	Severe acute respiratory syndrome coronavirus 2	Homo sapiens	ILLUMINA	2020-04-06	United Kingdom	Europe	73	2959.74	2396	0.92994	88505062
ERR4425250	PRJEB37886	AMPLICON	SAMEA7159348	ERX4365808	COG-UK/EDB931	Illumina NovaSeq 6000	PAIRED	PCR	VIRAL RNA	Severe acute respiratory syndrome coronavirus 2	Homo sapiens	ILLUMINA	2020-04-04	United Kingdom	Europe	20	5231.72	8000	0.819918	156444245
ERR4425251	PRJEB37886	AMPLICON	SAMEA7159349	ERX4365809	COG-UK/EDB2360	Illumina NovaSeq 6000	PAIRED	PCR	VIRAL RNA	Severe acute respiratory syndrome coronavirus 2	Homo sapiens	ILLUMINA	2020-04-22	United Kingdom	Europe	25	5223.35	8002	0.827977	156193880
ERR4425252	PRJEB37886	AMPLICON	SAMEA7159350	ERX4365810	COG-UK/EDB869	Illumina NovaSeq 6000	PAIRED	PCR	VIRAL RNA	Severe acute respiratory syndrome coronavirus 2	Homo sapiens	ILLUMINA	2020-04-04	United Kingdom	Europe	25	5297.5	7992	0.89165	158411051
ERR4425253	PRJEB37886	AMPLICON	SAMEA7159351	ERX4365811	COG-UK/EDB510	Illumina NovaSeq 6000	PAIRED	PCR	VIRAL RNA	Severe acute respiratory syndrome coronavirus 2	Homo sapiens	ILLUMINA	2020-03-31	United Kingdom	Europe	25	4663.48	5145	0.857974	139451931
ERR4425254	PRJEB37886	AMPLICON	SAMEA7159352	ERX4365812	COG-UK/EDB1493	Illumina NovaSeq 6000	PAIRED	PCR	VIRAL RNA	Severe acute respiratory syndrome coronavirus 2	Homo sapiens	ILLUMINA	2020-04-12	United Kingdom	Europe	17	5091.47	7980	0.828579	152250126
ERR4425255	PRJEB37886	AMPLICON	SAMEA7159353	ERX4365813	COG-UK/EDB6726	Illumina NovaSeq 6000	PAIRED	PCR	VIRAL RNA	Severe acute respiratory syndrome coronavirus 2	Homo sapiens	ILLUMINA	2020-04-07	United Kingdom	Europe	54	2946.8	2453	0.920744	88118157
ERR4425256	PRJEB37886	AMPLICON	SAMEA7159354	ERX4365814	COG-UK/EDB6743	Illumina NovaSeq 6000	PAIRED	PCR	VIRAL RNA	Severe acute respiratory syndrome coronavirus 2	Homo sapiens	ILLUMINA	2020-04-13	United Kingdom	Europe	25	5199.03	7991	0.845233	155466680
ERR4425257	PRJEB37886	AMPLICON	SAMEA7159355	ERX4365815	COG-UK/EDB6445	Illumina NovaSeq 6000	PAIRED	PCR	VIRAL RNA	Severe acute respiratory syndrome coronavirus 2	Homo sapiens	ILLUMINA	2020-04-22	United Kingdom	Europe	20	3907.21	3746	0.948835	116837330
ERR4425258	PRJEB37886	AMPLICON	SAMEA7159356	ERX4365816	COG-UK/EDB1919	Illumina NovaSeq 6000	PAIRED	PCR	VIRAL RNA	Severe acute respiratory syndrome coronavirus 2	Homo sapiens	ILLUMINA	2020-04-17	United Kingdom	Europe	29	3198.49	2447	0.955423	95644331
ERR4425259	PRJEB37886	AMPLICON	SAMEA7159357	ERX4365817	COG-UK/EDB1913	Illumina NovaSeq 6000	PAIRED	PCR	VIRAL RNA	Severe acute respiratory syndrome coronavirus 2	Homo sapiens	ILLUMINA	2020-04-17	United Kingdom	Europe	26	5033.87	7334	0.826171	150527910
ERR4425260	PRJEB37886	AMPLICON	SAMEA7159358	ERX4365818	COG-UK/EDB1898	Illumina NovaSeq 6000	PAIRED	PCR	VIRAL RNA	Severe acute respiratory syndrome coronavirus 2	Homo sapiens	ILLUMINA	2020-04-17	United Kingdom	Europe	22	5256.04	7998	0.851453	157171459
ERR4425261	PRJEB37886	AMPLICON	SAMEA7159359	ERX4365819	COG-UK/EDB1928	Illumina NovaSeq 6000	PAIRED	PCR	VIRAL RNA	Severe acute respiratory syndrome coronavirus 2	Homo sapiens	ILLUMINA	2020-04-17	United Kingdom	Europe	158	517.811	150	0.602582	15484113
ERR4425262	PRJEB37886	AMPLICON	SAMEA7159360	ERX4365820	COG-UK/EDB2354	Illumina NovaSeq 6000	PAIRED	PCR	VIRAL RNA	Severe acute respiratory syndrome coronavirus 2	Homo sapiens	ILLUMINA	2020-04-22	United Kingdom	Europe	24	5198.06	8005	0.790623	155437701
ERR4425263	PRJEB37886	AMPLICON	SAMEA7159361	ERX4365821	COG-UK/EDB3699	Illumina NovaSeq 6000	PAIRED	PCR	VIRAL RNA	Severe acute respiratory syndrome coronavirus 2	Homo sapiens	ILLUMINA	2020-04-28	United Kingdom	Europe	24	5327.84	7991	0.90827	159318314
ERR4425264	PRJEB37886	AMPLICON	SAMEA7159362	ERX4365822	COG-UK/EDB1143	Illumina NovaSeq 6000	PAIRED	PCR	VIRAL RNA	Severe acute respiratory syndrome coronavirus 2	Homo sapiens	ILLUMINA	2020-04-07	United Kingdom	Europe	20	2815.42	2084	0.956192	84189635
ERR4425265	PRJEB37886	AMPLICON	SAMEA7159363	ERX4365823	COG-UK/EDB1896	Illumina NovaSeq 6000	PAIRED	PCR	VIRAL RNA	Severe acute respiratory syndrome coronavirus 2	Homo sapiens	ILLUMINA	2020-04-16	United Kingdom	Europe	27	4427.08	4509	0.897602	132382971
ERR4425266	PRJEB37886	AMPLICON	SAMEA7159364	ERX4365824	COG-UK/EDB6444	Illumina NovaSeq 6000	PAIRED	PCR	VIRAL RNA	Severe acute respiratory syndrome coronavirus 2	Homo sapiens	ILLUMINA	2020-04-21	United Kingdom	Europe	30	4252.98	4090	0.910477	127176929
ERR4425267	PRJEB37886	AMPLICON	SAMEA7159365	ERX4365825	COG-UK/EDB6740	Illumina NovaSeq 6000	PAIRED	PCR	VIRAL RNA	Severe acute respiratory syndrome coronavirus 2	Homo sapiens	ILLUMINA	2020-04-13	United Kingdom	Europe	22	5291.6	7996	0.8867	158234680
ERR4425268	PRJEB37886	AMPLICON	SAMEA7159366	ERX4365826	COG-UK/EDB3712	Illumina NovaSeq 6000	PAIRED	PCR	VIRAL RNA	Severe acute respiratory syndrome coronavirus 2	Homo sapiens	ILLUMINA	2020-04-28	United Kingdom	Europe	75	509.696	201	0.607598	15241439
ERR4425269	PRJEB37886	AMPLICON	SAMEA7159367	ERX4365827	COG-UK/EDB1974	Illumina NovaSeq 6000	PAIRED	PCR	VIRAL RNA	Severe acute respiratory syndrome coronavirus 2	Homo sapiens	ILLUMINA	2020-04-17	United Kingdom	Europe	21	4925.47	7187	0.781025	147286309
ERR4425270	PRJEB37886	AMPLICON	SAMEA7159368	ERX4365828	COG-UK/EDB2370	Illumina NovaSeq 6000	PAIRED	PCR	VIRAL RNA	Severe acute respiratory syndrome coronavirus 2	Homo sapiens	ILLUMINA	2020-04-22	United Kingdom	Europe	33	5298.03	7992	0.907936	158426929
ERR4425271	PRJEB37886	AMPLICON	SAMEA7159369	ERX4365829	COG-UK/EDB2485	Illumina NovaSeq 6000	PAIRED	PCR	VIRAL RNA	Severe acute respiratory syndrome coronavirus 2	Homo sapiens	ILLUMINA	2020-04-23	United Kingdom	Europe	27	5193.24	7989	0.839615	155293593
ERR4425272	PRJEB37886	AMPLICON	SAMEA7159370	ERX4365830	COG-UK/EDB1849	Illumina NovaSeq 6000	PAIRED	PCR	VIRAL RNA	Severe acute respiratory syndrome coronavirus 2	Homo sapiens	ILLUMINA	2020-04-17	United Kingdom	Europe	25	4856.1	6099	0.818948	145211892
ERR4425273	PRJEB37886	AMPLICON	SAMEA7159371	ERX4365831	COG-UK/EDB1484	Illumina NovaSeq 6000	PAIRED	PCR	VIRAL RNA	Severe acute respiratory syndrome coronavirus 2	Homo sapiens	ILLUMINA	2020-04-12	United Kingdom	Europe	24	5336.43	7990	0.938033	159575213
ERR4425274	PRJEB37886	AMPLICON	SAMEA7159372	ERX4365832	COG-UK/EDB1899	Illumina NovaSeq 6000	PAIRED	PCR	VIRAL RNA	Severe acute respiratory syndrome coronavirus 2	Homo sapiens	ILLUMINA	2020-04-17	United Kingdom	Europe	28	5134.42	7994	0.811959	153534604
ERR4425275	PRJEB37886	AMPLICON	SAMEA7159373	ERX4365833	COG-UK/EDB2473	Illumina NovaSeq 6000	PAIRED	PCR	VIRAL RNA	Severe acute respiratory syndrome coronavirus 2	Homo sapiens	ILLUMINA	2020-04-23	United Kingdom	Europe	32	5168.17	8001	0.791459	154543672
ERR4425276	PRJEB37886	AMPLICON	SAMEA7159374	ERX4365834	COG-UK/EDB2470	Illumina NovaSeq 6000	PAIRED	PCR	VIRAL RNA	Severe acute respiratory syndrome coronavirus 2	Homo sapiens	ILLUMINA	2020-04-23	United Kingdom	Europe	30	4985.6	7488	0.785807	149084431
ERR4425277	PRJEB37886	AMPLICON	SAMEA7159375	ERX4365835	COG-UK/EDB1835	Illumina NovaSeq 6000	PAIRED	PCR	VIRAL RNA	Severe acute respiratory syndrome coronavirus 2	Homo sapiens	ILLUMINA	2020-04-16	United Kingdom	Europe	21	3147.83	2546	0.960238	94129554
ERR4425278	PRJEB37886	AMPLICON	SAMEA7159376	ERX4365836	COG-UK/EDB1139	Illumina NovaSeq 6000	PAIRED	PCR	VIRAL RNA	Severe acute respiratory syndrome coronavirus 2	Homo sapiens	ILLUMINA	2020-04-07	United Kingdom	Europe	45	3797.62	3659	0.930208	113560218
ERR4425279	PRJEB37886	AMPLICON	SAMEA7159377	ERX4365837	COG-UK/EDB6735	Illumina NovaSeq 6000	PAIRED	PCR	VIRAL RNA	Severe acute respiratory syndrome coronavirus 2	Homo sapiens	ILLUMINA	2020-04-13	United Kingdom	Europe	26	5290.29	7990	0.907601	158195538
ERR4425280	PRJEB37886	AMPLICON	SAMEA7159378	ERX4365838	COG-UK/EDB2520	Illumina NovaSeq 6000	PAIRED	PCR	VIRAL RNA	Severe acute respiratory syndrome coronavirus 2	Homo sapiens	ILLUMINA	2020-04-24	United Kingdom	Europe	18	4630.88	4938	0.862154	138477071
ERR4425281	PRJEB37886	AMPLICON	SAMEA7159379	ERX4365839	COG-UK/EDB2134	Illumina NovaSeq 6000	PAIRED	PCR	VIRAL RNA	Severe acute respiratory syndrome coronavirus 2	Homo sapiens	ILLUMINA	2020-04-20	United Kingdom	Europe	23	4125.1	3928	0.909206	123352753
ERR4425282	PRJEB37886	AMPLICON	SAMEA7159380	ERX4365840	COG-UK/EDB1369	Illumina NovaSeq 6000	PAIRED	PCR	VIRAL RNA	Severe acute respiratory syndrome coronavirus 2	Homo sapiens	ILLUMINA	2020-04-10	United Kingdom	Europe	30	1971.49	1095	0.922917	58953405
ERR4425283	PRJEB37886	AMPLICON	SAMEA7159381	ERX4365841	COG-UK/EDB1278	Illumina NovaSeq 6000	PAIRED	PCR	VIRAL RNA	Severe acute respiratory syndrome coronavirus 2	Homo sapiens	ILLUMINA	2020-04-09	United Kingdom	Europe	44	5249.38	7997	0.840852	156972359
ERR4425284	PRJEB37886	AMPLICON	SAMEA7159382	ERX4365842	COG-UK/EDB1995	Illumina NovaSeq 6000	PAIRED	PCR	VIRAL RNA	Severe acute respiratory syndrome coronavirus 2	Homo sapiens	ILLUMINA	2020-04-18	United Kingdom	Europe	19	5057.45	7996	0.771361	151232883
ERR4425285	PRJEB37886	AMPLICON	SAMEA7159383	ERX4365843	COG-UK/EDB1394	Illumina NovaSeq 6000	PAIRED	PCR	VIRAL RNA	Severe acute respiratory syndrome coronavirus 2	Homo sapiens	ILLUMINA	2020-04-10	United Kingdom	Europe	22	4757.12	5557	0.852256	142252200
ERR4425286	PRJEB37886	AMPLICON	SAMEA7159384	ERX4365844	COG-UK/EDB872	Illumina NovaSeq 6000	PAIRED	PCR	VIRAL RNA	Severe acute respiratory syndrome coronavirus 2	Homo sapiens	ILLUMINA	2020-04-05	United Kingdom	Europe	29	5072.41	7994	0.790991	151680323
ERR4425287	PRJEB37886	AMPLICON	SAMEA7159385	ERX4365845	COG-UK/EDB6728	Illumina NovaSeq 6000	PAIRED	PCR	VIRAL RNA	Severe acute respiratory syndrome coronavirus 2	Homo sapiens	ILLUMINA	2020-04-13	United Kingdom	Europe	22	5183.05	8000	0.81858	154988617
ERR4425288	PRJEB37886	AMPLICON	SAMEA7159386	ERX4365846	COG-UK/EDB6745	Illumina NovaSeq 6000	PAIRED	PCR	VIRAL RNA	Severe acute respiratory syndrome coronavirus 2	Homo sapiens	ILLUMINA	2020-04-13	United Kingdom	Europe	21	5045.45	7969	0.821523	150873997
ERR4425289	PRJEB37886	AMPLICON	SAMEA7159387	ERX4365847	COG-UK/EDB961	Illumina NovaSeq 6000	PAIRED	PCR	VIRAL RNA	Severe acute respiratory syndrome coronavirus 2	Homo sapiens	ILLUMINA	2020-04-06	United Kingdom	Europe	21	4936.93	7275	0.788115	147629059
ERR4425290	PRJEB37886	AMPLICON	SAMEA7159388	ERX4365848	COG-UK/EDB2170	Illumina NovaSeq 6000	PAIRED	PCR	VIRAL RNA	Severe acute respiratory syndrome coronavirus 2	Homo sapiens	ILLUMINA	2020-04-20	United Kingdom	Europe	24	3371.24	2785	0.943651	100810093
ERR4425291	PRJEB37886	AMPLICON	SAMEA7159389	ERX4365849	COG-UK/EDB2016	Illumina NovaSeq 6000	PAIRED	PCR	VIRAL RNA	Severe acute respiratory syndrome coronavirus 2	Homo sapiens	ILLUMINA	2020-04-18	United Kingdom	Europe	34	2900.55	2416	0.920911	86735200
ERR4425292	PRJEB37886	AMPLICON	SAMEA7159390	ERX4365850	COG-UK/EDB1010	Illumina NovaSeq 6000	PAIRED	PCR	VIRAL RNA	Severe acute respiratory syndrome coronavirus 2	Homo sapiens	ILLUMINA	2020-04-07	United Kingdom	Europe	18	3909.67	3653	0.909541	116910722
ERR4425293	PRJEB37886	AMPLICON	SAMEA7159391	ERX4365851	COG-UK/EDB1371	Illumina NovaSeq 6000	PAIRED	PCR	VIRAL RNA	Severe acute respiratory syndrome coronavirus 2	Homo sapiens	ILLUMINA	2020-04-10	United Kingdom	Europe	19	5252.55	7999	0.860014	157067045
ERR4425294	PRJEB37886	AMPLICON	SAMEA7159392	ERX4365852	COG-UK/EDB6723	Illumina NovaSeq 6000	PAIRED	PCR	VIRAL RNA	Severe acute respiratory syndrome coronavirus 2	Homo sapiens	ILLUMINA	2020-03-25	United Kingdom	Europe	89	716.559	264	0.702839	21427251
ERR4425295	PRJEB37886	AMPLICON	SAMEA7159393	ERX4365853	COG-UK/EDB6729	Illumina NovaSeq 6000	PAIRED	PCR	VIRAL RNA	Severe acute respiratory syndrome coronavirus 2	Homo sapiens	ILLUMINA	2020-04-13	United Kingdom	Europe	289	1697.19	814	0.881049	50751141
ERR4425296	PRJEB37886	AMPLICON	SAMEA7159394	ERX4365854	COG-UK/EDB2286	Illumina NovaSeq 6000	PAIRED	PCR	VIRAL RNA	Severe acute respiratory syndrome coronavirus 2	Homo sapiens	ILLUMINA	2020-04-21	United Kingdom	Europe	22	4999.36	7201	0.814032	149495845
ERR4425297	PRJEB37886	AMPLICON	SAMEA7159395	ERX4365855	COG-UK/EDB1353	Illumina NovaSeq 6000	PAIRED	PCR	VIRAL RNA	Severe acute respiratory syndrome coronavirus 2	Homo sapiens	ILLUMINA	2020-04-10	United Kingdom	Europe	19	5056.02	7973	0.817242	151190295
ERR4425298	PRJEB37886	AMPLICON	SAMEA7159396	ERX4365856	COG-UK/EDB6742	Illumina NovaSeq 6000	PAIRED	PCR	VIRAL RNA	Severe acute respiratory syndrome coronavirus 2	Homo sapiens	ILLUMINA	2020-04-13	United Kingdom	Europe	22	5264.13	7991	0.882955	157413243
ERR4425299	PRJEB37886	AMPLICON	SAMEA7159397	ERX4365857	COG-UK/EDB1233	Illumina NovaSeq 6000	PAIRED	PCR	VIRAL RNA	Severe acute respiratory syndrome coronavirus 2	Homo sapiens	ILLUMINA	2020-04-08	United Kingdom	Europe	26	3280.61	2649	0.973247	98100213
ERR4425300	PRJEB37886	AMPLICON	SAMEA7159398	ERX4365858	COG-UK/EDB3758	Illumina NovaSeq 6000	PAIRED	PCR	VIRAL RNA	Severe acute respiratory syndrome coronavirus 2	Homo sapiens	ILLUMINA	2020-04-29	United Kingdom	Europe	22	4234.35	4070	0.913286	126619727
ERR4425301	PRJEB37886	AMPLICON	SAMEA7159399	ERX4365859	COG-UK/EDB3824	Illumina NovaSeq 6000	PAIRED	PCR	VIRAL RNA	Severe acute respiratory syndrome coronavirus 2	Homo sapiens	ILLUMINA	2020-04-29	United Kingdom	Europe	20	5172.21	8005	0.779888	154664621
ERR4425302	PRJEB37886	AMPLICON	SAMEA7159400	ERX4365860	COG-UK/EDB1265	Illumina NovaSeq 6000	PAIRED	PCR	VIRAL RNA	Severe acute respiratory syndrome coronavirus 2	Homo sapiens	ILLUMINA	2020-04-09	United Kingdom	Europe	66	1938.03	1165	0.84219	57953021
ERR4425303	PRJEB37886	AMPLICON	SAMEA7159401	ERX4365861	COG-UK/EDB2009	Illumina NovaSeq 6000	PAIRED	PCR	VIRAL RNA	Severe acute respiratory syndrome coronavirus 2	Homo sapiens	ILLUMINA	2020-04-18	United Kingdom	Europe	29	4524.98	4604	0.897836	135310590
ERR4425304	PRJEB37886	AMPLICON	SAMEA7159402	ERX4365862	COG-UK/EDB2126	Illumina NovaSeq 6000	PAIRED	PCR	VIRAL RNA	Severe acute respiratory syndrome coronavirus 2	Homo sapiens	ILLUMINA	2020-04-20	United Kingdom	Europe	32	5276.8	7993	0.866067	157792087
ERR4425305	PRJEB37886	AMPLICON	SAMEA7159403	ERX4365863	COG-UK/EDB3665	Illumina NovaSeq 6000	PAIRED	PCR	VIRAL RNA	Severe acute respiratory syndrome coronavirus 2	Homo sapiens	ILLUMINA	2020-04-28	United Kingdom	Europe	138	1810.72	1099	0.858844	54145899
ERR4425306	PRJEB37886	AMPLICON	SAMEA7159404	ERX4365864	COG-UK/EDB1904	Illumina NovaSeq 6000	PAIRED	PCR	VIRAL RNA	Severe acute respiratory syndrome coronavirus 2	Homo sapiens	ILLUMINA	2020-04-17	United Kingdom	Europe	35	2743.32	1952	0.926328	82033408
ERR4425307	PRJEB37886	AMPLICON	SAMEA7159405	ERX4365865	COG-UK/EDB2061	Illumina NovaSeq 6000	PAIRED	PCR	VIRAL RNA	Severe acute respiratory syndrome coronavirus 2	Homo sapiens	ILLUMINA	2020-04-18	United Kingdom	Europe	21	4592.15	4638	0.886433	137319196
ERR4425308	PRJEB37886	AMPLICON	SAMEA7159406	ERX4365866	COG-UK/EDB2549	Illumina NovaSeq 6000	PAIRED	PCR	VIRAL RNA	Severe acute respiratory syndrome coronavirus 2	Homo sapiens	ILLUMINA	2020-04-24	United Kingdom	Europe	23	5153.44	7998	0.799217	154103273
ERR4425309	PRJEB37886	AMPLICON	SAMEA7159407	ERX4365867	COG-UK/EDB2274	Illumina NovaSeq 6000	PAIRED	PCR	VIRAL RNA	Severe acute respiratory syndrome coronavirus 2	Homo sapiens	ILLUMINA	2020-04-21	United Kingdom	Europe	29	4949.53	6752	0.832258	148005829
ERR4425310	PRJEB37886	AMPLICON	SAMEA7159408	ERX4365868	COG-UK/EDB1840	Illumina NovaSeq 6000	PAIRED	PCR	VIRAL RNA	Severe acute respiratory syndrome coronavirus 2	Homo sapiens	ILLUMINA	2020-04-16	United Kingdom	Europe	23	5225.14	7997	0.814099	156247225
ERR4425311	PRJEB37886	AMPLICON	SAMEA7159409	ERX4365869	COG-UK/EDB1242	Illumina NovaSeq 6000	PAIRED	PCR	VIRAL RNA	Severe acute respiratory syndrome coronavirus 2	Homo sapiens	ILLUMINA	2020-04-09	United Kingdom	Europe	22	5050.41	7966	0.825268	151022405
ERR4425312	PRJEB37886	AMPLICON	SAMEA7159410	ERX4365870	COG-UK/EDB2124	Illumina NovaSeq 6000	PAIRED	PCR	VIRAL RNA	Severe acute respiratory syndrome coronavirus 2	Homo sapiens	ILLUMINA	2020-04-20	United Kingdom	Europe	27	4987.37	7441	0.81042	149137202
ERR4425313	PRJEB37886	AMPLICON	SAMEA7159411	ERX4365871	COG-UK/EDB1942	Illumina NovaSeq 6000	PAIRED	PCR	VIRAL RNA	Severe acute respiratory syndrome coronavirus 2	Homo sapiens	ILLUMINA	2020-04-17	United Kingdom	Europe	22	4841.59	5469	0.839247	144778062
ERR4425314	PRJEB37886	AMPLICON	SAMEA7159412	ERX4365872	COG-UK/EDB2457	Illumina NovaSeq 6000	PAIRED	PCR	VIRAL RNA	Severe acute respiratory syndrome coronavirus 2	Homo sapiens	ILLUMINA	2020-04-22	United Kingdom	Europe	29	5203.45	8003	0.790456	155598650
ERR4425315	PRJEB37886	AMPLICON	SAMEA7159413	ERX4365873	COG-UK/EDB1252	Illumina NovaSeq 6000	PAIRED	PCR	VIRAL RNA	Severe acute respiratory syndrome coronavirus 2	Homo sapiens	ILLUMINA	2020-04-09	United Kingdom	Europe	57	1486.97	813	0.873558	44464916
ERR4425316	PRJEB37886	AMPLICON	SAMEA7159414	ERX4365874	COG-UK/EDB1408	Illumina NovaSeq 6000	PAIRED	PCR	VIRAL RNA	Severe acute respiratory syndrome coronavirus 2	Homo sapiens	ILLUMINA	2020-04-11	United Kingdom	Europe	23	5251.85	8008	0.784436	157045933
ERR4425317	PRJEB37886	AMPLICON	SAMEA7159415	ERX4365875	COG-UK/EDB698	Illumina NovaSeq 6000	PAIRED	PCR	VIRAL RNA	Severe acute respiratory syndrome coronavirus 2	Homo sapiens	ILLUMINA	2020-04-01	United Kingdom	Europe	25	5281.13	7996	0.878072	157921599
ERR4425318	PRJEB37886	AMPLICON	SAMEA7159416	ERX4365876	COG-UK/EDB1916	Illumina NovaSeq 6000	PAIRED	PCR	VIRAL RNA	Severe acute respiratory syndrome coronavirus 2	Homo sapiens	ILLUMINA	2020-04-17	United Kingdom	Europe	28	4588.44	4649	0.86687	137207976
ERR4425319	PRJEB37886	AMPLICON	SAMEA7159417	ERX4365877	COG-UK/EDB1837	Illumina NovaSeq 6000	PAIRED	PCR	VIRAL RNA	Severe acute respiratory syndrome coronavirus 2	Homo sapiens	ILLUMINA	2020-04-16	United Kingdom	Europe	21	5088.27	7994	0.807076	152154608
ERR4425320	PRJEB37886	AMPLICON	SAMEA7159418	ERX4365878	COG-UK/EDB2103	Illumina NovaSeq 6000	PAIRED	PCR	VIRAL RNA	Severe acute respiratory syndrome coronavirus 2	Homo sapiens	ILLUMINA	2020-04-20	United Kingdom	Europe	87	1331.57	554	0.799084	39817984
ERR4425321	PRJEB37886	AMPLICON	SAMEA7159419	ERX4365879	COG-UK/EDB1473	Illumina NovaSeq 6000	PAIRED	PCR	VIRAL RNA	Severe acute respiratory syndrome coronavirus 2	Homo sapiens	ILLUMINA	2020-04-11	United Kingdom	Europe	27	5290.75	7994	0.883824	158209426
ERR4425322	PRJEB37886	AMPLICON	SAMEA7159420	ERX4365880	COG-UK/EDB2356	Illumina NovaSeq 6000	PAIRED	PCR	VIRAL RNA	Severe acute respiratory syndrome coronavirus 2	Homo sapiens	ILLUMINA	2020-04-22	United Kingdom	Europe	36	1946.05	1216	0.881684	58192810
ERR4425323	PRJEB37886	AMPLICON	SAMEA7159421	ERX4365881	COG-UK/EDB2481	Illumina NovaSeq 6000	PAIRED	PCR	VIRAL RNA	Severe acute respiratory syndrome coronavirus 2	Homo sapiens	ILLUMINA	2020-04-23	United Kingdom	Europe	26	4791.79	5588	0.8352	143288989
ERR4425324	PRJEB37886	AMPLICON	SAMEA7159422	ERX4365882	COG-UK/EDB1272	Illumina NovaSeq 6000	PAIRED	PCR	VIRAL RNA	Severe acute respiratory syndrome coronavirus 2	Homo sapiens	ILLUMINA	2020-04-09	United Kingdom	Europe	20	3576.1	3237	0.936327	106935995
ERR4425325	PRJEB37886	AMPLICON	SAMEA7159423	ERX4365883	COG-UK/EDB3776	Illumina NovaSeq 6000	PAIRED	PCR	VIRAL RNA	Severe acute respiratory syndrome coronavirus 2	Homo sapiens	ILLUMINA	2020-04-29	United Kingdom	Europe	27	5263.62	7996	0.858141	157397936
ERR4425326	PRJEB37886	AMPLICON	SAMEA7159424	ERX4365884	COG-UK/EDB2145	Illumina NovaSeq 6000	PAIRED	PCR	VIRAL RNA	Severe acute respiratory syndrome coronavirus 2	Homo sapiens	ILLUMINA	2020-04-21	United Kingdom	Europe	23	5210.03	7999	0.802896	155795576
ERR4425327	PRJEB37886	AMPLICON	SAMEA7159425	ERX4365885	COG-UK/EDB2546	Illumina NovaSeq 6000	PAIRED	PCR	VIRAL RNA	Severe acute respiratory syndrome coronavirus 2	Homo sapiens	ILLUMINA	2020-04-24	United Kingdom	Europe	28	5233.72	7998	0.828144	156504052
ERR4425328	PRJEB37886	AMPLICON	SAMEA7159426	ERX4365886	COG-UK/EDB6448	Illumina NovaSeq 6000	PAIRED	PCR	VIRAL RNA	Severe acute respiratory syndrome coronavirus 2	Homo sapiens	ILLUMINA	2020-04-22	United Kingdom	Europe	28	5276.71	7989	0.939906	157789604
ERR4425329	PRJEB37886	AMPLICON	SAMEA7159427	ERX4365887	COG-UK/EDB3595	Illumina NovaSeq 6000	PAIRED	PCR	VIRAL RNA	Severe acute respiratory syndrome coronavirus 2	Homo sapiens	ILLUMINA	2020-04-27	United Kingdom	Europe	25	5247.05	7999	0.844497	156902623
ERR4425330	PRJEB37886	AMPLICON	SAMEA7159428	ERX4365888	COG-UK/EDB2019	Illumina NovaSeq 6000	PAIRED	PCR	VIRAL RNA	Severe acute respiratory syndrome coronavirus 2	Homo sapiens	ILLUMINA	2020-04-18	United Kingdom	Europe	31	3849.67	3465	0.917366	115116664
ERR4425331	PRJEB37886	AMPLICON	SAMEA7159429	ERX4365889	COG-UK/EDB2262	Illumina NovaSeq 6000	PAIRED	PCR	VIRAL RNA	Severe acute respiratory syndrome coronavirus 2	Homo sapiens	ILLUMINA	2020-04-21	United Kingdom	Europe	29	4441.49	4326	0.915192	132814001
ERR4425332	PRJEB37886	AMPLICON	SAMEA7159430	ERX4365890	COG-UK/EDB3676	Illumina NovaSeq 6000	PAIRED	PCR	VIRAL RNA	Severe acute respiratory syndrome coronavirus 2	Homo sapiens	ILLUMINA	2020-04-27	United Kingdom	Europe	44	1129.21	500	0.801023	33766845
ERR4425333	PRJEB37886	AMPLICON	SAMEA7159431	ERX4365891	COG-UK/EDB2122	Illumina NovaSeq 6000	PAIRED	PCR	VIRAL RNA	Severe acute respiratory syndrome coronavirus 2	Homo sapiens	ILLUMINA	2020-04-20	United Kingdom	Europe	41	1101.39	533	0.809317	32934920
ERR4425334	PRJEB37886	AMPLICON	SAMEA7159432	ERX4365892	COG-UK/EDB2255	Illumina NovaSeq 6000	PAIRED	PCR	VIRAL RNA	Severe acute respiratory syndrome coronavirus 2	Homo sapiens	ILLUMINA	2020-04-21	United Kingdom	Europe	30	4083.14	3851	0.923887	122098139
ERR4425335	PRJEB37886	AMPLICON	SAMEA7159433	ERX4365893	COG-UK/EDB2000	Illumina NovaSeq 6000	PAIRED	PCR	VIRAL RNA	Severe acute respiratory syndrome coronavirus 2	Homo sapiens	ILLUMINA	2020-04-18	United Kingdom	Europe	32	4083.27	3893	0.908304	122101916
ERR4425336	PRJEB37886	AMPLICON	SAMEA7159434	ERX4365894	COG-UK/EDB1834	Illumina NovaSeq 6000	PAIRED	PCR	VIRAL RNA	Severe acute respiratory syndrome coronavirus 2	Homo sapiens	ILLUMINA	2020-04-16	United Kingdom	Europe	23	5128.07	7998	0.82062	153344821
ERR4425337	PRJEB37886	AMPLICON	SAMEA7159435	ERX4365895	COG-UK/EDB2545	Illumina NovaSeq 6000	PAIRED	PCR	VIRAL RNA	Severe acute respiratory syndrome coronavirus 2	Homo sapiens	ILLUMINA	2020-04-24	United Kingdom	Europe	31	3233.43	2763	0.956426	96689212
ERR4425338	PRJEB37886	AMPLICON	SAMEA7159436	ERX4365896	COG-UK/EDB404	Illumina NovaSeq 6000	PAIRED	PCR	VIRAL RNA	Severe acute respiratory syndrome coronavirus 2	Homo sapiens	ILLUMINA	2020-03-31	United Kingdom	Europe	14	3815.12	3476	0.931713	114083472
ERR4425339	PRJEB37886	AMPLICON	SAMEA7159437	ERX4365897	COG-UK/EDB3875	Illumina NovaSeq 6000	PAIRED	PCR	VIRAL RNA	Severe acute respiratory syndrome coronavirus 2	Homo sapiens	ILLUMINA	2020-05-01	United Kingdom	Europe	43	1663.78	785	0.830184	49751976
ERR4425340	PRJEB37886	AMPLICON	SAMEA7159438	ERX4365898	COG-UK/EDB1887	Illumina NovaSeq 6000	PAIRED	PCR	VIRAL RNA	Severe acute respiratory syndrome coronavirus 2	Homo sapiens	ILLUMINA	2020-04-17	United Kingdom	Europe	22	4939.33	7020	0.782463	147700789
ERR4425341	PRJEB37886	AMPLICON	SAMEA7159439	ERX4365899	COG-UK/EDB1853	Illumina NovaSeq 6000	PAIRED	PCR	VIRAL RNA	Severe acute respiratory syndrome coronavirus 2	Homo sapiens	ILLUMINA	2020-04-17	United Kingdom	Europe	23	5166.89	7992	0.821356	154505475
ERR4425342	PRJEB37886	AMPLICON	SAMEA7159440	ERX4365900	COG-UK/EDB2138	Illumina NovaSeq 6000	PAIRED	PCR	VIRAL RNA	Severe acute respiratory syndrome coronavirus 2	Homo sapiens	ILLUMINA	2020-04-20	United Kingdom	Europe	20	5237.46	7999	0.829047	156615727
ERR4425343	PRJEB37886	AMPLICON	SAMEA7159441	ERX4365901	COG-UK/EDB1219	Illumina NovaSeq 6000	PAIRED	PCR	VIRAL RNA	Severe acute respiratory syndrome coronavirus 2	Homo sapiens	ILLUMINA	2020-04-08	United Kingdom	Europe	27	3726.55	3512	0.927365	111435026
ERR4425344	PRJEB37886	AMPLICON	SAMEA7159442	ERX4365902	COG-UK/EDB2248	Illumina NovaSeq 6000	PAIRED	PCR	VIRAL RNA	Severe acute respiratory syndrome coronavirus 2	Homo sapiens	ILLUMINA	2020-04-21	United Kingdom	Europe	28	5268.72	7997	0.837174	157550540
ERR4425345	PRJEB37886	AMPLICON	SAMEA7159443	ERX4365903	COG-UK/EDB6741	Illumina NovaSeq 6000	PAIRED	PCR	VIRAL RNA	Severe acute respiratory syndrome coronavirus 2	Homo sapiens	ILLUMINA	2020-04-13	United Kingdom	Europe	26	5297.69	7995	0.905394	158416817
ERR4425346	PRJEB37886	AMPLICON	SAMEA7159444	ERX4365904	COG-UK/EDB1013	Illumina NovaSeq 6000	PAIRED	PCR	VIRAL RNA	Severe acute respiratory syndrome coronavirus 2	Homo sapiens	ILLUMINA	2020-04-07	United Kingdom	Europe	65	2313.01	1548	0.879377	69165975
ERR4425347	PRJEB37886	AMPLICON	SAMEA7159445	ERX4365905	COG-UK/EDB1472	Illumina NovaSeq 6000	PAIRED	PCR	VIRAL RNA	Severe acute respiratory syndrome coronavirus 2	Homo sapiens	ILLUMINA	2020-04-11	United Kingdom	Europe	18	5198.12	8002	0.809417	155439383
ERR4425348	PRJEB37886	AMPLICON	SAMEA7159446	ERX4365906	COG-UK/EDB1342	Illumina NovaSeq 6000	PAIRED	PCR	VIRAL RNA	Severe acute respiratory syndrome coronavirus 2	Homo sapiens	ILLUMINA	2020-04-10	United Kingdom	Europe	23	5178.97	7999	0.817677	154866822
ERR4425349	PRJEB37886	AMPLICON	SAMEA7159447	ERX4365907	COG-UK/EDB6439	Illumina NovaSeq 6000	PAIRED	PCR	VIRAL RNA	Severe acute respiratory syndrome coronavirus 2	Homo sapiens	ILLUMINA	2020-04-27	United Kingdom	Europe	29	4525.29	4625	0.873692	135319716
ERR4436805	PRJEB37886	AMPLICON	SAMEA7171911	ERX4377308	COG-UK/CAMB-7BF8B	Illumina NovaSeq 6000	PAIRED	PCR	VIRAL RNA	Severe acute respiratory syndrome coronavirus 2	Homo sapiens	ILLUMINA	2020-04-05	United Kingdom	Europe	80	3344.52	2613	0.867873	100011130
ERR4436806	PRJEB37886	AMPLICON	SAMEA7171912	ERX4377309	COG-UK/CAMB-7FA86	Illumina NovaSeq 6000	PAIRED	PCR	VIRAL RNA	Severe acute respiratory syndrome coronavirus 2	Homo sapiens	ILLUMINA	2020-04-08	United Kingdom	Europe	25	3897.65	3664	0.88757	116551287
ERR4436807	PRJEB37886	AMPLICON	SAMEA7171913	ERX4377310	COG-UK/CAMB-8019C	Illumina NovaSeq 6000	PAIRED	PCR	VIRAL RNA	Severe acute respiratory syndrome coronavirus 2	Homo sapiens	ILLUMINA	2020-04-09	United Kingdom	Europe	10	4473.25	4658	0.862288	133763537
ERR4436808	PRJEB37886	AMPLICON	SAMEA7171914	ERX4377311	COG-UK/CAMB-7F743	Illumina NovaSeq 6000	PAIRED	PCR	VIRAL RNA	Severe acute respiratory syndrome coronavirus 2	Homo sapiens	ILLUMINA	2020-04-09	United Kingdom	Europe	102	2959.48	2461	0.91031	88497323
ERR4436809	PRJEB37886	AMPLICON	SAMEA7171915	ERX4377312	COG-UK/CAMB-80448	Illumina NovaSeq 6000	PAIRED	PCR	VIRAL RNA	Severe acute respiratory syndrome coronavirus 2	Homo sapiens	ILLUMINA	2020-04-09	United Kingdom	Europe	19	4627.02	5469	0.840551	138361699
ERR4436810	PRJEB37886	AMPLICON	SAMEA7171916	ERX4377313	COG-UK/CAMB-807D6	Illumina NovaSeq 6000	PAIRED	PCR	VIRAL RNA	Severe acute respiratory syndrome coronavirus 2	Homo sapiens	ILLUMINA	2020-04-09	United Kingdom	Europe	17	4865.25	6049	0.855466	145485626
ERR4436811	PRJEB37886	AMPLICON	SAMEA7171917	ERX4377314	COG-UK/CAMB-80A28	Illumina NovaSeq 6000	PAIRED	PCR	VIRAL RNA	Severe acute respiratory syndrome coronavirus 2	Homo sapiens	ILLUMINA	2020-04-09	United Kingdom	Europe	59	1738.59	639	0.766846	51988916
ERR4436812	PRJEB37886	AMPLICON	SAMEA7171919	ERX4377315	COG-UK/CAMB-7DE5F	Illumina NovaSeq 6000	PAIRED	PCR	VIRAL RNA	Severe acute respiratory syndrome coronavirus 2	Homo sapiens	ILLUMINA	2020-04-06	United Kingdom	Europe	17	4882.48	6754	0.781995	146000697
ERR4436813	PRJEB37886	AMPLICON	SAMEA7171920	ERX4377316	COG-UK/CAMB-800AE	Illumina NovaSeq 6000	PAIRED	PCR	VIRAL RNA	Severe acute respiratory syndrome coronavirus 2	Homo sapiens	ILLUMINA	2020-04-09	United Kingdom	Europe	74	1677.16	736	0.793599	50152174
ERR4436814	PRJEB37886	AMPLICON	SAMEA7171921	ERX4377317	COG-UK/CAMB-80660	Illumina NovaSeq 6000	PAIRED	PCR	VIRAL RNA	Severe acute respiratory syndrome coronavirus 2	Homo sapiens	ILLUMINA	2020-04-10	United Kingdom	Europe	17	4822.2	6406	0.784637	144198387
ERR4436815	PRJEB37886	AMPLICON	SAMEA7171922	ERX4377318	COG-UK/CAMB-7FAC2	Illumina NovaSeq 6000	PAIRED	PCR	VIRAL RNA	Severe acute respiratory syndrome coronavirus 2	Homo sapiens	ILLUMINA	2020-04-08	United Kingdom	Europe	81	3004.5	2451	0.851921	89843659
ERR4436816	PRJEB37886	AMPLICON	SAMEA7171923	ERX4377319	COG-UK/CAMB-7BF03	Illumina NovaSeq 6000	PAIRED	PCR	VIRAL RNA	Severe acute respiratory syndrome coronavirus 2	Homo sapiens	ILLUMINA	2020-04-05	United Kingdom	Europe	115	3208.55	2532	0.874829	95945282
ERR4436817	PRJEB37886	AMPLICON	SAMEA7171924	ERX4377320	COG-UK/CAMB-8018D	Illumina NovaSeq 6000	PAIRED	PCR	VIRAL RNA	Severe acute respiratory syndrome coronavirus 2	Homo sapiens	ILLUMINA	2020-04-09	United Kingdom	Europe	19	4550.45	5150	0.822025	136071994
ERR4436818	PRJEB37886	AMPLICON	SAMEA7171925	ERX4377321	COG-UK/CAMB-7DD70	Illumina NovaSeq 6000	PAIRED	PCR	VIRAL RNA	Severe acute respiratory syndrome coronavirus 2	Homo sapiens	ILLUMINA	2020-04-06	United Kingdom	Europe	16	4651.04	5658	0.801993	139079961
ERR4436819	PRJEB37886	AMPLICON	SAMEA7171926	ERX4377322	COG-UK/CAMB-803A5	Illumina NovaSeq 6000	PAIRED	PCR	VIRAL RNA	Severe acute respiratory syndrome coronavirus 2	Homo sapiens	ILLUMINA	2020-04-09	United Kingdom	Europe	27	3943.6	3605	0.883925	117925515
ERR4436820	PRJEB37886	AMPLICON	SAMEA7171927	ERX4377323	COG-UK/CAMB-80606	Illumina NovaSeq 6000	PAIRED	PCR	VIRAL RNA	Severe acute respiratory syndrome coronavirus 2	Homo sapiens	ILLUMINA	2020-04-09	United Kingdom	Europe	67	3305.92	2756	0.874695	98857041
ERR4436821	PRJEB37886	AMPLICON	SAMEA7171928	ERX4377324	COG-UK/CAMB-80590	Illumina NovaSeq 6000	PAIRED	PCR	VIRAL RNA	Severe acute respiratory syndrome coronavirus 2	Homo sapiens	ILLUMINA	2020-04-09	United Kingdom	Europe	38	2269.84	1258	0.799819	67874981
ERR4436822	PRJEB37886	AMPLICON	SAMEA7171929	ERX4377325	COG-UK/CAMB-7F707	Illumina NovaSeq 6000	PAIRED	PCR	VIRAL RNA	Severe acute respiratory syndrome coronavirus 2	Homo sapiens	ILLUMINA	2020-04-09	United Kingdom	Europe	18	3919.51	3707	0.914457	117205066
ERR4436823	PRJEB37886	AMPLICON	SAMEA7171930	ERX4377326	COG-UK/CAMB-801E7	Illumina NovaSeq 6000	PAIRED	PCR	VIRAL RNA	Severe acute respiratory syndrome coronavirus 2	Homo sapiens	ILLUMINA	2020-04-09	United Kingdom	Europe	13	4809.28	6719	0.791192	143811997
ERR4436824	PRJEB37886	AMPLICON	SAMEA7171931	ERX4377327	COG-UK/CAMB-7DF10	Illumina NovaSeq 6000	PAIRED	PCR	VIRAL RNA	Severe acute respiratory syndrome coronavirus 2	Homo sapiens	ILLUMINA	2020-04-06	United Kingdom	Europe	13	4847.11	7132	0.776879	144943073
ERR4436825	PRJEB37886	AMPLICON	SAMEA7171932	ERX4377328	COG-UK/CAMB-7DDF8	Illumina NovaSeq 6000	PAIRED	PCR	VIRAL RNA	Severe acute respiratory syndrome coronavirus 2	Homo sapiens	ILLUMINA	2020-04-07	United Kingdom	Europe	17	4783.05	6507	0.791091	143027452
ERR4436826	PRJEB37886	AMPLICON	SAMEA7171933	ERX4377329	COG-UK/CAMB-80484	Illumina NovaSeq 6000	PAIRED	PCR	VIRAL RNA	Severe acute respiratory syndrome coronavirus 2	Homo sapiens	ILLUMINA	2020-04-09	United Kingdom	Europe	15	4680.05	5607	0.815035	139947499
ERR4436827	PRJEB37886	AMPLICON	SAMEA7171934	ERX4377330	COG-UK/CAMB-7DF3E	Illumina NovaSeq 6000	PAIRED	PCR	VIRAL RNA	Severe acute respiratory syndrome coronavirus 2	Homo sapiens	ILLUMINA	2020-04-06	United Kingdom	Europe	14	4928.94	7387	0.774069	147390022
ERR4436828	PRJEB37886	AMPLICON	SAMEA7171935	ERX4377331	COG-UK/CAMB-80651	Illumina NovaSeq 6000	PAIRED	PCR	VIRAL RNA	Severe acute respiratory syndrome coronavirus 2	Homo sapiens	ILLUMINA	2020-04-09	United Kingdom	Europe	71	3686.65	3182	0.878206	110241815
ERR4436829	PRJEB37886	AMPLICON	SAMEA7171936	ERX4377332	COG-UK/CAMB-7BE51	Illumina NovaSeq 6000	PAIRED	PCR	VIRAL RNA	Severe acute respiratory syndrome coronavirus 2	Homo sapiens	ILLUMINA	2020-04-05	United Kingdom	Europe	19	4904.19	7019	0.779454	146650031
ERR4436830	PRJEB37886	AMPLICON	SAMEA7171937	ERX4377333	COG-UK/CAMB-7F6BF	Illumina NovaSeq 6000	PAIRED	PCR	VIRAL RNA	Severe acute respiratory syndrome coronavirus 2	Homo sapiens	ILLUMINA	2020-04-08	United Kingdom	Europe	20	4900.93	7385	0.77534	146552396
ERR4436831	PRJEB37886	AMPLICON	SAMEA7171938	ERX4377334	COG-UK/CAMB-800F9	Illumina NovaSeq 6000	PAIRED	PCR	VIRAL RNA	Severe acute respiratory syndrome coronavirus 2	Homo sapiens	ILLUMINA	2020-04-09	United Kingdom	Europe	16	4742.99	6034	0.805438	141829573
ERR4436832	PRJEB37886	AMPLICON	SAMEA7171939	ERX4377335	COG-UK/CAMB-80ACE	Illumina NovaSeq 6000	PAIRED	PCR	VIRAL RNA	Severe acute respiratory syndrome coronavirus 2	Homo sapiens	ILLUMINA	2020-04-10	United Kingdom	Europe	17	4791.73	6582	0.786142	143287060
ERR4436833	PRJEB37886	AMPLICON	SAMEA7171940	ERX4377336	COG-UK/CAMB-7F646	Illumina NovaSeq 6000	PAIRED	PCR	VIRAL RNA	Severe acute respiratory syndrome coronavirus 2	Homo sapiens	ILLUMINA	2020-04-09	United Kingdom	Europe	16	4188.41	4090	0.859446	125245996
ERR4436834	PRJEB37886	AMPLICON	SAMEA7171941	ERX4377337	COG-UK/CAMB-80624	Illumina NovaSeq 6000	PAIRED	PCR	VIRAL RNA	Severe acute respiratory syndrome coronavirus 2	Homo sapiens	ILLUMINA	2020-04-10	United Kingdom	Europe	19	4548.04	5178	0.811992	136000183
ERR4436835	PRJEB37886	AMPLICON	SAMEA7171942	ERX4377338	COG-UK/CAMB-7BFA9	Illumina NovaSeq 6000	PAIRED	PCR	VIRAL RNA	Severe acute respiratory syndrome coronavirus 2	Homo sapiens	ILLUMINA	2020-04-04	United Kingdom	Europe	41	2036.73	1002	0.808079	60904453
ERR4436836	PRJEB37886	AMPLICON	SAMEA7171943	ERX4377339	COG-UK/CAMB-800DB	Illumina NovaSeq 6000	PAIRED	PCR	VIRAL RNA	Severe acute respiratory syndrome coronavirus 2	Homo sapiens	ILLUMINA	2020-04-09	United Kingdom	Europe	18	5010.6	7887	0.779888	149832064
ERR4436837	PRJEB37886	AMPLICON	SAMEA7171944	ERX4377340	COG-UK/CAMB-7F7CB	Illumina NovaSeq 6000	PAIRED	PCR	VIRAL RNA	Severe acute respiratory syndrome coronavirus 2	Homo sapiens	ILLUMINA	2020-04-08	United Kingdom	Europe	13	4937.58	7252	0.774069	147648353
ERR4436838	PRJEB37886	AMPLICON	SAMEA7171945	ERX4377341	COG-UK/CAMB-7DDDA	Illumina NovaSeq 6000	PAIRED	PCR	VIRAL RNA	Severe acute respiratory syndrome coronavirus 2	Homo sapiens	ILLUMINA	2020-04-07	United Kingdom	Europe	19	4631.56	5593	0.801023	138497543
ERR4436839	PRJEB37886	AMPLICON	SAMEA7171946	ERX4377342	COG-UK/CAMB-7F5A3	Illumina NovaSeq 6000	PAIRED	PCR	VIRAL RNA	Severe acute respiratory syndrome coronavirus 2	Homo sapiens	ILLUMINA	2020-04-08	United Kingdom	Europe	17	4938.12	7787	0.763134	147664548
ERR4436840	PRJEB37886	AMPLICON	SAMEA7171947	ERX4377343	COG-UK/CAMB-80439	Illumina NovaSeq 6000	PAIRED	PCR	VIRAL RNA	Severe acute respiratory syndrome coronavirus 2	Homo sapiens	ILLUMINA	2020-04-10	United Kingdom	Europe	15	4964.35	7632	0.78778	148448909
ERR4436841	PRJEB37886	AMPLICON	SAMEA7171948	ERX4377344	COG-UK/CAMB-7F50D	Illumina NovaSeq 6000	PAIRED	PCR	VIRAL RNA	Severe acute respiratory syndrome coronavirus 2	Homo sapiens	ILLUMINA	2020-04-08	United Kingdom	Europe	16	4871.77	7330	0.769187	145680607
ERR4436842	PRJEB37886	AMPLICON	SAMEA7171949	ERX4377345	COG-UK/CAMB-7F8B9	Illumina NovaSeq 6000	PAIRED	PCR	VIRAL RNA	Severe acute respiratory syndrome coronavirus 2	Homo sapiens	ILLUMINA	2020-04-08	United Kingdom	Europe	19	4533.19	4944	0.847206	135555881
ERR4436843	PRJEB37886	AMPLICON	SAMEA7171950	ERX4377346	COG-UK/CAMB-7F9D4	Illumina NovaSeq 6000	PAIRED	PCR	VIRAL RNA	Severe acute respiratory syndrome coronavirus 2	Homo sapiens	ILLUMINA	2020-04-08	United Kingdom	Europe	69	2804.24	1946	0.851587	83855152
ERR4436844	PRJEB37886	AMPLICON	SAMEA7171951	ERX4377347	COG-UK/CAMB-803F0	Illumina NovaSeq 6000	PAIRED	PCR	VIRAL RNA	Severe acute respiratory syndrome coronavirus 2	Homo sapiens	ILLUMINA	2020-04-08	United Kingdom	Europe	16	4957.18	7616	0.792763	148234678
ERR4436845	PRJEB37886	AMPLICON	SAMEA7171952	ERX4377348	COG-UK/CAMB-7F7F8	Illumina NovaSeq 6000	PAIRED	PCR	VIRAL RNA	Severe acute respiratory syndrome coronavirus 2	Homo sapiens	ILLUMINA	2020-04-09	United Kingdom	Europe	15	4741.95	5937	0.80002	141798643
ERR4436846	PRJEB37886	AMPLICON	SAMEA7171953	ERX4377349	COG-UK/CAMB-7F831	Illumina NovaSeq 6000	PAIRED	PCR	VIRAL RNA	Severe acute respiratory syndrome coronavirus 2	Homo sapiens	ILLUMINA	2020-04-09	United Kingdom	Europe	15	4836.81	6429	0.794235	144635255
ERR4436847	PRJEB37886	AMPLICON	SAMEA7171954	ERX4377350	COG-UK/CAMB-7BE7F	Illumina NovaSeq 6000	PAIRED	PCR	VIRAL RNA	Severe acute respiratory syndrome coronavirus 2	Homo sapiens	ILLUMINA	2020-04-04	United Kingdom	Europe	13	4604.61	5343	0.813062	137691509
ERR4436848	PRJEB37886	AMPLICON	SAMEA7171955	ERX4377351	COG-UK/CAMB-8041B	Illumina NovaSeq 6000	PAIRED	PCR	VIRAL RNA	Severe acute respiratory syndrome coronavirus 2	Homo sapiens	ILLUMINA	2020-04-09	United Kingdom	Europe	26	4039.53	3833	0.869578	120794049
ERR4436849	PRJEB37886	AMPLICON	SAMEA7171956	ERX4377352	COG-UK/CAMB-7F78F	Illumina NovaSeq 6000	PAIRED	PCR	VIRAL RNA	Severe acute respiratory syndrome coronavirus 2	Homo sapiens	ILLUMINA	2020-04-08	United Kingdom	Europe	21	4180.39	4042	0.868675	125006228
ERR4436850	PRJEB37886	AMPLICON	SAMEA7171957	ERX4377353	COG-UK/CAMB-7F9C5	Illumina NovaSeq 6000	PAIRED	PCR	VIRAL RNA	Severe acute respiratory syndrome coronavirus 2	Homo sapiens	ILLUMINA	2020-04-09	United Kingdom	Europe	19	4972.37	7789	0.781728	148688703
ERR4436851	PRJEB37886	AMPLICON	SAMEA7171958	ERX4377354	COG-UK/CAMB-800BD	Illumina NovaSeq 6000	PAIRED	PCR	VIRAL RNA	Severe acute respiratory syndrome coronavirus 2	Homo sapiens	ILLUMINA	2020-04-09	United Kingdom	Europe	12	4337.75	4521	0.865833	129711767
ERR4436852	PRJEB37886	AMPLICON	SAMEA7171959	ERX4377355	COG-UK/CAMB-7F7DA	Illumina NovaSeq 6000	PAIRED	PCR	VIRAL RNA	Severe acute respiratory syndrome coronavirus 2	Homo sapiens	ILLUMINA	2020-04-09	United Kingdom	Europe	8	4794.85	6586	0.783132	143380336
ERR4436853	PRJEB37886	AMPLICON	SAMEA7171960	ERX4377356	COG-UK/CAMB-80150	Illumina NovaSeq 6000	PAIRED	PCR	VIRAL RNA	Severe acute respiratory syndrome coronavirus 2	Homo sapiens	ILLUMINA	2020-04-09	United Kingdom	Europe	17	4871.3	7324	0.777414	145666349
ERR4436854	PRJEB37886	AMPLICON	SAMEA7171961	ERX4377357	COG-UK/CAMB-7F6EC	Illumina NovaSeq 6000	PAIRED	PCR	VIRAL RNA	Severe acute respiratory syndrome coronavirus 2	Homo sapiens	ILLUMINA	2020-04-09	United Kingdom	Europe	37	2301.91	1359	0.872187	68834119
ERR4436855	PRJEB37886	AMPLICON	SAMEA7171962	ERX4377358	COG-UK/CAMB-80114	Illumina NovaSeq 6000	PAIRED	PCR	VIRAL RNA	Severe acute respiratory syndrome coronavirus 2	Homo sapiens	ILLUMINA	2020-04-09	United Kingdom	Europe	83	3636.52	3140	0.881182	108742798
ERR4436856	PRJEB37886	AMPLICON	SAMEA7171963	ERX4377359	COG-UK/CAMB-804EE	Illumina NovaSeq 6000	PAIRED	PCR	VIRAL RNA	Severe acute respiratory syndrome coronavirus 2	Homo sapiens	ILLUMINA	2020-04-09	United Kingdom	Europe	106	3056.81	2316	0.918236	91407822
ERR4436857	PRJEB37886	AMPLICON	SAMEA7171964	ERX4377360	COG-UK/CAMB-7FA3B	Illumina NovaSeq 6000	PAIRED	PCR	VIRAL RNA	Severe acute respiratory syndrome coronavirus 2	Homo sapiens	ILLUMINA	2020-04-08	United Kingdom	Europe	18	4882.78	6575	0.801425	146009822
ERR4436858	PRJEB37886	AMPLICON	SAMEA7171965	ERX4377361	COG-UK/CAMB-7FA1D	Illumina NovaSeq 6000	PAIRED	PCR	VIRAL RNA	Severe acute respiratory syndrome coronavirus 2	Homo sapiens	ILLUMINA	2020-04-08	United Kingdom	Europe	32	2255.11	1163	0.810554	67434697
ERR4436859	PRJEB37886	AMPLICON	SAMEA7171966	ERX4377362	COG-UK/CAMB-7BF6D	Illumina NovaSeq 6000	PAIRED	PCR	VIRAL RNA	Severe acute respiratory syndrome coronavirus 2	Homo sapiens	ILLUMINA	2020-04-05	United Kingdom	Europe	17	4527.22	5047	0.796609	135377432
ERR4436860	PRJEB37886	AMPLICON	SAMEA7171967	ERX4377363	COG-UK/CAMB-805AF	Illumina NovaSeq 6000	PAIRED	PCR	VIRAL RNA	Severe acute respiratory syndrome coronavirus 2	Homo sapiens	ILLUMINA	2020-04-09	United Kingdom	Europe	14	4588.46	5343	0.816105	137208693
ERR4436861	PRJEB37886	AMPLICON	SAMEA7171968	ERX4377364	COG-UK/CAMB-80642	Illumina NovaSeq 6000	PAIRED	PCR	VIRAL RNA	Severe acute respiratory syndrome coronavirus 2	Homo sapiens	ILLUMINA	2020-04-10	United Kingdom	Europe	24	4286.99	4277	0.857205	128194007
ERR4436862	PRJEB37886	AMPLICON	SAMEA7171969	ERX4377365	COG-UK/CAMB-8017E	Illumina NovaSeq 6000	PAIRED	PCR	VIRAL RNA	Severe acute respiratory syndrome coronavirus 2	Homo sapiens	ILLUMINA	2020-04-09	United Kingdom	Europe	16	4576.88	5163	0.851453	136862312
ERR4436863	PRJEB37886	AMPLICON	SAMEA7171970	ERX4377366	COG-UK/CAMB-7DEB9	Illumina NovaSeq 6000	PAIRED	PCR	VIRAL RNA	Severe acute respiratory syndrome coronavirus 2	Homo sapiens	ILLUMINA	2020-04-06	United Kingdom	Europe	15	4829.19	6652	0.785607	144407367
ERR4436864	PRJEB37886	AMPLICON	SAMEA7171971	ERX4377367	COG-UK/CAMB-80ADD	Illumina NovaSeq 6000	PAIRED	PCR	VIRAL RNA	Severe acute respiratory syndrome coronavirus 2	Homo sapiens	ILLUMINA	2020-04-10	United Kingdom	Europe	66	3442.49	2863	0.859312	102940843
ERR4436865	PRJEB37886	AMPLICON	SAMEA7171972	ERX4377368	COG-UK/CAMB-80A64	Illumina NovaSeq 6000	PAIRED	PCR	VIRAL RNA	Severe acute respiratory syndrome coronavirus 2	Homo sapiens	ILLUMINA	2020-04-10	United Kingdom	Europe	46	3356.13	2642	0.880045	100358241
ERR4436866	PRJEB37886	AMPLICON	SAMEA7171973	ERX4377369	COG-UK/CAMB-80A46	Illumina NovaSeq 6000	PAIRED	PCR	VIRAL RNA	Severe acute respiratory syndrome coronavirus 2	Homo sapiens	ILLUMINA	2020-04-10	United Kingdom	Europe	67	3646.99	3236	0.88854	109055810
ERR4436867	PRJEB37886	AMPLICON	SAMEA7171974	ERX4377370	COG-UK/CAMB-7DD52	Illumina NovaSeq 6000	PAIRED	PCR	VIRAL RNA	Severe acute respiratory syndrome coronavirus 2	Homo sapiens	ILLUMINA	2020-04-07	United Kingdom	Europe	56	2912.69	2128	0.842925	87098207
ERR4436868	PRJEB37886	AMPLICON	SAMEA7171975	ERX4377371	COG-UK/CAMB-800EA	Illumina NovaSeq 6000	PAIRED	PCR	VIRAL RNA	Severe acute respiratory syndrome coronavirus 2	Homo sapiens	ILLUMINA	2020-04-09	United Kingdom	Europe	15	4736.05	6085	0.80828	141622048
ERR4436869	PRJEB37886	AMPLICON	SAMEA7171976	ERX4377372	COG-UK/CAMB-80581	Illumina NovaSeq 6000	PAIRED	PCR	VIRAL RNA	Severe acute respiratory syndrome coronavirus 2	Homo sapiens	ILLUMINA	2020-04-09	United Kingdom	Europe	16	4756.04	5983	0.820587	142219751
ERR4436870	PRJEB37886	AMPLICON	SAMEA7171977	ERX4377373	COG-UK/CAMB-803E1	Illumina NovaSeq 6000	PAIRED	PCR	VIRAL RNA	Severe acute respiratory syndrome coronavirus 2	Homo sapiens	ILLUMINA	2020-04-09	United Kingdom	Europe	49	3944.44	3735	0.880748	117950532
ERR4436871	PRJEB37886	AMPLICON	SAMEA7171978	ERX4377374	COG-UK/CAMB-80071	Illumina NovaSeq 6000	PAIRED	PCR	VIRAL RNA	Severe acute respiratory syndrome coronavirus 2	Homo sapiens	ILLUMINA	2020-04-09	United Kingdom	Europe	10	5004.58	7947	0.77514	149651834
ERR4436872	PRJEB37886	AMPLICON	SAMEA7171979	ERX4377375	COG-UK/CAMB-804A2	Illumina NovaSeq 6000	PAIRED	PCR	VIRAL RNA	Severe acute respiratory syndrome coronavirus 2	Homo sapiens	ILLUMINA	2020-04-09	United Kingdom	Europe	60	1885.36	764	0.782998	56377927
ERR4436873	PRJEB37886	AMPLICON	SAMEA7171980	ERX4377376	COG-UK/CAMB-7FA77	Illumina NovaSeq 6000	PAIRED	PCR	VIRAL RNA	Severe acute respiratory syndrome coronavirus 2	Homo sapiens	ILLUMINA	2020-04-08	United Kingdom	Europe	46	1707.39	821	0.788215	51056199
ERR4436874	PRJEB37886	AMPLICON	SAMEA7171981	ERX4377377	COG-UK/CAMB-805DC	Illumina NovaSeq 6000	PAIRED	PCR	VIRAL RNA	Severe acute respiratory syndrome coronavirus 2	Homo sapiens	ILLUMINA	2020-04-10	United Kingdom	Europe	20	4655.23	5560	0.797345	139205288
ERR4436875	PRJEB37886	AMPLICON	SAMEA7171982	ERX4377378	COG-UK/CAMB-7FD41	Illumina NovaSeq 6000	PAIRED	PCR	VIRAL RNA	Severe acute respiratory syndrome coronavirus 2	Homo sapiens	ILLUMINA	2020-04-10	United Kingdom	Europe	13	4856.88	6934	0.783065	145235220
ERR4436876	PRJEB37886	AMPLICON	SAMEA7171983	ERX4377379	COG-UK/CAMB-7FAB3	Illumina NovaSeq 6000	PAIRED	PCR	VIRAL RNA	Severe acute respiratory syndrome coronavirus 2	Homo sapiens	ILLUMINA	2020-04-09	United Kingdom	Europe	9	4811.03	6635	0.785941	143864308
ERR4436877	PRJEB37886	AMPLICON	SAMEA7171984	ERX4377380	COG-UK/CAMB-7F664	Illumina NovaSeq 6000	PAIRED	PCR	VIRAL RNA	Severe acute respiratory syndrome coronavirus 2	Homo sapiens	ILLUMINA	2020-04-08	United Kingdom	Europe	14	4867.24	6600	0.80089	145545205
ERR4436878	PRJEB37886	AMPLICON	SAMEA7171985	ERX4377381	COG-UK/CAMB-80466	Illumina NovaSeq 6000	PAIRED	PCR	VIRAL RNA	Severe acute respiratory syndrome coronavirus 2	Homo sapiens	ILLUMINA	2020-04-09	United Kingdom	Europe	23	4240.27	4126	0.859044	126796687
ERR4436879	PRJEB37886	AMPLICON	SAMEA7171986	ERX4377382	COG-UK/CAMB-7BE8E	Illumina NovaSeq 6000	PAIRED	PCR	VIRAL RNA	Severe acute respiratory syndrome coronavirus 2	Homo sapiens	ILLUMINA	2020-04-05	United Kingdom	Europe	74	2247.99	1355	0.856001	67221747
ERR4436880	PRJEB37886	AMPLICON	SAMEA7171987	ERX4377383	COG-UK/CAMB-8040C	Illumina NovaSeq 6000	PAIRED	PCR	VIRAL RNA	Severe acute respiratory syndrome coronavirus 2	Homo sapiens	ILLUMINA	2020-04-09	United Kingdom	Europe	46	2327.56	1460	0.864395	69600881
ERR4436881	PRJEB37886	AMPLICON	SAMEA7171988	ERX4377384	COG-UK/CAMB-7F673	Illumina NovaSeq 6000	PAIRED	PCR	VIRAL RNA	Severe acute respiratory syndrome coronavirus 2	Homo sapiens	ILLUMINA	2020-04-08	United Kingdom	Europe	17	4703.16	5968	0.827108	140638499
ERR4436882	PRJEB37886	AMPLICON	SAMEA7171989	ERX4377385	COG-UK/CAMB-805EB	Illumina NovaSeq 6000	PAIRED	PCR	VIRAL RNA	Severe acute respiratory syndrome coronavirus 2	Homo sapiens	ILLUMINA	2020-04-09	United Kingdom	Europe	15	4865.27	7385	0.763937	145486247
ERR4436883	PRJEB37886	AMPLICON	SAMEA7171990	ERX4377386	COG-UK/CAMB-7F549	Illumina NovaSeq 6000	PAIRED	PCR	VIRAL RNA	Severe acute respiratory syndrome coronavirus 2	Homo sapiens	ILLUMINA	2020-04-08	United Kingdom	Europe	14	4454.36	4725	0.859245	133198798
ERR4436884	PRJEB37886	AMPLICON	SAMEA7171991	ERX4377387	COG-UK/CAMB-80563	Illumina NovaSeq 6000	PAIRED	PCR	VIRAL RNA	Severe acute respiratory syndrome coronavirus 2	Homo sapiens	ILLUMINA	2020-04-10	United Kingdom	Europe	17	4713.87	5602	0.82169	140958936
ERR4436885	PRJEB37886	AMPLICON	SAMEA7171992	ERX4377388	COG-UK/CAMB-7BFC7	Illumina NovaSeq 6000	PAIRED	PCR	VIRAL RNA	Severe acute respiratory syndrome coronavirus 2	Homo sapiens	ILLUMINA	2020-04-04	United Kingdom	Europe	14	4468.42	4917	0.824733	133619026
ERR4436886	PRJEB37886	AMPLICON	SAMEA7171993	ERX4377389	COG-UK/CAMB-8067F	Illumina NovaSeq 6000	PAIRED	PCR	VIRAL RNA	Severe acute respiratory syndrome coronavirus 2	Homo sapiens	ILLUMINA	2020-04-10	United Kingdom	Europe	32	4004.23	3836	0.885664	119738375
ERR4436887	PRJEB37886	AMPLICON	SAMEA7171994	ERX4377390	COG-UK/CAMB-8042A	Illumina NovaSeq 6000	PAIRED	PCR	VIRAL RNA	Severe acute respiratory syndrome coronavirus 2	Homo sapiens	ILLUMINA	2020-04-10	United Kingdom	Europe	15	4391.52	4558	0.845634	131319691
ERR4436888	PRJEB37886	AMPLICON	SAMEA7171995	ERX4377391	COG-UK/CAMB-7F6DD	Illumina NovaSeq 6000	PAIRED	PCR	VIRAL RNA	Severe acute respiratory syndrome coronavirus 2	Homo sapiens	ILLUMINA	2020-04-08	United Kingdom	Europe	51	2017.35	957	0.83393	60324792
ERR4436889	PRJEB37886	AMPLICON	SAMEA7171996	ERX4377392	COG-UK/CAMB-7F95C	Illumina NovaSeq 6000	PAIRED	PCR	VIRAL RNA	Severe acute respiratory syndrome coronavirus 2	Homo sapiens	ILLUMINA	2020-04-09	United Kingdom	Europe	15	4623.85	5389	0.820787	138267007
ERR4436890	PRJEB37886	AMPLICON	SAMEA7171997	ERX4377393	COG-UK/CAMB-7DDBC	Illumina NovaSeq 6000	PAIRED	PCR	VIRAL RNA	Severe acute respiratory syndrome coronavirus 2	Homo sapiens	ILLUMINA	2020-04-07	United Kingdom	Europe	14	4909.69	7023	0.782229	146814330
ERR4436891	PRJEB37886	AMPLICON	SAMEA7171998	ERX4377394	COG-UK/CAMB-80A73	Illumina NovaSeq 6000	PAIRED	PCR	VIRAL RNA	Severe acute respiratory syndrome coronavirus 2	Homo sapiens	ILLUMINA	2020-04-09	United Kingdom	Europe	16	4288.91	4311	0.859379	128251185
ERR4436892	PRJEB37886	AMPLICON	SAMEA7171999	ERX4377395	COG-UK/CAMB-7F4E2	Illumina NovaSeq 6000	PAIRED	PCR	VIRAL RNA	Severe acute respiratory syndrome coronavirus 2	Homo sapiens	ILLUMINA	2020-04-08	United Kingdom	Europe	76	2534.89	1869	0.877203	75800704
ERR4436893	PRJEB37886	AMPLICON	SAMEA7172000	ERX4377396	COG-UK/CAMB-7FA95	Illumina NovaSeq 6000	PAIRED	PCR	VIRAL RNA	Severe acute respiratory syndrome coronavirus 2	Homo sapiens	ILLUMINA	2020-04-08	United Kingdom	Europe	13	4860.44	6798	0.793098	145341854
ERR4436894	PRJEB37886	AMPLICON	SAMEA7172001	ERX4377397	COG-UK/CAMB-80B07	Illumina NovaSeq 6000	PAIRED	PCR	VIRAL RNA	Severe acute respiratory syndrome coronavirus 2	Homo sapiens	ILLUMINA	2020-04-10	United Kingdom	Europe	50	1758.59	726	0.824232	52587137
ERR4436895	PRJEB37886	AMPLICON	SAMEA7172002	ERX4377398	COG-UK/CAMB-7F6FB	Illumina NovaSeq 6000	PAIRED	PCR	VIRAL RNA	Severe acute respiratory syndrome coronavirus 2	Homo sapiens	ILLUMINA	2020-04-08	United Kingdom	Europe	15	4660.75	5549	0.829515	139370337
ERR4436896	PRJEB37886	AMPLICON	SAMEA7172003	ERX4377399	COG-UK/CAMB-7DF5C	Illumina NovaSeq 6000	PAIRED	PCR	VIRAL RNA	Severe acute respiratory syndrome coronavirus 2	Homo sapiens	ILLUMINA	2020-04-06	United Kingdom	Europe	27	4295.59	4376	0.834465	128450980
ERR4436897	PRJEB37886	AMPLICON	SAMEA7172004	ERX4377400	COG-UK/CAMB-7F655	Illumina NovaSeq 6000	PAIRED	PCR	VIRAL RNA	Severe acute respiratory syndrome coronavirus 2	Homo sapiens	ILLUMINA	2020-04-09	United Kingdom	Europe	15	4930.65	7027	0.783065	147441253
ERR4436898	PRJEB37886	AMPLICON	SAMEA7172005	ERX4377401	COG-UK/CAMB-804FD	Illumina NovaSeq 6000	PAIRED	PCR	VIRAL RNA	Severe acute respiratory syndrome coronavirus 2	Homo sapiens	ILLUMINA	2020-04-10	United Kingdom	Europe	26	4488	4907	0.848744	134204657
ERR4436899	PRJEB37886	AMPLICON	SAMEA7172006	ERX4377402	COG-UK/CAMB-8077C	Illumina NovaSeq 6000	PAIRED	PCR	VIRAL RNA	Severe acute respiratory syndrome coronavirus 2	Homo sapiens	ILLUMINA	2020-04-09	United Kingdom	Europe	13	4865.9	7360	0.779821	145504945
ERR4436900	PRJEB37886	AMPLICON	SAMEA7172007	ERX4377403	COG-UK/CAMB-80545	Illumina NovaSeq 6000	PAIRED	PCR	VIRAL RNA	Severe acute respiratory syndrome coronavirus 2	Homo sapiens	ILLUMINA	2020-04-09	United Kingdom	Europe	18	4932.9	7045	0.809919	147508507
ERR4436901	PRJEB37886	AMPLICON	SAMEA7172008	ERX4377404	COG-UK/CAMB-80536	Illumina NovaSeq 6000	PAIRED	PCR	VIRAL RNA	Severe acute respiratory syndrome coronavirus 2	Homo sapiens	ILLUMINA	2020-04-10	United Kingdom	Europe	23	4757.07	6013	0.799485	142250655
ERR4436902	PRJEB37886	AMPLICON	SAMEA7172009	ERX4377405	COG-UK/CAMB-806BB	Illumina NovaSeq 6000	PAIRED	PCR	VIRAL RNA	Severe acute respiratory syndrome coronavirus 2	Homo sapiens	ILLUMINA	2020-04-10	United Kingdom	Europe	46	1566.32	693	0.793165	46837561
ERR4436903	PRJEB37886	AMPLICON	SAMEA7172010	ERX4377406	COG-UK/CAMB-7DF7A	Illumina NovaSeq 6000	PAIRED	PCR	VIRAL RNA	Severe acute respiratory syndrome coronavirus 2	Homo sapiens	ILLUMINA	2020-04-06	United Kingdom	Europe	16	4920.96	7300	0.785373	147151388
ERR4436904	PRJEB37886	AMPLICON	SAMEA7172011	ERX4377407	COG-UK/CAMB-7BF4F	Illumina NovaSeq 6000	PAIRED	PCR	VIRAL RNA	Severe acute respiratory syndrome coronavirus 2	Homo sapiens	ILLUMINA	2020-04-04	United Kingdom	Europe	17	4765.35	6424	0.790222	142498271
ERR4436905	PRJEB37886	AMPLICON	SAMEA7172012	ERX4377408	COG-UK/CAMB-80457	Illumina NovaSeq 6000	PAIRED	PCR	VIRAL RNA	Severe acute respiratory syndrome coronavirus 2	Homo sapiens	ILLUMINA	2020-04-10	United Kingdom	Europe	20	4564.88	5258	0.831422	136503644
ERR4436906	PRJEB37886	AMPLICON	SAMEA7172013	ERX4377409	COG-UK/CAMB-7F96B	Illumina NovaSeq 6000	PAIRED	PCR	VIRAL RNA	Severe acute respiratory syndrome coronavirus 2	Homo sapiens	ILLUMINA	2020-04-09	United Kingdom	Europe	17	4536.75	5177	0.840852	135662414
ERR4436907	PRJEB37886	AMPLICON	SAMEA7172014	ERX4377410	COG-UK/CAMB-7FA2C	Illumina NovaSeq 6000	PAIRED	PCR	VIRAL RNA	Severe acute respiratory syndrome coronavirus 2	Homo sapiens	ILLUMINA	2020-04-08	United Kingdom	Europe	38	318.896	240	0.688058	9535940
ERR4436908	PRJEB37886	AMPLICON	SAMEA7172015	ERX4377411	COG-UK/CAMB-804C0	Illumina NovaSeq 6000	PAIRED	PCR	VIRAL RNA	Severe acute respiratory syndrome coronavirus 2	Homo sapiens	ILLUMINA	2020-04-10	United Kingdom	Europe	45	2181.01	1248	0.814935	65218593
ERR4436909	PRJEB37886	AMPLICON	SAMEA7172016	ERX4377412	COG-UK/CAMB-7F682	Illumina NovaSeq 6000	PAIRED	PCR	VIRAL RNA	Severe acute respiratory syndrome coronavirus 2	Homo sapiens	ILLUMINA	2020-04-08	United Kingdom	Europe	15	4810.74	6080	0.802093	143855513
ERR4436910	PRJEB37886	AMPLICON	SAMEA7172017	ERX4377413	COG-UK/CAMB-7DE13	Illumina NovaSeq 6000	PAIRED	PCR	VIRAL RNA	Severe acute respiratory syndrome coronavirus 2	Homo sapiens	ILLUMINA	2020-04-07	United Kingdom	Europe	17	4492.58	5029	0.854931	134341694
ERR4436911	PRJEB37886	AMPLICON	SAMEA7172018	ERX4377414	COG-UK/CAMB-801D8	Illumina NovaSeq 6000	PAIRED	PCR	VIRAL RNA	Severe acute respiratory syndrome coronavirus 2	Homo sapiens	ILLUMINA	2020-04-07	United Kingdom	Europe	17	4855.3	7137	0.781293	145188176
ERR4436912	PRJEB37886	AMPLICON	SAMEA7172019	ERX4377415	COG-UK/CAMB-7F93E	Illumina NovaSeq 6000	PAIRED	PCR	VIRAL RNA	Severe acute respiratory syndrome coronavirus 2	Homo sapiens	ILLUMINA	2020-04-08	United Kingdom	Europe	20	4039.34	3915	0.909608	120788308
ERR4436913	PRJEB37886	AMPLICON	SAMEA7172020	ERX4377416	COG-UK/CAMB-80518	Illumina NovaSeq 6000	PAIRED	PCR	VIRAL RNA	Severe acute respiratory syndrome coronavirus 2	Homo sapiens	ILLUMINA	2020-04-10	United Kingdom	Europe	15	4772.24	6318	0.783868	142704340
ERR4436914	PRJEB37886	AMPLICON	SAMEA7172021	ERX4377417	COG-UK/CAMB-80A0A	Illumina NovaSeq 6000	PAIRED	PCR	VIRAL RNA	Severe acute respiratory syndrome coronavirus 2	Homo sapiens	ILLUMINA	2020-04-10	United Kingdom	Europe	56	2394.58	1157	0.852891	71605062
ERR4436915	PRJEB37886	AMPLICON	SAMEA7172022	ERX4377418	COG-UK/CAMB-7F7AD	Illumina NovaSeq 6000	PAIRED	PCR	VIRAL RNA	Severe acute respiratory syndrome coronavirus 2	Homo sapiens	ILLUMINA	2020-04-08	United Kingdom	Europe	23	4215.84	4097	0.873056	126066229
ERR4436916	PRJEB37886	AMPLICON	SAMEA7172023	ERX4377419	COG-UK/CAMB-7BEAC	Illumina NovaSeq 6000	PAIRED	PCR	VIRAL RNA	Severe acute respiratory syndrome coronavirus 2	Homo sapiens	ILLUMINA	2020-04-05	United Kingdom	Europe	17	4457.55	4855	0.814199	133294190
ERR4436917	PRJEB37886	AMPLICON	SAMEA7172024	ERX4377420	COG-UK/CAMB-7FAE0	Illumina NovaSeq 6000	PAIRED	PCR	VIRAL RNA	Severe acute respiratory syndrome coronavirus 2	Homo sapiens	ILLUMINA	2020-04-09	United Kingdom	Europe	20	4369.44	4421	0.846169	130659444
ERR4436918	PRJEB37886	AMPLICON	SAMEA7172025	ERX4377421	COG-UK/CAMB-7F691	Illumina NovaSeq 6000	PAIRED	PCR	VIRAL RNA	Severe acute respiratory syndrome coronavirus 2	Homo sapiens	ILLUMINA	2020-04-09	United Kingdom	Europe	57	3425.08	2836	0.91663	102420219
ERR4436919	PRJEB37886	AMPLICON	SAMEA7172026	ERX4377422	COG-UK/CAMB-80527	Illumina NovaSeq 6000	PAIRED	PCR	VIRAL RNA	Severe acute respiratory syndrome coronavirus 2	Homo sapiens	ILLUMINA	2020-04-09	United Kingdom	Europe	11	4814.44	6778	0.791526	143966333
ERR4436920	PRJEB37886	AMPLICON	SAMEA7172027	ERX4377423	COG-UK/CAMB-80A55	Illumina NovaSeq 6000	PAIRED	PCR	VIRAL RNA	Severe acute respiratory syndrome coronavirus 2	Homo sapiens	ILLUMINA	2020-04-09	United Kingdom	Europe	54	2160.26	1225	0.823061	64598300
ERR4436921	PRJEB37886	AMPLICON	SAMEA7172028	ERX4377424	COG-UK/CAMB-7FA68	Illumina NovaSeq 6000	PAIRED	PCR	VIRAL RNA	Severe acute respiratory syndrome coronavirus 2	Homo sapiens	ILLUMINA	2020-04-09	United Kingdom	Europe	14	4415.78	4922	0.839682	132044965
ERR4436922	PRJEB37886	AMPLICON	SAMEA7172029	ERX4377425	COG-UK/CAMB-8075E	Illumina NovaSeq 6000	PAIRED	PCR	VIRAL RNA	Severe acute respiratory syndrome coronavirus 2	Homo sapiens	ILLUMINA	2020-04-10	United Kingdom	Europe	38	3987.41	3894	0.882353	119235422
ERR4436923	PRJEB37886	AMPLICON	SAMEA7172030	ERX4377426	COG-UK/CAMB-7F85F	Illumina NovaSeq 6000	PAIRED	PCR	VIRAL RNA	Severe acute respiratory syndrome coronavirus 2	Homo sapiens	ILLUMINA	2020-04-09	United Kingdom	Europe	15	4914.49	7175	0.767716	146957977
ERR4436924	PRJEB37886	AMPLICON	SAMEA7172031	ERX4377427	COG-UK/CAMB-7F567	Illumina NovaSeq 6000	PAIRED	PCR	VIRAL RNA	Severe acute respiratory syndrome coronavirus 2	Homo sapiens	ILLUMINA	2020-04-08	United Kingdom	Europe	11	4763.3	6157	0.795572	142436947
ERR4436925	PRJEB37886	AMPLICON	SAMEA7172032	ERX4377428	COG-UK/CAMB-7F5EF	Illumina NovaSeq 6000	PAIRED	PCR	VIRAL RNA	Severe acute respiratory syndrome coronavirus 2	Homo sapiens	ILLUMINA	2020-04-08	United Kingdom	Europe	99	3178.6	2519	0.906631	95049801
ERR4436926	PRJEB37886	AMPLICON	SAMEA7172033	ERX4377429	COG-UK/CAMB-7DED7	Illumina NovaSeq 6000	PAIRED	PCR	VIRAL RNA	Severe acute respiratory syndrome coronavirus 2	Homo sapiens	ILLUMINA	2020-04-06	United Kingdom	Europe	11	4788.55	6357	0.792897	143191878
ERR4436927	PRJEB37886	AMPLICON	SAMEA7172034	ERX4377430	COG-UK/CAMB-80387	Illumina NovaSeq 6000	PAIRED	PCR	VIRAL RNA	Severe acute respiratory syndrome coronavirus 2	Homo sapiens	ILLUMINA	2020-04-08	United Kingdom	Europe	13	4826.71	6800	0.793633	144333239
ERR4436928	PRJEB37886	AMPLICON	SAMEA7172035	ERX4377431	COG-UK/CAMB-80141	Illumina NovaSeq 6000	PAIRED	PCR	VIRAL RNA	Severe acute respiratory syndrome coronavirus 2	Homo sapiens	ILLUMINA	2020-04-09	United Kingdom	Europe	15	4575.79	5057	0.836304	136829841
ERR4436929	PRJEB37886	AMPLICON	SAMEA7172036	ERX4377432	COG-UK/CAMB-7BEE8	Illumina NovaSeq 6000	PAIRED	PCR	VIRAL RNA	Severe acute respiratory syndrome coronavirus 2	Homo sapiens	ILLUMINA	2020-04-05	United Kingdom	Europe	76	2405.21	1275	0.823262	71923135
ERR4436930	PRJEB37886	AMPLICON	SAMEA7172037	ERX4377433	COG-UK/CAMB-7DF98	Illumina NovaSeq 6000	PAIRED	PCR	VIRAL RNA	Severe acute respiratory syndrome coronavirus 2	Homo sapiens	ILLUMINA	2020-04-06	United Kingdom	Europe	15	4128.5	4033	0.87416	123454530
ERR4436931	PRJEB37886	AMPLICON	SAMEA7172038	ERX4377434	COG-UK/CAMB-7FA59	Illumina NovaSeq 6000	PAIRED	PCR	VIRAL RNA	Severe acute respiratory syndrome coronavirus 2	Homo sapiens	ILLUMINA	2020-04-08	United Kingdom	Europe	13	4525.62	5041	0.830519	135329502
ERR4436932	PRJEB37886	AMPLICON	SAMEA7172039	ERX4377435	COG-UK/CAMB-7F585	Illumina NovaSeq 6000	PAIRED	PCR	VIRAL RNA	Severe acute respiratory syndrome coronavirus 2	Homo sapiens	ILLUMINA	2020-04-08	United Kingdom	Europe	17	4821.46	6580	0.785239	144176170
ERR4436933	PRJEB37886	AMPLICON	SAMEA7172040	ERX4377436	COG-UK/CAMB-807B8	Illumina NovaSeq 6000	PAIRED	PCR	VIRAL RNA	Severe acute respiratory syndrome coronavirus 2	Homo sapiens	ILLUMINA	2020-04-09	United Kingdom	Europe	22	4968.61	7415	0.793566	148576472
ERR4436934	PRJEB37886	AMPLICON	SAMEA7172041	ERX4377437	COG-UK/CAMB-80554	Illumina NovaSeq 6000	PAIRED	PCR	VIRAL RNA	Severe acute respiratory syndrome coronavirus 2	Homo sapiens	ILLUMINA	2020-04-09	United Kingdom	Europe	34	1735.25	522	0.713106	51889089
ERR4436935	PRJEB37886	AMPLICON	SAMEA7172042	ERX4377438	COG-UK/CAMB-7F9E3	Illumina NovaSeq 6000	PAIRED	PCR	VIRAL RNA	Severe acute respiratory syndrome coronavirus 2	Homo sapiens	ILLUMINA	2020-04-08	United Kingdom	Europe	20	4205.98	3999	0.826372	125771303
ERR4436936	PRJEB37886	AMPLICON	SAMEA7172043	ERX4377439	COG-UK/CAMB-7F734	Illumina NovaSeq 6000	PAIRED	PCR	VIRAL RNA	Severe acute respiratory syndrome coronavirus 2	Homo sapiens	ILLUMINA	2020-04-09	United Kingdom	Europe	22	4899.25	7026	0.78758	146502228
ERR4436937	PRJEB37886	AMPLICON	SAMEA7172044	ERX4377440	COG-UK/CAMB-7DD9E	Illumina NovaSeq 6000	PAIRED	PCR	VIRAL RNA	Severe acute respiratory syndrome coronavirus 2	Homo sapiens	ILLUMINA	2020-04-07	United Kingdom	Europe	18	4273.53	4435	0.837608	127791448
ERR4436938	PRJEB37886	AMPLICON	SAMEA7172045	ERX4377441	COG-UK/CAMB-801AB	Illumina NovaSeq 6000	PAIRED	PCR	VIRAL RNA	Severe acute respiratory syndrome coronavirus 2	Homo sapiens	ILLUMINA	2020-04-09	United Kingdom	Europe	32	3487.58	3062	0.892619	104288982
ERR4436939	PRJEB37886	AMPLICON	SAMEA7172046	ERX4377442	COG-UK/CAMB-7BF21	Illumina NovaSeq 6000	PAIRED	PCR	VIRAL RNA	Severe acute respiratory syndrome coronavirus 2	Homo sapiens	ILLUMINA	2020-04-04	United Kingdom	Europe	63	2178.67	1135	0.809083	65148844
ERR4436940	PRJEB37886	AMPLICON	SAMEA7172047	ERX4377443	COG-UK/CAMB-7DEF5	Illumina NovaSeq 6000	PAIRED	PCR	VIRAL RNA	Severe acute respiratory syndrome coronavirus 2	Homo sapiens	ILLUMINA	2020-04-07	United Kingdom	Europe	159	2878.08	1990	0.855767	86063102
ERR4436941	PRJEB37886	AMPLICON	SAMEA7172048	ERX4377444	COG-UK/CAMB-7FA0E	Illumina NovaSeq 6000	PAIRED	PCR	VIRAL RNA	Severe acute respiratory syndrome coronavirus 2	Homo sapiens	ILLUMINA	2020-04-08	United Kingdom	Europe	12	4421.79	4530	0.83724	132224749
ERR4436942	PRJEB37886	AMPLICON	SAMEA7172049	ERX4377445	COG-UK/CAMB-7FF0F	Illumina NovaSeq 6000	PAIRED	PCR	VIRAL RNA	Severe acute respiratory syndrome coronavirus 2	Homo sapiens	ILLUMINA	2020-04-08	United Kingdom	Europe	17	4875.29	7162	0.775574	145785911
ERR4436943	PRJEB37886	AMPLICON	SAMEA7172050	ERX4377446	COG-UK/CAMB-7BE60	Illumina NovaSeq 6000	PAIRED	PCR	VIRAL RNA	Severe acute respiratory syndrome coronavirus 2	Homo sapiens	ILLUMINA	2020-04-05	United Kingdom	Europe	16	4646.28	5200	0.933752	138937723
ERR4436944	PRJEB37886	AMPLICON	SAMEA7172051	ERX4377447	COG-UK/CAMB-7F716	Illumina NovaSeq 6000	PAIRED	PCR	VIRAL RNA	Severe acute respiratory syndrome coronavirus 2	Homo sapiens	ILLUMINA	2020-04-09	United Kingdom	Europe	14	4874.02	7188	0.774772	145747915
ERR4436945	PRJEB37886	AMPLICON	SAMEA7172052	ERX4377448	COG-UK/CAMB-805FA	Illumina NovaSeq 6000	PAIRED	PCR	VIRAL RNA	Severe acute respiratory syndrome coronavirus 2	Homo sapiens	ILLUMINA	2020-04-08	United Kingdom	Europe	18	4122.32	3917	0.856068	123269717
ERR4436946	PRJEB37886	AMPLICON	SAMEA7172053	ERX4377449	COG-UK/CAMB-800CC	Illumina NovaSeq 6000	PAIRED	PCR	VIRAL RNA	Severe acute respiratory syndrome coronavirus 2	Homo sapiens	ILLUMINA	2020-04-09	United Kingdom	Europe	22	4439.11	4637	0.857272	132742709
ERR4436947	PRJEB37886	AMPLICON	SAMEA7172054	ERX4377450	COG-UK/CAMB-801BA	Illumina NovaSeq 6000	PAIRED	PCR	VIRAL RNA	Severe acute respiratory syndrome coronavirus 2	Homo sapiens	ILLUMINA	2020-04-09	United Kingdom	Europe	34	3972.4	3760	0.894057	118786713
ERR4436948	PRJEB37886	AMPLICON	SAMEA7172055	ERX4377451	COG-UK/CAMB-80572	Illumina NovaSeq 6000	PAIRED	PCR	VIRAL RNA	Severe acute respiratory syndrome coronavirus 2	Homo sapiens	ILLUMINA	2020-04-09	United Kingdom	Europe	16	4655.42	5598	0.794536	139210904
ERR4436949	PRJEB37886	AMPLICON	SAMEA7172056	ERX4377452	COG-UK/CAMB-809A3	Illumina NovaSeq 6000	PAIRED	PCR	VIRAL RNA	Severe acute respiratory syndrome coronavirus 2	Homo sapiens	ILLUMINA	2020-04-09	United Kingdom	Europe	14	4828.11	6523	0.804702	144374918
ERR4436950	PRJEB37886	AMPLICON	SAMEA7172057	ERX4377453	COG-UK/CAMB-80633	Illumina NovaSeq 6000	PAIRED	PCR	VIRAL RNA	Severe acute respiratory syndrome coronavirus 2	Homo sapiens	ILLUMINA	2020-04-09	United Kingdom	Europe	17	4444.78	4602	0.817176	132912291
ERR4436951	PRJEB37886	AMPLICON	SAMEA7172058	ERX4377454	COG-UK/CAMB-7FA4A	Illumina NovaSeq 6000	PAIRED	PCR	VIRAL RNA	Severe acute respiratory syndrome coronavirus 2	Homo sapiens	ILLUMINA	2020-04-08	United Kingdom	Europe	17	4887.07	7060	0.788249	146138091
ERR4436952	PRJEB37886	AMPLICON	SAMEA7172059	ERX4377455	COG-UK/CAMB-809C1	Illumina NovaSeq 6000	PAIRED	PCR	VIRAL RNA	Severe acute respiratory syndrome coronavirus 2	Homo sapiens	ILLUMINA	2020-04-10	United Kingdom	Europe	29	4332.44	4471	0.832625	129552935
ERR4436953	PRJEB37886	AMPLICON	SAMEA7172060	ERX4377456	COG-UK/CAMB-8016F	Illumina NovaSeq 6000	PAIRED	PCR	VIRAL RNA	Severe acute respiratory syndrome coronavirus 2	Homo sapiens	ILLUMINA	2020-04-09	United Kingdom	Europe	10	4882.98	7250	0.780457	146015769
ERR4436954	PRJEB37886	AMPLICON	SAMEA7172061	ERX4377457	COG-UK/CAMB-80ABF	Illumina NovaSeq 6000	PAIRED	PCR	VIRAL RNA	Severe acute respiratory syndrome coronavirus 2	Homo sapiens	ILLUMINA	2020-04-07	United Kingdom	Europe	21	4290.9	4475	0.840651	128310830
ERR4436955	PRJEB37886	AMPLICON	SAMEA7172062	ERX4377458	COG-UK/CAMB-7DE31	Illumina NovaSeq 6000	PAIRED	PCR	VIRAL RNA	Severe acute respiratory syndrome coronavirus 2	Homo sapiens	ILLUMINA	2020-04-06	United Kingdom	Europe	53	2201.3	1151	0.833361	65825428
ERR4436956	PRJEB37886	AMPLICON	SAMEA7172063	ERX4377459	COG-UK/CAMB-7F813	Illumina NovaSeq 6000	PAIRED	PCR	VIRAL RNA	Severe acute respiratory syndrome coronavirus 2	Homo sapiens	ILLUMINA	2020-04-09	United Kingdom	Europe	14	4876.37	6347	0.790188	145818178
ERR4436957	PRJEB37886	AMPLICON	SAMEA7172064	ERX4377460	COG-UK/CAMB-7F910	Illumina NovaSeq 6000	PAIRED	PCR	VIRAL RNA	Severe acute respiratory syndrome coronavirus 2	Homo sapiens	ILLUMINA	2020-04-08	United Kingdom	Europe	61	3720.98	3509	0.887704	111268486
ERR4436958	PRJEB37886	AMPLICON	SAMEA7172065	ERX4377461	COG-UK/CAMB-80123	Illumina NovaSeq 6000	PAIRED	PCR	VIRAL RNA	Severe acute respiratory syndrome coronavirus 2	Homo sapiens	ILLUMINA	2020-04-09	United Kingdom	Europe	21	4934.02	7549	0.783065	147541898
ERR4436959	PRJEB37886	AMPLICON	SAMEA7172066	ERX4377462	COG-UK/CAMB-7DE9B	Illumina NovaSeq 6000	PAIRED	PCR	VIRAL RNA	Severe acute respiratory syndrome coronavirus 2	Homo sapiens	ILLUMINA	2020-04-06	United Kingdom	Europe	21	4543.13	5073	0.801558	135853210
ERR4436960	PRJEB37886	AMPLICON	SAMEA7172067	ERX4377463	COG-UK/CAMB-801C9	Illumina NovaSeq 6000	PAIRED	PCR	VIRAL RNA	Severe acute respiratory syndrome coronavirus 2	Homo sapiens	ILLUMINA	2020-04-09	United Kingdom	Europe	14	4989.68	7969	0.769287	149206440
ERR4436961	PRJEB37886	AMPLICON	SAMEA7172068	ERX4377464	COG-UK/CAMB-7BE9D	Illumina NovaSeq 6000	PAIRED	PCR	VIRAL RNA	Severe acute respiratory syndrome coronavirus 2	Homo sapiens	ILLUMINA	2020-04-04	United Kingdom	Europe	24	4594.93	5078	0.825001	137402136
ERR4436962	PRJEB37886	AMPLICON	SAMEA7172069	ERX4377465	COG-UK/CAMB-803D2	Illumina NovaSeq 6000	PAIRED	PCR	VIRAL RNA	Severe acute respiratory syndrome coronavirus 2	Homo sapiens	ILLUMINA	2020-04-09	United Kingdom	Europe	15	4878.05	7215	0.778551	145868475
ERR4436963	PRJEB37886	AMPLICON	SAMEA7172070	ERX4377466	COG-UK/CAMB-806D9	Illumina NovaSeq 6000	PAIRED	PCR	VIRAL RNA	Severe acute respiratory syndrome coronavirus 2	Homo sapiens	ILLUMINA	2020-04-10	United Kingdom	Europe	68	3222.79	2862	0.891549	96371038
ERR4436964	PRJEB37886	AMPLICON	SAMEA7172071	ERX4377467	COG-UK/CAMB-8009F	Illumina NovaSeq 6000	PAIRED	PCR	VIRAL RNA	Severe acute respiratory syndrome coronavirus 2	Homo sapiens	ILLUMINA	2020-04-09	United Kingdom	Europe	68	3263.32	2710	0.884159	97583138
ERR4436965	PRJEB37886	AMPLICON	SAMEA7172072	ERX4377468	COG-UK/CAMB-809EF	Illumina NovaSeq 6000	PAIRED	PCR	VIRAL RNA	Severe acute respiratory syndrome coronavirus 2	Homo sapiens	ILLUMINA	2020-04-09	United Kingdom	Europe	58	3449.37	2858	0.88252	103146474
ERR4436966	PRJEB37886	AMPLICON	SAMEA7172073	ERX4377469	COG-UK/CAMB-7BEBB	Illumina NovaSeq 6000	PAIRED	PCR	VIRAL RNA	Severe acute respiratory syndrome coronavirus 2	Homo sapiens	ILLUMINA	2020-04-04	United Kingdom	Europe	14	4859.02	7089	0.776444	145299377
ERR4436967	PRJEB37886	AMPLICON	SAMEA7172074	ERX4377470	COG-UK/CAMB-7F5C1	Illumina NovaSeq 6000	PAIRED	PCR	VIRAL RNA	Severe acute respiratory syndrome coronavirus 2	Homo sapiens	ILLUMINA	2020-04-07	United Kingdom	Europe	15	4630.08	5197	0.833863	138453283
ERR4436968	PRJEB37886	AMPLICON	SAMEA7172075	ERX4377471	COG-UK/CAMB-805BE	Illumina NovaSeq 6000	PAIRED	PCR	VIRAL RNA	Severe acute respiratory syndrome coronavirus 2	Homo sapiens	ILLUMINA	2020-04-09	United Kingdom	Europe	19	4228.3	4145	0.84948	126438718
ERR4436969	PRJEB37886	AMPLICON	SAMEA7172076	ERX4377472	COG-UK/CAMB-805CD	Illumina NovaSeq 6000	PAIRED	PCR	VIRAL RNA	Severe acute respiratory syndrome coronavirus 2	Homo sapiens	ILLUMINA	2020-04-09	United Kingdom	Europe	16	4768.03	6485	0.782497	142578491
ERR4436970	PRJEB37886	AMPLICON	SAMEA7172077	ERX4377473	COG-UK/CAMB-7F52B	Illumina NovaSeq 6000	PAIRED	PCR	VIRAL RNA	Severe acute respiratory syndrome coronavirus 2	Homo sapiens	ILLUMINA	2020-04-09	United Kingdom	Europe	16	4678	5542	0.821891	139886324
ERR4436971	PRJEB37886	AMPLICON	SAMEA7172078	ERX4377474	COG-UK/CAMB-7F989	Illumina NovaSeq 6000	PAIRED	PCR	VIRAL RNA	Severe acute respiratory syndrome coronavirus 2	Homo sapiens	ILLUMINA	2020-04-09	United Kingdom	Europe	112	2534.79	1414	0.863291	75797785
ERR4436972	PRJEB37886	AMPLICON	SAMEA7172079	ERX4377475	COG-UK/CAMB-803C3	Illumina NovaSeq 6000	PAIRED	PCR	VIRAL RNA	Severe acute respiratory syndrome coronavirus 2	Homo sapiens	ILLUMINA	2020-04-09	United Kingdom	Europe	3	4728.74	5902	0.819015	141403652
ERR4436973	PRJEB37886	AMPLICON	SAMEA7172080	ERX4377476	COG-UK/CAMB-80132	Illumina NovaSeq 6000	PAIRED	PCR	VIRAL RNA	Severe acute respiratory syndrome coronavirus 2	Homo sapiens	ILLUMINA	2020-04-09	United Kingdom	Europe	44	3555.17	3207	0.891817	106310301
ERR4436974	PRJEB37886	AMPLICON	SAMEA7172081	ERX4377477	COG-UK/CAMB-7BECA	Illumina NovaSeq 6000	PAIRED	PCR	VIRAL RNA	Severe acute respiratory syndrome coronavirus 2	Homo sapiens	ILLUMINA	2020-04-05	United Kingdom	Europe	64	1095.23	228	0.63823	32750663
ERR4436975	PRJEB37886	AMPLICON	SAMEA7172082	ERX4377478	COG-UK/CAMB-80105	Illumina NovaSeq 6000	PAIRED	PCR	VIRAL RNA	Severe acute respiratory syndrome coronavirus 2	Homo sapiens	ILLUMINA	2020-04-09	United Kingdom	Europe	19	4897.41	6402	0.801826	146447279
ERR4436976	PRJEB37886	AMPLICON	SAMEA7172083	ERX4377479	COG-UK/CAMB-1AA90C	Illumina NovaSeq 6000	PAIRED	PCR	VIRAL RNA	Severe acute respiratory syndrome coronavirus 2	Homo sapiens	ILLUMINA	2020-04-17	United Kingdom	Europe	79	3235.76	2513	0.888673	96758856
ERR4436977	PRJEB37886	AMPLICON	SAMEA7172084	ERX4377480	COG-UK/CAMB-1AAD97	Illumina NovaSeq 6000	PAIRED	PCR	VIRAL RNA	Severe acute respiratory syndrome coronavirus 2	Homo sapiens	ILLUMINA	2020-04-18	United Kingdom	Europe	14	4783.56	5891	0.813765	143042842
ERR4436978	PRJEB37886	AMPLICON	SAMEA7172085	ERX4377481	COG-UK/CAMB-1AA5BD	Illumina NovaSeq 6000	PAIRED	PCR	VIRAL RNA	Severe acute respiratory syndrome coronavirus 2	Homo sapiens	ILLUMINA	2020-04-18	United Kingdom	Europe	96	3087.57	2415	0.875163	92327741
ERR4436979	PRJEB37886	AMPLICON	SAMEA7172086	ERX4377482	COG-UK/CAMB-1AA84B	Illumina NovaSeq 6000	PAIRED	PCR	VIRAL RNA	Severe acute respiratory syndrome coronavirus 2	Homo sapiens	ILLUMINA	2020-04-17	United Kingdom	Europe	17	4611.64	5356	0.800254	137901786
ERR4436980	PRJEB37886	AMPLICON	SAMEA7172087	ERX4377483	COG-UK/CAMB-1AAA63	Illumina NovaSeq 6000	PAIRED	PCR	VIRAL RNA	Severe acute respiratory syndrome coronavirus 2	Homo sapiens	ILLUMINA	2020-04-17	United Kingdom	Europe	28	3761.46	3299	0.889677	112478884
ERR4436981	PRJEB37886	AMPLICON	SAMEA7172088	ERX4377484	COG-UK/CAMB-1AA632	Illumina NovaSeq 6000	PAIRED	PCR	VIRAL RNA	Severe acute respiratory syndrome coronavirus 2	Homo sapiens	ILLUMINA	2020-04-17	United Kingdom	Europe	38	3616.76	3062	0.901481	108152106
ERR4436982	PRJEB37886	AMPLICON	SAMEA7172089	ERX4377485	COG-UK/CAMB-1ABE48	Illumina NovaSeq 6000	PAIRED	PCR	VIRAL RNA	Severe acute respiratory syndrome coronavirus 2	Homo sapiens	ILLUMINA	2020-04-21	United Kingdom	Europe	19	4911.99	6479	0.835267	146883311
ERR4436983	PRJEB37886	AMPLICON	SAMEA7172090	ERX4377486	COG-UK/CAMB-1AB2E2	Illumina NovaSeq 6000	PAIRED	PCR	VIRAL RNA	Severe acute respiratory syndrome coronavirus 2	Homo sapiens	ILLUMINA	2020-04-20	United Kingdom	Europe	151	2713.64	1965	0.861285	81146032
ERR4436984	PRJEB37886	AMPLICON	SAMEA7172091	ERX4377487	COG-UK/CAMB-1ABCA8	Illumina NovaSeq 6000	PAIRED	PCR	VIRAL RNA	Severe acute respiratory syndrome coronavirus 2	Homo sapiens	ILLUMINA	2020-04-20	United Kingdom	Europe	18	4588.11	4773	0.875631	137198310
ERR4436985	PRJEB37886	AMPLICON	SAMEA7172092	ERX4377488	COG-UK/CAMB-1AB66E	Illumina NovaSeq 6000	PAIRED	PCR	VIRAL RNA	Severe acute respiratory syndrome coronavirus 2	Homo sapiens	ILLUMINA	2020-04-22	United Kingdom	Europe	61	3644.83	3132	0.903354	108991403
ERR4436986	PRJEB37886	AMPLICON	SAMEA7172093	ERX4377489	COG-UK/CAMB-1AB16D	Illumina NovaSeq 6000	PAIRED	PCR	VIRAL RNA	Severe acute respiratory syndrome coronavirus 2	Homo sapiens	ILLUMINA	2020-04-20	United Kingdom	Europe	58	3299.23	2716	0.87222	98656954
ERR4436987	PRJEB37886	AMPLICON	SAMEA7172094	ERX4377490	COG-UK/CAMB-1AAD00	Illumina NovaSeq 6000	PAIRED	PCR	VIRAL RNA	Severe acute respiratory syndrome coronavirus 2	Homo sapiens	ILLUMINA	2020-04-18	United Kingdom	Europe	85	2505.61	1690	0.857439	74925136
ERR4436988	PRJEB37886	AMPLICON	SAMEA7172095	ERX4377491	COG-UK/CAMB-1AA8B4	Illumina NovaSeq 6000	PAIRED	PCR	VIRAL RNA	Severe acute respiratory syndrome coronavirus 2	Homo sapiens	ILLUMINA	2020-04-18	United Kingdom	Europe	17	4918.29	7100	0.795639	147071640
ERR4436989	PRJEB37886	AMPLICON	SAMEA7172096	ERX4377492	COG-UK/CAMB-1AA8F0	Illumina NovaSeq 6000	PAIRED	PCR	VIRAL RNA	Severe acute respiratory syndrome coronavirus 2	Homo sapiens	ILLUMINA	2020-04-18	United Kingdom	Europe	11	4520.63	4834	0.873257	135180428
ERR4436990	PRJEB37886	AMPLICON	SAMEA7172097	ERX4377493	COG-UK/CAMB-1AABE8	Illumina NovaSeq 6000	PAIRED	PCR	VIRAL RNA	Severe acute respiratory syndrome coronavirus 2	Homo sapiens	ILLUMINA	2020-04-18	United Kingdom	Europe	71	3225.46	2597	0.883624	96450793
ERR4436991	PRJEB37886	AMPLICON	SAMEA7172098	ERX4377494	COG-UK/CAMB-1AAC12	Illumina NovaSeq 6000	PAIRED	PCR	VIRAL RNA	Severe acute respiratory syndrome coronavirus 2	Homo sapiens	ILLUMINA	2020-04-19	United Kingdom	Europe	25	4575.04	5014	0.854296	136807312
ERR4436992	PRJEB37886	AMPLICON	SAMEA7172099	ERX4377495	COG-UK/CAMB-1AB81D	Illumina NovaSeq 6000	PAIRED	PCR	VIRAL RNA	Severe acute respiratory syndrome coronavirus 2	Homo sapiens	ILLUMINA	2020-04-21	United Kingdom	Europe	81	1959.41	844	0.82674	58592243
ERR4436993	PRJEB37886	AMPLICON	SAMEA7172100	ERX4377496	COG-UK/CAMB-1AA869	Illumina NovaSeq 6000	PAIRED	PCR	VIRAL RNA	Severe acute respiratory syndrome coronavirus 2	Homo sapiens	ILLUMINA	2020-04-17	United Kingdom	Europe	38	2065	1091	0.795673	61749613
ERR4436994	PRJEB37886	AMPLICON	SAMEA7172101	ERX4377497	COG-UK/CAMB-1AB75C	Illumina NovaSeq 6000	PAIRED	PCR	VIRAL RNA	Severe acute respiratory syndrome coronavirus 2	Homo sapiens	ILLUMINA	2020-04-21	United Kingdom	Europe	32	3889.63	3589	0.884995	116311580
ERR4436995	PRJEB37886	AMPLICON	SAMEA7172102	ERX4377498	COG-UK/CAMB-1AA9C0	Illumina NovaSeq 6000	PAIRED	PCR	VIRAL RNA	Severe acute respiratory syndrome coronavirus 2	Homo sapiens	ILLUMINA	2020-04-18	United Kingdom	Europe	13	4817.35	6033	0.794302	144053103
ERR4436996	PRJEB37886	AMPLICON	SAMEA7172103	ERX4377499	COG-UK/CAMB-1AACD6	Illumina NovaSeq 6000	PAIRED	PCR	VIRAL RNA	Severe acute respiratory syndrome coronavirus 2	Homo sapiens	ILLUMINA	2020-04-19	United Kingdom	Europe	18	4839.14	6782	0.796141	144704723
ERR4436997	PRJEB37886	AMPLICON	SAMEA7172104	ERX4377500	COG-UK/CAMB-1AB83B	Illumina NovaSeq 6000	PAIRED	PCR	VIRAL RNA	Severe acute respiratory syndrome coronavirus 2	Homo sapiens	ILLUMINA	2020-04-20	United Kingdom	Europe	20	4239.37	4156	0.872321	126769949
ERR4436998	PRJEB37886	AMPLICON	SAMEA7172105	ERX4377501	COG-UK/CAMB-1AB24C	Illumina NovaSeq 6000	PAIRED	PCR	VIRAL RNA	Severe acute respiratory syndrome coronavirus 2	Homo sapiens	ILLUMINA	2020-04-19	United Kingdom	Europe	62	3552.25	3087	0.894492	106222807
ERR4436999	PRJEB37886	AMPLICON	SAMEA7172106	ERX4377502	COG-UK/CAMB-1AA66F	Illumina NovaSeq 6000	PAIRED	PCR	VIRAL RNA	Severe acute respiratory syndrome coronavirus 2	Homo sapiens	ILLUMINA	2020-04-17	United Kingdom	Europe	117	3290.09	2780	0.891349	98383548
ERR4437000	PRJEB37886	AMPLICON	SAMEA7172107	ERX4377503	COG-UK/CAMB-1AB2D3	Illumina NovaSeq 6000	PAIRED	PCR	VIRAL RNA	Severe acute respiratory syndrome coronavirus 2	Homo sapiens	ILLUMINA	2020-04-20	United Kingdom	Europe	60	2818.58	2039	0.869411	84284141
ERR4437001	PRJEB37886	AMPLICON	SAMEA7172108	ERX4377504	COG-UK/CAMB-1AA6AB	Illumina NovaSeq 6000	PAIRED	PCR	VIRAL RNA	Severe acute respiratory syndrome coronavirus 2	Homo sapiens	ILLUMINA	2020-04-17	United Kingdom	Europe	12	4679.68	5567	0.821322	139936336
ERR4437002	PRJEB37886	AMPLICON	SAMEA7172109	ERX4377505	COG-UK/CAMB-1AAC6D	Illumina NovaSeq 6000	PAIRED	PCR	VIRAL RNA	Severe acute respiratory syndrome coronavirus 2	Homo sapiens	ILLUMINA	2020-04-18	United Kingdom	Europe	17	4545.11	5012	0.835568	135912519
ERR4437003	PRJEB37886	AMPLICON	SAMEA7172110	ERX4377506	COG-UK/CAMB-1AAC4F	Illumina NovaSeq 6000	PAIRED	PCR	VIRAL RNA	Severe acute respiratory syndrome coronavirus 2	Homo sapiens	ILLUMINA	2020-04-18	United Kingdom	Europe	16	4798.44	5916	0.824098	143487667
ERR4437004	PRJEB37886	AMPLICON	SAMEA7172111	ERX4377507	COG-UK/CAMB-1AB622	Illumina NovaSeq 6000	PAIRED	PCR	VIRAL RNA	Severe acute respiratory syndrome coronavirus 2	Homo sapiens	ILLUMINA	2020-04-22	United Kingdom	Europe	17	4996.77	7892	0.794803	149418425
ERR4437005	PRJEB37886	AMPLICON	SAMEA7172112	ERX4377508	COG-UK/CAMB-1AB297	Illumina NovaSeq 6000	PAIRED	PCR	VIRAL RNA	Severe acute respiratory syndrome coronavirus 2	Homo sapiens	ILLUMINA	2020-04-20	United Kingdom	Europe	18	4879.75	6891	0.785139	145919233
ERR4437006	PRJEB37886	AMPLICON	SAMEA7172113	ERX4377509	COG-UK/CAMB-1AA59F	Illumina NovaSeq 6000	PAIRED	PCR	VIRAL RNA	Severe acute respiratory syndrome coronavirus 2	Homo sapiens	ILLUMINA	2020-04-17	United Kingdom	Europe	16	4876.63	6818	0.78758	145825786
ERR4437007	PRJEB37886	AMPLICON	SAMEA7172114	ERX4377510	COG-UK/CAMB-1AB5DA	Illumina NovaSeq 6000	PAIRED	PCR	VIRAL RNA	Severe acute respiratory syndrome coronavirus 2	Homo sapiens	ILLUMINA	2020-04-21	United Kingdom	Europe	23	4170.31	3966	0.851988	124704927
ERR4437008	PRJEB37886	AMPLICON	SAMEA7172115	ERX4377511	COG-UK/CAMB-1AAC30	Illumina NovaSeq 6000	PAIRED	PCR	VIRAL RNA	Severe acute respiratory syndrome coronavirus 2	Homo sapiens	ILLUMINA	2020-04-19	United Kingdom	Europe	15	4516.06	4884	0.842123	135043706
ERR4437009	PRJEB37886	AMPLICON	SAMEA7172116	ERX4377512	COG-UK/CAMB-1ABBBA	Illumina NovaSeq 6000	PAIRED	PCR	VIRAL RNA	Severe acute respiratory syndrome coronavirus 2	Homo sapiens	ILLUMINA	2020-04-20	United Kingdom	Europe	9	4784.65	6175	0.824332	143075359
ERR4437010	PRJEB37886	AMPLICON	SAMEA7172117	ERX4377513	COG-UK/CAMB-1AB385	Illumina NovaSeq 6000	PAIRED	PCR	VIRAL RNA	Severe acute respiratory syndrome coronavirus 2	Homo sapiens	ILLUMINA	2020-04-20	United Kingdom	Europe	16	5014.15	7816	0.82985	149938153
ERR4437011	PRJEB37886	AMPLICON	SAMEA7172118	ERX4377514	COG-UK/CAMB-1AA82D	Illumina NovaSeq 6000	PAIRED	PCR	VIRAL RNA	Severe acute respiratory syndrome coronavirus 2	Homo sapiens	ILLUMINA	2020-04-18	United Kingdom	Europe	56	1747.78	645	0.760994	52263853
ERR4437012	PRJEB37886	AMPLICON	SAMEA7172119	ERX4377515	COG-UK/CAMB-1AA7A8	Illumina NovaSeq 6000	PAIRED	PCR	VIRAL RNA	Severe acute respiratory syndrome coronavirus 2	Homo sapiens	ILLUMINA	2020-04-17	United Kingdom	Europe	14	4743.68	5570	0.822459	141850171
ERR4437013	PRJEB37886	AMPLICON	SAMEA7172120	ERX4377516	COG-UK/CAMB-1AA9FD	Illumina NovaSeq 6000	PAIRED	PCR	VIRAL RNA	Severe acute respiratory syndrome coronavirus 2	Homo sapiens	ILLUMINA	2020-04-17	United Kingdom	Europe	44	4029.85	3758	0.902552	120504546
ERR4437014	PRJEB37886	AMPLICON	SAMEA7172121	ERX4377517	COG-UK/CAMB-1AA887	Illumina NovaSeq 6000	PAIRED	PCR	VIRAL RNA	Severe acute respiratory syndrome coronavirus 2	Homo sapiens	ILLUMINA	2020-04-17	United Kingdom	Europe	48	3718.74	3250	0.882687	111201450
ERR4437015	PRJEB37886	AMPLICON	SAMEA7172122	ERX4377518	COG-UK/CAMB-1AAADC	Illumina NovaSeq 6000	PAIRED	PCR	VIRAL RNA	Severe acute respiratory syndrome coronavirus 2	Homo sapiens	ILLUMINA	2020-04-17	United Kingdom	Europe	32	3907.3	3750	0.906598	116840111
ERR4437016	PRJEB37886	AMPLICON	SAMEA7172123	ERX4377519	COG-UK/CAMB-1AA5CC	Illumina NovaSeq 6000	PAIRED	PCR	VIRAL RNA	Severe acute respiratory syndrome coronavirus 2	Homo sapiens	ILLUMINA	2020-04-17	United Kingdom	Europe	94	3639.01	3266	0.902251	108817314
ERR4437017	PRJEB37886	AMPLICON	SAMEA7172124	ERX4377520	COG-UK/CAMB-1AAA36	Illumina NovaSeq 6000	PAIRED	PCR	VIRAL RNA	Severe acute respiratory syndrome coronavirus 2	Homo sapiens	ILLUMINA	2020-04-17	United Kingdom	Europe	99	2792.22	2157	0.847306	83495812
ERR4437018	PRJEB37886	AMPLICON	SAMEA7172125	ERX4377521	COG-UK/CAMB-1AB200	Illumina NovaSeq 6000	PAIRED	PCR	VIRAL RNA	Severe acute respiratory syndrome coronavirus 2	Homo sapiens	ILLUMINA	2020-04-19	United Kingdom	Europe	54	3366.71	2673	0.890111	100674832
ERR4437019	PRJEB37886	AMPLICON	SAMEA7172126	ERX4377522	COG-UK/CAMB-1ABA08	Illumina NovaSeq 6000	PAIRED	PCR	VIRAL RNA	Severe acute respiratory syndrome coronavirus 2	Homo sapiens	ILLUMINA	2020-04-20	United Kingdom	Europe	15	4910.05	7097	0.806374	146825106
ERR4437020	PRJEB37886	AMPLICON	SAMEA7172127	ERX4377523	COG-UK/CAMB-1AB6F5	Illumina NovaSeq 6000	PAIRED	PCR	VIRAL RNA	Severe acute respiratory syndrome coronavirus 2	Homo sapiens	ILLUMINA	2020-04-21	United Kingdom	Europe	16	4820.5	6464	0.809517	144147428
ERR4437021	PRJEB37886	AMPLICON	SAMEA7172128	ERX4377524	COG-UK/CAMB-1AA702	Illumina NovaSeq 6000	PAIRED	PCR	VIRAL RNA	Severe acute respiratory syndrome coronavirus 2	Homo sapiens	ILLUMINA	2020-04-17	United Kingdom	Europe	54	3520.04	3174	0.897234	105259735
ERR4437022	PRJEB37886	AMPLICON	SAMEA7172129	ERX4377525	COG-UK/CAMB-1AB14F	Illumina NovaSeq 6000	PAIRED	PCR	VIRAL RNA	Severe acute respiratory syndrome coronavirus 2	Homo sapiens	ILLUMINA	2020-04-19	United Kingdom	Europe	57	2389.27	1609	0.840083	71446449
ERR4437023	PRJEB37886	AMPLICON	SAMEA7172130	ERX4377526	COG-UK/CAMB-1ABA35	Illumina NovaSeq 6000	PAIRED	PCR	VIRAL RNA	Severe acute respiratory syndrome coronavirus 2	Homo sapiens	ILLUMINA	2020-04-21	United Kingdom	Europe	19	4864.19	7131	0.806809	145453811
ERR4437024	PRJEB37886	AMPLICON	SAMEA7172131	ERX4377527	COG-UK/CAMB-1ABC11	Illumina NovaSeq 6000	PAIRED	PCR	VIRAL RNA	Severe acute respiratory syndrome coronavirus 2	Homo sapiens	ILLUMINA	2020-04-20	United Kingdom	Europe	25	4211.78	4208	0.899977	125944874
ERR4437025	PRJEB37886	AMPLICON	SAMEA7172132	ERX4377528	COG-UK/CAMB-1ABC02	Illumina NovaSeq 6000	PAIRED	PCR	VIRAL RNA	Severe acute respiratory syndrome coronavirus 2	Homo sapiens	ILLUMINA	2020-04-20	United Kingdom	Europe	64	3221.55	2642	0.876333	96334022
ERR4437026	PRJEB37886	AMPLICON	SAMEA7172133	ERX4377529	COG-UK/CAMB-1ABE39	Illumina NovaSeq 6000	PAIRED	PCR	VIRAL RNA	Severe acute respiratory syndrome coronavirus 2	Homo sapiens	ILLUMINA	2020-04-21	United Kingdom	Europe	110	3528.96	2900	0.895529	105526471
ERR4437027	PRJEB37886	AMPLICON	SAMEA7172134	ERX4377530	COG-UK/CAMB-1AAACD	Illumina NovaSeq 6000	PAIRED	PCR	VIRAL RNA	Severe acute respiratory syndrome coronavirus 2	Homo sapiens	ILLUMINA	2020-04-18	United Kingdom	Europe	106	2837.62	2364	0.870113	84853209
ERR4437028	PRJEB37886	AMPLICON	SAMEA7172135	ERX4377531	COG-UK/CAMB-1AB9CF	Illumina NovaSeq 6000	PAIRED	PCR	VIRAL RNA	Severe acute respiratory syndrome coronavirus 2	Homo sapiens	ILLUMINA	2020-04-21	United Kingdom	Europe	13	4703.94	5862	0.806374	140661925
ERR4437029	PRJEB37886	AMPLICON	SAMEA7172136	ERX4377532	COG-UK/CAMB-1AAC9A	Illumina NovaSeq 6000	PAIRED	PCR	VIRAL RNA	Severe acute respiratory syndrome coronavirus 2	Homo sapiens	ILLUMINA	2020-04-17	United Kingdom	Europe	29	4760.36	6187	0.797512	142349075
ERR4437030	PRJEB37886	AMPLICON	SAMEA7172137	ERX4377533	COG-UK/CAMB-1ABAAE	Illumina NovaSeq 6000	PAIRED	PCR	VIRAL RNA	Severe acute respiratory syndrome coronavirus 2	Homo sapiens	ILLUMINA	2020-04-20	United Kingdom	Europe	25	4823.41	6364	0.802261	144234566
ERR4437031	PRJEB37886	AMPLICON	SAMEA7172138	ERX4377534	COG-UK/CAMB-1ABD4B	Illumina NovaSeq 6000	PAIRED	PCR	VIRAL RNA	Severe acute respiratory syndrome coronavirus 2	Homo sapiens	ILLUMINA	2020-04-22	United Kingdom	Europe	74	3697.3	3481	0.901582	110560330
ERR4437032	PRJEB37886	AMPLICON	SAMEA7172139	ERX4377535	COG-UK/CAMB-1AAB24	Illumina NovaSeq 6000	PAIRED	PCR	VIRAL RNA	Severe acute respiratory syndrome coronavirus 2	Homo sapiens	ILLUMINA	2020-04-18	United Kingdom	Europe	16	4416.31	4553	0.864863	132060865
ERR4437033	PRJEB37886	AMPLICON	SAMEA7172140	ERX4377536	COG-UK/CAMB-1ABADB	Illumina NovaSeq 6000	PAIRED	PCR	VIRAL RNA	Severe acute respiratory syndrome coronavirus 2	Homo sapiens	ILLUMINA	2020-04-20	United Kingdom	Europe	112	2824.93	1783	0.835301	84473852
ERR4437034	PRJEB37886	AMPLICON	SAMEA7172141	ERX4377537	COG-UK/CAMB-1AB9ED	Illumina NovaSeq 6000	PAIRED	PCR	VIRAL RNA	Severe acute respiratory syndrome coronavirus 2	Homo sapiens	ILLUMINA	2020-04-21	United Kingdom	Europe	18	4465.99	4736	0.849346	133546603
ERR4437035	PRJEB37886	AMPLICON	SAMEA7172142	ERX4377538	COG-UK/CAMB-1AA878	Illumina NovaSeq 6000	PAIRED	PCR	VIRAL RNA	Severe acute respiratory syndrome coronavirus 2	Homo sapiens	ILLUMINA	2020-04-17	United Kingdom	Europe	31	3645.29	3167	0.909206	109004967
ERR4437036	PRJEB37886	AMPLICON	SAMEA7172143	ERX4377539	COG-UK/CAMB-1ABB9C	Illumina NovaSeq 6000	PAIRED	PCR	VIRAL RNA	Severe acute respiratory syndrome coronavirus 2	Homo sapiens	ILLUMINA	2020-04-20	United Kingdom	Europe	13	4675.26	5289	0.829582	139804392
ERR4437037	PRJEB37886	AMPLICON	SAMEA7172144	ERX4377540	COG-UK/CAMB-1AA9EE	Illumina NovaSeq 6000	PAIRED	PCR	VIRAL RNA	Severe acute respiratory syndrome coronavirus 2	Homo sapiens	ILLUMINA	2020-04-18	United Kingdom	Europe	71	2600.26	1786	0.874427	77755487
ERR4437038	PRJEB37886	AMPLICON	SAMEA7172145	ERX4377541	COG-UK/CAMB-1AB68C	Illumina NovaSeq 6000	PAIRED	PCR	VIRAL RNA	Severe acute respiratory syndrome coronavirus 2	Homo sapiens	ILLUMINA	2020-04-22	United Kingdom	Europe	17	4217.17	4062	0.857406	126106174
ERR4437039	PRJEB37886	AMPLICON	SAMEA7172146	ERX4377542	COG-UK/CAMB-1ABB32	Illumina NovaSeq 6000	PAIRED	PCR	VIRAL RNA	Severe acute respiratory syndrome coronavirus 2	Homo sapiens	ILLUMINA	2020-04-20	United Kingdom	Europe	84	2727.03	1887	0.855031	81546238
ERR4437040	PRJEB37886	AMPLICON	SAMEA7172147	ERX4377543	COG-UK/CAMB-1ABA62	Illumina NovaSeq 6000	PAIRED	PCR	VIRAL RNA	Severe acute respiratory syndrome coronavirus 2	Homo sapiens	ILLUMINA	2020-04-20	United Kingdom	Europe	21	5024.98	7942	0.79487	150261964
ERR4437041	PRJEB37886	AMPLICON	SAMEA7172148	ERX4377544	COG-UK/CAMB-1AB3A3	Illumina NovaSeq 6000	PAIRED	PCR	VIRAL RNA	Severe acute respiratory syndrome coronavirus 2	Homo sapiens	ILLUMINA	2020-04-20	United Kingdom	Europe	41	1891.66	787	0.763636	56566170
ERR4437042	PRJEB37886	AMPLICON	SAMEA7172149	ERX4377545	COG-UK/CAMB-1AA83C	Illumina NovaSeq 6000	PAIRED	PCR	VIRAL RNA	Severe acute respiratory syndrome coronavirus 2	Homo sapiens	ILLUMINA	2020-04-17	United Kingdom	Europe	19	4562.58	6086	0.800722	136434748
ERR4437043	PRJEB37886	AMPLICON	SAMEA7172150	ERX4377546	COG-UK/CAMB-1AB8A4	Illumina NovaSeq 6000	PAIRED	PCR	VIRAL RNA	Severe acute respiratory syndrome coronavirus 2	Homo sapiens	ILLUMINA	2020-04-21	United Kingdom	Europe	27	4119.51	3968	0.870515	123185723
ERR4437044	PRJEB37886	AMPLICON	SAMEA7172151	ERX4377547	COG-UK/CAMB-1AABAC	Illumina NovaSeq 6000	PAIRED	PCR	VIRAL RNA	Severe acute respiratory syndrome coronavirus 2	Homo sapiens	ILLUMINA	2020-04-18	United Kingdom	Europe	15	4324.22	4413	0.850517	129307298
ERR4437045	PRJEB37886	AMPLICON	SAMEA7172152	ERX4377548	COG-UK/CAMB-1AB32B	Illumina NovaSeq 6000	PAIRED	PCR	VIRAL RNA	Severe acute respiratory syndrome coronavirus 2	Homo sapiens	ILLUMINA	2020-04-19	United Kingdom	Europe	20	4624.79	5120	0.81965	138295069
ERR4437046	PRJEB37886	AMPLICON	SAMEA7172153	ERX4377549	COG-UK/CAMB-1ABB41	Illumina NovaSeq 6000	PAIRED	PCR	VIRAL RNA	Severe acute respiratory syndrome coronavirus 2	Homo sapiens	ILLUMINA	2020-04-20	United Kingdom	Europe	43	3845.7	3634	0.926195	114998069
ERR4437047	PRJEB37886	AMPLICON	SAMEA7172154	ERX4377550	COG-UK/CAMB-1AA5AE	Illumina NovaSeq 6000	PAIRED	PCR	VIRAL RNA	Severe acute respiratory syndrome coronavirus 2	Homo sapiens	ILLUMINA	2020-04-17	United Kingdom	Europe	18	4940.04	6606	0.830719	147722073
ERR4437048	PRJEB37886	AMPLICON	SAMEA7172155	ERX4377551	COG-UK/CAMB-1AB349	Illumina NovaSeq 6000	PAIRED	PCR	VIRAL RNA	Severe acute respiratory syndrome coronavirus 2	Homo sapiens	ILLUMINA	2020-04-19	United Kingdom	Europe	18	4644.22	5511	0.832325	138876084
ERR4437049	PRJEB37886	AMPLICON	SAMEA7172156	ERX4377552	COG-UK/CAMB-1AB938	Illumina NovaSeq 6000	PAIRED	PCR	VIRAL RNA	Severe acute respiratory syndrome coronavirus 2	Homo sapiens	ILLUMINA	2020-04-20	United Kingdom	Europe	29	4084.34	3898	0.871551	122133909
ERR4437050	PRJEB37886	AMPLICON	SAMEA7172157	ERX4377553	COG-UK/CAMB-1AB376	Illumina NovaSeq 6000	PAIRED	PCR	VIRAL RNA	Severe acute respiratory syndrome coronavirus 2	Homo sapiens	ILLUMINA	2020-04-19	United Kingdom	Europe	15	4605.13	5349	0.824733	137707219
ERR4437051	PRJEB37886	AMPLICON	SAMEA7172158	ERX4377554	COG-UK/CAMB-1AA5EA	Illumina NovaSeq 6000	PAIRED	PCR	VIRAL RNA	Severe acute respiratory syndrome coronavirus 2	Homo sapiens	ILLUMINA	2020-04-17	United Kingdom	Europe	18	4553.81	5007	0.838912	136172565
ERR4437052	PRJEB37886	AMPLICON	SAMEA7172159	ERX4377555	COG-UK/CAMB-1ABBE7	Illumina NovaSeq 6000	PAIRED	PCR	VIRAL RNA	Severe acute respiratory syndrome coronavirus 2	Homo sapiens	ILLUMINA	2020-04-20	United Kingdom	Europe	15	4623.91	5153	0.839882	138268706
ERR4437053	PRJEB37886	AMPLICON	SAMEA7172160	ERX4377556	COG-UK/CAMB-1AB428	Illumina NovaSeq 6000	PAIRED	PCR	VIRAL RNA	Severe acute respiratory syndrome coronavirus 2	Homo sapiens	ILLUMINA	2020-04-21	United Kingdom	Europe	76	2592.54	1761	0.872354	77524674
ERR4437054	PRJEB37886	AMPLICON	SAMEA7172161	ERX4377557	COG-UK/CAMB-1AA623	Illumina NovaSeq 6000	PAIRED	PCR	VIRAL RNA	Severe acute respiratory syndrome coronavirus 2	Homo sapiens	ILLUMINA	2020-04-17	United Kingdom	Europe	45	3166.65	2569	0.872956	94692287
ERR4437055	PRJEB37886	AMPLICON	SAMEA7172162	ERX4377558	COG-UK/CAMB-1AA80F	Illumina NovaSeq 6000	PAIRED	PCR	VIRAL RNA	Severe acute respiratory syndrome coronavirus 2	Homo sapiens	ILLUMINA	2020-04-17	United Kingdom	Europe	14	4859.14	6755	0.791125	145302852
ERR4437056	PRJEB37886	AMPLICON	SAMEA7172163	ERX4377559	COG-UK/CAMB-1AA605	Illumina NovaSeq 6000	PAIRED	PCR	VIRAL RNA	Severe acute respiratory syndrome coronavirus 2	Homo sapiens	ILLUMINA	2020-04-17	United Kingdom	Europe	12	4581.24	4944	0.847273	136992817
ERR4437057	PRJEB37886	AMPLICON	SAMEA7172164	ERX4377560	COG-UK/CAMB-1AAAAF	Illumina NovaSeq 6000	PAIRED	PCR	VIRAL RNA	Severe acute respiratory syndrome coronavirus 2	Homo sapiens	ILLUMINA	2020-04-19	United Kingdom	Europe	26	4076.5	3991	0.873792	121899691
ERR4437058	PRJEB37886	AMPLICON	SAMEA7172165	ERX4377561	COG-UK/CAMB-1AB7F2	Illumina NovaSeq 6000	PAIRED	PCR	VIRAL RNA	Severe acute respiratory syndrome coronavirus 2	Homo sapiens	ILLUMINA	2020-04-20	United Kingdom	Europe	67	1685.45	731	0.727452	50400158
ERR4437059	PRJEB37886	AMPLICON	SAMEA7172166	ERX4377562	COG-UK/CAMB-1AB9FC	Illumina NovaSeq 6000	PAIRED	PCR	VIRAL RNA	Severe acute respiratory syndrome coronavirus 2	Homo sapiens	ILLUMINA	2020-04-20	United Kingdom	Europe	18	4683.59	5930	0.796776	140053268
ERR4437060	PRJEB37886	AMPLICON	SAMEA7172167	ERX4377563	COG-UK/CAMB-1AB631	Illumina NovaSeq 6000	PAIRED	PCR	VIRAL RNA	Severe acute respiratory syndrome coronavirus 2	Homo sapiens	ILLUMINA	2020-04-21	United Kingdom	Europe	11	4830.54	6633	0.799686	144447639
ERR4437061	PRJEB37886	AMPLICON	SAMEA7172168	ERX4377564	COG-UK/CAMB-1AA975	Illumina NovaSeq 6000	PAIRED	PCR	VIRAL RNA	Severe acute respiratory syndrome coronavirus 2	Homo sapiens	ILLUMINA	2020-04-18	United Kingdom	Europe	12	4574.94	5007	0.859646	136804490
ERR4437062	PRJEB37886	AMPLICON	SAMEA7172169	ERX4377565	COG-UK/CAMB-1ABD3C	Illumina NovaSeq 6000	PAIRED	PCR	VIRAL RNA	Severe acute respiratory syndrome coronavirus 2	Homo sapiens	ILLUMINA	2020-04-21	United Kingdom	Europe	19	4855.16	6561	0.81032	145183760
ERR4437063	PRJEB37886	AMPLICON	SAMEA7172170	ERX4377566	COG-UK/CAMB-1AB6C8	Illumina NovaSeq 6000	PAIRED	PCR	VIRAL RNA	Severe acute respiratory syndrome coronavirus 2	Homo sapiens	ILLUMINA	2020-04-21	United Kingdom	Europe	13	2533.06	2236	0.976558	75746087
ERR4437064	PRJEB37886	AMPLICON	SAMEA7172171	ERX4377567	COG-UK/CAMB-1AB90B	Illumina NovaSeq 6000	PAIRED	PCR	VIRAL RNA	Severe acute respiratory syndrome coronavirus 2	Homo sapiens	ILLUMINA	2020-04-21	United Kingdom	Europe	67	3364.43	2613	0.893456	100606651
ERR4437065	PRJEB37886	AMPLICON	SAMEA7172172	ERX4377568	COG-UK/CAMB-1ABBC9	Illumina NovaSeq 6000	PAIRED	PCR	VIRAL RNA	Severe acute respiratory syndrome coronavirus 2	Homo sapiens	ILLUMINA	2020-04-20	United Kingdom	Europe	55	3050.32	2353	0.841421	91213811
ERR4437066	PRJEB37886	AMPLICON	SAMEA7172173	ERX4377569	COG-UK/CAMB-1AA993	Illumina NovaSeq 6000	PAIRED	PCR	VIRAL RNA	Severe acute respiratory syndrome coronavirus 2	Homo sapiens	ILLUMINA	2020-04-18	United Kingdom	Europe	69	3076.35	2363	0.872421	91992198
ERR4437067	PRJEB37886	AMPLICON	SAMEA7172174	ERX4377570	COG-UK/CAMB-1AB18B	Illumina NovaSeq 6000	PAIRED	PCR	VIRAL RNA	Severe acute respiratory syndrome coronavirus 2	Homo sapiens	ILLUMINA	2020-04-19	United Kingdom	Europe	16	4881.04	6869	0.79885	145957768
ERR4437068	PRJEB37886	AMPLICON	SAMEA7172175	ERX4377571	COG-UK/CAMB-1ABABD	Illumina NovaSeq 6000	PAIRED	PCR	VIRAL RNA	Severe acute respiratory syndrome coronavirus 2	Homo sapiens	ILLUMINA	2020-04-20	United Kingdom	Europe	29	4031.84	3934	0.881082	120564235
ERR4437069	PRJEB37886	AMPLICON	SAMEA7172176	ERX4377572	COG-UK/CAMB-1AAD88	Illumina NovaSeq 6000	PAIRED	PCR	VIRAL RNA	Severe acute respiratory syndrome coronavirus 2	Homo sapiens	ILLUMINA	2020-04-19	United Kingdom	Europe	96	2685.7	2055	0.848243	80310587
ERR4437070	PRJEB37886	AMPLICON	SAMEA7172177	ERX4377573	COG-UK/CAMB-1AAC21	Illumina NovaSeq 6000	PAIRED	PCR	VIRAL RNA	Severe acute respiratory syndrome coronavirus 2	Homo sapiens	ILLUMINA	2020-04-19	United Kingdom	Europe	21	4230.88	4181	0.849346	126516148
ERR4437071	PRJEB37886	AMPLICON	SAMEA7172178	ERX4377574	COG-UK/CAMB-1ABB7E	Illumina NovaSeq 6000	PAIRED	PCR	VIRAL RNA	Severe acute respiratory syndrome coronavirus 2	Homo sapiens	ILLUMINA	2020-04-20	United Kingdom	Europe	20	4998.56	7780	0.787279	149471985
ERR4437072	PRJEB37886	AMPLICON	SAMEA7172179	ERX4377575	COG-UK/CAMB-1AA76C	Illumina NovaSeq 6000	PAIRED	PCR	VIRAL RNA	Severe acute respiratory syndrome coronavirus 2	Homo sapiens	ILLUMINA	2020-04-17	United Kingdom	Europe	22	4082.8	3753	0.882487	122087983
ERR4437073	PRJEB37886	AMPLICON	SAMEA7172180	ERX4377576	COG-UK/CAMB-1AB534	Illumina NovaSeq 6000	PAIRED	PCR	VIRAL RNA	Severe acute respiratory syndrome coronavirus 2	Homo sapiens	ILLUMINA	2020-04-20	United Kingdom	Europe	22	4563.46	5048	0.84433	136461251
ERR4437074	PRJEB37886	AMPLICON	SAMEA7172181	ERX4377577	COG-UK/CAMB-1AB73E	Illumina NovaSeq 6000	PAIRED	PCR	VIRAL RNA	Severe acute respiratory syndrome coronavirus 2	Homo sapiens	ILLUMINA	2020-04-21	United Kingdom	Europe	14	4549.71	4831	0.836471	136049983
ERR4437075	PRJEB37886	AMPLICON	SAMEA7172182	ERX4377578	COG-UK/CAMB-1AABBB	Illumina NovaSeq 6000	PAIRED	PCR	VIRAL RNA	Severe acute respiratory syndrome coronavirus 2	Homo sapiens	ILLUMINA	2020-04-18	United Kingdom	Europe	18	4955.87	7449	0.803531	148195328
ERR4437076	PRJEB37886	AMPLICON	SAMEA7172183	ERX4377579	COG-UK/CAMB-1AAB8E	Illumina NovaSeq 6000	PAIRED	PCR	VIRAL RNA	Severe acute respiratory syndrome coronavirus 2	Homo sapiens	ILLUMINA	2020-04-18	United Kingdom	Europe	50	1278.58	393	0.663679	38233316
ERR4437077	PRJEB37886	AMPLICON	SAMEA7172184	ERX4377580	COG-UK/CAMB-1ABBF6	Illumina NovaSeq 6000	PAIRED	PCR	VIRAL RNA	Severe acute respiratory syndrome coronavirus 2	Homo sapiens	ILLUMINA	2020-04-20	United Kingdom	Europe	22	4967.36	7253	0.815537	148538981
ERR4437078	PRJEB37886	AMPLICON	SAMEA7172185	ERX4377581	COG-UK/CAMB-1AAC5E	Illumina NovaSeq 6000	PAIRED	PCR	VIRAL RNA	Severe acute respiratory syndrome coronavirus 2	Homo sapiens	ILLUMINA	2020-04-19	United Kingdom	Europe	19	4706.04	5814	0.818781	140724738
ERR4437079	PRJEB37886	AMPLICON	SAMEA7172186	ERX4377582	COG-UK/CAMB-1AA7B7	Illumina NovaSeq 6000	PAIRED	PCR	VIRAL RNA	Severe acute respiratory syndrome coronavirus 2	Homo sapiens	ILLUMINA	2020-04-17	United Kingdom	Europe	24	4824.95	6331	0.805438	144280598
ERR4437080	PRJEB37886	AMPLICON	SAMEA7172187	ERX4377583	COG-UK/CAMB-1AB710	Illumina NovaSeq 6000	PAIRED	PCR	VIRAL RNA	Severe acute respiratory syndrome coronavirus 2	Homo sapiens	ILLUMINA	2020-04-21	United Kingdom	Europe	64	2257.44	1322	0.839715	67504352
ERR4437081	PRJEB37886	AMPLICON	SAMEA7172188	ERX4377584	COG-UK/CAMB-1AABD9	Illumina NovaSeq 6000	PAIRED	PCR	VIRAL RNA	Severe acute respiratory syndrome coronavirus 2	Homo sapiens	ILLUMINA	2020-04-18	United Kingdom	Europe	17	4674.52	5276	0.831355	139782272
ERR4437082	PRJEB37886	AMPLICON	SAMEA7172189	ERX4377585	COG-UK/CAMB-1AAB06	Illumina NovaSeq 6000	PAIRED	PCR	VIRAL RNA	Severe acute respiratory syndrome coronavirus 2	Homo sapiens	ILLUMINA	2020-04-18	United Kingdom	Europe	58	2642.11	1881	0.884894	79006938
ERR4437083	PRJEB37886	AMPLICON	SAMEA7172190	ERX4377586	COG-UK/CAMB-1ABD1E	Illumina NovaSeq 6000	PAIRED	PCR	VIRAL RNA	Severe acute respiratory syndrome coronavirus 2	Homo sapiens	ILLUMINA	2020-04-21	United Kingdom	Europe	16	4449.01	4730	0.865465	133038619
ERR4437084	PRJEB37886	AMPLICON	SAMEA7172191	ERX4377587	COG-UK/CAMB-1AB543	Illumina NovaSeq 6000	PAIRED	PCR	VIRAL RNA	Severe acute respiratory syndrome coronavirus 2	Homo sapiens	ILLUMINA	2020-04-21	United Kingdom	Europe	64	3050.96	2374	0.893021	91232981
ERR4437085	PRJEB37886	AMPLICON	SAMEA7172192	ERX4377588	COG-UK/CAMB-1AB992	Illumina NovaSeq 6000	PAIRED	PCR	VIRAL RNA	Severe acute respiratory syndrome coronavirus 2	Homo sapiens	ILLUMINA	2020-04-20	United Kingdom	Europe	16	4449.01	4708	0.860549	133038653
ERR4437086	PRJEB37886	AMPLICON	SAMEA7172193	ERX4377589	COG-UK/CAMB-1AB59E	Illumina NovaSeq 6000	PAIRED	PCR	VIRAL RNA	Severe acute respiratory syndrome coronavirus 2	Homo sapiens	ILLUMINA	2020-04-21	United Kingdom	Europe	63	2980.23	2255	0.879343	89117944
ERR4437087	PRJEB37886	AMPLICON	SAMEA7172194	ERX4377590	COG-UK/CAMB-1AB516	Illumina NovaSeq 6000	PAIRED	PCR	VIRAL RNA	Severe acute respiratory syndrome coronavirus 2	Homo sapiens	ILLUMINA	2020-04-20	United Kingdom	Europe	61	3680.9	3327	0.902919	110070063
ERR4437088	PRJEB37886	AMPLICON	SAMEA7172195	ERX4377591	COG-UK/CAMB-1AB8E0	Illumina NovaSeq 6000	PAIRED	PCR	VIRAL RNA	Severe acute respiratory syndrome coronavirus 2	Homo sapiens	ILLUMINA	2020-04-21	United Kingdom	Europe	57	4065.83	3936	0.886868	121580650
ERR4437089	PRJEB37886	AMPLICON	SAMEA7172196	ERX4377592	COG-UK/CAMB-1AB9B0	Illumina NovaSeq 6000	PAIRED	PCR	VIRAL RNA	Severe acute respiratory syndrome coronavirus 2	Homo sapiens	ILLUMINA	2020-04-21	United Kingdom	Europe	20	4169.87	4101	0.894827	124691674
ERR4437090	PRJEB37886	AMPLICON	SAMEA7172197	ERX4377593	COG-UK/CAMB-1AA9A2	Illumina NovaSeq 6000	PAIRED	PCR	VIRAL RNA	Severe acute respiratory syndrome coronavirus 2	Homo sapiens	ILLUMINA	2020-04-18	United Kingdom	Europe	54	3891.66	3640	0.916764	116372351
ERR4437091	PRJEB37886	AMPLICON	SAMEA7172198	ERX4377594	COG-UK/CAMB-1AA69C	Illumina NovaSeq 6000	PAIRED	PCR	VIRAL RNA	Severe acute respiratory syndrome coronavirus 2	Homo sapiens	ILLUMINA	2020-04-17	United Kingdom	Europe	20	4301.17	4280	0.862288	128617912
ERR4437092	PRJEB37886	AMPLICON	SAMEA7172199	ERX4377595	COG-UK/CAMB-1AB25B	Illumina NovaSeq 6000	PAIRED	PCR	VIRAL RNA	Severe acute respiratory syndrome coronavirus 2	Homo sapiens	ILLUMINA	2020-04-20	United Kingdom	Europe	28	4033.62	3785	0.911012	120617276
ERR4437093	PRJEB37886	AMPLICON	SAMEA7172200	ERX4377596	COG-UK/CAMB-1AAB9D	Illumina NovaSeq 6000	PAIRED	PCR	VIRAL RNA	Severe acute respiratory syndrome coronavirus 2	Homo sapiens	ILLUMINA	2020-04-18	United Kingdom	Europe	15	4993.64	6907	0.934956	149324697
ERR4437094	PRJEB37886	AMPLICON	SAMEA7172201	ERX4377597	COG-UK/CAMB-1AB8D1	Illumina NovaSeq 6000	PAIRED	PCR	VIRAL RNA	Severe acute respiratory syndrome coronavirus 2	Homo sapiens	ILLUMINA	2020-04-20	United Kingdom	Europe	18	4911.21	6232	0.951844	146859802
ERR4437095	PRJEB37886	AMPLICON	SAMEA7172202	ERX4377598	COG-UK/CAMB-1AB3C1	Illumina NovaSeq 6000	PAIRED	PCR	VIRAL RNA	Severe acute respiratory syndrome coronavirus 2	Homo sapiens	ILLUMINA	2020-04-20	United Kingdom	Europe	22	4791.26	6537	0.802996	143273102
ERR4437096	PRJEB37886	AMPLICON	SAMEA7172203	ERX4377599	COG-UK/CAMB-1ABE0C	Illumina NovaSeq 6000	PAIRED	PCR	VIRAL RNA	Severe acute respiratory syndrome coronavirus 2	Homo sapiens	ILLUMINA	2020-04-21	United Kingdom	Europe	27	4137.73	3998	0.865365	123730449
ERR4437097	PRJEB37886	AMPLICON	SAMEA7172204	ERX4377600	COG-UK/CAMB-1AA650	Illumina NovaSeq 6000	PAIRED	PCR	VIRAL RNA	Severe acute respiratory syndrome coronavirus 2	Homo sapiens	ILLUMINA	2020-04-17	United Kingdom	Europe	19	4645.22	5565	0.812026	138906068
ERR4437098	PRJEB37886	AMPLICON	SAMEA7172205	ERX4377601	COG-UK/CAMB-1ABAEA	Illumina NovaSeq 6000	PAIRED	PCR	VIRAL RNA	Severe acute respiratory syndrome coronavirus 2	Homo sapiens	ILLUMINA	2020-04-20	United Kingdom	Europe	77	2750.33	2037	0.878908	82243159
ERR4437099	PRJEB37886	AMPLICON	SAMEA7172206	ERX4377602	COG-UK/CAMB-1AB552	Illumina NovaSeq 6000	PAIRED	PCR	VIRAL RNA	Severe acute respiratory syndrome coronavirus 2	Homo sapiens	ILLUMINA	2020-04-21	United Kingdom	Europe	13	4700.9	5649	0.812527	140571117
ERR4437100	PRJEB37886	AMPLICON	SAMEA7172207	ERX4377603	COG-UK/CAMB-1AA7C6	Illumina NovaSeq 6000	PAIRED	PCR	VIRAL RNA	Severe acute respiratory syndrome coronavirus 2	Homo sapiens	ILLUMINA	2020-04-17	United Kingdom	Europe	1	45.9888	0	0.0058857	1375202
ERR4437101	PRJEB37886	AMPLICON	SAMEA7172208	ERX4377604	COG-UK/CAMB-1AB1D6	Illumina NovaSeq 6000	PAIRED	PCR	VIRAL RNA	Severe acute respiratory syndrome coronavirus 2	Homo sapiens	ILLUMINA	2020-04-19	United Kingdom	Europe	145	3444.24	2919	0.895161	102993152
ERR4437102	PRJEB37886	AMPLICON	SAMEA7172209	ERX4377605	COG-UK/CAMB-1ABA17	Illumina NovaSeq 6000	PAIRED	PCR	VIRAL RNA	Severe acute respiratory syndrome coronavirus 2	Homo sapiens	ILLUMINA	2020-04-21	United Kingdom	Europe	57	3126.57	2187	0.875765	93493736
ERR4437103	PRJEB37886	AMPLICON	SAMEA7172210	ERX4377606	COG-UK/CAMB-1AA7D5	Illumina NovaSeq 6000	PAIRED	PCR	VIRAL RNA	Severe acute respiratory syndrome coronavirus 2	Homo sapiens	ILLUMINA	2020-04-17	United Kingdom	Europe	17	4236.11	4235	0.863826	126672515
ERR4437104	PRJEB37886	AMPLICON	SAMEA7172211	ERX4377607	COG-UK/CAMB-1AB5BC	Illumina NovaSeq 6000	PAIRED	PCR	VIRAL RNA	Severe acute respiratory syndrome coronavirus 2	Homo sapiens	ILLUMINA	2020-04-21	United Kingdom	Europe	26	3688.39	3312	0.888005	110294018
ERR4437105	PRJEB37886	AMPLICON	SAMEA7172212	ERX4377608	COG-UK/CAMB-1AB798	Illumina NovaSeq 6000	PAIRED	PCR	VIRAL RNA	Severe acute respiratory syndrome coronavirus 2	Homo sapiens	ILLUMINA	2020-04-21	United Kingdom	Europe	20	4421.11	4615	0.86687	132204357
ERR4437106	PRJEB37886	AMPLICON	SAMEA7172213	ERX4377609	COG-UK/CAMB-1AA68D	Illumina NovaSeq 6000	PAIRED	PCR	VIRAL RNA	Severe acute respiratory syndrome coronavirus 2	Homo sapiens	ILLUMINA	2020-04-17	United Kingdom	Europe	14	4810.95	6161	0.802929	143861710
ERR4437107	PRJEB37886	AMPLICON	SAMEA7172214	ERX4377610	COG-UK/CAMB-1AB956	Illumina NovaSeq 6000	PAIRED	PCR	VIRAL RNA	Severe acute respiratory syndrome coronavirus 2	Homo sapiens	ILLUMINA	2020-04-20	United Kingdom	Europe	46	2709.81	2129	0.872755	81031299
ERR4437108	PRJEB37886	AMPLICON	SAMEA7172215	ERX4377611	COG-UK/CAMB-1AADC4	Illumina NovaSeq 6000	PAIRED	PCR	VIRAL RNA	Severe acute respiratory syndrome coronavirus 2	Homo sapiens	ILLUMINA	2020-04-19	United Kingdom	Europe	63	3580.59	3072	0.898773	107070412
ERR4437109	PRJEB37886	AMPLICON	SAMEA7172216	ERX4377612	COG-UK/CAMB-1AAB33	Illumina NovaSeq 6000	PAIRED	PCR	VIRAL RNA	Severe acute respiratory syndrome coronavirus 2	Homo sapiens	ILLUMINA	2020-04-18	United Kingdom	Europe	29	3892.97	3647	0.900344	116411473
ERR4437110	PRJEB37886	AMPLICON	SAMEA7172217	ERX4377613	COG-UK/CAMB-1ABDA5	Illumina NovaSeq 6000	PAIRED	PCR	VIRAL RNA	Severe acute respiratory syndrome coronavirus 2	Homo sapiens	ILLUMINA	2020-04-21	United Kingdom	Europe	21	4530.72	4818	0.853058	135482037
ERR4437111	PRJEB37886	AMPLICON	SAMEA7172218	ERX4377614	COG-UK/CAMB-1AB640	Illumina NovaSeq 6000	PAIRED	PCR	VIRAL RNA	Severe acute respiratory syndrome coronavirus 2	Homo sapiens	ILLUMINA	2020-04-22	United Kingdom	Europe	80	3510.87	2893	0.879745	104985550
ERR4437112	PRJEB37886	AMPLICON	SAMEA7172219	ERX4377615	COG-UK/CAMB-1AA77B	Illumina NovaSeq 6000	PAIRED	PCR	VIRAL RNA	Severe acute respiratory syndrome coronavirus 2	Homo sapiens	ILLUMINA	2020-04-18	United Kingdom	Europe	16	4412.84	4681	0.843895	131957010
ERR4437113	PRJEB37886	AMPLICON	SAMEA7172220	ERX4377616	COG-UK/CAMB-1ABB8D	Illumina NovaSeq 6000	PAIRED	PCR	VIRAL RNA	Severe acute respiratory syndrome coronavirus 2	Homo sapiens	ILLUMINA	2020-04-20	United Kingdom	Europe	51	2294.99	1591	0.853125	68626965
ERR4437114	PRJEB37886	AMPLICON	SAMEA7172221	ERX4377617	COG-UK/CAMB-1AB15E	Illumina NovaSeq 6000	PAIRED	PCR	VIRAL RNA	Severe acute respiratory syndrome coronavirus 2	Homo sapiens	ILLUMINA	2020-04-19	United Kingdom	Europe	24	4428.63	4638	0.854329	132429286
ERR4437115	PRJEB37886	AMPLICON	SAMEA7172222	ERX4377618	COG-UK/CAMB-1AAC8B	Illumina NovaSeq 6000	PAIRED	PCR	VIRAL RNA	Severe acute respiratory syndrome coronavirus 2	Homo sapiens	ILLUMINA	2020-04-18	United Kingdom	Europe	19	4937.79	7365	0.787446	147654758
ERR4437116	PRJEB37886	AMPLICON	SAMEA7172223	ERX4377619	COG-UK/CAMB-1ABA71	Illumina NovaSeq 6000	PAIRED	PCR	VIRAL RNA	Severe acute respiratory syndrome coronavirus 2	Homo sapiens	ILLUMINA	2020-04-20	United Kingdom	Europe	28	4987.76	7322	0.819717	149149035
ERR4437117	PRJEB37886	AMPLICON	SAMEA7172224	ERX4377620	COG-UK/CAMB-1ABDF0	Illumina NovaSeq 6000	PAIRED	PCR	VIRAL RNA	Severe acute respiratory syndrome coronavirus 2	Homo sapiens	ILLUMINA	2020-04-21	United Kingdom	Europe	32	4003.95	3982	0.870481	119730115
ERR4437118	PRJEB37886	AMPLICON	SAMEA7172225	ERX4377621	COG-UK/CAMB-1ABD87	Illumina NovaSeq 6000	PAIRED	PCR	VIRAL RNA	Severe acute respiratory syndrome coronavirus 2	Homo sapiens	ILLUMINA	2020-04-21	United Kingdom	Europe	23	4297.78	4350	0.869612	128516380
ERR4437119	PRJEB37886	AMPLICON	SAMEA7172226	ERX4377622	COG-UK/CAMB-1AB8FF	Illumina NovaSeq 6000	PAIRED	PCR	VIRAL RNA	Severe acute respiratory syndrome coronavirus 2	Homo sapiens	ILLUMINA	2020-04-20	United Kingdom	Europe	80	3017.01	2067	0.865967	90217574
ERR4437120	PRJEB37886	AMPLICON	SAMEA7172227	ERX4377623	COG-UK/CAMB-1AA78A	Illumina NovaSeq 6000	PAIRED	PCR	VIRAL RNA	Severe acute respiratory syndrome coronavirus 2	Homo sapiens	ILLUMINA	2020-04-17	United Kingdom	Europe	15	4856.2	6334	0.801224	145215013
ERR4437121	PRJEB37886	AMPLICON	SAMEA7172228	ERX4377624	COG-UK/CAMB-1AB3D0	Illumina NovaSeq 6000	PAIRED	PCR	VIRAL RNA	Severe acute respiratory syndrome coronavirus 2	Homo sapiens	ILLUMINA	2020-04-21	United Kingdom	Europe	48	3692.54	3533	0.881885	110417938
ERR4437122	PRJEB37886	AMPLICON	SAMEA7172229	ERX4377625	COG-UK/CAMB-1AACE5	Illumina NovaSeq 6000	PAIRED	PCR	VIRAL RNA	Severe acute respiratory syndrome coronavirus 2	Homo sapiens	ILLUMINA	2020-04-18	United Kingdom	Europe	37	1475.92	431	0.698626	44134337
ERR4437123	PRJEB37886	AMPLICON	SAMEA7172230	ERX4377626	COG-UK/CAMB-1AB859	Illumina NovaSeq 6000	PAIRED	PCR	VIRAL RNA	Severe acute respiratory syndrome coronavirus 2	Homo sapiens	ILLUMINA	2020-04-20	United Kingdom	Europe	16	4561.05	5190	0.820352	136389024
ERR4437124	PRJEB37886	AMPLICON	SAMEA7172231	ERX4377627	COG-UK/CAMB-1AB2C4	Illumina NovaSeq 6000	PAIRED	PCR	VIRAL RNA	Severe acute respiratory syndrome coronavirus 2	Homo sapiens	ILLUMINA	2020-04-19	United Kingdom	Europe	32	3587.59	3090	0.902652	107279565
ERR4437125	PRJEB37886	AMPLICON	SAMEA7172232	ERX4377628	COG-UK/CAMB-1AA73F	Illumina NovaSeq 6000	PAIRED	PCR	VIRAL RNA	Severe acute respiratory syndrome coronavirus 2	Homo sapiens	ILLUMINA	2020-04-17	United Kingdom	Europe	15	4525.87	4937	0.852991	135337114
ERR4437126	PRJEB37886	AMPLICON	SAMEA7172233	ERX4377629	COG-UK/CAMB-1AADA6	Illumina NovaSeq 6000	PAIRED	PCR	VIRAL RNA	Severe acute respiratory syndrome coronavirus 2	Homo sapiens	ILLUMINA	2020-04-19	United Kingdom	Europe	90	3242.12	2644	0.879745	96949180
ERR4437127	PRJEB37886	AMPLICON	SAMEA7172234	ERX4377630	COG-UK/CAMB-1AAA90	Illumina NovaSeq 6000	PAIRED	PCR	VIRAL RNA	Severe acute respiratory syndrome coronavirus 2	Homo sapiens	ILLUMINA	2020-04-18	United Kingdom	Europe	34	3508.52	3046	0.897535	104915131
ERR4437128	PRJEB37886	AMPLICON	SAMEA7172235	ERX4377631	COG-UK/CAMB-1AB0F7	Illumina NovaSeq 6000	PAIRED	PCR	VIRAL RNA	Severe acute respiratory syndrome coronavirus 2	Homo sapiens	ILLUMINA	2020-04-19	United Kingdom	Europe	17	4930	7470	0.789519	147421909
ERR4437129	PRJEB37886	AMPLICON	SAMEA7172236	ERX4377632	COG-UK/CAMB-1AA6C9	Illumina NovaSeq 6000	PAIRED	PCR	VIRAL RNA	Severe acute respiratory syndrome coronavirus 2	Homo sapiens	ILLUMINA	2020-04-18	United Kingdom	Europe	18	4620.05	5175	0.846938	138153416
ERR4437130	PRJEB37886	AMPLICON	SAMEA7172237	ERX4377633	COG-UK/CAMB-1AA74E	Illumina NovaSeq 6000	PAIRED	PCR	VIRAL RNA	Severe acute respiratory syndrome coronavirus 2	Homo sapiens	ILLUMINA	2020-04-17	United Kingdom	Europe	61	2174.35	1227	0.826038	65019621
ERR4437131	PRJEB37886	AMPLICON	SAMEA7172238	ERX4377634	COG-UK/CAMB-1AAB60	Illumina NovaSeq 6000	PAIRED	PCR	VIRAL RNA	Severe acute respiratory syndrome coronavirus 2	Homo sapiens	ILLUMINA	2020-04-18	United Kingdom	Europe	11	4899.31	6862	0.796776	146504164
ERR4437132	PRJEB37886	AMPLICON	SAMEA7172239	ERX4377635	COG-UK/CAMB-1AB491	Illumina NovaSeq 6000	PAIRED	PCR	VIRAL RNA	Severe acute respiratory syndrome coronavirus 2	Homo sapiens	ILLUMINA	2020-04-21	United Kingdom	Europe	68	2039.39	968	0.806307	60984003
ERR4437133	PRJEB37886	AMPLICON	SAMEA7172240	ERX4377636	COG-UK/CAMB-1AB21F	Illumina NovaSeq 6000	PAIRED	PCR	VIRAL RNA	Severe acute respiratory syndrome coronavirus 2	Homo sapiens	ILLUMINA	2020-04-18	United Kingdom	Europe	16	4543.23	5045	0.842424	135856152
ERR4437134	PRJEB37886	AMPLICON	SAMEA7172241	ERX4377637	COG-UK/CAMB-1AB7D4	Illumina NovaSeq 6000	PAIRED	PCR	VIRAL RNA	Severe acute respiratory syndrome coronavirus 2	Homo sapiens	ILLUMINA	2020-04-20	United Kingdom	Europe	48	3772.83	3381	0.861318	112818848
ERR4437135	PRJEB37886	AMPLICON	SAMEA7172242	ERX4377638	COG-UK/CAMB-1AA948	Illumina NovaSeq 6000	PAIRED	PCR	VIRAL RNA	Severe acute respiratory syndrome coronavirus 2	Homo sapiens	ILLUMINA	2020-04-18	United Kingdom	Europe	21	4785.08	6056	0.82383	143088392
ERR4437136	PRJEB37886	AMPLICON	SAMEA7172243	ERX4377639	COG-UK/CAMB-1AA9B1	Illumina NovaSeq 6000	PAIRED	PCR	VIRAL RNA	Severe acute respiratory syndrome coronavirus 2	Homo sapiens	ILLUMINA	2020-04-18	United Kingdom	Europe	19	4871.38	6762	0.807678	145669003
ERR4437137	PRJEB37886	AMPLICON	SAMEA7172244	ERX4377640	COG-UK/CAMB-1AB4DD	Illumina NovaSeq 6000	PAIRED	PCR	VIRAL RNA	Severe acute respiratory syndrome coronavirus 2	Homo sapiens	ILLUMINA	2020-04-20	United Kingdom	Europe	14	4807.8	5971	0.817109	143767569
ERR4437138	PRJEB37886	AMPLICON	SAMEA7172245	ERX4377641	COG-UK/CAMB-1ABCB7	Illumina NovaSeq 6000	PAIRED	PCR	VIRAL RNA	Severe acute respiratory syndrome coronavirus 2	Homo sapiens	ILLUMINA	2020-04-20	United Kingdom	Europe	13	4765.45	6173	0.81333	142501395
ERR4437139	PRJEB37886	AMPLICON	SAMEA7172246	ERX4377642	COG-UK/CAMB-1ABD0F	Illumina NovaSeq 6000	PAIRED	PCR	VIRAL RNA	Severe acute respiratory syndrome coronavirus 2	Homo sapiens	ILLUMINA	2020-04-21	United Kingdom	Europe	45	2111.18	856	0.790456	63130551
ERR4437140	PRJEB37886	AMPLICON	SAMEA7172247	ERX4377643	COG-UK/CAMB-1ABCF3	Illumina NovaSeq 6000	PAIRED	PCR	VIRAL RNA	Severe acute respiratory syndrome coronavirus 2	Homo sapiens	ILLUMINA	2020-04-21	United Kingdom	Europe	21	4345.41	4461	0.880547	129940777
ERR4437141	PRJEB37886	AMPLICON	SAMEA7172248	ERX4377644	COG-UK/CAMB-1ABD2D	Illumina NovaSeq 6000	PAIRED	PCR	VIRAL RNA	Severe acute respiratory syndrome coronavirus 2	Homo sapiens	ILLUMINA	2020-04-21	United Kingdom	Europe	26	4601.85	5356	0.832024	137609122
ERR4437142	PRJEB37886	AMPLICON	SAMEA7172249	ERX4377645	COG-UK/CAMB-1AACF4	Illumina NovaSeq 6000	PAIRED	PCR	VIRAL RNA	Severe acute respiratory syndrome coronavirus 2	Homo sapiens	ILLUMINA	2020-04-18	United Kingdom	Europe	16	4677.59	5691	0.815437	139873878
ERR4437143	PRJEB37886	AMPLICON	SAMEA7172250	ERX4377646	COG-UK/CAMB-1AA957	Illumina NovaSeq 6000	PAIRED	PCR	VIRAL RNA	Severe acute respiratory syndrome coronavirus 2	Homo sapiens	ILLUMINA	2020-04-18	United Kingdom	Europe	20	4401.37	4493	0.862422	131614247
ERR4437144	PRJEB37886	AMPLICON	SAMEA7172251	ERX4377647	COG-UK/CAMB-1AB91A	Illumina NovaSeq 6000	PAIRED	PCR	VIRAL RNA	Severe acute respiratory syndrome coronavirus 2	Homo sapiens	ILLUMINA	2020-04-20	United Kingdom	Europe	18	4947.54	6425	0.910544	147946382
ERR4437145	PRJEB37886	AMPLICON	SAMEA7172252	ERX4377648	COG-UK/CAMB-1AA6E7	Illumina NovaSeq 6000	PAIRED	PCR	VIRAL RNA	Severe acute respiratory syndrome coronavirus 2	Homo sapiens	ILLUMINA	2020-04-17	United Kingdom	Europe	58	1492.83	745	0.767983	44640240
ERR4437146	PRJEB37886	AMPLICON	SAMEA7172253	ERX4377649	COG-UK/CAMB-1AA5F9	Illumina NovaSeq 6000	PAIRED	PCR	VIRAL RNA	Severe acute respiratory syndrome coronavirus 2	Homo sapiens	ILLUMINA	2020-04-17	United Kingdom	Europe	15	4168.47	4055	0.893522	124649666
ERR4437147	PRJEB37886	AMPLICON	SAMEA7172254	ERX4377650	COG-UK/CAMB-1AB31C	Illumina NovaSeq 6000	PAIRED	PCR	VIRAL RNA	Severe acute respiratory syndrome coronavirus 2	Homo sapiens	ILLUMINA	2020-04-19	United Kingdom	Europe	21	4410.45	4700	0.849814	131885578
ERR4437148	PRJEB37886	AMPLICON	SAMEA7172255	ERX4377651	COG-UK/CAMB-1AB30D	Illumina NovaSeq 6000	PAIRED	PCR	VIRAL RNA	Severe acute respiratory syndrome coronavirus 2	Homo sapiens	ILLUMINA	2020-04-19	United Kingdom	Europe	18	4996.8	7571	0.812661	149419387
ERR4437149	PRJEB37886	AMPLICON	SAMEA7172256	ERX4377652	COG-UK/CAMB-1AAAEB	Illumina NovaSeq 6000	PAIRED	PCR	VIRAL RNA	Severe acute respiratory syndrome coronavirus 2	Homo sapiens	ILLUMINA	2020-04-18	United Kingdom	Europe	82	2244.23	1517	0.845467	67109313
ERR4437150	PRJEB37886	AMPLICON	SAMEA7172257	ERX4377653	COG-UK/CAMB-1ABD78	Illumina NovaSeq 6000	PAIRED	PCR	VIRAL RNA	Severe acute respiratory syndrome coronavirus 2	Homo sapiens	ILLUMINA	2020-04-21	United Kingdom	Europe	13	4189.66	4069	0.887169	125283281
ERR4437151	PRJEB37886	AMPLICON	SAMEA7172258	ERX4377654	COG-UK/CAMB-1AB886	Illumina NovaSeq 6000	PAIRED	PCR	VIRAL RNA	Severe acute respiratory syndrome coronavirus 2	Homo sapiens	ILLUMINA	2020-04-21	United Kingdom	Europe	21	4546.14	5129	0.81664	135943163
ERR4437152	PRJEB37886	AMPLICON	SAMEA7172259	ERX4377655	COG-UK/CAMB-1AAE1C	Illumina NovaSeq 6000	PAIRED	PCR	VIRAL RNA	Severe acute respiratory syndrome coronavirus 2	Homo sapiens	ILLUMINA	2020-04-18	United Kingdom	Europe	20	4283.53	4282	0.859713	128090546
ERR4437153	PRJEB37886	AMPLICON	SAMEA7172260	ERX4377656	COG-UK/CAMB-1ABC6C	Illumina NovaSeq 6000	PAIRED	PCR	VIRAL RNA	Severe acute respiratory syndrome coronavirus 2	Homo sapiens	ILLUMINA	2020-04-19	United Kingdom	Europe	16	4874.86	7011	0.786409	145772866
ERR4437154	PRJEB37886	AMPLICON	SAMEA7172261	ERX4377657	COG-UK/CAMB-1AB507	Illumina NovaSeq 6000	PAIRED	PCR	VIRAL RNA	Severe acute respiratory syndrome coronavirus 2	Homo sapiens	ILLUMINA	2020-04-21	United Kingdom	Europe	59	2757.06	1820	0.868776	82444332
ERR4437155	PRJEB37886	AMPLICON	SAMEA7172262	ERX4377658	COG-UK/CAMB-1AB4FB	Illumina NovaSeq 6000	PAIRED	PCR	VIRAL RNA	Severe acute respiratory syndrome coronavirus 2	Homo sapiens	ILLUMINA	2020-04-19	United Kingdom	Europe	84	2776.51	1764	0.846771	83025881
ERR4437156	PRJEB37886	AMPLICON	SAMEA7172263	ERX4377659	COG-UK/CAMB-1AB868	Illumina NovaSeq 6000	PAIRED	PCR	VIRAL RNA	Severe acute respiratory syndrome coronavirus 2	Homo sapiens	ILLUMINA	2020-04-21	United Kingdom	Europe	66	3308.89	2677	0.872421	98945778
ERR4437157	PRJEB37886	AMPLICON	SAMEA7172264	ERX4377660	COG-UK/CAMB-1AB1F4	Illumina NovaSeq 6000	PAIRED	PCR	VIRAL RNA	Severe acute respiratory syndrome coronavirus 2	Homo sapiens	ILLUMINA	2020-04-20	United Kingdom	Europe	17	4377.94	4538	0.852924	130913601
ERR4437158	PRJEB37886	AMPLICON	SAMEA7172265	ERX4377661	COG-UK/CAMB-1ABBAB	Illumina NovaSeq 6000	PAIRED	PCR	VIRAL RNA	Severe acute respiratory syndrome coronavirus 2	Homo sapiens	ILLUMINA	2020-04-20	United Kingdom	Europe	80	3461.72	3027	0.88553	103515895
ERR4437159	PRJEB37886	AMPLICON	SAMEA7172266	ERX4377662	COG-UK/CAMB-1AB33A	Illumina NovaSeq 6000	PAIRED	PCR	VIRAL RNA	Severe acute respiratory syndrome coronavirus 2	Homo sapiens	ILLUMINA	2020-04-20	United Kingdom	Europe	19	3941.42	3621	0.867371	117860382
ERR4437160	PRJEB37886	AMPLICON	SAMEA7172267	ERX4377663	COG-UK/CAMB-1AB9A1	Illumina NovaSeq 6000	PAIRED	PCR	VIRAL RNA	Severe acute respiratory syndrome coronavirus 2	Homo sapiens	ILLUMINA	2020-04-21	United Kingdom	Europe	19	4491	5138	0.848911	134294246
ERR4437161	PRJEB37886	AMPLICON	SAMEA7172268	ERX4377664	COG-UK/CAMB-1AA641	Illumina NovaSeq 6000	PAIRED	PCR	VIRAL RNA	Severe acute respiratory syndrome coronavirus 2	Homo sapiens	ILLUMINA	2020-04-18	United Kingdom	Europe	59	2172.39	1158	0.837006	64960862
ERR4437162	PRJEB37886	AMPLICON	SAMEA7172269	ERX4377665	COG-UK/CAMB-1ABE2A	Illumina NovaSeq 6000	PAIRED	PCR	VIRAL RNA	Severe acute respiratory syndrome coronavirus 2	Homo sapiens	ILLUMINA	2020-04-21	United Kingdom	Europe	21	4690.3	5764	0.838411	140254146
ERR4437163	PRJEB37886	AMPLICON	SAMEA7172270	ERX4377666	COG-UK/CAMB-1ABC3F	Illumina NovaSeq 6000	PAIRED	PCR	VIRAL RNA	Severe acute respiratory syndrome coronavirus 2	Homo sapiens	ILLUMINA	2020-04-20	United Kingdom	Europe	45	3850.41	3778	0.909875	115138749
ERR4437164	PRJEB37886	AMPLICON	SAMEA7172271	ERX4377667	COG-UK/CAMB-1AA8E1	Illumina NovaSeq 6000	PAIRED	PCR	VIRAL RNA	Severe acute respiratory syndrome coronavirus 2	Homo sapiens	ILLUMINA	2020-04-19	United Kingdom	Europe	33	3892.97	3643	0.894927	116411474
ERR4437165	PRJEB37886	AMPLICON	SAMEA7172272	ERX4377668	COG-UK/CAMB-1AB112	Illumina NovaSeq 6000	PAIRED	PCR	VIRAL RNA	Severe acute respiratory syndrome coronavirus 2	Homo sapiens	ILLUMINA	2020-04-19	United Kingdom	Europe	15	4292.74	4300	0.877303	128365905
ERR4437166	PRJEB37886	AMPLICON	SAMEA7172273	ERX4377669	COG-UK/CAMB-1AB7B6	Illumina NovaSeq 6000	PAIRED	PCR	VIRAL RNA	Severe acute respiratory syndrome coronavirus 2	Homo sapiens	ILLUMINA	2020-04-21	United Kingdom	Europe	13	4836.42	6657	0.810855	144623330
ERR4437167	PRJEB37886	AMPLICON	SAMEA7172274	ERX4377670	COG-UK/CAMB-1AB6D7	Illumina NovaSeq 6000	PAIRED	PCR	VIRAL RNA	Severe acute respiratory syndrome coronavirus 2	Homo sapiens	ILLUMINA	2020-04-21	United Kingdom	Europe	18	4924.1	7219	0.791058	147245415
ERR4437168	PRJEB37886	AMPLICON	SAMEA7172275	ERX4377671	COG-UK/CAMB-1AB23D	Illumina NovaSeq 6000	PAIRED	PCR	VIRAL RNA	Severe acute respiratory syndrome coronavirus 2	Homo sapiens	ILLUMINA	2020-04-20	United Kingdom	Europe	17	4325.24	4154	0.85881	129337771
ERR4437169	PRJEB37886	AMPLICON	SAMEA7172276	ERX4377672	COG-UK/CAMB-1AA6D8	Illumina NovaSeq 6000	PAIRED	PCR	VIRAL RNA	Severe acute respiratory syndrome coronavirus 2	Homo sapiens	ILLUMINA	2020-04-17	United Kingdom	Europe	17	4810.54	6234	0.811557	143849546
ERR4437170	PRJEB37886	AMPLICON	SAMEA7172277	ERX4377673	COG-UK/CAMB-1AAC03	Illumina NovaSeq 6000	PAIRED	PCR	VIRAL RNA	Severe acute respiratory syndrome coronavirus 2	Homo sapiens	ILLUMINA	2020-04-18	United Kingdom	Europe	16	4429.62	4721	0.864328	132458998
ERR4437171	PRJEB37886	AMPLICON	SAMEA7172278	ERX4377674	COG-UK/CAMB-1AA614	Illumina NovaSeq 6000	PAIRED	PCR	VIRAL RNA	Severe acute respiratory syndrome coronavirus 2	Homo sapiens	ILLUMINA	2020-04-17	United Kingdom	Europe	46	3406.65	3016	0.895763	101869049
ERR4437172	PRJEB37886	AMPLICON	SAMEA7172279	ERX4377675	COG-UK/CAMB-1AAD3D	Illumina NovaSeq 6000	PAIRED	PCR	VIRAL RNA	Severe acute respiratory syndrome coronavirus 2	Homo sapiens	ILLUMINA	2020-04-19	United Kingdom	Europe	41	3474.68	2938	0.902786	103903503
ERR4437173	PRJEB37886	AMPLICON	SAMEA7172280	ERX4377676	COG-UK/CAMB-1AB8C2	Illumina NovaSeq 6000	PAIRED	PCR	VIRAL RNA	Severe acute respiratory syndrome coronavirus 2	Homo sapiens	ILLUMINA	2020-04-21	United Kingdom	Europe	17	4885.12	7097	0.802562	146079647
ERR4437174	PRJEB37886	AMPLICON	SAMEA7172281	ERX4377677	COG-UK/CAMB-1AAD79	Illumina NovaSeq 6000	PAIRED	PCR	VIRAL RNA	Severe acute respiratory syndrome coronavirus 2	Homo sapiens	ILLUMINA	2020-04-18	United Kingdom	Europe	14	4673.87	5790	0.808648	139762628
ERR4437175	PRJEB37886	AMPLICON	SAMEA7172282	ERX4377678	COG-UK/CAMB-1AAA09	Illumina NovaSeq 6000	PAIRED	PCR	VIRAL RNA	Severe acute respiratory syndrome coronavirus 2	Homo sapiens	ILLUMINA	2020-04-18	United Kingdom	Europe	17	4659.9	5364	0.832659	139344934
ERR4437176	PRJEB37886	AMPLICON	SAMEA7172283	ERX4377679	COG-UK/CAMB-1ABB6F	Illumina NovaSeq 6000	PAIRED	PCR	VIRAL RNA	Severe acute respiratory syndrome coronavirus 2	Homo sapiens	ILLUMINA	2020-04-19	United Kingdom	Europe	23	4225.04	4155	0.870648	126341279
ERR4437177	PRJEB37886	AMPLICON	SAMEA7172284	ERX4377680	COG-UK/CAMB-1ABCD5	Illumina NovaSeq 6000	PAIRED	PCR	VIRAL RNA	Severe acute respiratory syndrome coronavirus 2	Homo sapiens	ILLUMINA	2020-04-22	United Kingdom	Europe	18	4788.17	6136	0.811825	143180544
ERR4437178	PRJEB37886	AMPLICON	SAMEA7172285	ERX4377681	COG-UK/CAMB-1AA7E4	Illumina NovaSeq 6000	PAIRED	PCR	VIRAL RNA	Severe acute respiratory syndrome coronavirus 2	Homo sapiens	ILLUMINA	2020-04-17	United Kingdom	Europe	18	4932.38	6920	0.797144	147492900
ERR4437179	PRJEB37886	AMPLICON	SAMEA7172286	ERX4377682	COG-UK/CAMB-1AA67E	Illumina NovaSeq 6000	PAIRED	PCR	VIRAL RNA	Severe acute respiratory syndrome coronavirus 2	Homo sapiens	ILLUMINA	2020-04-17	United Kingdom	Europe	15	4978.49	7267	0.830686	148871782
ERR4437180	PRJEB37886	AMPLICON	SAMEA7172287	ERX4377683	COG-UK/CAMB-1AB473	Illumina NovaSeq 6000	PAIRED	PCR	VIRAL RNA	Severe acute respiratory syndrome coronavirus 2	Homo sapiens	ILLUMINA	2020-04-19	United Kingdom	Europe	70	1859.94	847	0.795071	55617708
ERR4437181	PRJEB37886	AMPLICON	SAMEA7172288	ERX4377684	COG-UK/CAMB-1AACB8	Illumina NovaSeq 6000	PAIRED	PCR	VIRAL RNA	Severe acute respiratory syndrome coronavirus 2	Homo sapiens	ILLUMINA	2020-04-18	United Kingdom	Europe	27	4245.32	4177	0.862857	126947863
ERR4437182	PRJEB37886	AMPLICON	SAMEA7172289	ERX4377685	COG-UK/CAMB-1AB4EC	Illumina NovaSeq 6000	PAIRED	PCR	VIRAL RNA	Severe acute respiratory syndrome coronavirus 2	Homo sapiens	ILLUMINA	2020-04-22	United Kingdom	Europe	17	4844.07	6889	0.801592	144852178
ERR4437183	PRJEB37886	AMPLICON	SAMEA7172290	ERX4377686	COG-UK/CAMB-1ABCC6	Illumina NovaSeq 6000	PAIRED	PCR	VIRAL RNA	Severe acute respiratory syndrome coronavirus 2	Homo sapiens	ILLUMINA	2020-04-20	United Kingdom	Europe	16	4788.52	6447	0.788449	143191155
ERR4437184	PRJEB37886	AMPLICON	SAMEA7172291	ERX4377687	COG-UK/CAMB-1AAD4C	Illumina NovaSeq 6000	PAIRED	PCR	VIRAL RNA	Severe acute respiratory syndrome coronavirus 2	Homo sapiens	ILLUMINA	2020-04-19	United Kingdom	Europe	29	4193.74	4056	0.864127	125405335
ERR4437185	PRJEB37886	AMPLICON	SAMEA7172292	ERX4377688	COG-UK/CAMB-1AA75D	Illumina NovaSeq 6000	PAIRED	PCR	VIRAL RNA	Severe acute respiratory syndrome coronavirus 2	Homo sapiens	ILLUMINA	2020-04-18	United Kingdom	Europe	19	4085.22	4128	0.881985	122160247
ERR4437186	PRJEB37886	AMPLICON	SAMEA7172293	ERX4377689	COG-UK/CAMB-1AADE2	Illumina NovaSeq 6000	PAIRED	PCR	VIRAL RNA	Severe acute respiratory syndrome coronavirus 2	Homo sapiens	ILLUMINA	2020-04-19	United Kingdom	Europe	68	3264.83	2500	0.887369	97628271
ERR4437187	PRJEB37886	AMPLICON	SAMEA7172294	ERX4377690	COG-UK/CAMB-1AB446	Illumina NovaSeq 6000	PAIRED	PCR	VIRAL RNA	Severe acute respiratory syndrome coronavirus 2	Homo sapiens	ILLUMINA	2020-04-21	United Kingdom	Europe	33	3621.3	3252	0.91556	108287745
ERR4437188	PRJEB37886	AMPLICON	SAMEA7172295	ERX4377691	COG-UK/CAMB-1ABA26	Illumina NovaSeq 6000	PAIRED	PCR	VIRAL RNA	Severe acute respiratory syndrome coronavirus 2	Homo sapiens	ILLUMINA	2020-04-21	United Kingdom	Europe	63	3147.64	2520	0.885496	94123748
ERR4437189	PRJEB37886	AMPLICON	SAMEA7172296	ERX4377692	COG-UK/CAMB-1AB2B5	Illumina NovaSeq 6000	PAIRED	PCR	VIRAL RNA	Severe acute respiratory syndrome coronavirus 2	Homo sapiens	ILLUMINA	2020-04-20	United Kingdom	Europe	20	4611.78	5172	0.849614	137906079
ERR4437190	PRJEB37886	AMPLICON	SAMEA7172297	ERX4377693	COG-UK/CAMB-1AAA81	Illumina NovaSeq 6000	PAIRED	PCR	VIRAL RNA	Severe acute respiratory syndrome coronavirus 2	Homo sapiens	ILLUMINA	2020-04-19	United Kingdom	Europe	20	4474.66	4840	0.844297	133805650
ERR4437191	PRJEB37886	AMPLICON	SAMEA7172298	ERX4377694	COG-UK/CAMB-1AAA45	Illumina NovaSeq 6000	PAIRED	PCR	VIRAL RNA	Severe acute respiratory syndrome coronavirus 2	Homo sapiens	ILLUMINA	2020-04-18	United Kingdom	Europe	17	4843.17	6593	0.799686	144825175
ERR4437192	PRJEB37886	AMPLICON	SAMEA7172299	ERX4377695	COG-UK/CAMB-1ABBD8	Illumina NovaSeq 6000	PAIRED	PCR	VIRAL RNA	Severe acute respiratory syndrome coronavirus 2	Homo sapiens	ILLUMINA	2020-04-20	United Kingdom	Europe	83	3407.22	2997	0.893756	101886214
ERR4437193	PRJEB37886	AMPLICON	SAMEA7172300	ERX4377696	COG-UK/CAMB-1ABD96	Illumina NovaSeq 6000	PAIRED	PCR	VIRAL RNA	Severe acute respiratory syndrome coronavirus 2	Homo sapiens	ILLUMINA	2020-04-21	United Kingdom	Europe	74	2384.63	1439	0.827776	71307588
ERR4437194	PRJEB37886	AMPLICON	SAMEA7172301	ERX4377697	COG-UK/CAMB-1AB26A	Illumina NovaSeq 6000	PAIRED	PCR	VIRAL RNA	Severe acute respiratory syndrome coronavirus 2	Homo sapiens	ILLUMINA	2020-04-20	United Kingdom	Europe	22	4068.07	3872	0.90399	121647410
ERR4437195	PRJEB37886	AMPLICON	SAMEA7172302	ERX4377698	COG-UK/CAMB-1AA6BA	Illumina NovaSeq 6000	PAIRED	PCR	VIRAL RNA	Severe acute respiratory syndrome coronavirus 2	Homo sapiens	ILLUMINA	2020-04-17	United Kingdom	Europe	16	4898.92	6990	0.78865	146492290
ERR4437196	PRJEB37886	AMPLICON	SAMEA7172303	ERX4377699	COG-UK/CAMB-1AAD6A	Illumina NovaSeq 6000	PAIRED	PCR	VIRAL RNA	Severe acute respiratory syndrome coronavirus 2	Homo sapiens	ILLUMINA	2020-04-19	United Kingdom	Europe	47	1620.29	724	0.779955	48451547
ERR4437197	PRJEB37886	AMPLICON	SAMEA7172304	ERX4377700	COG-UK/CAMB-1AB1A9	Illumina NovaSeq 6000	PAIRED	PCR	VIRAL RNA	Severe acute respiratory syndrome coronavirus 2	Homo sapiens	ILLUMINA	2020-04-19	United Kingdom	Europe	85	3334.18	3193	0.907635	99702127
ERR4437198	PRJEB37886	AMPLICON	SAMEA7172305	ERX4377701	COG-UK/CAMB-1AB40A	Illumina NovaSeq 6000	PAIRED	PCR	VIRAL RNA	Severe acute respiratory syndrome coronavirus 2	Homo sapiens	ILLUMINA	2020-04-21	United Kingdom	Europe	34	4484.42	4768	0.83209	134097755
ERR4437199	PRJEB37886	AMPLICON	SAMEA7172306	ERX4377702	COG-UK/CAMB-1AABCA	Illumina NovaSeq 6000	PAIRED	PCR	VIRAL RNA	Severe acute respiratory syndrome coronavirus 2	Homo sapiens	ILLUMINA	2020-04-18	United Kingdom	Europe	18	3875.42	3679	0.893924	115886633
ERR4437200	PRJEB37886	AMPLICON	SAMEA7172307	ERX4377703	COG-UK/CAMB-1AB3B2	Illumina NovaSeq 6000	PAIRED	PCR	VIRAL RNA	Severe acute respiratory syndrome coronavirus 2	Homo sapiens	ILLUMINA	2020-04-19	United Kingdom	Europe	68	2121.61	1279	0.831856	63442394
ERR4437201	PRJEB37886	AMPLICON	SAMEA7172308	ERX4377704	COG-UK/CAMB-1ABACC	Illumina NovaSeq 6000	PAIRED	PCR	VIRAL RNA	Severe acute respiratory syndrome coronavirus 2	Homo sapiens	ILLUMINA	2020-04-20	United Kingdom	Europe	18	4930.32	7185	0.804769	147431484
ERR4437202	PRJEB37886	AMPLICON	SAMEA7172309	ERX4377705	COG-UK/CAMB-1AAA18	Illumina NovaSeq 6000	PAIRED	PCR	VIRAL RNA	Severe acute respiratory syndrome coronavirus 2	Homo sapiens	ILLUMINA	2020-04-17	United Kingdom	Europe	37	4058.43	3877	0.885664	121359357
ERR4437203	PRJEB37886	AMPLICON	SAMEA7172310	ERX4377706	COG-UK/CAMB-1AA720	Illumina NovaSeq 6000	PAIRED	PCR	VIRAL RNA	Severe acute respiratory syndrome coronavirus 2	Homo sapiens	ILLUMINA	2020-04-17	United Kingdom	Europe	19	5052.57	7955	0.811992	151087107
ERR4437204	PRJEB37886	AMPLICON	SAMEA7172311	ERX4377707	COG-UK/CAMB-1AB482	Illumina NovaSeq 6000	PAIRED	PCR	VIRAL RNA	Severe acute respiratory syndrome coronavirus 2	Homo sapiens	ILLUMINA	2020-04-21	United Kingdom	Europe	18	5050.06	7937	0.810688	151012058
ERR4437205	PRJEB37886	AMPLICON	SAMEA7172312	ERX4377708	COG-UK/CAMB-1AB1B8	Illumina NovaSeq 6000	PAIRED	PCR	VIRAL RNA	Severe acute respiratory syndrome coronavirus 2	Homo sapiens	ILLUMINA	2020-04-19	United Kingdom	Europe	27	4139.38	4024	0.872989	123779903
ERR4437206	PRJEB37886	AMPLICON	SAMEA7172313	ERX4377709	COG-UK/CAMB-1AA8C3	Illumina NovaSeq 6000	PAIRED	PCR	VIRAL RNA	Severe acute respiratory syndrome coronavirus 2	Homo sapiens	ILLUMINA	2020-04-17	United Kingdom	Europe	11	4946.61	7269	0.79166	147918565
ERR4437207	PRJEB37886	AMPLICON	SAMEA7172314	ERX4377710	COG-UK/CAMB-1ABDD2	Illumina NovaSeq 6000	PAIRED	PCR	VIRAL RNA	Severe acute respiratory syndrome coronavirus 2	Homo sapiens	ILLUMINA	2020-04-21	United Kingdom	Europe	22	4414.05	4773	0.864161	131993418
ERR4437208	PRJEB37886	AMPLICON	SAMEA7172315	ERX4377711	COG-UK/CAMB-1AB3FE	Illumina NovaSeq 6000	PAIRED	PCR	VIRAL RNA	Severe acute respiratory syndrome coronavirus 2	Homo sapiens	ILLUMINA	2020-04-20	United Kingdom	Europe	22	4205.91	4059	0.878106	125769222
ERR4437209	PRJEB37886	AMPLICON	SAMEA7172316	ERX4377712	COG-UK/CAMB-1AB877	Illumina NovaSeq 6000	PAIRED	PCR	VIRAL RNA	Severe acute respiratory syndrome coronavirus 2	Homo sapiens	ILLUMINA	2020-04-20	United Kingdom	Europe	110	2945.83	2228	0.87105	88089229
ERR4437210	PRJEB37886	AMPLICON	SAMEA7172317	ERX4377713	COG-UK/CAMB-1AB895	Illumina NovaSeq 6000	PAIRED	PCR	VIRAL RNA	Severe acute respiratory syndrome coronavirus 2	Homo sapiens	ILLUMINA	2020-04-20	United Kingdom	Europe	84	2395.46	1519	0.865432	71631462
ERR4437211	PRJEB37886	AMPLICON	SAMEA7172318	ERX4377714	COG-UK/CAMB-1AB9DE	Illumina NovaSeq 6000	PAIRED	PCR	VIRAL RNA	Severe acute respiratory syndrome coronavirus 2	Homo sapiens	ILLUMINA	2020-04-20	United Kingdom	Europe	17	4190.5	3972	0.87824	125308395
ERR4437212	PRJEB37886	AMPLICON	SAMEA7172319	ERX4377715	COG-UK/CAMB-1ABD5A	Illumina NovaSeq 6000	PAIRED	PCR	VIRAL RNA	Severe acute respiratory syndrome coronavirus 2	Homo sapiens	ILLUMINA	2020-04-20	United Kingdom	Europe	14	4521.79	5007	0.869612	135215111
ERR4437213	PRJEB37886	AMPLICON	SAMEA7172320	ERX4377716	COG-UK/CAMB-1ABA9F	Illumina NovaSeq 6000	PAIRED	PCR	VIRAL RNA	Severe acute respiratory syndrome coronavirus 2	Homo sapiens	ILLUMINA	2020-04-20	United Kingdom	Europe	20	4885.68	6175	0.886734	146096444
ERR4437214	PRJEB37886	AMPLICON	SAMEA7172321	ERX4377717	COG-UK/CAMB-1AB929	Illumina NovaSeq 6000	PAIRED	PCR	VIRAL RNA	Severe acute respiratory syndrome coronavirus 2	Homo sapiens	ILLUMINA	2020-04-22	United Kingdom	Europe	17	4876.52	7043	0.796609	145822540
ERR4437215	PRJEB37886	AMPLICON	SAMEA7172322	ERX4377718	COG-UK/CAMB-1ABC5D	Illumina NovaSeq 6000	PAIRED	PCR	VIRAL RNA	Severe acute respiratory syndrome coronavirus 2	Homo sapiens	ILLUMINA	2020-04-20	United Kingdom	Europe	16	5011.53	7895	0.782062	149859822
ERR4437216	PRJEB37886	AMPLICON	SAMEA7172323	ERX4377719	COG-UK/CAMB-1AB6B9	Illumina NovaSeq 6000	PAIRED	PCR	VIRAL RNA	Severe acute respiratory syndrome coronavirus 2	Homo sapiens	ILLUMINA	2020-04-21	United Kingdom	Europe	23	4289.39	4351	0.849681	128265760
ERR4437217	PRJEB37886	AMPLICON	SAMEA7172324	ERX4377720	COG-UK/CAMB-1ABC4E	Illumina NovaSeq 6000	PAIRED	PCR	VIRAL RNA	Severe acute respiratory syndrome coronavirus 2	Homo sapiens	ILLUMINA	2020-04-19	United Kingdom	Europe	24	4031.43	3776	0.894191	120551842
ERR4437218	PRJEB37886	AMPLICON	SAMEA7172325	ERX4377721	COG-UK/CAMB-1AAE0D	Illumina NovaSeq 6000	PAIRED	PCR	VIRAL RNA	Severe acute respiratory syndrome coronavirus 2	Homo sapiens	ILLUMINA	2020-04-19	United Kingdom	Europe	88	3596.47	3153	0.875196	107545323
ERR4437219	PRJEB37886	AMPLICON	SAMEA7172326	ERX4377722	COG-UK/CAMB-1AB965	Illumina NovaSeq 6000	PAIRED	PCR	VIRAL RNA	Severe acute respiratory syndrome coronavirus 2	Homo sapiens	ILLUMINA	2020-04-21	United Kingdom	Europe	67	3700.04	3128	0.868642	110642164
ERR4437220	PRJEB37886	AMPLICON	SAMEA7172327	ERX4377723	COG-UK/CAMB-1ABA44	Illumina NovaSeq 6000	PAIRED	PCR	VIRAL RNA	Severe acute respiratory syndrome coronavirus 2	Homo sapiens	ILLUMINA	2020-04-20	United Kingdom	Europe	68	3540.18	3060	0.902017	105862046
ERR4437221	PRJEB37886	AMPLICON	SAMEA7172328	ERX4377724	COG-UK/CAMB-1AB4BF	Illumina NovaSeq 6000	PAIRED	PCR	VIRAL RNA	Severe acute respiratory syndrome coronavirus 2	Homo sapiens	ILLUMINA	2020-04-20	United Kingdom	Europe	28	4230	4066	0.861084	126489717
ERR4437222	PRJEB37886	AMPLICON	SAMEA7172329	ERX4377725	COG-UK/CAMB-1AACA9	Illumina NovaSeq 6000	PAIRED	PCR	VIRAL RNA	Severe acute respiratory syndrome coronavirus 2	Homo sapiens	ILLUMINA	2020-04-18	United Kingdom	Europe	23	4164.73	3981	0.850216	124538064
ERR4437223	PRJEB37886	AMPLICON	SAMEA7172330	ERX4377726	COG-UK/CAMB-1AAB7F	Illumina NovaSeq 6000	PAIRED	PCR	VIRAL RNA	Severe acute respiratory syndrome coronavirus 2	Homo sapiens	ILLUMINA	2020-04-16	United Kingdom	Europe	15	4995.44	7012	0.822058	149378703
ERR4437224	PRJEB37886	AMPLICON	SAMEA7172331	ERX4377727	COG-UK/CAMB-1AB65F	Illumina NovaSeq 6000	PAIRED	PCR	VIRAL RNA	Severe acute respiratory syndrome coronavirus 2	Homo sapiens	ILLUMINA	2020-04-21	United Kingdom	Europe	14	4647.76	5314	0.823663	138981870
ERR4437225	PRJEB37886	AMPLICON	SAMEA7172332	ERX4377728	COG-UK/CAMB-1AAC7C	Illumina NovaSeq 6000	PAIRED	PCR	VIRAL RNA	Severe acute respiratory syndrome coronavirus 2	Homo sapiens	ILLUMINA	2020-04-19	United Kingdom	Europe	89	3190.65	2402	0.887235	95410025
ERR4437226	PRJEB37886	AMPLICON	SAMEA7172333	ERX4377729	COG-UK/CAMB-1AB19A	Illumina NovaSeq 6000	PAIRED	PCR	VIRAL RNA	Severe acute respiratory syndrome coronavirus 2	Homo sapiens	ILLUMINA	2020-04-19	United Kingdom	Europe	16	4943.49	7344	0.792094	147825192
ERR4437227	PRJEB37886	AMPLICON	SAMEA7172334	ERX4377730	COG-UK/CAMB-1ABD69	Illumina NovaSeq 6000	PAIRED	PCR	VIRAL RNA	Severe acute respiratory syndrome coronavirus 2	Homo sapiens	ILLUMINA	2020-04-21	United Kingdom	Europe	22	4425.92	4547	0.862723	132348182
ERR4437228	PRJEB37886	AMPLICON	SAMEA7172335	ERX4377731	COG-UK/CAMB-1AA81E	Illumina NovaSeq 6000	PAIRED	PCR	VIRAL RNA	Severe acute respiratory syndrome coronavirus 2	Homo sapiens	ILLUMINA	2020-04-17	United Kingdom	Europe	30	4484.59	4874	0.855633	134102571
ERR4437229	PRJEB37886	AMPLICON	SAMEA7172336	ERX4377732	COG-UK/CAMB-1ABC99	Illumina NovaSeq 6000	PAIRED	PCR	VIRAL RNA	Severe acute respiratory syndrome coronavirus 2	Homo sapiens	ILLUMINA	2020-04-20	United Kingdom	Europe	35	3987.77	3840	0.877939	119246386
ERR4437230	PRJEB37886	AMPLICON	SAMEA7172337	ERX4377733	COG-UK/CAMB-1AA8D2	Illumina NovaSeq 6000	PAIRED	PCR	VIRAL RNA	Severe acute respiratory syndrome coronavirus 2	Homo sapiens	ILLUMINA	2020-04-18	United Kingdom	Europe	65	2221.28	1231	0.855934	66422831
ERR4437231	PRJEB37886	AMPLICON	SAMEA7172338	ERX4377734	COG-UK/CAMB-1AAD1F	Illumina NovaSeq 6000	PAIRED	PCR	VIRAL RNA	Severe acute respiratory syndrome coronavirus 2	Homo sapiens	ILLUMINA	2020-04-19	United Kingdom	Europe	89	3182.37	2812	0.878607	95162396
ERR4437232	PRJEB37886	AMPLICON	SAMEA7172339	ERX4377735	COG-UK/CAMB-1AAA54	Illumina NovaSeq 6000	PAIRED	PCR	VIRAL RNA	Severe acute respiratory syndrome coronavirus 2	Homo sapiens	ILLUMINA	2020-04-18	United Kingdom	Europe	18	4913.58	6942	0.799786	146930866
ERR4437233	PRJEB37886	AMPLICON	SAMEA7172340	ERX4377736	COG-UK/CAMB-1ABA80	Illumina NovaSeq 6000	PAIRED	PCR	VIRAL RNA	Severe acute respiratory syndrome coronavirus 2	Homo sapiens	ILLUMINA	2020-04-20	United Kingdom	Europe	13	4567.07	5162	0.855533	136569005
ERR4437234	PRJEB37886	AMPLICON	SAMEA7172341	ERX4377737	COG-UK/CAMB-1AB69B	Illumina NovaSeq 6000	PAIRED	PCR	VIRAL RNA	Severe acute respiratory syndrome coronavirus 2	Homo sapiens	ILLUMINA	2020-04-21	United Kingdom	Europe	13	4772.25	5587	0.806809	142704602
ERR4437235	PRJEB37886	AMPLICON	SAMEA7172342	ERX4377738	COG-UK/CAMB-1AB464	Illumina NovaSeq 6000	PAIRED	PCR	VIRAL RNA	Severe acute respiratory syndrome coronavirus 2	Homo sapiens	ILLUMINA	2020-04-21	United Kingdom	Europe	18	5017.03	7961	0.782396	150024130
ERR4437236	PRJEB37886	AMPLICON	SAMEA7172343	ERX4377739	COG-UK/CAMB-1AADB5	Illumina NovaSeq 6000	PAIRED	PCR	VIRAL RNA	Severe acute respiratory syndrome coronavirus 2	Homo sapiens	ILLUMINA	2020-04-19	United Kingdom	Europe	16	4527.67	4839	0.842156	135390895
ERR4437237	PRJEB37886	AMPLICON	SAMEA7172344	ERX4377740	COG-UK/CAMB-1ABC20	Illumina NovaSeq 6000	PAIRED	PCR	VIRAL RNA	Severe acute respiratory syndrome coronavirus 2	Homo sapiens	ILLUMINA	2020-04-19	United Kingdom	Europe	19	4618.81	5352	0.832425	138116256
ERR4437238	PRJEB37886	AMPLICON	SAMEA7172345	ERX4377741	COG-UK/CAMB-1AA92A	Illumina NovaSeq 6000	PAIRED	PCR	VIRAL RNA	Severe acute respiratory syndrome coronavirus 2	Homo sapiens	ILLUMINA	2020-04-18	United Kingdom	Europe	76	2114.45	1353	0.850684	63228359
ERR4437239	PRJEB37886	AMPLICON	SAMEA7172346	ERX4377742	COG-UK/CAMB-1ABC8A	Illumina NovaSeq 6000	PAIRED	PCR	VIRAL RNA	Severe acute respiratory syndrome coronavirus 2	Homo sapiens	ILLUMINA	2020-04-20	United Kingdom	Europe	13	4679.3	5383	0.849045	139925052
ERR4437240	PRJEB37886	AMPLICON	SAMEA7172347	ERX4377743	COG-UK/CAMB-1AB570	Illumina NovaSeq 6000	PAIRED	PCR	VIRAL RNA	Severe acute respiratory syndrome coronavirus 2	Homo sapiens	ILLUMINA	2020-04-21	United Kingdom	Europe	15	4482.19	4639	0.850349	134031000
ERR4437241	PRJEB37886	AMPLICON	SAMEA7172348	ERX4377744	COG-UK/CAMB-1AB6AA	Illumina NovaSeq 6000	PAIRED	PCR	VIRAL RNA	Severe acute respiratory syndrome coronavirus 2	Homo sapiens	ILLUMINA	2020-04-21	United Kingdom	Europe	20	4638.08	5409	0.825101	138692602
ERR4437242	PRJEB37886	AMPLICON	SAMEA7172349	ERX4377745	COG-UK/CAMB-1AAA27	Illumina NovaSeq 6000	PAIRED	PCR	VIRAL RNA	Severe acute respiratory syndrome coronavirus 2	Homo sapiens	ILLUMINA	2020-04-19	United Kingdom	Europe	19	4899.91	7106	0.784169	146522098
ERR4437243	PRJEB37886	AMPLICON	SAMEA7172350	ERX4377746	COG-UK/CAMB-1AAA72	Illumina NovaSeq 6000	PAIRED	PCR	VIRAL RNA	Severe acute respiratory syndrome coronavirus 2	Homo sapiens	ILLUMINA	2020-04-17	United Kingdom	Europe	13	4757.91	5989	0.803465	142275781
ERR4437244	PRJEB37886	AMPLICON	SAMEA7172351	ERX4377747	COG-UK/CAMB-1AB974	Illumina NovaSeq 6000	PAIRED	PCR	VIRAL RNA	Severe acute respiratory syndrome coronavirus 2	Homo sapiens	ILLUMINA	2020-04-21	United Kingdom	Europe	23	3869.7	3610	0.889075	115715728
ERR4437245	PRJEB37886	AMPLICON	SAMEA7172352	ERX4377748	COG-UK/CAMB-1AB121	Illumina NovaSeq 6000	PAIRED	PCR	VIRAL RNA	Severe acute respiratory syndrome coronavirus 2	Homo sapiens	ILLUMINA	2020-04-19	United Kingdom	Europe	37	1672.74	769	0.72257	50020071
ERR4437246	PRJEB37886	AMPLICON	SAMEA7172353	ERX4377749	COG-UK/GCVR-171986	Illumina NovaSeq 6000	PAIRED	PCR	VIRAL RNA	Severe acute respiratory syndrome coronavirus 2	Homo sapiens	ILLUMINA	2020-03-27	United Kingdom	Europe	15	4904	7598	0.79477	146644210
ERR4437247	PRJEB37886	AMPLICON	SAMEA7172354	ERX4377750	COG-UK/CAMB-1ACC6B	Illumina NovaSeq 6000	PAIRED	PCR	VIRAL RNA	Severe acute respiratory syndrome coronavirus 2	Homo sapiens	ILLUMINA	2020-04-22	United Kingdom	Europe	31	4215.86	3997	0.874461	126066798
ERR4437248	PRJEB37886	AMPLICON	SAMEA7172355	ERX4377751	COG-UK/CAMB-1ACE1A	Illumina NovaSeq 6000	PAIRED	PCR	VIRAL RNA	Severe acute respiratory syndrome coronavirus 2	Homo sapiens	ILLUMINA	2020-04-22	United Kingdom	Europe	11	4683.18	5487	0.826171	140041175
ERR4437249	PRJEB37886	AMPLICON	SAMEA7172356	ERX4377752	COG-UK/CAMB-1ACD0E	Illumina NovaSeq 6000	PAIRED	PCR	VIRAL RNA	Severe acute respiratory syndrome coronavirus 2	Homo sapiens	ILLUMINA	2020-04-22	United Kingdom	Europe	18	4834.11	6559	0.823931	144554362
ERR4437250	PRJEB37886	AMPLICON	SAMEA7172357	ERX4377753	COG-UK/CAMB-1AC876	Illumina NovaSeq 6000	PAIRED	PCR	VIRAL RNA	Severe acute respiratory syndrome coronavirus 2	Homo sapiens	ILLUMINA	2020-04-23	United Kingdom	Europe	30	4317.98	4205	0.865398	129120438
ERR4437251	PRJEB37886	AMPLICON	SAMEA7172358	ERX4377754	COG-UK/CAMB-1ACDA4	Illumina NovaSeq 6000	PAIRED	PCR	VIRAL RNA	Severe acute respiratory syndrome coronavirus 2	Homo sapiens	ILLUMINA	2020-04-22	United Kingdom	Europe	55	3444.23	2846	0.873658	102992866
ERR4437252	PRJEB37886	AMPLICON	SAMEA7172359	ERX4377755	COG-UK/CAMB-1ACAE9	Illumina NovaSeq 6000	PAIRED	PCR	VIRAL RNA	Severe acute respiratory syndrome coronavirus 2	Homo sapiens	ILLUMINA	2020-04-22	United Kingdom	Europe	16	5029.55	7801	0.866903	150398565
ERR4437253	PRJEB37886	AMPLICON	SAMEA7172360	ERX4377756	COG-UK/CAMB-1AD5D8	Illumina NovaSeq 6000	PAIRED	PCR	VIRAL RNA	Severe acute respiratory syndrome coronavirus 2	Homo sapiens	ILLUMINA	2020-04-26	United Kingdom	Europe	19	5002.79	7883	0.792596	149598307
ERR4437254	PRJEB37886	AMPLICON	SAMEA7172361	ERX4377757	COG-UK/CAMB-1AC7A6	Illumina NovaSeq 6000	PAIRED	PCR	VIRAL RNA	Severe acute respiratory syndrome coronavirus 2	Homo sapiens	ILLUMINA	2020-04-23	United Kingdom	Europe	44	2716.15	1810	0.868675	81221013
ERR4437255	PRJEB37886	AMPLICON	SAMEA7172362	ERX4377758	COG-UK/CAMB-1AD408	Illumina NovaSeq 6000	PAIRED	PCR	VIRAL RNA	Severe acute respiratory syndrome coronavirus 2	Homo sapiens	ILLUMINA	2020-04-26	United Kingdom	Europe	35	4172.3	4087	0.875196	124764293
ERR4437256	PRJEB37886	AMPLICON	SAMEA7172363	ERX4377759	COG-UK/CAMB-1ACEED	Illumina NovaSeq 6000	PAIRED	PCR	VIRAL RNA	Severe acute respiratory syndrome coronavirus 2	Homo sapiens	ILLUMINA	2020-04-23	United Kingdom	Europe	15	5027.99	7769	0.853794	150352013
ERR4437257	PRJEB37886	AMPLICON	SAMEA7172364	ERX4377760	COG-UK/GCVR-171ADE	Illumina NovaSeq 6000	PAIRED	PCR	VIRAL RNA	Severe acute respiratory syndrome coronavirus 2	Homo sapiens	ILLUMINA	2020-03-26	United Kingdom	Europe	13	4713.01	6031	0.793833	140933120
ERR4437258	PRJEB37886	AMPLICON	SAMEA7172365	ERX4377761	COG-UK/GCVR-171AB0	Illumina NovaSeq 6000	PAIRED	PCR	VIRAL RNA	Severe acute respiratory syndrome coronavirus 2	Homo sapiens	ILLUMINA	2020-03-25	United Kingdom	Europe	20	4873.83	7326	0.797244	145742041
ERR4437259	PRJEB37886	AMPLICON	SAMEA7172366	ERX4377762	COG-UK/GCVR-171A1A	Illumina NovaSeq 6000	PAIRED	PCR	VIRAL RNA	Severe acute respiratory syndrome coronavirus 2	Homo sapiens	ILLUMINA	2020-03-28	United Kingdom	Europe	37	3831.09	3580	0.887001	114561004
ERR4437260	PRJEB37886	AMPLICON	SAMEA7172367	ERX4377763	COG-UK/CAMB-1ACD95	Illumina NovaSeq 6000	PAIRED	PCR	VIRAL RNA	Severe acute respiratory syndrome coronavirus 2	Homo sapiens	ILLUMINA	2020-04-22	United Kingdom	Europe	18	4844.44	6892	0.786276	144863319
ERR4437261	PRJEB37886	AMPLICON	SAMEA7172368	ERX4377764	COG-UK/CAMB-1ACE56	Illumina NovaSeq 6000	PAIRED	PCR	VIRAL RNA	Severe acute respiratory syndrome coronavirus 2	Homo sapiens	ILLUMINA	2020-04-24	United Kingdom	Europe	27	4654.59	5621	0.824633	139186139
ERR4437262	PRJEB37886	AMPLICON	SAMEA7172369	ERX4377765	COG-UK/GCVR-1719D1	Illumina NovaSeq 6000	PAIRED	PCR	VIRAL RNA	Severe acute respiratory syndrome coronavirus 2	Homo sapiens	ILLUMINA	2020-03-27	United Kingdom	Europe	10	4810.74	6709	0.790556	143855442
ERR4437263	PRJEB37886	AMPLICON	SAMEA7172370	ERX4377766	COG-UK/CAMB-1AD57E	Illumina NovaSeq 6000	PAIRED	PCR	VIRAL RNA	Severe acute respiratory syndrome coronavirus 2	Homo sapiens	ILLUMINA	2020-04-26	United Kingdom	Europe	25	4905.12	7375	0.794134	146677874
ERR4437264	PRJEB37886	AMPLICON	SAMEA7172371	ERX4377767	COG-UK/CAMB-1ACB7D	Illumina NovaSeq 6000	PAIRED	PCR	VIRAL RNA	Severe acute respiratory syndrome coronavirus 2	Homo sapiens	ILLUMINA	2020-04-23	United Kingdom	Europe	59	4023.36	3614	0.881249	120310628
ERR4437265	PRJEB37886	AMPLICON	SAMEA7172372	ERX4377768	COG-UK/CAMB-1ACA9E	Illumina NovaSeq 6000	PAIRED	PCR	VIRAL RNA	Severe acute respiratory syndrome coronavirus 2	Homo sapiens	ILLUMINA	2020-04-24	United Kingdom	Europe	40	2433.59	1585	0.86279	72771614
ERR4437266	PRJEB37886	AMPLICON	SAMEA7172373	ERX4377769	COG-UK/CAMB-1AD444	Illumina NovaSeq 6000	PAIRED	PCR	VIRAL RNA	Severe acute respiratory syndrome coronavirus 2	Homo sapiens	ILLUMINA	2020-04-24	United Kingdom	Europe	89	3738.14	3194	0.894392	111781644
ERR4437267	PRJEB37886	AMPLICON	SAMEA7172374	ERX4377770	COG-UK/GCVR-171A74	Illumina NovaSeq 6000	PAIRED	PCR	VIRAL RNA	Severe acute respiratory syndrome coronavirus 2	Homo sapiens	ILLUMINA	2020-03-27	United Kingdom	Europe	12	4016.34	3831	0.88757	120100693
ERR4437268	PRJEB37886	AMPLICON	SAMEA7172375	ERX4377771	COG-UK/CAMB-1AC9FB	Illumina NovaSeq 6000	PAIRED	PCR	VIRAL RNA	Severe acute respiratory syndrome coronavirus 2	Homo sapiens	ILLUMINA	2020-04-23	United Kingdom	Europe	103	2935.71	2241	0.846437	87786431
ERR4437269	PRJEB37886	AMPLICON	SAMEA7172376	ERX4377772	COG-UK/CAMB-1AC9A0	Illumina NovaSeq 6000	PAIRED	PCR	VIRAL RNA	Severe acute respiratory syndrome coronavirus 2	Homo sapiens	ILLUMINA	2020-04-23	United Kingdom	Europe	93	1708.67	576	0.737351	51094490
ERR4437270	PRJEB37886	AMPLICON	SAMEA7172377	ERX4377773	COG-UK/CAMB-1ACA25	Illumina NovaSeq 6000	PAIRED	PCR	VIRAL RNA	Severe acute respiratory syndrome coronavirus 2	Homo sapiens	ILLUMINA	2020-04-23	United Kingdom	Europe	97	3422.1	2804	0.905327	102330964
ERR4437271	PRJEB37886	AMPLICON	SAMEA7172378	ERX4377774	COG-UK/CAMB-1ACB31	Illumina NovaSeq 6000	PAIRED	PCR	VIRAL RNA	Severe acute respiratory syndrome coronavirus 2	Homo sapiens	ILLUMINA	2020-04-22	United Kingdom	Europe	61	3203.31	2439	0.870582	95788544
ERR4437272	PRJEB37886	AMPLICON	SAMEA7172379	ERX4377775	COG-UK/CAMB-1AC3EE	Illumina NovaSeq 6000	PAIRED	PCR	VIRAL RNA	Severe acute respiratory syndrome coronavirus 2	Homo sapiens	ILLUMINA	2020-04-22	United Kingdom	Europe	54	3465.03	2904	0.876935	103614733
ERR4437273	PRJEB37886	AMPLICON	SAMEA7172380	ERX4377776	COG-UK/GCVR-171A38	Illumina NovaSeq 6000	PAIRED	PCR	VIRAL RNA	Severe acute respiratory syndrome coronavirus 2	Homo sapiens	ILLUMINA	2020-03-27	United Kingdom	Europe	13	5069.79	7982	0.805872	151602053
ERR4437274	PRJEB37886	AMPLICON	SAMEA7172381	ERX4377777	COG-UK/GCVR-171AFC	Illumina NovaSeq 6000	PAIRED	PCR	VIRAL RNA	Severe acute respiratory syndrome coronavirus 2	Homo sapiens	ILLUMINA	2020-03-26	United Kingdom	Europe	16	4591.2	5314	0.833662	137290789
ERR4437275	PRJEB37886	AMPLICON	SAMEA7172382	ERX4377778	COG-UK/CAMB-1AD5C9	Illumina NovaSeq 6000	PAIRED	PCR	VIRAL RNA	Severe acute respiratory syndrome coronavirus 2	Homo sapiens	ILLUMINA	2020-04-25	United Kingdom	Europe	30	4107.12	3872	0.86804	122815287
ERR4437276	PRJEB37886	AMPLICON	SAMEA7172383	ERX4377779	COG-UK/CAMB-1AC7C4	Illumina NovaSeq 6000	PAIRED	PCR	VIRAL RNA	Severe acute respiratory syndrome coronavirus 2	Homo sapiens	ILLUMINA	2020-04-23	United Kingdom	Europe	53	2617.88	1743	0.827476	78282567
ERR4437277	PRJEB37886	AMPLICON	SAMEA7172384	ERX4377780	COG-UK/CAMB-1AC6A9	Illumina NovaSeq 6000	PAIRED	PCR	VIRAL RNA	Severe acute respiratory syndrome coronavirus 2	Homo sapiens	ILLUMINA	2020-04-22	United Kingdom	Europe	16	4980.79	7688	0.821523	148940580
ERR4437278	PRJEB37886	AMPLICON	SAMEA7172385	ERX4377781	COG-UK/CAMB-1ACDC2	Illumina NovaSeq 6000	PAIRED	PCR	VIRAL RNA	Severe acute respiratory syndrome coronavirus 2	Homo sapiens	ILLUMINA	2020-04-22	United Kingdom	Europe	49	2998.84	2160	0.878407	89674273
ERR4437279	PRJEB37886	AMPLICON	SAMEA7172386	ERX4377782	COG-UK/GCVR-171977	Illumina NovaSeq 6000	PAIRED	PCR	VIRAL RNA	Severe acute respiratory syndrome coronavirus 2	Homo sapiens	ILLUMINA	2020-03-27	United Kingdom	Europe	82	2019.77	834	0.804568	60397128
ERR4437280	PRJEB37886	AMPLICON	SAMEA7172387	ERX4377783	COG-UK/CAMB-1AC9BF	Illumina NovaSeq 6000	PAIRED	PCR	VIRAL RNA	Severe acute respiratory syndrome coronavirus 2	Homo sapiens	ILLUMINA	2020-04-22	United Kingdom	Europe	17	4882.11	7441	0.793098	145989833
ERR4437281	PRJEB37886	AMPLICON	SAMEA7172388	ERX4377784	COG-UK/CAMB-1AC4CD	Illumina NovaSeq 6000	PAIRED	PCR	VIRAL RNA	Severe acute respiratory syndrome coronavirus 2	Homo sapiens	ILLUMINA	2020-04-22	United Kingdom	Europe	21	4204	4056	0.862589	125712144
ERR4437282	PRJEB37886	AMPLICON	SAMEA7172389	ERX4377785	COG-UK/CAMB-1AD550	Illumina NovaSeq 6000	PAIRED	PCR	VIRAL RNA	Severe acute respiratory syndrome coronavirus 2	Homo sapiens	ILLUMINA	2020-04-25	United Kingdom	Europe	15	4970.62	7751	0.799886	148636393
ERR4437283	PRJEB37886	AMPLICON	SAMEA7172390	ERX4377786	COG-UK/CAMB-1AC57F	Illumina NovaSeq 6000	PAIRED	PCR	VIRAL RNA	Severe acute respiratory syndrome coronavirus 2	Homo sapiens	ILLUMINA	2020-04-23	United Kingdom	Europe	23	4956.23	7983	0.781092	148206036
ERR4437284	PRJEB37886	AMPLICON	SAMEA7172391	ERX4377787	COG-UK/GCVR-17193B	Illumina NovaSeq 6000	PAIRED	PCR	VIRAL RNA	Severe acute respiratory syndrome coronavirus 2	Homo sapiens	ILLUMINA	2020-03-27	United Kingdom	Europe	15	5075.27	7971	0.79905	151765769
ERR4437285	PRJEB37886	AMPLICON	SAMEA7172392	ERX4377788	COG-UK/CAMB-1AC506	Illumina NovaSeq 6000	PAIRED	PCR	VIRAL RNA	Severe acute respiratory syndrome coronavirus 2	Homo sapiens	ILLUMINA	2020-04-22	United Kingdom	Europe	114	3525.96	3051	0.884293	105436738
ERR4437286	PRJEB37886	AMPLICON	SAMEA7172393	ERX4377789	COG-UK/CAMB-1AC700	Illumina NovaSeq 6000	PAIRED	PCR	VIRAL RNA	Severe acute respiratory syndrome coronavirus 2	Homo sapiens	ILLUMINA	2020-04-24	United Kingdom	Europe	19	4492.65	4726	0.860449	134343616
ERR4437287	PRJEB37886	AMPLICON	SAMEA7172394	ERX4377790	COG-UK/CAMB-1ACF71	Illumina NovaSeq 6000	PAIRED	PCR	VIRAL RNA	Severe acute respiratory syndrome coronavirus 2	Homo sapiens	ILLUMINA	2020-04-23	United Kingdom	Europe	43	2597.07	1431	0.807411	77660139
ERR4437288	PRJEB37886	AMPLICON	SAMEA7172395	ERX4377791	COG-UK/CAMB-1ACC98	Illumina NovaSeq 6000	PAIRED	PCR	VIRAL RNA	Severe acute respiratory syndrome coronavirus 2	Homo sapiens	ILLUMINA	2020-04-22	United Kingdom	Europe	75	3239.44	2534	0.859947	96869015
ERR4437289	PRJEB37886	AMPLICON	SAMEA7172396	ERX4377792	COG-UK/CAMB-1AC59D	Illumina NovaSeq 6000	PAIRED	PCR	VIRAL RNA	Severe acute respiratory syndrome coronavirus 2	Homo sapiens	ILLUMINA	2020-04-23	United Kingdom	Europe	84	3616.37	3308	0.884259	108140429
ERR4437290	PRJEB37886	AMPLICON	SAMEA7172397	ERX4377793	COG-UK/CAMB-1ACCD4	Illumina NovaSeq 6000	PAIRED	PCR	VIRAL RNA	Severe acute respiratory syndrome coronavirus 2	Homo sapiens	ILLUMINA	2020-04-22	United Kingdom	Europe	25	4128.18	3970	0.861017	123445012
ERR4437291	PRJEB37886	AMPLICON	SAMEA7172398	ERX4377794	COG-UK/CAMB-1ACF44	Illumina NovaSeq 6000	PAIRED	PCR	VIRAL RNA	Severe acute respiratory syndrome coronavirus 2	Homo sapiens	ILLUMINA	2020-04-24	United Kingdom	Europe	20	4665.22	4968	0.842691	139504218
ERR4437292	PRJEB37886	AMPLICON	SAMEA7172399	ERX4377795	COG-UK/CAMB-1AC8EF	Illumina NovaSeq 6000	PAIRED	PCR	VIRAL RNA	Severe acute respiratory syndrome coronavirus 2	Homo sapiens	ILLUMINA	2020-04-24	United Kingdom	Europe	37	1648.18	387	0.709126	49285409
ERR4437293	PRJEB37886	AMPLICON	SAMEA7172400	ERX4377796	COG-UK/CAMB-1AC621	Illumina NovaSeq 6000	PAIRED	PCR	VIRAL RNA	Severe acute respiratory syndrome coronavirus 2	Homo sapiens	ILLUMINA	2020-04-22	United Kingdom	Europe	62	3362.22	3268	0.874595	100540470
ERR4437294	PRJEB37886	AMPLICON	SAMEA7172401	ERX4377797	COG-UK/CAMB-1ACA16	Illumina NovaSeq 6000	PAIRED	PCR	VIRAL RNA	Severe acute respiratory syndrome coronavirus 2	Homo sapiens	ILLUMINA	2020-04-21	United Kingdom	Europe	20	4812.16	6812	0.784838	143898090
ERR4437295	PRJEB37886	AMPLICON	SAMEA7172402	ERX4377798	COG-UK/CAMB-1AC4AF	Illumina NovaSeq 6000	PAIRED	PCR	VIRAL RNA	Severe acute respiratory syndrome coronavirus 2	Homo sapiens	ILLUMINA	2020-04-22	United Kingdom	Europe	21	4865.39	7664	0.777547	145489697
ERR4437296	PRJEB37886	AMPLICON	SAMEA7172403	ERX4377799	COG-UK/GCVR-171A65	Illumina NovaSeq 6000	PAIRED	PCR	VIRAL RNA	Severe acute respiratory syndrome coronavirus 2	Homo sapiens	ILLUMINA	2020-03-27	United Kingdom	Europe	18	5001.45	7934	0.78982	149558502
ERR4437297	PRJEB37886	AMPLICON	SAMEA7172404	ERX4377800	COG-UK/CAMB-1AC68B	Illumina NovaSeq 6000	PAIRED	PCR	VIRAL RNA	Severe acute respiratory syndrome coronavirus 2	Homo sapiens	ILLUMINA	2020-04-22	United Kingdom	Europe	13	4811.83	6613	0.814433	143888027
ERR4437298	PRJEB37886	AMPLICON	SAMEA7172405	ERX4377801	COG-UK/CAMB-1AC5AC	Illumina NovaSeq 6000	PAIRED	PCR	VIRAL RNA	Severe acute respiratory syndrome coronavirus 2	Homo sapiens	ILLUMINA	2020-04-23	United Kingdom	Europe	18	4947.53	7799	0.798883	147946101
ERR4437299	PRJEB37886	AMPLICON	SAMEA7172406	ERX4377802	COG-UK/CAMB-1AC5E8	Illumina NovaSeq 6000	PAIRED	PCR	VIRAL RNA	Severe acute respiratory syndrome coronavirus 2	Homo sapiens	ILLUMINA	2020-04-23	United Kingdom	Europe	39	4096.7	3989	0.874528	122503756
ERR4437300	PRJEB37886	AMPLICON	SAMEA7172407	ERX4377803	COG-UK/CAMB-1AC83A	Illumina NovaSeq 6000	PAIRED	PCR	VIRAL RNA	Severe acute respiratory syndrome coronavirus 2	Homo sapiens	ILLUMINA	2020-04-23	United Kingdom	Europe	19	5010.63	7942	0.805705	149832905
ERR4437301	PRJEB37886	AMPLICON	SAMEA7172408	ERX4377804	COG-UK/CAMB-1ACC01	Illumina NovaSeq 6000	PAIRED	PCR	VIRAL RNA	Severe acute respiratory syndrome coronavirus 2	Homo sapiens	ILLUMINA	2020-04-22	United Kingdom	Europe	14	5046.52	7970	0.807243	150906072
ERR4437302	PRJEB37886	AMPLICON	SAMEA7172409	ERX4377805	COG-UK/CAMB-1AD699	Illumina NovaSeq 6000	PAIRED	PCR	VIRAL RNA	Severe acute respiratory syndrome coronavirus 2	Homo sapiens	ILLUMINA	2020-04-25	United Kingdom	Europe	20	4694.28	5588	0.815002	140373189
ERR4437303	PRJEB37886	AMPLICON	SAMEA7172410	ERX4377806	COG-UK/CAMB-1ACFAE	Illumina NovaSeq 6000	PAIRED	PCR	VIRAL RNA	Severe acute respiratory syndrome coronavirus 2	Homo sapiens	ILLUMINA	2020-04-24	United Kingdom	Europe	21	4857.05	6788	0.799217	145240246
ERR4437304	PRJEB37886	AMPLICON	SAMEA7172411	ERX4377807	COG-UK/CAMB-1ACE38	Illumina NovaSeq 6000	PAIRED	PCR	VIRAL RNA	Severe acute respiratory syndrome coronavirus 2	Homo sapiens	ILLUMINA	2020-04-22	United Kingdom	Europe	15	4730.29	6066	0.807979	141449953
ERR4437305	PRJEB37886	AMPLICON	SAMEA7172412	ERX4377808	COG-UK/CAMB-1AC463	Illumina NovaSeq 6000	PAIRED	PCR	VIRAL RNA	Severe acute respiratory syndrome coronavirus 2	Homo sapiens	ILLUMINA	2020-04-22	United Kingdom	Europe	18	4943.46	7426	0.788282	147824433
ERR4437306	PRJEB37886	AMPLICON	SAMEA7172413	ERX4377809	COG-UK/CAMB-1ACE65	Illumina NovaSeq 6000	PAIRED	PCR	VIRAL RNA	Severe acute respiratory syndrome coronavirus 2	Homo sapiens	ILLUMINA	2020-04-23	United Kingdom	Europe	73	2609.32	1716	0.870715	78026472
ERR4437307	PRJEB37886	AMPLICON	SAMEA7172414	ERX4377810	COG-UK/CAMB-1AC4EB	Illumina NovaSeq 6000	PAIRED	PCR	VIRAL RNA	Severe acute respiratory syndrome coronavirus 2	Homo sapiens	ILLUMINA	2020-04-22	United Kingdom	Europe	72	3809.63	3509	0.890111	113919331
ERR4437308	PRJEB37886	AMPLICON	SAMEA7172415	ERX4377811	COG-UK/CAMB-1AC7D3	Illumina NovaSeq 6000	PAIRED	PCR	VIRAL RNA	Severe acute respiratory syndrome coronavirus 2	Homo sapiens	ILLUMINA	2020-04-22	United Kingdom	Europe	43	1537.16	583	0.735712	45965759
ERR4437309	PRJEB37886	AMPLICON	SAMEA7172416	ERX4377812	COG-UK/GCVR-17192C	Illumina NovaSeq 6000	PAIRED	PCR	VIRAL RNA	Severe acute respiratory syndrome coronavirus 2	Homo sapiens	ILLUMINA	2020-03-27	United Kingdom	Europe	73	3405.94	2835	0.888005	101847864
ERR4437310	PRJEB37886	AMPLICON	SAMEA7172417	ERX4377813	COG-UK/CAMB-1AD462	Illumina NovaSeq 6000	PAIRED	PCR	VIRAL RNA	Severe acute respiratory syndrome coronavirus 2	Homo sapiens	ILLUMINA	2020-04-25	United Kingdom	Europe	25	4039.79	3845	0.891148	120801825
ERR4437311	PRJEB37886	AMPLICON	SAMEA7172418	ERX4377814	COG-UK/CAMB-1AC58E	Illumina NovaSeq 6000	PAIRED	PCR	VIRAL RNA	Severe acute respiratory syndrome coronavirus 2	Homo sapiens	ILLUMINA	2020-04-23	United Kingdom	Europe	19	4600.96	5211	0.834498	137582479
ERR4437312	PRJEB37886	AMPLICON	SAMEA7172419	ERX4377815	COG-UK/CAMB-1AC65E	Illumina NovaSeq 6000	PAIRED	PCR	VIRAL RNA	Severe acute respiratory syndrome coronavirus 2	Homo sapiens	ILLUMINA	2020-04-23	United Kingdom	Europe	58	3267.73	2641	0.875966	97715015
ERR4437313	PRJEB37886	AMPLICON	SAMEA7172420	ERX4377816	COG-UK/CAMB-1AD505	Illumina NovaSeq 6000	PAIRED	PCR	VIRAL RNA	Severe acute respiratory syndrome coronavirus 2	Homo sapiens	ILLUMINA	2020-04-26	United Kingdom	Europe	39	2409.03	1678	0.857238	72037151
ERR4437314	PRJEB37886	AMPLICON	SAMEA7172421	ERX4377817	COG-UK/CAMB-1AD56F	Illumina NovaSeq 6000	PAIRED	PCR	VIRAL RNA	Severe acute respiratory syndrome coronavirus 2	Homo sapiens	ILLUMINA	2020-04-26	United Kingdom	Europe	29	4049.26	3962	0.886567	121085003
ERR4437315	PRJEB37886	AMPLICON	SAMEA7172422	ERX4377818	COG-UK/CAMB-1AC4BE	Illumina NovaSeq 6000	PAIRED	PCR	VIRAL RNA	Severe acute respiratory syndrome coronavirus 2	Homo sapiens	ILLUMINA	2020-04-22	United Kingdom	Europe	15	4970.65	7926	0.80828	148637451
ERR4437316	PRJEB37886	AMPLICON	SAMEA7172423	ERX4377819	COG-UK/CAMB-1AC788	Illumina NovaSeq 6000	PAIRED	PCR	VIRAL RNA	Severe acute respiratory syndrome coronavirus 2	Homo sapiens	ILLUMINA	2020-04-22	United Kingdom	Europe	49	2310.95	1154	0.775608	69104292
ERR4437317	PRJEB37886	AMPLICON	SAMEA7172424	ERX4377820	COG-UK/GCVR-1719E0	Illumina NovaSeq 6000	PAIRED	PCR	VIRAL RNA	Severe acute respiratory syndrome coronavirus 2	Homo sapiens	ILLUMINA	2020-03-27	United Kingdom	Europe	11	4831.73	6508	0.811791	144483165
ERR4437318	PRJEB37886	AMPLICON	SAMEA7172425	ERX4377821	COG-UK/CAMB-1ACDE0	Illumina NovaSeq 6000	PAIRED	PCR	VIRAL RNA	Severe acute respiratory syndrome coronavirus 2	Homo sapiens	ILLUMINA	2020-04-23	United Kingdom	Europe	122	3246.18	2698	0.852623	97070658
ERR4437319	PRJEB37886	AMPLICON	SAMEA7172426	ERX4377822	COG-UK/CAMB-1ACC10	Illumina NovaSeq 6000	PAIRED	PCR	VIRAL RNA	Severe acute respiratory syndrome coronavirus 2	Homo sapiens	ILLUMINA	2020-04-22	United Kingdom	Europe	21	4893.64	6830	0.814266	146334609
ERR4437320	PRJEB37886	AMPLICON	SAMEA7172427	ERX4377823	COG-UK/CAMB-1AC80D	Illumina NovaSeq 6000	PAIRED	PCR	VIRAL RNA	Severe acute respiratory syndrome coronavirus 2	Homo sapiens	ILLUMINA	2020-04-22	United Kingdom	Europe	48	3974.62	3812	0.883925	118853207
ERR4437321	PRJEB37886	AMPLICON	SAMEA7172428	ERX4377824	COG-UK/CAMB-1AD3FC	Illumina NovaSeq 6000	PAIRED	PCR	VIRAL RNA	Severe acute respiratory syndrome coronavirus 2	Homo sapiens	ILLUMINA	2020-04-25	United Kingdom	Europe	15	4971.78	7758	0.783868	148671162
ERR4437322	PRJEB37886	AMPLICON	SAMEA7172429	ERX4377825	COG-UK/CAMB-1AC3DF	Illumina NovaSeq 6000	PAIRED	PCR	VIRAL RNA	Severe acute respiratory syndrome coronavirus 2	Homo sapiens	ILLUMINA	2020-04-22	United Kingdom	Europe	16	4397.8	4461	0.842223	131507464
ERR4437323	PRJEB37886	AMPLICON	SAMEA7172430	ERX4377826	COG-UK/GCVR-171A29	Illumina NovaSeq 6000	PAIRED	PCR	VIRAL RNA	Severe acute respiratory syndrome coronavirus 2	Homo sapiens	ILLUMINA	2020-03-27	United Kingdom	Europe	17	4928.45	7656	0.784871	147375331
ERR4437324	PRJEB37886	AMPLICON	SAMEA7172431	ERX4377827	COG-UK/CAMB-1AC69A	Illumina NovaSeq 6000	PAIRED	PCR	VIRAL RNA	Severe acute respiratory syndrome coronavirus 2	Homo sapiens	ILLUMINA	2020-04-23	United Kingdom	Europe	19	4899.46	7105	0.807243	146508499
ERR4437325	PRJEB37886	AMPLICON	SAMEA7172432	ERX4377828	COG-UK/CAMB-1ACE29	Illumina NovaSeq 6000	PAIRED	PCR	VIRAL RNA	Severe acute respiratory syndrome coronavirus 2	Homo sapiens	ILLUMINA	2020-04-23	United Kingdom	Europe	16	4713.79	5953	0.801759	140956466
ERR4437326	PRJEB37886	AMPLICON	SAMEA7172433	ERX4377829	COG-UK/CAMB-1AC982	Illumina NovaSeq 6000	PAIRED	PCR	VIRAL RNA	Severe acute respiratory syndrome coronavirus 2	Homo sapiens	ILLUMINA	2020-04-23	United Kingdom	Europe	35	3866.76	3420	0.878541	115627603
ERR4437327	PRJEB37886	AMPLICON	SAMEA7172434	ERX4377830	COG-UK/CAMB-1AD453	Illumina NovaSeq 6000	PAIRED	PCR	VIRAL RNA	Severe acute respiratory syndrome coronavirus 2	Homo sapiens	ILLUMINA	2020-04-25	United Kingdom	Europe	21	4140.6	4072	0.888306	123816226
ERR4437328	PRJEB37886	AMPLICON	SAMEA7172435	ERX4377831	COG-UK/CAMB-1ACD59	Illumina NovaSeq 6000	PAIRED	PCR	VIRAL RNA	Severe acute respiratory syndrome coronavirus 2	Homo sapiens	ILLUMINA	2020-04-22	United Kingdom	Europe	16	4524.35	4868	0.826506	135291621
ERR4437329	PRJEB37886	AMPLICON	SAMEA7172436	ERX4377832	COG-UK/CAMB-1ACD77	Illumina NovaSeq 6000	PAIRED	PCR	VIRAL RNA	Severe acute respiratory syndrome coronavirus 2	Homo sapiens	ILLUMINA	2020-04-22	United Kingdom	Europe	19	4214.45	4035	0.873056	126024677
ERR4437330	PRJEB37886	AMPLICON	SAMEA7172437	ERX4377833	COG-UK/CAMB-1AD5BA	Illumina NovaSeq 6000	PAIRED	PCR	VIRAL RNA	Severe acute respiratory syndrome coronavirus 2	Homo sapiens	ILLUMINA	2020-04-26	United Kingdom	Europe	14	4980.67	7712	0.779989	148936949
ERR4437331	PRJEB37886	AMPLICON	SAMEA7172438	ERX4377834	COG-UK/CAMB-1ACC5C	Illumina NovaSeq 6000	PAIRED	PCR	VIRAL RNA	Severe acute respiratory syndrome coronavirus 2	Homo sapiens	ILLUMINA	2020-04-21	United Kingdom	Europe	76	2946.18	2345	0.876768	88099601
ERR4437332	PRJEB37886	AMPLICON	SAMEA7172439	ERX4377835	COG-UK/CAMB-1AD611	Illumina NovaSeq 6000	PAIRED	PCR	VIRAL RNA	Severe acute respiratory syndrome coronavirus 2	Homo sapiens	ILLUMINA	2020-04-25	United Kingdom	Europe	22	4951.86	7175	0.939805	148075381
ERR4437333	PRJEB37886	AMPLICON	SAMEA7172440	ERX4377836	COG-UK/CAMB-1AC436	Illumina NovaSeq 6000	PAIRED	PCR	VIRAL RNA	Severe acute respiratory syndrome coronavirus 2	Homo sapiens	ILLUMINA	2020-04-21	United Kingdom	Europe	43	2280.82	1105	0.830485	68203242
ERR4437334	PRJEB37886	AMPLICON	SAMEA7172441	ERX4377837	COG-UK/CAMB-1AC427	Illumina NovaSeq 6000	PAIRED	PCR	VIRAL RNA	Severe acute respiratory syndrome coronavirus 2	Homo sapiens	ILLUMINA	2020-04-21	United Kingdom	Europe	32	4680.43	5989	0.807511	139958788
ERR4437335	PRJEB37886	AMPLICON	SAMEA7172442	ERX4377838	COG-UK/CAMB-1ACB8C	Illumina NovaSeq 6000	PAIRED	PCR	VIRAL RNA	Severe acute respiratory syndrome coronavirus 2	Homo sapiens	ILLUMINA	2020-04-23	United Kingdom	Europe	19	4850.65	6885	0.807611	145048940
ERR4437336	PRJEB37886	AMPLICON	SAMEA7172443	ERX4377839	COG-UK/CAMB-1ACD4A	Illumina NovaSeq 6000	PAIRED	PCR	VIRAL RNA	Severe acute respiratory syndrome coronavirus 2	Homo sapiens	ILLUMINA	2020-04-22	United Kingdom	Europe	23	4678.36	5650	0.818145	139897081
ERR4437337	PRJEB37886	AMPLICON	SAMEA7172444	ERX4377840	COG-UK/CAMB-1AD4F9	Illumina NovaSeq 6000	PAIRED	PCR	VIRAL RNA	Severe acute respiratory syndrome coronavirus 2	Homo sapiens	ILLUMINA	2020-04-25	United Kingdom	Europe	41	4171.73	3873	0.891482	124747098
ERR4437338	PRJEB37886	AMPLICON	SAMEA7172445	ERX4377841	COG-UK/CAMB-1ACB9B	Illumina NovaSeq 6000	PAIRED	PCR	VIRAL RNA	Severe acute respiratory syndrome coronavirus 2	Homo sapiens	ILLUMINA	2020-04-22	United Kingdom	Europe	16	4854.8	7188	0.789921	145173074
ERR4437339	PRJEB37886	AMPLICON	SAMEA7172446	ERX4377842	COG-UK/GCVR-171A83	Illumina NovaSeq 6000	PAIRED	PCR	VIRAL RNA	Severe acute respiratory syndrome coronavirus 2	Homo sapiens	ILLUMINA	2020-03-27	United Kingdom	Europe	16	4819.19	6698	0.799652	144108360
ERR4437340	PRJEB37886	AMPLICON	SAMEA7172447	ERX4377843	COG-UK/CAMB-1AC445	Illumina NovaSeq 6000	PAIRED	PCR	VIRAL RNA	Severe acute respiratory syndrome coronavirus 2	Homo sapiens	ILLUMINA	2020-04-22	United Kingdom	Europe	103	3248.51	2427	0.913019	97140139
ERR4437341	PRJEB37886	AMPLICON	SAMEA7172448	ERX4377844	COG-UK/CAMB-1ACA61	Illumina NovaSeq 6000	PAIRED	PCR	VIRAL RNA	Severe acute respiratory syndrome coronavirus 2	Homo sapiens	ILLUMINA	2020-04-23	United Kingdom	Europe	17	4911.34	6965	0.793064	146863854
ERR4437342	PRJEB37886	AMPLICON	SAMEA7172449	ERX4377845	COG-UK/CAMB-1AC8D0	Illumina NovaSeq 6000	PAIRED	PCR	VIRAL RNA	Severe acute respiratory syndrome coronavirus 2	Homo sapiens	ILLUMINA	2020-04-23	United Kingdom	Europe	15	4837.14	7071	0.82771	144645138
ERR4437343	PRJEB37886	AMPLICON	SAMEA7172450	ERX4377846	COG-UK/CAMB-1ACA70	Illumina NovaSeq 6000	PAIRED	PCR	VIRAL RNA	Severe acute respiratory syndrome coronavirus 2	Homo sapiens	ILLUMINA	2020-04-23	United Kingdom	Europe	72	3483.81	2939	0.873123	104176511
ERR4437344	PRJEB37886	AMPLICON	SAMEA7172451	ERX4377847	COG-UK/CAMB-1ACC2F	Illumina NovaSeq 6000	PAIRED	PCR	VIRAL RNA	Severe acute respiratory syndrome coronavirus 2	Homo sapiens	ILLUMINA	2020-04-21	United Kingdom	Europe	20	5057.15	7987	0.815002	151223842
ERR4437345	PRJEB37886	AMPLICON	SAMEA7172452	ERX4377848	COG-UK/CAMB-1ACDD1	Illumina NovaSeq 6000	PAIRED	PCR	VIRAL RNA	Severe acute respiratory syndrome coronavirus 2	Homo sapiens	ILLUMINA	2020-04-22	United Kingdom	Europe	41	2202.37	1215	0.779019	65857406
ERR4437346	PRJEB37886	AMPLICON	SAMEA7172453	ERX4377849	COG-UK/CAMB-1ACB04	Illumina NovaSeq 6000	PAIRED	PCR	VIRAL RNA	Severe acute respiratory syndrome coronavirus 2	Homo sapiens	ILLUMINA	2020-04-24	United Kingdom	Europe	22	4800.51	6582	0.805471	143549722
ERR4437347	PRJEB37886	AMPLICON	SAMEA7172454	ERX4377850	COG-UK/CAMB-1ACD68	Illumina NovaSeq 6000	PAIRED	PCR	VIRAL RNA	Severe acute respiratory syndrome coronavirus 2	Homo sapiens	ILLUMINA	2020-04-23	United Kingdom	Europe	27	2315.49	1238	0.837508	69240209
ERR4437348	PRJEB37886	AMPLICON	SAMEA7172455	ERX4377851	COG-UK/CAMB-1ACEA1	Illumina NovaSeq 6000	PAIRED	PCR	VIRAL RNA	Severe acute respiratory syndrome coronavirus 2	Homo sapiens	ILLUMINA	2020-04-23	United Kingdom	Europe	137	3807.92	3490	0.908003	113868172
ERR4437349	PRJEB37886	AMPLICON	SAMEA7172456	ERX4377852	COG-UK/CAMB-1ACCA7	Illumina NovaSeq 6000	PAIRED	PCR	VIRAL RNA	Severe acute respiratory syndrome coronavirus 2	Homo sapiens	ILLUMINA	2020-04-22	United Kingdom	Europe	24	4290.82	4207	0.855232	128308491
ERR4437350	PRJEB37886	AMPLICON	SAMEA7172457	ERX4377853	COG-UK/CAMB-1AC75B	Illumina NovaSeq 6000	PAIRED	PCR	VIRAL RNA	Severe acute respiratory syndrome coronavirus 2	Homo sapiens	ILLUMINA	2020-04-23	United Kingdom	Europe	34	4124.22	3893	0.873926	123326432
ERR4437351	PRJEB37886	AMPLICON	SAMEA7172458	ERX4377854	COG-UK/CAMB-1ACABC	Illumina NovaSeq 6000	PAIRED	PCR	VIRAL RNA	Severe acute respiratory syndrome coronavirus 2	Homo sapiens	ILLUMINA	2020-04-23	United Kingdom	Europe	22	5055.84	7976	0.816507	151184912
ERR4437352	PRJEB37886	AMPLICON	SAMEA7172459	ERX4377855	COG-UK/GCVR-171A56	Illumina NovaSeq 6000	PAIRED	PCR	VIRAL RNA	Severe acute respiratory syndrome coronavirus 2	Homo sapiens	ILLUMINA	2020-03-27	United Kingdom	Europe	15	5007.44	7946	0.784804	149737341
ERR4437353	PRJEB37886	AMPLICON	SAMEA7172460	ERX4377856	COG-UK/CAMB-1AC5CA	Illumina NovaSeq 6000	PAIRED	PCR	VIRAL RNA	Severe acute respiratory syndrome coronavirus 2	Homo sapiens	ILLUMINA	2020-04-23	United Kingdom	Europe	23	4869.06	7111	0.817176	145599538
ERR4437354	PRJEB37886	AMPLICON	SAMEA7172461	ERX4377857	COG-UK/CAMB-1ACEB0	Illumina NovaSeq 6000	PAIRED	PCR	VIRAL RNA	Severe acute respiratory syndrome coronavirus 2	Homo sapiens	ILLUMINA	2020-04-23	United Kingdom	Europe	20	4876.85	6813	0.816139	145832359
ERR4437355	PRJEB37886	AMPLICON	SAMEA7172462	ERX4377858	COG-UK/CAMB-1AC418	Illumina NovaSeq 6000	PAIRED	PCR	VIRAL RNA	Severe acute respiratory syndrome coronavirus 2	Homo sapiens	ILLUMINA	2020-04-22	United Kingdom	Europe	17	4623.65	5569	0.841086	138261043
ERR4437356	PRJEB37886	AMPLICON	SAMEA7172463	ERX4377859	COG-UK/CAMB-1AC6B8	Illumina NovaSeq 6000	PAIRED	PCR	VIRAL RNA	Severe acute respiratory syndrome coronavirus 2	Homo sapiens	ILLUMINA	2020-04-23	United Kingdom	Europe	17	4742.44	5871	0.820653	141813200
ERR4437357	PRJEB37886	AMPLICON	SAMEA7172464	ERX4377860	COG-UK/CAMB-1ACF62	Illumina NovaSeq 6000	PAIRED	PCR	VIRAL RNA	Severe acute respiratory syndrome coronavirus 2	Homo sapiens	ILLUMINA	2020-04-24	United Kingdom	Europe	14	4932.09	7445	0.785072	147484211
ERR4437358	PRJEB37886	AMPLICON	SAMEA7172465	ERX4377861	COG-UK/CAMB-1AC885	Illumina NovaSeq 6000	PAIRED	PCR	VIRAL RNA	Severe acute respiratory syndrome coronavirus 2	Homo sapiens	ILLUMINA	2020-04-23	United Kingdom	Europe	18	4676.84	5395	0.82791	139851420
ERR4437359	PRJEB37886	AMPLICON	SAMEA7172466	ERX4377862	COG-UK/CAMB-1AD417	Illumina NovaSeq 6000	PAIRED	PCR	VIRAL RNA	Severe acute respiratory syndrome coronavirus 2	Homo sapiens	ILLUMINA	2020-04-25	United Kingdom	Europe	18	4906.43	7470	0.795004	146716868
ERR4437360	PRJEB37886	AMPLICON	SAMEA7172467	ERX4377863	COG-UK/CAMB-1AD383	Illumina NovaSeq 6000	PAIRED	PCR	VIRAL RNA	Severe acute respiratory syndrome coronavirus 2	Homo sapiens	ILLUMINA	2020-04-25	United Kingdom	Europe	20	4797.87	6346	0.831957	143470835
ERR4437361	PRJEB37886	AMPLICON	SAMEA7172468	ERX4377864	COG-UK/GCVR-171968	Illumina NovaSeq 6000	PAIRED	PCR	VIRAL RNA	Severe acute respiratory syndrome coronavirus 2	Homo sapiens	ILLUMINA	2020-03-27	United Kingdom	Europe	13	4969.41	7781	0.786844	148600397
ERR4437362	PRJEB37886	AMPLICON	SAMEA7172469	ERX4377865	COG-UK/CAMB-1AC779	Illumina NovaSeq 6000	PAIRED	PCR	VIRAL RNA	Severe acute respiratory syndrome coronavirus 2	Homo sapiens	ILLUMINA	2020-04-23	United Kingdom	Europe	71	3169.75	2257	0.874695	94785013
ERR4437363	PRJEB37886	AMPLICON	SAMEA7172470	ERX4377866	COG-UK/CAMB-1AC797	Illumina NovaSeq 6000	PAIRED	PCR	VIRAL RNA	Severe acute respiratory syndrome coronavirus 2	Homo sapiens	ILLUMINA	2020-04-23	United Kingdom	Europe	17	4785.95	6918	0.785975	143114121
ERR4437364	PRJEB37886	AMPLICON	SAMEA7172471	ERX4377867	COG-UK/CAMB-1AD3B0	Illumina NovaSeq 6000	PAIRED	PCR	VIRAL RNA	Severe acute respiratory syndrome coronavirus 2	Homo sapiens	ILLUMINA	2020-04-25	United Kingdom	Europe	24	4190.12	4048	0.883958	125297237
ERR4437365	PRJEB37886	AMPLICON	SAMEA7172472	ERX4377868	COG-UK/CAMB-1ACE0B	Illumina NovaSeq 6000	PAIRED	PCR	VIRAL RNA	Severe acute respiratory syndrome coronavirus 2	Homo sapiens	ILLUMINA	2020-04-22	United Kingdom	Europe	66	3895.61	3659	0.882219	116490571
ERR4437366	PRJEB37886	AMPLICON	SAMEA7172473	ERX4377869	COG-UK/CAMB-1AD356	Illumina NovaSeq 6000	PAIRED	PCR	VIRAL RNA	Severe acute respiratory syndrome coronavirus 2	Homo sapiens	ILLUMINA	2020-04-24	United Kingdom	Europe	23	4227.76	4275	0.870949	126422767
ERR4437367	PRJEB37886	AMPLICON	SAMEA7172474	ERX4377870	COG-UK/CAMB-1AD532	Illumina NovaSeq 6000	PAIRED	PCR	VIRAL RNA	Severe acute respiratory syndrome coronavirus 2	Homo sapiens	ILLUMINA	2020-04-25	United Kingdom	Europe	83	3439.36	2900	0.870046	102847090
ERR4437368	PRJEB37886	AMPLICON	SAMEA7172475	ERX4377871	COG-UK/CAMB-1AD392	Illumina NovaSeq 6000	PAIRED	PCR	VIRAL RNA	Severe acute respiratory syndrome coronavirus 2	Homo sapiens	ILLUMINA	2020-04-25	United Kingdom	Europe	25	4290.7	4335	0.884761	128304799
ERR4437369	PRJEB37886	AMPLICON	SAMEA7172476	ERX4377872	COG-UK/CAMB-1AC66D	Illumina NovaSeq 6000	PAIRED	PCR	VIRAL RNA	Severe acute respiratory syndrome coronavirus 2	Homo sapiens	ILLUMINA	2020-04-22	United Kingdom	Europe	11	4615.83	5102	0.836003	138027129
ERR4437370	PRJEB37886	AMPLICON	SAMEA7172477	ERX4377873	COG-UK/CAMB-1AC560	Illumina NovaSeq 6000	PAIRED	PCR	VIRAL RNA	Severe acute respiratory syndrome coronavirus 2	Homo sapiens	ILLUMINA	2020-04-23	United Kingdom	Europe	19	4931.99	7482	0.789386	147481363
ERR4437371	PRJEB37886	AMPLICON	SAMEA7172478	ERX4377874	COG-UK/CAMB-1ACF53	Illumina NovaSeq 6000	PAIRED	PCR	VIRAL RNA	Severe acute respiratory syndrome coronavirus 2	Homo sapiens	ILLUMINA	2020-04-24	United Kingdom	Europe	29	1595.51	582	0.74006	47710609
ERR4437372	PRJEB37886	AMPLICON	SAMEA7172479	ERX4377875	COG-UK/CAMB-1AD347	Illumina NovaSeq 6000	PAIRED	PCR	VIRAL RNA	Severe acute respiratory syndrome coronavirus 2	Homo sapiens	ILLUMINA	2020-04-26	United Kingdom	Europe	25	4682.25	5583	0.832492	140013331
ERR4437373	PRJEB37886	AMPLICON	SAMEA7172480	ERX4377876	COG-UK/CAMB-1ACB13	Illumina NovaSeq 6000	PAIRED	PCR	VIRAL RNA	Severe acute respiratory syndrome coronavirus 2	Homo sapiens	ILLUMINA	2020-04-22	United Kingdom	Europe	19	4948.41	7555	0.805371	147972293
ERR4437374	PRJEB37886	AMPLICON	SAMEA7172481	ERX4377877	COG-UK/CAMB-1ACA43	Illumina NovaSeq 6000	PAIRED	PCR	VIRAL RNA	Severe acute respiratory syndrome coronavirus 2	Homo sapiens	ILLUMINA	2020-04-22	United Kingdom	Europe	65	2391.39	1268	0.821556	71509695
ERR4437375	PRJEB37886	AMPLICON	SAMEA7172482	ERX4377878	COG-UK/CAMB-1AD365	Illumina NovaSeq 6000	PAIRED	PCR	VIRAL RNA	Severe acute respiratory syndrome coronavirus 2	Homo sapiens	ILLUMINA	2020-04-25	United Kingdom	Europe	99	3004.02	2018	0.879143	89829287
ERR4437376	PRJEB37886	AMPLICON	SAMEA7172483	ERX4377879	COG-UK/CAMB-1AC524	Illumina NovaSeq 6000	PAIRED	PCR	VIRAL RNA	Severe acute respiratory syndrome coronavirus 2	Homo sapiens	ILLUMINA	2020-04-22	United Kingdom	Europe	25	5050.27	7985	0.811056	151018370
ERR4437377	PRJEB37886	AMPLICON	SAMEA7172484	ERX4377880	COG-UK/CAMB-1AC8FE	Illumina NovaSeq 6000	PAIRED	PCR	VIRAL RNA	Severe acute respiratory syndrome coronavirus 2	Homo sapiens	ILLUMINA	2020-04-23	United Kingdom	Europe	14	4846.35	7693	0.785205	144920461
ERR4437378	PRJEB37886	AMPLICON	SAMEA7172485	ERX4377881	COG-UK/CAMB-1ACE74	Illumina NovaSeq 6000	PAIRED	PCR	VIRAL RNA	Severe acute respiratory syndrome coronavirus 2	Homo sapiens	ILLUMINA	2020-04-24	United Kingdom	Europe	19	5078.48	7520	0.917901	151861820
ERR4437379	PRJEB37886	AMPLICON	SAMEA7172486	ERX4377882	COG-UK/CAMB-1AC6F4	Illumina NovaSeq 6000	PAIRED	PCR	VIRAL RNA	Severe acute respiratory syndrome coronavirus 2	Homo sapiens	ILLUMINA	2020-04-21	United Kingdom	Europe	23	4927.5	7766	0.777715	147347072
ERR4437380	PRJEB37886	AMPLICON	SAMEA7172487	ERX4377883	COG-UK/CAMB-1AC74C	Illumina NovaSeq 6000	PAIRED	PCR	VIRAL RNA	Severe acute respiratory syndrome coronavirus 2	Homo sapiens	ILLUMINA	2020-04-23	United Kingdom	Europe	95	3969.23	3774	0.886065	118691790
ERR4437381	PRJEB37886	AMPLICON	SAMEA7172488	ERX4377884	COG-UK/CAMB-1ACC7A	Illumina NovaSeq 6000	PAIRED	PCR	VIRAL RNA	Severe acute respiratory syndrome coronavirus 2	Homo sapiens	ILLUMINA	2020-04-22	United Kingdom	Europe	20	4724.48	5765	0.830853	141276008
ERR4437382	PRJEB37886	AMPLICON	SAMEA7172489	ERX4377885	COG-UK/CAMB-1AC6D6	Illumina NovaSeq 6000	PAIRED	PCR	VIRAL RNA	Severe acute respiratory syndrome coronavirus 2	Homo sapiens	ILLUMINA	2020-04-23	United Kingdom	Europe	81	2628.41	1704	0.838645	78597391
ERR4437383	PRJEB37886	AMPLICON	SAMEA7172490	ERX4377886	COG-UK/CAMB-1AC973	Illumina NovaSeq 6000	PAIRED	PCR	VIRAL RNA	Severe acute respiratory syndrome coronavirus 2	Homo sapiens	ILLUMINA	2020-04-23	United Kingdom	Europe	18	4383.72	4499	0.862723	131086433
ERR4437384	PRJEB37886	AMPLICON	SAMEA7172491	ERX4377887	COG-UK/CAMB-1AD63F	Illumina NovaSeq 6000	PAIRED	PCR	VIRAL RNA	Severe acute respiratory syndrome coronavirus 2	Homo sapiens	ILLUMINA	2020-04-25	United Kingdom	Europe	19	4909.69	6945	0.798482	146814605
ERR4437385	PRJEB37886	AMPLICON	SAMEA7172492	ERX4377888	COG-UK/CAMB-1AC5BB	Illumina NovaSeq 6000	PAIRED	PCR	VIRAL RNA	Severe acute respiratory syndrome coronavirus 2	Homo sapiens	ILLUMINA	2020-04-22	United Kingdom	Europe	20	4174.08	4033	0.870883	124817625
ERR4437386	PRJEB37886	AMPLICON	SAMEA7172493	ERX4377889	COG-UK/CAMB-1ACF17	Illumina NovaSeq 6000	PAIRED	PCR	VIRAL RNA	Severe acute respiratory syndrome coronavirus 2	Homo sapiens	ILLUMINA	2020-04-24	United Kingdom	Europe	58	2791.55	2323	0.851587	83475696
ERR4437387	PRJEB37886	AMPLICON	SAMEA7172494	ERX4377890	COG-UK/CAMB-1AC76A	Illumina NovaSeq 6000	PAIRED	PCR	VIRAL RNA	Severe acute respiratory syndrome coronavirus 2	Homo sapiens	ILLUMINA	2020-04-23	United Kingdom	Europe	50	4107.47	3943	0.867572	122825818
ERR4437388	PRJEB37886	AMPLICON	SAMEA7172495	ERX4377891	COG-UK/CAMB-1ACCC5	Illumina NovaSeq 6000	PAIRED	PCR	VIRAL RNA	Severe acute respiratory syndrome coronavirus 2	Homo sapiens	ILLUMINA	2020-04-23	United Kingdom	Europe	19	4879.24	7714	0.793934	145903868
ERR4437389	PRJEB37886	AMPLICON	SAMEA7172496	ERX4377892	COG-UK/CAMB-1ACB6E	Illumina NovaSeq 6000	PAIRED	PCR	VIRAL RNA	Severe acute respiratory syndrome coronavirus 2	Homo sapiens	ILLUMINA	2020-04-22	United Kingdom	Europe	95	1580.53	426	0.736749	47262555
ERR4437390	PRJEB37886	AMPLICON	SAMEA7172497	ERX4377893	COG-UK/CAMB-1ACF35	Illumina NovaSeq 6000	PAIRED	PCR	VIRAL RNA	Severe acute respiratory syndrome coronavirus 2	Homo sapiens	ILLUMINA	2020-04-23	United Kingdom	Europe	45	2493.57	1485	0.81868	74565212
ERR4437391	PRJEB37886	AMPLICON	SAMEA7172498	ERX4377894	COG-UK/CAMB-1AD67B	Illumina NovaSeq 6000	PAIRED	PCR	VIRAL RNA	Severe acute respiratory syndrome coronavirus 2	Homo sapiens	ILLUMINA	2020-04-25	United Kingdom	Europe	21	4662.9	5509	0.813999	139434601
ERR4437392	PRJEB37886	AMPLICON	SAMEA7172499	ERX4377895	COG-UK/CAMB-1AC542	Illumina NovaSeq 6000	PAIRED	PCR	VIRAL RNA	Severe acute respiratory syndrome coronavirus 2	Homo sapiens	ILLUMINA	2020-04-22	United Kingdom	Europe	95	4080.4	3888	0.878206	122016194
ERR4437393	PRJEB37886	AMPLICON	SAMEA7172500	ERX4377896	COG-UK/CAMB-1ACC4D	Illumina NovaSeq 6000	PAIRED	PCR	VIRAL RNA	Severe acute respiratory syndrome coronavirus 2	Homo sapiens	ILLUMINA	2020-04-22	United Kingdom	Europe	19	4654.21	5455	0.823396	139174700
ERR4437394	PRJEB37886	AMPLICON	SAMEA7172501	ERX4377897	COG-UK/CAMB-1ACCF2	Illumina NovaSeq 6000	PAIRED	PCR	VIRAL RNA	Severe acute respiratory syndrome coronavirus 2	Homo sapiens	ILLUMINA	2020-04-22	United Kingdom	Europe	14	4953	7771	0.790255	148109575
ERR4437395	PRJEB37886	AMPLICON	SAMEA7172502	ERX4377898	COG-UK/CAMB-1ACE92	Illumina NovaSeq 6000	PAIRED	PCR	VIRAL RNA	Severe acute respiratory syndrome coronavirus 2	Homo sapiens	ILLUMINA	2020-04-23	United Kingdom	Europe	22	4489.13	4952	0.854898	134238508
ERR4437396	PRJEB37886	AMPLICON	SAMEA7172503	ERX4377899	COG-UK/CAMB-1ACF9F	Illumina NovaSeq 6000	PAIRED	PCR	VIRAL RNA	Severe acute respiratory syndrome coronavirus 2	Homo sapiens	ILLUMINA	2020-04-23	United Kingdom	Europe	17	4871.7	7038	0.802562	145678409
ERR4437397	PRJEB37886	AMPLICON	SAMEA7172504	ERX4377900	COG-UK/GCVR-1719C2	Illumina NovaSeq 6000	PAIRED	PCR	VIRAL RNA	Severe acute respiratory syndrome coronavirus 2	Homo sapiens	ILLUMINA	2020-03-28	United Kingdom	Europe	49	1918.29	837	0.787346	57362584
ERR4437398	PRJEB37886	AMPLICON	SAMEA7172505	ERX4377901	COG-UK/CAMB-1AC937	Illumina NovaSeq 6000	PAIRED	PCR	VIRAL RNA	Severe acute respiratory syndrome coronavirus 2	Homo sapiens	ILLUMINA	2020-04-23	United Kingdom	Europe	13	4551.05	4769	0.858108	136090117
ERR4437399	PRJEB37886	AMPLICON	SAMEA7172506	ERX4377902	COG-UK/CAMB-1AD5E7	Illumina NovaSeq 6000	PAIRED	PCR	VIRAL RNA	Severe acute respiratory syndrome coronavirus 2	Homo sapiens	ILLUMINA	2020-04-25	United Kingdom	Europe	50	2359.41	1309	0.791626	70553384
ERR4437400	PRJEB37886	AMPLICON	SAMEA7172507	ERX4377903	COG-UK/CAMB-1ACDB3	Illumina NovaSeq 6000	PAIRED	PCR	VIRAL RNA	Severe acute respiratory syndrome coronavirus 2	Homo sapiens	ILLUMINA	2020-04-22	United Kingdom	Europe	23	4347.9	4438	0.848376	130015254
ERR4437401	PRJEB37886	AMPLICON	SAMEA7172508	ERX4377904	COG-UK/CAMB-1ACDFF	Illumina NovaSeq 6000	PAIRED	PCR	VIRAL RNA	Severe acute respiratory syndrome coronavirus 2	Homo sapiens	ILLUMINA	2020-04-22	United Kingdom	Europe	47	3513.89	3003	0.878975	105075730
ERR4437402	PRJEB37886	AMPLICON	SAMEA7172509	ERX4377905	COG-UK/CAMB-1AC481	Illumina NovaSeq 6000	PAIRED	PCR	VIRAL RNA	Severe acute respiratory syndrome coronavirus 2	Homo sapiens	ILLUMINA	2020-04-22	United Kingdom	Europe	21	5073.26	7990	0.837508	151705563
ERR4437403	PRJEB37886	AMPLICON	SAMEA7172510	ERX4377906	COG-UK/CAMB-1ACFBD	Illumina NovaSeq 6000	PAIRED	PCR	VIRAL RNA	Severe acute respiratory syndrome coronavirus 2	Homo sapiens	ILLUMINA	2020-04-23	United Kingdom	Europe	42	2509.98	1294	0.852791	75055946
ERR4437404	PRJEB37886	AMPLICON	SAMEA7172511	ERX4377907	COG-UK/CAMB-1ACFCC	Illumina NovaSeq 6000	PAIRED	PCR	VIRAL RNA	Severe acute respiratory syndrome coronavirus 2	Homo sapiens	ILLUMINA	2020-04-24	United Kingdom	Europe	16	4967.58	7911	0.786209	148545669
ERR4437405	PRJEB37886	AMPLICON	SAMEA7172512	ERX4377908	COG-UK/GCVR-171A92	Illumina NovaSeq 6000	PAIRED	PCR	VIRAL RNA	Severe acute respiratory syndrome coronavirus 2	Homo sapiens	ILLUMINA	2020-03-27	United Kingdom	Europe	29	1939.51	749	0.793332	57997162
ERR4437406	PRJEB37886	AMPLICON	SAMEA7172513	ERX4377909	COG-UK/CAMB-1ACEDE	Illumina NovaSeq 6000	PAIRED	PCR	VIRAL RNA	Severe acute respiratory syndrome coronavirus 2	Homo sapiens	ILLUMINA	2020-04-24	United Kingdom	Europe	14	5055.27	7923	0.852256	151167809
ERR4437407	PRJEB37886	AMPLICON	SAMEA7172514	ERX4377910	COG-UK/CAMB-1AC4FA	Illumina NovaSeq 6000	PAIRED	PCR	VIRAL RNA	Severe acute respiratory syndrome coronavirus 2	Homo sapiens	ILLUMINA	2020-04-22	United Kingdom	Europe	58	2547.86	1502	0.855299	76188529
ERR4437408	PRJEB37886	AMPLICON	SAMEA7172515	ERX4377911	COG-UK/CAMB-1AC3FD	Illumina NovaSeq 6000	PAIRED	PCR	VIRAL RNA	Severe acute respiratory syndrome coronavirus 2	Homo sapiens	ILLUMINA	2020-04-21	United Kingdom	Europe	98	3868.23	3732	0.897402	115671745
ERR4437409	PRJEB37886	AMPLICON	SAMEA7172516	ERX4377912	COG-UK/CAMB-1AC867	Illumina NovaSeq 6000	PAIRED	PCR	VIRAL RNA	Severe acute respiratory syndrome coronavirus 2	Homo sapiens	ILLUMINA	2020-04-22	United Kingdom	Europe	30	4146.29	3991	0.877671	123986387
ERR4437410	PRJEB37886	AMPLICON	SAMEA7172517	ERX4377913	COG-UK/CAMB-1AD59C	Illumina NovaSeq 6000	PAIRED	PCR	VIRAL RNA	Severe acute respiratory syndrome coronavirus 2	Homo sapiens	ILLUMINA	2020-04-25	United Kingdom	Europe	58	3479.33	2748	0.892419	104042441
ERR4437411	PRJEB37886	AMPLICON	SAMEA7172518	ERX4377914	COG-UK/GCVR-171995	Illumina NovaSeq 6000	PAIRED	PCR	VIRAL RNA	Severe acute respiratory syndrome coronavirus 2	Homo sapiens	ILLUMINA	2020-03-28	United Kingdom	Europe	14	4995.31	7874	0.80624	149374674
ERR4437412	PRJEB37886	AMPLICON	SAMEA7172519	ERX4377915	COG-UK/GCVR-171B08	Illumina NovaSeq 6000	PAIRED	PCR	VIRAL RNA	Severe acute respiratory syndrome coronavirus 2	Homo sapiens	ILLUMINA	2020-03-27	United Kingdom	Europe	27	4392.91	4585	0.848276	131361056
ERR4437413	PRJEB37886	AMPLICON	SAMEA7172520	ERX4377916	COG-UK/CAMB-1ACD86	Illumina NovaSeq 6000	PAIRED	PCR	VIRAL RNA	Severe acute respiratory syndrome coronavirus 2	Homo sapiens	ILLUMINA	2020-04-22	United Kingdom	Europe	37	2880.26	2158	0.880514	86128455
ERR4437414	PRJEB37886	AMPLICON	SAMEA7172521	ERX4377917	COG-UK/CAMB-1ACD2C	Illumina NovaSeq 6000	PAIRED	PCR	VIRAL RNA	Severe acute respiratory syndrome coronavirus 2	Homo sapiens	ILLUMINA	2020-04-22	United Kingdom	Europe	40	2594	1722	0.856737	77568343
ERR4437415	PRJEB37886	AMPLICON	SAMEA7172522	ERX4377918	COG-UK/CAMB-1ACC3E	Illumina NovaSeq 6000	PAIRED	PCR	VIRAL RNA	Severe acute respiratory syndrome coronavirus 2	Homo sapiens	ILLUMINA	2020-04-22	United Kingdom	Europe	18	4786.74	6343	0.805571	143137993
ERR4437416	PRJEB37886	AMPLICON	SAMEA7172523	ERX4377919	COG-UK/CAMB-1ACA8F	Illumina NovaSeq 6000	PAIRED	PCR	VIRAL RNA	Severe acute respiratory syndrome coronavirus 2	Homo sapiens	ILLUMINA	2020-04-22	United Kingdom	Europe	21	4878.98	7340	0.791392	145896191
ERR4437417	PRJEB37886	AMPLICON	SAMEA7172524	ERX4377920	COG-UK/CAMB-1ACBB9	Illumina NovaSeq 6000	PAIRED	PCR	VIRAL RNA	Severe acute respiratory syndrome coronavirus 2	Homo sapiens	ILLUMINA	2020-04-22	United Kingdom	Europe	37	2127.78	960	0.795238	63627085
ERR4437418	PRJEB37886	AMPLICON	SAMEA7172525	ERX4377921	COG-UK/GCVR-171A47	Illumina NovaSeq 6000	PAIRED	PCR	VIRAL RNA	Severe acute respiratory syndrome coronavirus 2	Homo sapiens	ILLUMINA	2020-03-27	United Kingdom	Europe	16	5067.14	7988	0.792462	151522571
ERR4437419	PRJEB37886	AMPLICON	SAMEA7172526	ERX4377922	COG-UK/CAMB-1ACF26	Illumina NovaSeq 6000	PAIRED	PCR	VIRAL RNA	Severe acute respiratory syndrome coronavirus 2	Homo sapiens	ILLUMINA	2020-04-23	United Kingdom	Europe	59	4075.31	3845	0.889142	121863865
ERR4437420	PRJEB37886	AMPLICON	SAMEA7172527	ERX4377923	COG-UK/CAMB-1AC6C7	Illumina NovaSeq 6000	PAIRED	PCR	VIRAL RNA	Severe acute respiratory syndrome coronavirus 2	Homo sapiens	ILLUMINA	2020-04-22	United Kingdom	Europe	12	4877.54	6994	0.802729	145853122
ERR4437421	PRJEB37886	AMPLICON	SAMEA7172528	ERX4377924	COG-UK/CAMB-1AC7E2	Illumina NovaSeq 6000	PAIRED	PCR	VIRAL RNA	Severe acute respiratory syndrome coronavirus 2	Homo sapiens	ILLUMINA	2020-04-22	United Kingdom	Europe	17	4801.15	6272	0.815972	143568925
ERR4437422	PRJEB37886	AMPLICON	SAMEA7172529	ERX4377925	COG-UK/GCVR-171A0B	Illumina NovaSeq 6000	PAIRED	PCR	VIRAL RNA	Severe acute respiratory syndrome coronavirus 2	Homo sapiens	ILLUMINA	2020-03-27	United Kingdom	Europe	18	5077.7	7986	0.818781	151838390
ERR4437423	PRJEB37886	AMPLICON	SAMEA7172530	ERX4377926	COG-UK/CAMB-1AC551	Illumina NovaSeq 6000	PAIRED	PCR	VIRAL RNA	Severe acute respiratory syndrome coronavirus 2	Homo sapiens	ILLUMINA	2020-04-22	United Kingdom	Europe	85	3847.85	3590	0.875598	115062225
ERR4437424	PRJEB37886	AMPLICON	SAMEA7172531	ERX4377927	COG-UK/CAMB-1AC928	Illumina NovaSeq 6000	PAIRED	PCR	VIRAL RNA	Severe acute respiratory syndrome coronavirus 2	Homo sapiens	ILLUMINA	2020-04-23	United Kingdom	Europe	18	4491.64	4791	0.871351	134313413
ERR4437425	PRJEB37886	AMPLICON	SAMEA7172532	ERX4377928	COG-UK/CAMB-1AC90A	Illumina NovaSeq 6000	PAIRED	PCR	VIRAL RNA	Severe acute respiratory syndrome coronavirus 2	Homo sapiens	ILLUMINA	2020-04-24	United Kingdom	Europe	23	4321.8	4335	0.891717	129234685
ERR4437426	PRJEB37886	AMPLICON	SAMEA7172533	ERX4377929	COG-UK/CAMB-1ACEFC	Illumina NovaSeq 6000	PAIRED	PCR	VIRAL RNA	Severe acute respiratory syndrome coronavirus 2	Homo sapiens	ILLUMINA	2020-04-24	United Kingdom	Europe	59	2131.87	1136	0.818379	63749164
ERR4437427	PRJEB37886	AMPLICON	SAMEA7172534	ERX4377930	COG-UK/CAMB-1AC9EC	Illumina NovaSeq 6000	PAIRED	PCR	VIRAL RNA	Severe acute respiratory syndrome coronavirus 2	Homo sapiens	ILLUMINA	2020-04-23	United Kingdom	Europe	17	4757.7	6399	0.800421	142269461
ERR4437428	PRJEB37886	AMPLICON	SAMEA7172535	ERX4377931	COG-UK/CAMB-1AD374	Illumina NovaSeq 6000	PAIRED	PCR	VIRAL RNA	Severe acute respiratory syndrome coronavirus 2	Homo sapiens	ILLUMINA	2020-04-24	United Kingdom	Europe	21	4401.57	4565	0.870147	131620086
ERR4437429	PRJEB37886	AMPLICON	SAMEA7172536	ERX4377932	COG-UK/CAMB-1ACBAA	Illumina NovaSeq 6000	PAIRED	PCR	VIRAL RNA	Severe acute respiratory syndrome coronavirus 2	Homo sapiens	ILLUMINA	2020-04-23	United Kingdom	Europe	17	4955.68	7953	0.782095	148189719
ERR4437430	PRJEB37886	AMPLICON	SAMEA7172537	ERX4377933	COG-UK/CAMB-1AC8C1	Illumina NovaSeq 6000	PAIRED	PCR	VIRAL RNA	Severe acute respiratory syndrome coronavirus 2	Homo sapiens	ILLUMINA	2020-04-23	United Kingdom	Europe	30	3983.64	3710	0.857974	119122783
ERR4437431	PRJEB37886	AMPLICON	SAMEA7172538	ERX4377934	COG-UK/CAMB-1AC454	Illumina NovaSeq 6000	PAIRED	PCR	VIRAL RNA	Severe acute respiratory syndrome coronavirus 2	Homo sapiens	ILLUMINA	2020-04-22	United Kingdom	Europe	22	4466.67	4968	0.836271	133566865
ERR4437432	PRJEB37886	AMPLICON	SAMEA7172539	ERX4377935	COG-UK/CAMB-1AC9DD	Illumina NovaSeq 6000	PAIRED	PCR	VIRAL RNA	Severe acute respiratory syndrome coronavirus 2	Homo sapiens	ILLUMINA	2020-04-23	United Kingdom	Europe	23	4626.77	5420	0.819516	138354344
ERR4437433	PRJEB37886	AMPLICON	SAMEA7172540	ERX4377936	COG-UK/CAMB-1ACF08	Illumina NovaSeq 6000	PAIRED	PCR	VIRAL RNA	Severe acute respiratory syndrome coronavirus 2	Homo sapiens	ILLUMINA	2020-04-23	United Kingdom	Europe	86	3923.88	3646	0.873324	117335714
ERR4437434	PRJEB37886	AMPLICON	SAMEA7172541	ERX4377937	COG-UK/CAMB-1AC612	Illumina NovaSeq 6000	PAIRED	PCR	VIRAL RNA	Severe acute respiratory syndrome coronavirus 2	Homo sapiens	ILLUMINA	2020-04-24	United Kingdom	Europe	18	4813.25	6461	0.814233	143930519
ERR4437435	PRJEB37886	AMPLICON	SAMEA7172542	ERX4377938	COG-UK/CAMB-1AC64F	Illumina NovaSeq 6000	PAIRED	PCR	VIRAL RNA	Severe acute respiratory syndrome coronavirus 2	Homo sapiens	ILLUMINA	2020-04-22	United Kingdom	Europe	12	4660.98	5156	0.836906	139377177
ERR4437436	PRJEB37886	AMPLICON	SAMEA7172543	ERX4377939	COG-UK/CAMB-1AC409	Illumina NovaSeq 6000	PAIRED	PCR	VIRAL RNA	Severe acute respiratory syndrome coronavirus 2	Homo sapiens	ILLUMINA	2020-04-22	United Kingdom	Europe	64	2178.09	1173	0.807812	65131279
ERR4437437	PRJEB37886	AMPLICON	SAMEA7172544	ERX4377940	COG-UK/CAMB-1AC72E	Illumina NovaSeq 6000	PAIRED	PCR	VIRAL RNA	Severe acute respiratory syndrome coronavirus 2	Homo sapiens	ILLUMINA	2020-04-23	United Kingdom	Europe	53	3688.34	3180	0.901348	110292494
ERR4437438	PRJEB37886	AMPLICON	SAMEA7172545	ERX4377941	COG-UK/CAMB-1AD4AE	Illumina NovaSeq 6000	PAIRED	PCR	VIRAL RNA	Severe acute respiratory syndrome coronavirus 2	Homo sapiens	ILLUMINA	2020-04-24	United Kingdom	Europe	24	4986.13	7739	0.793265	149100096
ERR4437439	PRJEB37886	AMPLICON	SAMEA7172546	ERX4377942	COG-UK/CAMB-1ACB40	Illumina NovaSeq 6000	PAIRED	PCR	VIRAL RNA	Severe acute respiratory syndrome coronavirus 2	Homo sapiens	ILLUMINA	2020-04-22	United Kingdom	Europe	14	4784.63	6401	0.80614	143074644
ERR4437440	PRJEB37886	AMPLICON	SAMEA7172547	ERX4377943	COG-UK/CAMB-1ACB5F	Illumina NovaSeq 6000	PAIRED	PCR	VIRAL RNA	Severe acute respiratory syndrome coronavirus 2	Homo sapiens	ILLUMINA	2020-04-22	United Kingdom	Europe	41	2122.45	969	0.760425	63467563
ERR4437441	PRJEB37886	AMPLICON	SAMEA7172548	ERX4377944	COG-UK/CAMB-1AD49F	Illumina NovaSeq 6000	PAIRED	PCR	VIRAL RNA	Severe acute respiratory syndrome coronavirus 2	Homo sapiens	ILLUMINA	2020-04-25	United Kingdom	Europe	16	4561.79	5360	0.835669	136411089
ERR4437442	PRJEB37886	AMPLICON	SAMEA7172549	ERX4377945	COG-UK/CAMB-1AC515	Illumina NovaSeq 6000	PAIRED	PCR	VIRAL RNA	Severe acute respiratory syndrome coronavirus 2	Homo sapiens	ILLUMINA	2020-04-22	United Kingdom	Europe	18	4470.77	4642	0.822392	133689528
ERR4437443	PRJEB37886	AMPLICON	SAMEA7172550	ERX4377946	COG-UK/GCVR-171AED	Illumina NovaSeq 6000	PAIRED	PCR	VIRAL RNA	Severe acute respiratory syndrome coronavirus 2	Homo sapiens	ILLUMINA	2020-03-25	United Kingdom	Europe	65	2182.43	1213	0.836337	65261064
ERR4437444	PRJEB37886	AMPLICON	SAMEA7172551	ERX4377947	COG-UK/CAMB-1AC67C	Illumina NovaSeq 6000	PAIRED	PCR	VIRAL RNA	Severe acute respiratory syndrome coronavirus 2	Homo sapiens	ILLUMINA	2020-04-23	United Kingdom	Europe	18	4895.49	7734	0.775407	146389860
ERR4437445	PRJEB37886	AMPLICON	SAMEA7172552	ERX4377948	COG-UK/CAMB-1AC490	Illumina NovaSeq 6000	PAIRED	PCR	VIRAL RNA	Severe acute respiratory syndrome coronavirus 2	Homo sapiens	ILLUMINA	2020-04-21	United Kingdom	Europe	64	3337.84	2766	0.875631	99811373
ERR4437446	PRJEB37886	AMPLICON	SAMEA7172553	ERX4377949	COG-UK/CAMB-1AC82B	Illumina NovaSeq 6000	PAIRED	PCR	VIRAL RNA	Severe acute respiratory syndrome coronavirus 2	Homo sapiens	ILLUMINA	2020-04-24	United Kingdom	Europe	16	4796.68	6103	0.808514	143435246
ERR4437447	PRJEB37886	AMPLICON	SAMEA7172554	ERX4377950	COG-UK/CAMB-1AC946	Illumina NovaSeq 6000	PAIRED	PCR	VIRAL RNA	Severe acute respiratory syndrome coronavirus 2	Homo sapiens	ILLUMINA	2020-04-23	United Kingdom	Europe	20	4747.32	6063	0.814801	141959201
ERR4437448	PRJEB37886	AMPLICON	SAMEA7172555	ERX4377951	COG-UK/CAMB-1AC919	Illumina NovaSeq 6000	PAIRED	PCR	VIRAL RNA	Severe acute respiratory syndrome coronavirus 2	Homo sapiens	ILLUMINA	2020-04-23	United Kingdom	Europe	20	5007.77	7797	0.813196	149747391
ERR4437449	PRJEB37886	AMPLICON	SAMEA7172556	ERX4377952	COG-UK/CAMB-1AC71F	Illumina NovaSeq 6000	PAIRED	PCR	VIRAL RNA	Severe acute respiratory syndrome coronavirus 2	Homo sapiens	ILLUMINA	2020-04-23	United Kingdom	Europe	20	5062.49	7982	0.81149	151383742
ERR4437450	PRJEB37886	AMPLICON	SAMEA7172557	ERX4377953	COG-UK/CAMB-1AD5F6	Illumina NovaSeq 6000	PAIRED	PCR	VIRAL RNA	Severe acute respiratory syndrome coronavirus 2	Homo sapiens	ILLUMINA	2020-04-25	United Kingdom	Europe	16	4747.08	5841	0.80614	141951912
ERR4437451	PRJEB37886	AMPLICON	SAMEA7172558	ERX4377954	COG-UK/CAMB-1ACF80	Illumina NovaSeq 6000	PAIRED	PCR	VIRAL RNA	Severe acute respiratory syndrome coronavirus 2	Homo sapiens	ILLUMINA	2020-04-24	United Kingdom	Europe	18	4996.86	7987	0.780925	149421036
ERR4437452	PRJEB37886	AMPLICON	SAMEA7172559	ERX4377955	COG-UK/CAMB-1AC7F1	Illumina NovaSeq 6000	PAIRED	PCR	VIRAL RNA	Severe acute respiratory syndrome coronavirus 2	Homo sapiens	ILLUMINA	2020-04-23	United Kingdom	Europe	17	5002.26	7914	0.790757	149582537
ERR4437453	PRJEB37886	AMPLICON	SAMEA7172560	ERX4377956	COG-UK/CAMB-1AC991	Illumina NovaSeq 6000	PAIRED	PCR	VIRAL RNA	Severe acute respiratory syndrome coronavirus 2	Homo sapiens	ILLUMINA	2020-04-23	United Kingdom	Europe	17	5016.97	7954	0.798515	150022420
ERR4437454	PRJEB37886	AMPLICON	SAMEA7172561	ERX4377957	COG-UK/GCVR-170820	Illumina NovaSeq 6000	PAIRED	PCR	VIRAL RNA	Severe acute respiratory syndrome coronavirus 2	Homo sapiens	ILLUMINA	2020-03-26	United Kingdom	Europe	12	5027.96	7975	0.797479	150351175
ERR4437455	PRJEB37886	AMPLICON	SAMEA7172562	ERX4377958	COG-UK/GCVR-16FB49	Illumina NovaSeq 6000	PAIRED	PCR	VIRAL RNA	Severe acute respiratory syndrome coronavirus 2	Homo sapiens	ILLUMINA	2020-03-20	United Kingdom	Europe	18	4985.75	7842	0.857807	149088882
ERR4437456	PRJEB37886	AMPLICON	SAMEA7172563	ERX4377959	COG-UK/GCVR-171810	Illumina NovaSeq 6000	PAIRED	PCR	VIRAL RNA	Severe acute respiratory syndrome coronavirus 2	Homo sapiens	ILLUMINA	2020-03-28	United Kingdom	Europe	12	5066.59	7975	0.814567	151506146
ERR4437457	PRJEB37886	AMPLICON	SAMEA7172564	ERX4377960	COG-UK/GCVR-1717AA	Illumina NovaSeq 6000	PAIRED	PCR	VIRAL RNA	Severe acute respiratory syndrome coronavirus 2	Homo sapiens	ILLUMINA	2020-03-28	United Kingdom	Europe	60	2220.51	1263	0.827877	66399917
ERR4437458	PRJEB37886	AMPLICON	SAMEA7172565	ERX4377961	COG-UK/GCVR-16FE6E	Illumina NovaSeq 6000	PAIRED	PCR	VIRAL RNA	Severe acute respiratory syndrome coronavirus 2	Homo sapiens	ILLUMINA	2020-03-22	United Kingdom	Europe	24	4409.81	4579	0.873257	131866575
ERR4437459	PRJEB37886	AMPLICON	SAMEA7172566	ERX4377962	COG-UK/GCVR-1706F9	Illumina NovaSeq 6000	PAIRED	PCR	VIRAL RNA	Severe acute respiratory syndrome coronavirus 2	Homo sapiens	ILLUMINA	2020-03-25	United Kingdom	Europe	81	3741.91	3578	0.876568	111894268
ERR4437460	PRJEB37886	AMPLICON	SAMEA7172567	ERX4377963	COG-UK/GCVR-16FEB9	Illumina NovaSeq 6000	PAIRED	PCR	VIRAL RNA	Severe acute respiratory syndrome coronavirus 2	Homo sapiens	ILLUMINA	2020-03-22	United Kingdom	Europe	22	5063.88	7951	0.872856	151425288
ERR4437461	PRJEB37886	AMPLICON	SAMEA7172568	ERX4377964	COG-UK/GCVR-16FB67	Illumina NovaSeq 6000	PAIRED	PCR	VIRAL RNA	Severe acute respiratory syndrome coronavirus 2	Homo sapiens	ILLUMINA	2020-03-20	United Kingdom	Europe	14	5107.69	7990	0.828679	152735109
ERR4437462	PRJEB37886	AMPLICON	SAMEA7172569	ERX4377965	COG-UK/GCVR-1717F5	Illumina NovaSeq 6000	PAIRED	PCR	VIRAL RNA	Severe acute respiratory syndrome coronavirus 2	Homo sapiens	ILLUMINA	2020-03-28	United Kingdom	Europe	14	4424.23	4552	0.834063	132297732
ERR4437463	PRJEB37886	AMPLICON	SAMEA7172570	ERX4377966	COG-UK/GCVR-16FC46	Illumina NovaSeq 6000	PAIRED	PCR	VIRAL RNA	Severe acute respiratory syndrome coronavirus 2	Homo sapiens	ILLUMINA	2020-03-21	United Kingdom	Europe	17	5104.51	7989	0.841722	152640067
ERR4437464	PRJEB37886	AMPLICON	SAMEA7172571	ERX4377967	COG-UK/GCVR-17083F	Illumina NovaSeq 6000	PAIRED	PCR	VIRAL RNA	Severe acute respiratory syndrome coronavirus 2	Homo sapiens	ILLUMINA	2020-03-25	United Kingdom	Europe	18	4787.48	6624	0.797479	143159958
ERR4437465	PRJEB37886	AMPLICON	SAMEA7172572	ERX4377968	COG-UK/GCVR-16FE8C	Illumina NovaSeq 6000	PAIRED	PCR	VIRAL RNA	Severe acute respiratory syndrome coronavirus 2	Homo sapiens	ILLUMINA	2020-03-22	United Kingdom	Europe	18	4777.11	6191	0.843327	142850020
ERR4437466	PRJEB37886	AMPLICON	SAMEA7172573	ERX4377969	COG-UK/GCVR-171485	Illumina NovaSeq 6000	PAIRED	PCR	VIRAL RNA	Severe acute respiratory syndrome coronavirus 2	Homo sapiens	ILLUMINA	2020-03-28	United Kingdom	Europe	58	3523.76	3302	0.884092	105370936
ERR4437467	PRJEB37886	AMPLICON	SAMEA7172574	ERX4377970	COG-UK/GCVR-17142B	Illumina NovaSeq 6000	PAIRED	PCR	VIRAL RNA	Severe acute respiratory syndrome coronavirus 2	Homo sapiens	ILLUMINA	2020-03-28	United Kingdom	Europe	15	4878.98	7448	0.801659	145896189
ERR4437468	PRJEB37886	AMPLICON	SAMEA7172575	ERX4377971	COG-UK/GCVR-171519	Illumina NovaSeq 6000	PAIRED	PCR	VIRAL RNA	Severe acute respiratory syndrome coronavirus 2	Homo sapiens	ILLUMINA	2020-03-28	United Kingdom	Europe	22	4375.1	4551	0.849413	130828505
ERR4437469	PRJEB37886	AMPLICON	SAMEA7172576	ERX4377972	COG-UK/GCVR-171476	Illumina NovaSeq 6000	PAIRED	PCR	VIRAL RNA	Severe acute respiratory syndrome coronavirus 2	Homo sapiens	ILLUMINA	2020-03-29	United Kingdom	Europe	86	3832.63	3560	0.872187	114607165
ERR4437470	PRJEB37886	AMPLICON	SAMEA7172577	ERX4377973	COG-UK/GCVR-1706DB	Illumina NovaSeq 6000	PAIRED	PCR	VIRAL RNA	Severe acute respiratory syndrome coronavirus 2	Homo sapiens	ILLUMINA	2020-03-26	United Kingdom	Europe	43	4215	4130	0.856235	126041247
ERR4437471	PRJEB37886	AMPLICON	SAMEA7172578	ERX4377974	COG-UK/GCVR-16FEF5	Illumina NovaSeq 6000	PAIRED	PCR	VIRAL RNA	Severe acute respiratory syndrome coronavirus 2	Homo sapiens	ILLUMINA	2020-03-23	United Kingdom	Europe	11	5101.91	7986	0.855198	152562521
ERR4437472	PRJEB37886	AMPLICON	SAMEA7172579	ERX4377975	COG-UK/GCVR-16FC55	Illumina NovaSeq 6000	PAIRED	PCR	VIRAL RNA	Severe acute respiratory syndrome coronavirus 2	Homo sapiens	ILLUMINA	2020-03-21	United Kingdom	Europe	20	4745.93	6017	0.812193	141917480
ERR4437473	PRJEB37886	AMPLICON	SAMEA7172580	ERX4377976	COG-UK/GCVR-171731	Illumina NovaSeq 6000	PAIRED	PCR	VIRAL RNA	Severe acute respiratory syndrome coronavirus 2	Homo sapiens	ILLUMINA	2020-03-28	United Kingdom	Europe	17	4657.39	5448	0.832726	139270048
ERR4437474	PRJEB37886	AMPLICON	SAMEA7172581	ERX4377977	COG-UK/GCVR-16FD25	Illumina NovaSeq 6000	PAIRED	PCR	VIRAL RNA	Severe acute respiratory syndrome coronavirus 2	Homo sapiens	ILLUMINA	2020-03-22	United Kingdom	Europe	32	4112.05	3917	0.875765	122962563
ERR4437475	PRJEB37886	AMPLICON	SAMEA7172582	ERX4377978	COG-UK/GCVR-16FAD3	Illumina NovaSeq 6000	PAIRED	PCR	VIRAL RNA	Severe acute respiratory syndrome coronavirus 2	Homo sapiens	ILLUMINA	2020-03-20	United Kingdom	Europe	18	4709.72	5650	0.855901	140834716
ERR4437476	PRJEB37886	AMPLICON	SAMEA7172583	ERX4377979	COG-UK/GCVR-171959	Illumina NovaSeq 6000	PAIRED	PCR	VIRAL RNA	Severe acute respiratory syndrome coronavirus 2	Homo sapiens	ILLUMINA	2020-03-27	United Kingdom	Europe	15	4777.23	6186	0.819015	142853460
ERR4437477	PRJEB37886	AMPLICON	SAMEA7172584	ERX4377980	COG-UK/GCVR-17141C	Illumina NovaSeq 6000	PAIRED	PCR	VIRAL RNA	Severe acute respiratory syndrome coronavirus 2	Homo sapiens	ILLUMINA	2020-03-27	United Kingdom	Europe	16	4522.73	4884	0.836806	135243335
ERR4437478	PRJEB37886	AMPLICON	SAMEA7172585	ERX4377981	COG-UK/GCVR-170EB5	Illumina NovaSeq 6000	PAIRED	PCR	VIRAL RNA	Severe acute respiratory syndrome coronavirus 2	Homo sapiens	ILLUMINA	2020-03-28	United Kingdom	Europe	15	4885.64	7455	0.802963	146095248
ERR4437479	PRJEB37886	AMPLICON	SAMEA7172586	ERX4377982	COG-UK/GCVR-170F1C	Illumina NovaSeq 6000	PAIRED	PCR	VIRAL RNA	Severe acute respiratory syndrome coronavirus 2	Homo sapiens	ILLUMINA	2020-03-28	United Kingdom	Europe	23	4392.66	4517	0.838645	131353734
ERR4437480	PRJEB37886	AMPLICON	SAMEA7172587	ERX4377983	COG-UK/GCVR-16FBEF	Illumina NovaSeq 6000	PAIRED	PCR	VIRAL RNA	Severe acute respiratory syndrome coronavirus 2	Homo sapiens	ILLUMINA	2020-03-21	United Kingdom	Europe	13	5010.07	7949	0.832625	149815981
ERR4437481	PRJEB37886	AMPLICON	SAMEA7172588	ERX4377984	COG-UK/GCVR-170F49	Illumina NovaSeq 6000	PAIRED	PCR	VIRAL RNA	Severe acute respiratory syndrome coronavirus 2	Homo sapiens	ILLUMINA	2020-03-28	United Kingdom	Europe	32	4757.75	6057	0.826439	142271065
ERR4437482	PRJEB37886	AMPLICON	SAMEA7172589	ERX4377985	COG-UK/GCVR-1714D0	Illumina NovaSeq 6000	PAIRED	PCR	VIRAL RNA	Severe acute respiratory syndrome coronavirus 2	Homo sapiens	ILLUMINA	2020-03-28	United Kingdom	Europe	120	3009.14	2163	0.862689	89982450
ERR4437483	PRJEB37886	AMPLICON	SAMEA7172590	ERX4377986	COG-UK/GCVR-171467	Illumina NovaSeq 6000	PAIRED	PCR	VIRAL RNA	Severe acute respiratory syndrome coronavirus 2	Homo sapiens	ILLUMINA	2020-03-28	United Kingdom	Europe	16	5001.33	7943	0.8143	149554887
ERR4437484	PRJEB37886	AMPLICON	SAMEA7172591	ERX4377987	COG-UK/GCVR-1713C4	Illumina NovaSeq 6000	PAIRED	PCR	VIRAL RNA	Severe acute respiratory syndrome coronavirus 2	Homo sapiens	ILLUMINA	2020-03-26	United Kingdom	Europe	98	3433.64	3087	0.873491	102676093
ERR4437485	PRJEB37886	AMPLICON	SAMEA7172592	ERX4377988	COG-UK/GCVR-16FDDA	Illumina NovaSeq 6000	PAIRED	PCR	VIRAL RNA	Severe acute respiratory syndrome coronavirus 2	Homo sapiens	ILLUMINA	2020-03-23	United Kingdom	Europe	18	5141.02	7997	0.841086	153731936
ERR4437486	PRJEB37886	AMPLICON	SAMEA7172593	ERX4377989	COG-UK/GCVR-171537	Illumina NovaSeq 6000	PAIRED	PCR	VIRAL RNA	Severe acute respiratory syndrome coronavirus 2	Homo sapiens	ILLUMINA	2020-03-27	United Kingdom	Europe	74	3804.69	3395	0.854229	113771691
ERR4437487	PRJEB37886	AMPLICON	SAMEA7172594	ERX4377990	COG-UK/GCVR-1713B5	Illumina NovaSeq 6000	PAIRED	PCR	VIRAL RNA	Severe acute respiratory syndrome coronavirus 2	Homo sapiens	ILLUMINA	2020-03-26	United Kingdom	Europe	15	4601.46	5033	0.831388	137597357
ERR4437488	PRJEB37886	AMPLICON	SAMEA7172595	ERX4377991	COG-UK/GCVR-1714B2	Illumina NovaSeq 6000	PAIRED	PCR	VIRAL RNA	Severe acute respiratory syndrome coronavirus 2	Homo sapiens	ILLUMINA	2020-03-29	United Kingdom	Europe	42	2551.25	1841	0.861218	76289886
ERR4437489	PRJEB37886	AMPLICON	SAMEA7172596	ERX4377992	COG-UK/GCVR-16F95E	Illumina NovaSeq 6000	PAIRED	PCR	VIRAL RNA	Severe acute respiratory syndrome coronavirus 2	Homo sapiens	ILLUMINA	2020-03-19	United Kingdom	Europe	33	1423.81	470	0.724208	42576192
ERR4437490	PRJEB37886	AMPLICON	SAMEA7172597	ERX4377993	COG-UK/GCVR-1717B9	Illumina NovaSeq 6000	PAIRED	PCR	VIRAL RNA	Severe acute respiratory syndrome coronavirus 2	Homo sapiens	ILLUMINA	2020-03-28	United Kingdom	Europe	17	4934.75	7750	0.820286	147563938
ERR4437491	PRJEB37886	AMPLICON	SAMEA7172598	ERX4377994	COG-UK/GCVR-16FAE2	Illumina NovaSeq 6000	PAIRED	PCR	VIRAL RNA	Severe acute respiratory syndrome coronavirus 2	Homo sapiens	ILLUMINA	2020-03-20	United Kingdom	Europe	17	5043.06	7971	0.853326	150802577
ERR4437492	PRJEB37886	AMPLICON	SAMEA7172599	ERX4377995	COG-UK/GCVR-1713D3	Illumina NovaSeq 6000	PAIRED	PCR	VIRAL RNA	Severe acute respiratory syndrome coronavirus 2	Homo sapiens	ILLUMINA	2020-03-26	United Kingdom	Europe	13	4641.39	5215	0.818814	138791360
ERR4437493	PRJEB37886	AMPLICON	SAMEA7172600	ERX4377996	COG-UK/GCVR-1707AB	Illumina NovaSeq 6000	PAIRED	PCR	VIRAL RNA	Severe acute respiratory syndrome coronavirus 2	Homo sapiens	ILLUMINA	2020-03-26	United Kingdom	Europe	46	3773.79	3268	0.904692	112847543
ERR4437494	PRJEB37886	AMPLICON	SAMEA7172601	ERX4377997	COG-UK/GCVR-1718E3	Illumina NovaSeq 6000	PAIRED	PCR	VIRAL RNA	Severe acute respiratory syndrome coronavirus 2	Homo sapiens	ILLUMINA	2020-03-27	United Kingdom	Europe	13	4994.91	7967	0.793231	149362735
ERR4437495	PRJEB37886	AMPLICON	SAMEA7172602	ERX4377998	COG-UK/GCVR-1716E9	Illumina NovaSeq 6000	PAIRED	PCR	VIRAL RNA	Severe acute respiratory syndrome coronavirus 2	Homo sapiens	ILLUMINA	2020-03-28	United Kingdom	Europe	27	4265.01	4202	0.853259	127536547
ERR4437496	PRJEB37886	AMPLICON	SAMEA7172603	ERX4377999	COG-UK/GCVR-1718A7	Illumina NovaSeq 6000	PAIRED	PCR	VIRAL RNA	Severe acute respiratory syndrome coronavirus 2	Homo sapiens	ILLUMINA	2020-03-27	United Kingdom	Europe	11	4955.24	7813	0.834833	148176468
ERR4437497	PRJEB37886	AMPLICON	SAMEA7172604	ERX4378000	COG-UK/GCVR-16FED7	Illumina NovaSeq 6000	PAIRED	PCR	VIRAL RNA	Severe acute respiratory syndrome coronavirus 2	Homo sapiens	ILLUMINA	2020-03-23	United Kingdom	Europe	54	2776.99	1455	0.851386	83040474
ERR4437498	PRJEB37886	AMPLICON	SAMEA7172605	ERX4378001	COG-UK/GCVR-170E97	Illumina NovaSeq 6000	PAIRED	PCR	VIRAL RNA	Severe acute respiratory syndrome coronavirus 2	Homo sapiens	ILLUMINA	2020-03-28	United Kingdom	Europe	12	4990.34	7917	0.816339	149226155
ERR4437499	PRJEB37886	AMPLICON	SAMEA7172606	ERX4378002	COG-UK/GCVR-17176E	Illumina NovaSeq 6000	PAIRED	PCR	VIRAL RNA	Severe acute respiratory syndrome coronavirus 2	Homo sapiens	ILLUMINA	2020-03-28	United Kingdom	Europe	17	5009.11	7967	0.79176	149787469
ERR4437500	PRJEB37886	AMPLICON	SAMEA7172607	ERX4378003	COG-UK/GCVR-16FEAA	Illumina NovaSeq 6000	PAIRED	PCR	VIRAL RNA	Severe acute respiratory syndrome coronavirus 2	Homo sapiens	ILLUMINA	2020-03-22	United Kingdom	Europe	21	4339.71	4355	0.857272	129770304
ERR4437501	PRJEB37886	AMPLICON	SAMEA7172608	ERX4378004	COG-UK/GCVR-1714FE	Illumina NovaSeq 6000	PAIRED	PCR	VIRAL RNA	Severe acute respiratory syndrome coronavirus 2	Homo sapiens	ILLUMINA	2020-03-29	United Kingdom	Europe	14	4822.06	6162	0.810387	144194144
ERR4437502	PRJEB37886	AMPLICON	SAMEA7172609	ERX4378005	COG-UK/GCVR-16F930	Illumina NovaSeq 6000	PAIRED	PCR	VIRAL RNA	Severe acute respiratory syndrome coronavirus 2	Homo sapiens	ILLUMINA	2020-03-19	United Kingdom	Europe	17	4969.91	7926	0.834431	148615090
ERR4437503	PRJEB37886	AMPLICON	SAMEA7172610	ERX4378006	COG-UK/GCVR-16FE40	Illumina NovaSeq 6000	PAIRED	PCR	VIRAL RNA	Severe acute respiratory syndrome coronavirus 2	Homo sapiens	ILLUMINA	2020-03-23	United Kingdom	Europe	16	5030.29	7963	0.835401	150420693
ERR4437504	PRJEB37886	AMPLICON	SAMEA7172611	ERX4378007	COG-UK/GCVR-17077E	Illumina NovaSeq 6000	PAIRED	PCR	VIRAL RNA	Severe acute respiratory syndrome coronavirus 2	Homo sapiens	ILLUMINA	2020-03-26	United Kingdom	Europe	14	5024.63	7881	0.836003	150251494
ERR4437505	PRJEB37886	AMPLICON	SAMEA7172612	ERX4378008	COG-UK/GCVR-16FA2E	Illumina NovaSeq 6000	PAIRED	PCR	VIRAL RNA	Severe acute respiratory syndrome coronavirus 2	Homo sapiens	ILLUMINA	2020-03-18	United Kingdom	Europe	45	3124.82	2349	0.920075	93441413
ERR4437506	PRJEB37886	AMPLICON	SAMEA7172613	ERX4378009	COG-UK/GCVR-170F0D	Illumina NovaSeq 6000	PAIRED	PCR	VIRAL RNA	Severe acute respiratory syndrome coronavirus 2	Homo sapiens	ILLUMINA	2020-03-28	United Kingdom	Europe	19	5006.91	7872	0.848276	149721482
ERR4437507	PRJEB37886	AMPLICON	SAMEA7172614	ERX4378010	COG-UK/GCVR-171704	Illumina NovaSeq 6000	PAIRED	PCR	VIRAL RNA	Severe acute respiratory syndrome coronavirus 2	Homo sapiens	ILLUMINA	2020-03-28	United Kingdom	Europe	19	4994.68	7925	0.794703	149355881
ERR4437508	PRJEB37886	AMPLICON	SAMEA7172615	ERX4378011	COG-UK/GCVR-171801	Illumina NovaSeq 6000	PAIRED	PCR	VIRAL RNA	Severe acute respiratory syndrome coronavirus 2	Homo sapiens	ILLUMINA	2020-03-29	United Kingdom	Europe	39	3826.79	3441	0.868475	114432621
ERR4437509	PRJEB37886	AMPLICON	SAMEA7172616	ERX4378012	COG-UK/GCVR-16FA3D	Illumina NovaSeq 6000	PAIRED	PCR	VIRAL RNA	Severe acute respiratory syndrome coronavirus 2	Homo sapiens	ILLUMINA	2020-03-18	United Kingdom	Europe	38	2502.8	1317	0.873558	74841374
ERR4437510	PRJEB37886	AMPLICON	SAMEA7172617	ERX4378013	COG-UK/GCVR-16FC82	Illumina NovaSeq 6000	PAIRED	PCR	VIRAL RNA	Severe acute respiratory syndrome coronavirus 2	Homo sapiens	ILLUMINA	2020-03-20	United Kingdom	Europe	22	4856.94	6998	0.835769	145237050
ERR4437511	PRJEB37886	AMPLICON	SAMEA7172618	ERX4378014	COG-UK/GCVR-16FE04	Illumina NovaSeq 6000	PAIRED	PCR	VIRAL RNA	Severe acute respiratory syndrome coronavirus 2	Homo sapiens	ILLUMINA	2020-03-22	United Kingdom	Europe	18	4976.83	7955	0.829616	148822011
ERR4437512	PRJEB37886	AMPLICON	SAMEA7172619	ERX4378015	COG-UK/GCVR-170750	Illumina NovaSeq 6000	PAIRED	PCR	VIRAL RNA	Severe acute respiratory syndrome coronavirus 2	Homo sapiens	ILLUMINA	2020-03-26	United Kingdom	Europe	12	4791.87	5428	0.821255	143291151
ERR4437513	PRJEB37886	AMPLICON	SAMEA7172620	ERX4378016	COG-UK/GCVR-16FC19	Illumina NovaSeq 6000	PAIRED	PCR	VIRAL RNA	Severe acute respiratory syndrome coronavirus 2	Homo sapiens	ILLUMINA	2020-03-21	United Kingdom	Europe	34	1819.93	612	0.736782	54421487
ERR4437514	PRJEB37886	AMPLICON	SAMEA7172621	ERX4378017	COG-UK/GCVR-16FDF8	Illumina NovaSeq 6000	PAIRED	PCR	VIRAL RNA	Severe acute respiratory syndrome coronavirus 2	Homo sapiens	ILLUMINA	2020-03-22	United Kingdom	Europe	32	2004.73	924	0.834164	59947532
ERR4437515	PRJEB37886	AMPLICON	SAMEA7172622	ERX4378018	COG-UK/GCVR-16FC0A	Illumina NovaSeq 6000	PAIRED	PCR	VIRAL RNA	Severe acute respiratory syndrome coronavirus 2	Homo sapiens	ILLUMINA	2020-03-21	United Kingdom	Europe	18	5084.82	7978	0.827877	152051246
ERR4437516	PRJEB37886	AMPLICON	SAMEA7172623	ERX4378019	COG-UK/GCVR-16FD52	Illumina NovaSeq 6000	PAIRED	PCR	VIRAL RNA	Severe acute respiratory syndrome coronavirus 2	Homo sapiens	ILLUMINA	2020-03-23	United Kingdom	Europe	56	2823.92	2020	0.878908	84443611
ERR4437517	PRJEB37886	AMPLICON	SAMEA7172624	ERX4378020	COG-UK/GCVR-1706EA	Illumina NovaSeq 6000	PAIRED	PCR	VIRAL RNA	Severe acute respiratory syndrome coronavirus 2	Homo sapiens	ILLUMINA	2020-03-26	United Kingdom	Europe	12	4581.87	5273	0.804969	137011691
ERR4437518	PRJEB37886	AMPLICON	SAMEA7172625	ERX4378021	COG-UK/GCVR-170732	Illumina NovaSeq 6000	PAIRED	PCR	VIRAL RNA	Severe acute respiratory syndrome coronavirus 2	Homo sapiens	ILLUMINA	2020-03-26	United Kingdom	Europe	13	4637.8	4860	0.873625	138684015
ERR4437519	PRJEB37886	AMPLICON	SAMEA7172626	ERX4378022	COG-UK/GCVR-16FBA3	Illumina NovaSeq 6000	PAIRED	PCR	VIRAL RNA	Severe acute respiratory syndrome coronavirus 2	Homo sapiens	ILLUMINA	2020-03-22	United Kingdom	Europe	48	3766.33	3289	0.909006	112624428
ERR4437520	PRJEB37886	AMPLICON	SAMEA7172627	ERX4378023	COG-UK/GCVR-17191D	Illumina NovaSeq 6000	PAIRED	PCR	VIRAL RNA	Severe acute respiratory syndrome coronavirus 2	Homo sapiens	ILLUMINA	2020-03-28	United Kingdom	Europe	15	4672.62	5032	0.830151	139725400
ERR4437521	PRJEB37886	AMPLICON	SAMEA7172628	ERX4378024	COG-UK/GCVR-1707C9	Illumina NovaSeq 6000	PAIRED	PCR	VIRAL RNA	Severe acute respiratory syndrome coronavirus 2	Homo sapiens	ILLUMINA	2020-03-26	United Kingdom	Europe	16	4930.66	6891	0.823362	147441378
ERR4437522	PRJEB37886	AMPLICON	SAMEA7172629	ERX4378025	COG-UK/GCVR-16FAA6	Illumina NovaSeq 6000	PAIRED	PCR	VIRAL RNA	Severe acute respiratory syndrome coronavirus 2	Homo sapiens	ILLUMINA	2020-03-20	United Kingdom	Europe	16	5049.59	7977	0.817878	150997976
ERR4437523	PRJEB37886	AMPLICON	SAMEA7172630	ERX4378026	COG-UK/GCVR-16FB58	Illumina NovaSeq 6000	PAIRED	PCR	VIRAL RNA	Severe acute respiratory syndrome coronavirus 2	Homo sapiens	ILLUMINA	2020-03-20	United Kingdom	Europe	21	5091.36	7994	0.816808	152246882
ERR4437524	PRJEB37886	AMPLICON	SAMEA7172631	ERX4378027	COG-UK/GCVR-17185C	Illumina NovaSeq 6000	PAIRED	PCR	VIRAL RNA	Severe acute respiratory syndrome coronavirus 2	Homo sapiens	ILLUMINA	2020-03-27	United Kingdom	Europe	55	3462.98	3023	0.871652	103553550
ERR4437525	PRJEB37886	AMPLICON	SAMEA7172632	ERX4378028	COG-UK/GCVR-170EF1	Illumina NovaSeq 6000	PAIRED	PCR	VIRAL RNA	Severe acute respiratory syndrome coronavirus 2	Homo sapiens	ILLUMINA	2020-03-29	United Kingdom	Europe	22	4327.46	4397	0.843327	129404055
ERR4437526	PRJEB37886	AMPLICON	SAMEA7172633	ERX4378029	COG-UK/GCVR-16FD16	Illumina NovaSeq 6000	PAIRED	PCR	VIRAL RNA	Severe acute respiratory syndrome coronavirus 2	Homo sapiens	ILLUMINA	2020-03-22	United Kingdom	Europe	62	2807.37	1904	0.87115	83948922
ERR4437527	PRJEB37886	AMPLICON	SAMEA7172634	ERX4378030	COG-UK/GCVR-16F912	Illumina NovaSeq 6000	PAIRED	PCR	VIRAL RNA	Severe acute respiratory syndrome coronavirus 2	Homo sapiens	ILLUMINA	2020-03-20	United Kingdom	Europe	17	5007.26	7948	0.827743	149732003
ERR4437528	PRJEB37886	AMPLICON	SAMEA7172635	ERX4378031	COG-UK/GCVR-16FA5B	Illumina NovaSeq 6000	PAIRED	PCR	VIRAL RNA	Severe acute respiratory syndrome coronavirus 2	Homo sapiens	ILLUMINA	2020-03-21	United Kingdom	Europe	17	5056.11	7956	0.851687	151192739
ERR4437529	PRJEB37886	AMPLICON	SAMEA7172636	ERX4378032	COG-UK/GCVR-16FCA0	Illumina NovaSeq 6000	PAIRED	PCR	VIRAL RNA	Severe acute respiratory syndrome coronavirus 2	Homo sapiens	ILLUMINA	2020-03-21	United Kingdom	Europe	42	1636.58	469	0.733371	48938693
ERR4437530	PRJEB37886	AMPLICON	SAMEA7172637	ERX4378033	COG-UK/GCVR-16FB76	Illumina NovaSeq 6000	PAIRED	PCR	VIRAL RNA	Severe acute respiratory syndrome coronavirus 2	Homo sapiens	ILLUMINA	2020-03-19	United Kingdom	Europe	18	5082.77	7973	0.86085	151990029
ERR4437531	PRJEB37886	AMPLICON	SAMEA7172638	ERX4378034	COG-UK/GCVR-16FDE9	Illumina NovaSeq 6000	PAIRED	PCR	VIRAL RNA	Severe acute respiratory syndrome coronavirus 2	Homo sapiens	ILLUMINA	2020-03-23	United Kingdom	Europe	27	5120.06	7983	0.857506	153105156
ERR4437532	PRJEB37886	AMPLICON	SAMEA7172639	ERX4378035	COG-UK/GCVR-1707BA	Illumina NovaSeq 6000	PAIRED	PCR	VIRAL RNA	Severe acute respiratory syndrome coronavirus 2	Homo sapiens	ILLUMINA	2020-03-25	United Kingdom	Europe	12	5069.84	7987	0.823764	151603406
ERR4437533	PRJEB37886	AMPLICON	SAMEA7172640	ERX4378036	COG-UK/GCVR-1714C1	Illumina NovaSeq 6000	PAIRED	PCR	VIRAL RNA	Severe acute respiratory syndrome coronavirus 2	Homo sapiens	ILLUMINA	2020-03-28	United Kingdom	Europe	14	4779.11	6254	0.81343	142909741
ERR4437534	PRJEB37886	AMPLICON	SAMEA7172641	ERX4378037	COG-UK/GCVR-16F9A9	Illumina NovaSeq 6000	PAIRED	PCR	VIRAL RNA	Severe acute respiratory syndrome coronavirus 2	Homo sapiens	ILLUMINA	2020-03-19	United Kingdom	Europe	26	2185.77	1054	0.728087	65361092
ERR4437535	PRJEB37886	AMPLICON	SAMEA7172642	ERX4378038	COG-UK/GCVR-16FE22	Illumina NovaSeq 6000	PAIRED	PCR	VIRAL RNA	Severe acute respiratory syndrome coronavirus 2	Homo sapiens	ILLUMINA	2020-03-22	United Kingdom	Europe	35	4112.58	3710	0.87436	122978434
ERR4437536	PRJEB37886	AMPLICON	SAMEA7172643	ERX4378039	COG-UK/GCVR-16FDAD	Illumina NovaSeq 6000	PAIRED	PCR	VIRAL RNA	Severe acute respiratory syndrome coronavirus 2	Homo sapiens	ILLUMINA	2020-03-23	United Kingdom	Europe	38	3846.89	3443	0.867505	115033616
ERR4437537	PRJEB37886	AMPLICON	SAMEA7172644	ERX4378040	COG-UK/GCVR-171449	Illumina NovaSeq 6000	PAIRED	PCR	VIRAL RNA	Severe acute respiratory syndrome coronavirus 2	Homo sapiens	ILLUMINA	2020-03-27	United Kingdom	Europe	17	4390.29	4698	0.847072	131282825
ERR4437538	PRJEB37886	AMPLICON	SAMEA7172645	ERX4378041	COG-UK/GCVR-170811	Illumina NovaSeq 6000	PAIRED	PCR	VIRAL RNA	Severe acute respiratory syndrome coronavirus 2	Homo sapiens	ILLUMINA	2020-03-26	United Kingdom	Europe	16	5085.9	7990	0.816406	152083581
ERR4437539	PRJEB37886	AMPLICON	SAMEA7172646	ERX4378042	COG-UK/GCVR-17182F	Illumina NovaSeq 6000	PAIRED	PCR	VIRAL RNA	Severe acute respiratory syndrome coronavirus 2	Homo sapiens	ILLUMINA	2020-03-28	United Kingdom	Europe	17	4781.17	6092	0.817008	142971216
ERR4437540	PRJEB37886	AMPLICON	SAMEA7172647	ERX4378043	COG-UK/GCVR-16FEE6	Illumina NovaSeq 6000	PAIRED	PCR	VIRAL RNA	Severe acute respiratory syndrome coronavirus 2	Homo sapiens	ILLUMINA	2020-03-23	United Kingdom	Europe	19	5091.36	7957	0.886132	152247018
ERR4437541	PRJEB37886	AMPLICON	SAMEA7172648	ERX4378044	COG-UK/GCVR-16FF2F	Illumina NovaSeq 6000	PAIRED	PCR	VIRAL RNA	Severe acute respiratory syndrome coronavirus 2	Homo sapiens	ILLUMINA	2020-03-22	United Kingdom	Europe	49	2201.39	1157	0.837809	65828114
ERR4437542	PRJEB37886	AMPLICON	SAMEA7172649	ERX4378045	COG-UK/GCVR-171889	Illumina NovaSeq 6000	PAIRED	PCR	VIRAL RNA	Severe acute respiratory syndrome coronavirus 2	Homo sapiens	ILLUMINA	2020-03-28	United Kingdom	Europe	21	5006.7	7927	0.836873	149715290
ERR4437543	PRJEB37886	AMPLICON	SAMEA7172650	ERX4378046	COG-UK/GCVR-1718D4	Illumina NovaSeq 6000	PAIRED	PCR	VIRAL RNA	Severe acute respiratory syndrome coronavirus 2	Homo sapiens	ILLUMINA	2020-03-28	United Kingdom	Europe	35	4190.53	4112	0.856503	125309454
ERR4437544	PRJEB37886	AMPLICON	SAMEA7172651	ERX4378047	COG-UK/GCVR-16F9F4	Illumina NovaSeq 6000	PAIRED	PCR	VIRAL RNA	Severe acute respiratory syndrome coronavirus 2	Homo sapiens	ILLUMINA	2020-03-18	United Kingdom	Europe	27	3860.04	3514	0.891248	115426743
ERR4437545	PRJEB37886	AMPLICON	SAMEA7172652	ERX4378048	COG-UK/GCVR-170714	Illumina NovaSeq 6000	PAIRED	PCR	VIRAL RNA	Severe acute respiratory syndrome coronavirus 2	Homo sapiens	ILLUMINA	2020-03-25	United Kingdom	Europe	12	4842.73	5409	0.98562	144812263
ERR4437546	PRJEB37886	AMPLICON	SAMEA7172653	ERX4378049	COG-UK/GCVR-16F96D	Illumina NovaSeq 6000	PAIRED	PCR	VIRAL RNA	Severe acute respiratory syndrome coronavirus 2	Homo sapiens	ILLUMINA	2020-03-18	United Kingdom	Europe	36	1587.54	427	0.686152	47472250
ERR4437547	PRJEB37886	AMPLICON	SAMEA7172654	ERX4378050	COG-UK/GCVR-170ED3	Illumina NovaSeq 6000	PAIRED	PCR	VIRAL RNA	Severe acute respiratory syndrome coronavirus 2	Homo sapiens	ILLUMINA	2020-03-29	United Kingdom	Europe	14	5006.81	7957	0.806006	149718492
ERR4437548	PRJEB37886	AMPLICON	SAMEA7172655	ERX4378051	COG-UK/GCVR-16FBFE	Illumina NovaSeq 6000	PAIRED	PCR	VIRAL RNA	Severe acute respiratory syndrome coronavirus 2	Homo sapiens	ILLUMINA	2020-03-22	United Kingdom	Europe	13	4997.32	7944	0.864596	149434784
ERR4437549	PRJEB37886	AMPLICON	SAMEA7172656	ERX4378052	COG-UK/GCVR-16FD61	Illumina NovaSeq 6000	PAIRED	PCR	VIRAL RNA	Severe acute respiratory syndrome coronavirus 2	Homo sapiens	ILLUMINA	2020-03-23	United Kingdom	Europe	21	5086.19	7954	0.886934	152092200
ERR4437550	PRJEB37886	AMPLICON	SAMEA7172657	ERX4378053	COG-UK/GCVR-17178C	Illumina NovaSeq 6000	PAIRED	PCR	VIRAL RNA	Severe acute respiratory syndrome coronavirus 2	Homo sapiens	ILLUMINA	2020-03-28	United Kingdom	Europe	44	2832.44	2247	0.850349	84698595
ERR4437551	PRJEB37886	AMPLICON	SAMEA7172658	ERX4378054	COG-UK/GCVR-171713	Illumina NovaSeq 6000	PAIRED	PCR	VIRAL RNA	Severe acute respiratory syndrome coronavirus 2	Homo sapiens	ILLUMINA	2020-03-28	United Kingdom	Europe	46	3670.06	3360	0.901983	109745859
ERR4437552	PRJEB37886	AMPLICON	SAMEA7172659	ERX4378055	COG-UK/GCVR-16FC73	Illumina NovaSeq 6000	PAIRED	PCR	VIRAL RNA	Severe acute respiratory syndrome coronavirus 2	Homo sapiens	ILLUMINA	2020-03-21	United Kingdom	Europe	20	4259.56	4309	0.869712	127373750
ERR4437553	PRJEB37886	AMPLICON	SAMEA7172660	ERX4378056	COG-UK/GCVR-1707F6	Illumina NovaSeq 6000	PAIRED	PCR	VIRAL RNA	Severe acute respiratory syndrome coronavirus 2	Homo sapiens	ILLUMINA	2020-03-26	United Kingdom	Europe	50	3479.66	2852	0.877872	104052251
ERR4437554	PRJEB37886	AMPLICON	SAMEA7172661	ERX4378057	COG-UK/GCVR-16FD07	Illumina NovaSeq 6000	PAIRED	PCR	VIRAL RNA	Severe acute respiratory syndrome coronavirus 2	Homo sapiens	ILLUMINA	2020-03-22	United Kingdom	Europe	14	5114.22	7990	0.84122	152930602
ERR4437555	PRJEB37886	AMPLICON	SAMEA7172662	ERX4378058	COG-UK/GCVR-16FDCB	Illumina NovaSeq 6000	PAIRED	PCR	VIRAL RNA	Severe acute respiratory syndrome coronavirus 2	Homo sapiens	ILLUMINA	2020-03-22	United Kingdom	Europe	25	3701.06	3105	0.90516	110672912
ERR4437556	PRJEB37886	AMPLICON	SAMEA7172663	ERX4378059	COG-UK/GCVR-17150A	Illumina NovaSeq 6000	PAIRED	PCR	VIRAL RNA	Severe acute respiratory syndrome coronavirus 2	Homo sapiens	ILLUMINA	2020-03-27	United Kingdom	Europe	59	2146.61	834	0.783132	64190121
ERR4437557	PRJEB37886	AMPLICON	SAMEA7172664	ERX4378060	COG-UK/GCVR-170802	Illumina NovaSeq 6000	PAIRED	PCR	VIRAL RNA	Severe acute respiratory syndrome coronavirus 2	Homo sapiens	ILLUMINA	2020-03-26	United Kingdom	Europe	9	4873.58	7078	0.822292	145734748
ERR4437558	PRJEB37886	AMPLICON	SAMEA7172665	ERX4378061	COG-UK/GCVR-16FC64	Illumina NovaSeq 6000	PAIRED	PCR	VIRAL RNA	Severe acute respiratory syndrome coronavirus 2	Homo sapiens	ILLUMINA	2020-03-21	United Kingdom	Europe	66	3553.72	3088	0.892118	106266883
ERR4437559	PRJEB37886	AMPLICON	SAMEA7172666	ERX4378062	COG-UK/GCVR-17143A	Illumina NovaSeq 6000	PAIRED	PCR	VIRAL RNA	Severe acute respiratory syndrome coronavirus 2	Homo sapiens	ILLUMINA	2020-03-28	United Kingdom	Europe	29	3937.85	3511	0.882587	117753383
ERR4437560	PRJEB37886	AMPLICON	SAMEA7172667	ERX4378063	COG-UK/GCVR-16FDBC	Illumina NovaSeq 6000	PAIRED	PCR	VIRAL RNA	Severe acute respiratory syndrome coronavirus 2	Homo sapiens	ILLUMINA	2020-03-23	United Kingdom	Europe	53	2882.94	2095	0.851286	86208603
ERR4437561	PRJEB37886	AMPLICON	SAMEA7172669	ERX4378064	COG-UK/GCVR-170EE2	Illumina NovaSeq 6000	PAIRED	PCR	VIRAL RNA	Severe acute respiratory syndrome coronavirus 2	Homo sapiens	ILLUMINA	2020-03-28	United Kingdom	Europe	17	4729.84	5892	0.8247	141436413
ERR4437562	PRJEB37886	AMPLICON	SAMEA7172670	ERX4378065	COG-UK/GCVR-171898	Illumina NovaSeq 6000	PAIRED	PCR	VIRAL RNA	Severe acute respiratory syndrome coronavirus 2	Homo sapiens	ILLUMINA	2020-03-28	United Kingdom	Europe	31	4180.11	4104	0.865799	124997928
ERR4437563	PRJEB37886	AMPLICON	SAMEA7172671	ERX4378066	COG-UK/GCVR-1716DA	Illumina NovaSeq 6000	PAIRED	PCR	VIRAL RNA	Severe acute respiratory syndrome coronavirus 2	Homo sapiens	ILLUMINA	2020-03-27	United Kingdom	Europe	10	5016.53	7882	0.810186	150009429
ERR4437564	PRJEB37886	AMPLICON	SAMEA7172672	ERX4378067	COG-UK/GCVR-1707D8	Illumina NovaSeq 6000	PAIRED	PCR	VIRAL RNA	Severe acute respiratory syndrome coronavirus 2	Homo sapiens	ILLUMINA	2020-03-25	United Kingdom	Europe	24	1843.17	675	0.745778	55116279
ERR4437565	PRJEB37886	AMPLICON	SAMEA7172673	ERX4378068	COG-UK/GCVR-170E88	Illumina NovaSeq 6000	PAIRED	PCR	VIRAL RNA	Severe acute respiratory syndrome coronavirus 2	Homo sapiens	ILLUMINA	2020-03-27	United Kingdom	Europe	9	4881.72	7381	0.807979	145977983
ERR4437566	PRJEB37886	AMPLICON	SAMEA7172674	ERX4378069	COG-UK/GCVR-17079C	Illumina NovaSeq 6000	PAIRED	PCR	VIRAL RNA	Severe acute respiratory syndrome coronavirus 2	Homo sapiens	ILLUMINA	2020-03-25	United Kingdom	Europe	11	5059.53	7983	0.832893	151295237
ERR4437567	PRJEB37886	AMPLICON	SAMEA7172675	ERX4378070	COG-UK/GCVR-16FC37	Illumina NovaSeq 6000	PAIRED	PCR	VIRAL RNA	Severe acute respiratory syndrome coronavirus 2	Homo sapiens	ILLUMINA	2020-03-21	United Kingdom	Europe	41	2368.79	1213	0.801491	70833831
ERR4437568	PRJEB37886	AMPLICON	SAMEA7172676	ERX4378071	COG-UK/GCVR-16FCDD	Illumina NovaSeq 6000	PAIRED	PCR	VIRAL RNA	Severe acute respiratory syndrome coronavirus 2	Homo sapiens	ILLUMINA	2020-03-23	United Kingdom	Europe	16	4928.45	7470	0.82985	147375298
ERR4437569	PRJEB37886	AMPLICON	SAMEA7172677	ERX4378072	COG-UK/GCVR-16FE7D	Illumina NovaSeq 6000	PAIRED	PCR	VIRAL RNA	Severe acute respiratory syndrome coronavirus 2	Homo sapiens	ILLUMINA	2020-03-22	United Kingdom	Europe	19	4932.43	7734	0.848443	147494500
ERR4437570	PRJEB37886	AMPLICON	SAMEA7172678	ERX4378073	COG-UK/GCVR-16FC91	Illumina NovaSeq 6000	PAIRED	PCR	VIRAL RNA	Severe acute respiratory syndrome coronavirus 2	Homo sapiens	ILLUMINA	2020-03-21	United Kingdom	Europe	18	5163.26	7993	0.853961	154397014
ERR4437571	PRJEB37886	AMPLICON	SAMEA7172679	ERX4378074	COG-UK/GCVR-170F3A	Illumina NovaSeq 6000	PAIRED	PCR	VIRAL RNA	Severe acute respiratory syndrome coronavirus 2	Homo sapiens	ILLUMINA	2020-03-28	United Kingdom	Europe	22	4588.83	5291	0.815303	137219699
ERR4437572	PRJEB37886	AMPLICON	SAMEA7172680	ERX4378075	COG-UK/GCVR-1718B6	Illumina NovaSeq 6000	PAIRED	PCR	VIRAL RNA	Severe acute respiratory syndrome coronavirus 2	Homo sapiens	ILLUMINA	2020-03-27	United Kingdom	Europe	19	4296.13	4489	0.853092	128467132
ERR4437573	PRJEB37886	AMPLICON	SAMEA7172681	ERX4378076	COG-UK/GCVR-171722	Illumina NovaSeq 6000	PAIRED	PCR	VIRAL RNA	Severe acute respiratory syndrome coronavirus 2	Homo sapiens	ILLUMINA	2020-03-28	United Kingdom	Europe	43	3249.65	2918	0.881383	97174285
ERR4437574	PRJEB37886	AMPLICON	SAMEA7172682	ERX4378077	COG-UK/GCVR-17175F	Illumina NovaSeq 6000	PAIRED	PCR	VIRAL RNA	Severe acute respiratory syndrome coronavirus 2	Homo sapiens	ILLUMINA	2020-03-28	United Kingdom	Europe	33	2984.1	2326	0.834364	89233647
ERR4437575	PRJEB37886	AMPLICON	SAMEA7172683	ERX4378078	COG-UK/GCVR-16FD70	Illumina NovaSeq 6000	PAIRED	PCR	VIRAL RNA	Severe acute respiratory syndrome coronavirus 2	Homo sapiens	ILLUMINA	2020-03-23	United Kingdom	Europe	19	5102.3	7992	0.843828	152574125
ERR4437576	PRJEB37886	AMPLICON	SAMEA7172684	ERX4378079	COG-UK/GCVR-16FA4C	Illumina NovaSeq 6000	PAIRED	PCR	VIRAL RNA	Severe acute respiratory syndrome coronavirus 2	Homo sapiens	ILLUMINA	2020-03-17	United Kingdom	Europe	35	2373.81	1234	0.835401	70984153
ERR4437577	PRJEB37886	AMPLICON	SAMEA7172685	ERX4378080	COG-UK/GCVR-1714EF	Illumina NovaSeq 6000	PAIRED	PCR	VIRAL RNA	Severe acute respiratory syndrome coronavirus 2	Homo sapiens	ILLUMINA	2020-03-28	United Kingdom	Europe	12	4855.45	6958	0.791359	145192489
ERR4437578	PRJEB37886	AMPLICON	SAMEA7172686	ERX4378081	COG-UK/GCVR-16FCEC	Illumina NovaSeq 6000	PAIRED	PCR	VIRAL RNA	Severe acute respiratory syndrome coronavirus 2	Homo sapiens	ILLUMINA	2020-03-22	United Kingdom	Europe	15	4851.7	7440	0.795037	145080531
ERR4437579	PRJEB37886	AMPLICON	SAMEA7172687	ERX4378082	COG-UK/GCVR-17190E	Illumina NovaSeq 6000	PAIRED	PCR	VIRAL RNA	Severe acute respiratory syndrome coronavirus 2	Homo sapiens	ILLUMINA	2020-03-27	United Kingdom	Europe	13	4947.06	7077	0.787981	147931833
ERR4437580	PRJEB37886	AMPLICON	SAMEA7172688	ERX4378083	COG-UK/GCVR-16F9E5	Illumina NovaSeq 6000	PAIRED	PCR	VIRAL RNA	Severe acute respiratory syndrome coronavirus 2	Homo sapiens	ILLUMINA	2020-03-17	United Kingdom	Europe	21	4164.92	3986	0.878708	124543494
ERR4437581	PRJEB37886	AMPLICON	SAMEA7172689	ERX4378084	COG-UK/GCVR-16FF01	Illumina NovaSeq 6000	PAIRED	PCR	VIRAL RNA	Severe acute respiratory syndrome coronavirus 2	Homo sapiens	ILLUMINA	2020-03-22	United Kingdom	Europe	43	3432.42	3009	0.89884	102639736
ERR4437582	PRJEB37886	AMPLICON	SAMEA7172690	ERX4378085	COG-UK/GCVR-16FB94	Illumina NovaSeq 6000	PAIRED	PCR	VIRAL RNA	Severe acute respiratory syndrome coronavirus 2	Homo sapiens	ILLUMINA	2020-03-22	United Kingdom	Europe	50	3621.82	3027	0.892553	108303392
ERR4437583	PRJEB37886	AMPLICON	SAMEA7172691	ERX4378086	COG-UK/GCVR-16F97C	Illumina NovaSeq 6000	PAIRED	PCR	VIRAL RNA	Severe acute respiratory syndrome coronavirus 2	Homo sapiens	ILLUMINA	2020-03-19	United Kingdom	Europe	18	5113.27	7982	0.874494	152902214
ERR4437584	PRJEB37886	AMPLICON	SAMEA7172692	ERX4378087	COG-UK/GCVR-1718C5	Illumina NovaSeq 6000	PAIRED	PCR	VIRAL RNA	Severe acute respiratory syndrome coronavirus 2	Homo sapiens	ILLUMINA	2020-03-28	United Kingdom	Europe	68	3755.25	3351	0.857773	112293284
ERR4437585	PRJEB37886	AMPLICON	SAMEA7172693	ERX4378088	COG-UK/GCVR-1717D7	Illumina NovaSeq 6000	PAIRED	PCR	VIRAL RNA	Severe acute respiratory syndrome coronavirus 2	Homo sapiens	ILLUMINA	2020-03-28	United Kingdom	Europe	55	3234.21	2629	0.851654	96712437
ERR4437586	PRJEB37886	AMPLICON	SAMEA7172694	ERX4378089	COG-UK/GCVR-171546	Illumina NovaSeq 6000	PAIRED	PCR	VIRAL RNA	Severe acute respiratory syndrome coronavirus 2	Homo sapiens	ILLUMINA	2020-03-27	United Kingdom	Europe	22	4839.83	6906	0.824967	144725360
ERR4437587	PRJEB37886	AMPLICON	SAMEA7172695	ERX4378090	COG-UK/GCVR-1717C8	Illumina NovaSeq 6000	PAIRED	PCR	VIRAL RNA	Severe acute respiratory syndrome coronavirus 2	Homo sapiens	ILLUMINA	2020-03-28	United Kingdom	Europe	14	4832.54	7255	0.803531	144507446
ERR4437588	PRJEB37886	AMPLICON	SAMEA7172696	ERX4378091	COG-UK/GCVR-17177D	Illumina NovaSeq 6000	PAIRED	PCR	VIRAL RNA	Severe acute respiratory syndrome coronavirus 2	Homo sapiens	ILLUMINA	2020-03-28	United Kingdom	Europe	49	3971.47	3694	0.877337	118758996
ERR4437589	PRJEB37886	AMPLICON	SAMEA7172697	ERX4378092	COG-UK/GCVR-16FA00	Illumina NovaSeq 6000	PAIRED	PCR	VIRAL RNA	Severe acute respiratory syndrome coronavirus 2	Homo sapiens	ILLUMINA	2020-03-18	United Kingdom	Europe	45	1591.03	518	0.723807	47576515
ERR4437590	PRJEB37886	AMPLICON	SAMEA7172698	ERX4378093	COG-UK/GCVR-1718F2	Illumina NovaSeq 6000	PAIRED	PCR	VIRAL RNA	Severe acute respiratory syndrome coronavirus 2	Homo sapiens	ILLUMINA	2020-03-28	United Kingdom	Europe	17	4566.13	4866	0.82179	136540847
ERR4437591	PRJEB37886	AMPLICON	SAMEA7172699	ERX4378094	COG-UK/GCVR-17187A	Illumina NovaSeq 6000	PAIRED	PCR	VIRAL RNA	Severe acute respiratory syndrome coronavirus 2	Homo sapiens	ILLUMINA	2020-03-29	United Kingdom	Europe	48	3016.95	2064	0.887369	90215731
ERR4437592	PRJEB37886	AMPLICON	SAMEA7172700	ERX4378095	COG-UK/GCVR-171740	Illumina NovaSeq 6000	PAIRED	PCR	VIRAL RNA	Severe acute respiratory syndrome coronavirus 2	Homo sapiens	ILLUMINA	2020-03-28	United Kingdom	Europe	14	5036.97	7987	0.809584	150620470
ERR4437593	PRJEB37886	AMPLICON	SAMEA7172701	ERX4378096	COG-UK/GCVR-1707E7	Illumina NovaSeq 6000	PAIRED	PCR	VIRAL RNA	Severe acute respiratory syndrome coronavirus 2	Homo sapiens	ILLUMINA	2020-03-26	United Kingdom	Europe	15	4879.77	7209	0.797579	145919748
ERR4437594	PRJEB37886	AMPLICON	SAMEA7172702	ERX4378097	COG-UK/GCVR-170EC4	Illumina NovaSeq 6000	PAIRED	PCR	VIRAL RNA	Severe acute respiratory syndrome coronavirus 2	Homo sapiens	ILLUMINA	2020-03-28	United Kingdom	Europe	13	4813.19	6485	0.810086	143928938
ERR4437595	PRJEB37886	AMPLICON	SAMEA7172703	ERX4378098	COG-UK/GCVR-17179B	Illumina NovaSeq 6000	PAIRED	PCR	VIRAL RNA	Severe acute respiratory syndrome coronavirus 2	Homo sapiens	ILLUMINA	2020-03-28	United Kingdom	Europe	17	5048.17	7969	0.825636	150955551
ERR4437596	PRJEB37886	AMPLICON	SAMEA7172704	ERX4378099	COG-UK/GCVR-170F2B	Illumina NovaSeq 6000	PAIRED	PCR	VIRAL RNA	Severe acute respiratory syndrome coronavirus 2	Homo sapiens	ILLUMINA	2020-03-28	United Kingdom	Europe	14	4882.94	7508	0.807143	146014412
ERR4437597	PRJEB37886	AMPLICON	SAMEA7172705	ERX4378100	COG-UK/GCVR-16FD34	Illumina NovaSeq 6000	PAIRED	PCR	VIRAL RNA	Severe acute respiratory syndrome coronavirus 2	Homo sapiens	ILLUMINA	2020-03-22	United Kingdom	Europe	21	2075.71	734	0.705949	62069863
ERR4437602	PRJEB37886	AMPLICON	SAMEA7172710	ERX4378105	COG-UK/LOND-D62A3	Illumina NovaSeq 6000	PAIRED	PCR	VIRAL RNA	Severe acute respiratory syndrome coronavirus 2	Homo sapiens	ILLUMINA	2020-04-20	United Kingdom	Europe	25	4445.53	4464	0.847173	132934778
ERR4437603	PRJEB37886	AMPLICON	SAMEA7172711	ERX4378106	COG-UK/LOND-D61F1	Illumina NovaSeq 6000	PAIRED	PCR	VIRAL RNA	Severe acute respiratory syndrome coronavirus 2	Homo sapiens	ILLUMINA	2020-04-20	United Kingdom	Europe	19	5149.7	7977	0.906197	153991624
ERR4437604	PRJEB37886	AMPLICON	SAMEA7172712	ERX4378107	COG-UK/LOND-D6267	Illumina NovaSeq 6000	PAIRED	PCR	VIRAL RNA	Severe acute respiratory syndrome coronavirus 2	Homo sapiens	ILLUMINA	2020-04-21	United Kingdom	Europe	62	3221.35	2550	0.898338	96327973
ERR4437605	PRJEB37886	AMPLICON	SAMEA7172713	ERX4378108	COG-UK/LOND-D6100	Illumina NovaSeq 6000	PAIRED	PCR	VIRAL RNA	Severe acute respiratory syndrome coronavirus 2	Homo sapiens	ILLUMINA	2020-04-20	United Kingdom	Europe	13	4859.11	6676	0.834532	145302031
ERR4437606	PRJEB37886	AMPLICON	SAMEA7172714	ERX4378109	COG-UK/LOND-D66C5	Illumina NovaSeq 6000	PAIRED	PCR	VIRAL RNA	Severe acute respiratory syndrome coronavirus 2	Homo sapiens	ILLUMINA	2020-04-23	United Kingdom	Europe	53	2432.44	1319	0.819115	72737319
ERR4437607	PRJEB37886	AMPLICON	SAMEA7172715	ERX4378110	COG-UK/LOND-D6865	Illumina NovaSeq 6000	PAIRED	PCR	VIRAL RNA	Severe acute respiratory syndrome coronavirus 2	Homo sapiens	ILLUMINA	2020-04-24	United Kingdom	Europe	21	5278.74	7976	0.972511	157850015
ERR4437608	PRJEB37886	AMPLICON	SAMEA7172716	ERX4378111	COG-UK/LOND-D6768	Illumina NovaSeq 6000	PAIRED	PCR	VIRAL RNA	Severe acute respiratory syndrome coronavirus 2	Homo sapiens	ILLUMINA	2020-04-23	United Kingdom	Europe	268	4273.91	4131	0.833595	127802703
ERR4437609	PRJEB37886	AMPLICON	SAMEA7172717	ERX4378112	COG-UK/LOND-D622B	Illumina NovaSeq 6000	PAIRED	PCR	VIRAL RNA	Severe acute respiratory syndrome coronavirus 2	Homo sapiens	ILLUMINA	2020-04-20	United Kingdom	Europe	19	4736.32	5609	0.858074	141630263
ERR4437610	PRJEB37886	AMPLICON	SAMEA7172718	ERX4378113	COG-UK/LOND-D612E	Illumina NovaSeq 6000	PAIRED	PCR	VIRAL RNA	Severe acute respiratory syndrome coronavirus 2	Homo sapiens	ILLUMINA	2020-04-20	United Kingdom	Europe	26	3946.64	3664	0.904859	118016312
ERR4437611	PRJEB37886	AMPLICON	SAMEA7172719	ERX4378114	COG-UK/LOND-D613D	Illumina NovaSeq 6000	PAIRED	PCR	VIRAL RNA	Severe acute respiratory syndrome coronavirus 2	Homo sapiens	ILLUMINA	2020-04-20	United Kingdom	Europe	56	1721.75	628	0.79283	51485520
ERR4437612	PRJEB37886	AMPLICON	SAMEA7172720	ERX4378115	COG-UK/LOND-D611F	Illumina NovaSeq 6000	PAIRED	PCR	VIRAL RNA	Severe acute respiratory syndrome coronavirus 2	Homo sapiens	ILLUMINA	2020-04-20	United Kingdom	Europe	18	4777.42	5862	0.845266	142859199
ERR4437613	PRJEB37886	AMPLICON	SAMEA7172721	ERX4378116	COG-UK/LOND-D6917	Illumina NovaSeq 6000	PAIRED	PCR	VIRAL RNA	Severe acute respiratory syndrome coronavirus 2	Homo sapiens	ILLUMINA	2020-04-25	United Kingdom	Europe	14	4973.87	7788	0.863893	148733595
ERR4437614	PRJEB37886	AMPLICON	SAMEA7172722	ERX4378117	COG-UK/LOND-D6373	Illumina NovaSeq 6000	PAIRED	PCR	VIRAL RNA	Severe acute respiratory syndrome coronavirus 2	Homo sapiens	ILLUMINA	2020-04-21	United Kingdom	Europe	22	4889.9	6923	0.848677	146222534
ERR4437615	PRJEB37886	AMPLICON	SAMEA7172723	ERX4378118	COG-UK/LOND-D6829	Illumina NovaSeq 6000	PAIRED	PCR	VIRAL RNA	Severe acute respiratory syndrome coronavirus 2	Homo sapiens	ILLUMINA	2020-04-24	United Kingdom	Europe	40	2817.32	2176	0.865164	84246344
ERR4437616	PRJEB37886	AMPLICON	SAMEA7172724	ERX4378119	COG-UK/LOND-D61D3	Illumina NovaSeq 6000	PAIRED	PCR	VIRAL RNA	Severe acute respiratory syndrome coronavirus 2	Homo sapiens	ILLUMINA	2020-04-20	United Kingdom	Europe	64	2448.92	1348	0.860817	73230019
ERR4437617	PRJEB37886	AMPLICON	SAMEA7172725	ERX4378120	COG-UK/LOND-D68DE	Illumina NovaSeq 6000	PAIRED	PCR	VIRAL RNA	Severe acute respiratory syndrome coronavirus 2	Homo sapiens	ILLUMINA	2020-04-24	United Kingdom	Europe	67	3835.86	3417	0.901348	114703765
ERR4437618	PRJEB37886	AMPLICON	SAMEA7172726	ERX4378121	COG-UK/LOND-D670E	Illumina NovaSeq 6000	PAIRED	PCR	VIRAL RNA	Severe acute respiratory syndrome coronavirus 2	Homo sapiens	ILLUMINA	2020-04-23	United Kingdom	Europe	13	5115.7	7974	0.858409	152974693
ERR4437619	PRJEB37886	AMPLICON	SAMEA7172727	ERX4378122	COG-UK/LOND-D6786	Illumina NovaSeq 6000	PAIRED	PCR	VIRAL RNA	Severe acute respiratory syndrome coronavirus 2	Homo sapiens	ILLUMINA	2020-04-23	United Kingdom	Europe	12	5127.55	7991	0.853092	153329143
ERR4437620	PRJEB37886	AMPLICON	SAMEA7172728	ERX4378123	COG-UK/LOND-D630A	Illumina NovaSeq 6000	PAIRED	PCR	VIRAL RNA	Severe acute respiratory syndrome coronavirus 2	Homo sapiens	ILLUMINA	2020-04-21	United Kingdom	Europe	55	3351.99	2558	0.881885	100234473
ERR4437621	PRJEB37886	AMPLICON	SAMEA7172729	ERX4378124	COG-UK/LOND-D616A	Illumina NovaSeq 6000	PAIRED	PCR	VIRAL RNA	Severe acute respiratory syndrome coronavirus 2	Homo sapiens	ILLUMINA	2020-04-20	United Kingdom	Europe	17	5056.04	7955	0.843594	151190901
ERR4437622	PRJEB37886	AMPLICON	SAMEA7172730	ERX4378125	COG-UK/LOND-D66F2	Illumina NovaSeq 6000	PAIRED	PCR	VIRAL RNA	Severe acute respiratory syndrome coronavirus 2	Homo sapiens	ILLUMINA	2020-04-22	United Kingdom	Europe	14	4509.64	5080	0.920844	134851864
ERR4437623	PRJEB37886	AMPLICON	SAMEA7172731	ERX4378126	COG-UK/LOND-D620D	Illumina NovaSeq 6000	PAIRED	PCR	VIRAL RNA	Severe acute respiratory syndrome coronavirus 2	Homo sapiens	ILLUMINA	2020-04-20	United Kingdom	Europe	20	5018.57	7920	0.859613	150070283
ERR4437624	PRJEB37886	AMPLICON	SAMEA7172732	ERX4378127	COG-UK/LOND-D61A6	Illumina NovaSeq 6000	PAIRED	PCR	VIRAL RNA	Severe acute respiratory syndrome coronavirus 2	Homo sapiens	ILLUMINA	2020-04-20	United Kingdom	Europe	36	2011.37	853	0.834498	60146056
ERR4437625	PRJEB37886	AMPLICON	SAMEA7172733	ERX4378128	COG-UK/LOND-D6179	Illumina NovaSeq 6000	PAIRED	PCR	VIRAL RNA	Severe acute respiratory syndrome coronavirus 2	Homo sapiens	ILLUMINA	2020-04-20	United Kingdom	Europe	17	4237.76	4087	0.880213	126721781
ERR4437626	PRJEB37886	AMPLICON	SAMEA7172734	ERX4378129	COG-UK/LOND-D6197	Illumina NovaSeq 6000	PAIRED	PCR	VIRAL RNA	Severe acute respiratory syndrome coronavirus 2	Homo sapiens	ILLUMINA	2020-04-20	United Kingdom	Europe	17	5113.89	7965	0.878039	152920747
ERR4437627	PRJEB37886	AMPLICON	SAMEA7172735	ERX4378130	COG-UK/LOND-D6355	Illumina NovaSeq 6000	PAIRED	PCR	VIRAL RNA	Severe acute respiratory syndrome coronavirus 2	Homo sapiens	ILLUMINA	2020-04-21	United Kingdom	Europe	18	4348.91	4281	0.898706	130045406
ERR4437628	PRJEB37886	AMPLICON	SAMEA7172736	ERX4378131	COG-UK/LOND-D6838	Illumina NovaSeq 6000	PAIRED	PCR	VIRAL RNA	Severe acute respiratory syndrome coronavirus 2	Homo sapiens	ILLUMINA	2020-04-24	United Kingdom	Europe	48	2722.39	1805	0.84754	81407534
ERR4437629	PRJEB37886	AMPLICON	SAMEA7172737	ERX4378132	COG-UK/LOND-D67B3	Illumina NovaSeq 6000	PAIRED	PCR	VIRAL RNA	Severe acute respiratory syndrome coronavirus 2	Homo sapiens	ILLUMINA	2020-04-24	United Kingdom	Europe	15	5155.25	7995	0.865967	154157375
ERR4437630	PRJEB37886	AMPLICON	SAMEA7172738	ERX4378133	COG-UK/LOND-D66D4	Illumina NovaSeq 6000	PAIRED	PCR	VIRAL RNA	Severe acute respiratory syndrome coronavirus 2	Homo sapiens	ILLUMINA	2020-04-23	United Kingdom	Europe	17	5088.67	7969	0.857606	152166616
ERR4437631	PRJEB37886	AMPLICON	SAMEA7172739	ERX4378134	COG-UK/LOND-D62B2	Illumina NovaSeq 6000	PAIRED	PCR	VIRAL RNA	Severe acute respiratory syndrome coronavirus 2	Homo sapiens	ILLUMINA	2020-04-20	United Kingdom	Europe	18	4980.55	7708	0.843527	148933282
ERR4437632	PRJEB37886	AMPLICON	SAMEA7172740	ERX4378135	COG-UK/LOND-D674A	Illumina NovaSeq 6000	PAIRED	PCR	VIRAL RNA	Severe acute respiratory syndrome coronavirus 2	Homo sapiens	ILLUMINA	2020-04-23	United Kingdom	Europe	165	3664.23	3202	0.874895	109571421
ERR4437633	PRJEB37886	AMPLICON	SAMEA7172741	ERX4378136	COG-UK/LOND-D61C4	Illumina NovaSeq 6000	PAIRED	PCR	VIRAL RNA	Severe acute respiratory syndrome coronavirus 2	Homo sapiens	ILLUMINA	2020-04-20	United Kingdom	Europe	26	4238.71	4156	0.904123	126750066
ERR4437634	PRJEB37886	AMPLICON	SAMEA7172742	ERX4378137	COG-UK/LOND-D6276	Illumina NovaSeq 6000	PAIRED	PCR	VIRAL RNA	Severe acute respiratory syndrome coronavirus 2	Homo sapiens	ILLUMINA	2020-04-20	United Kingdom	Europe	24	4876.24	6707	0.867806	145814136
ERR4437635	PRJEB37886	AMPLICON	SAMEA7172743	ERX4378138	COG-UK/LOND-D6382	Illumina NovaSeq 6000	PAIRED	PCR	VIRAL RNA	Severe acute respiratory syndrome coronavirus 2	Homo sapiens	ILLUMINA	2020-04-21	United Kingdom	Europe	30	4559.09	5078	0.857807	136330605
ERR4437636	PRJEB37886	AMPLICON	SAMEA7172744	ERX4378139	COG-UK/LOND-D6874	Illumina NovaSeq 6000	PAIRED	PCR	VIRAL RNA	Severe acute respiratory syndrome coronavirus 2	Homo sapiens	ILLUMINA	2020-04-21	United Kingdom	Europe	34	2974.58	2025	0.855466	88948849
ERR4437637	PRJEB37886	AMPLICON	SAMEA7172745	ERX4378140	COG-UK/LOND-D672C	Illumina NovaSeq 6000	PAIRED	PCR	VIRAL RNA	Severe acute respiratory syndrome coronavirus 2	Homo sapiens	ILLUMINA	2020-04-22	United Kingdom	Europe	100	2831.72	1706	0.863459	84677069
ERR4437638	PRJEB37886	AMPLICON	SAMEA7172746	ERX4378141	COG-UK/LOND-D6337	Illumina NovaSeq 6000	PAIRED	PCR	VIRAL RNA	Severe acute respiratory syndrome coronavirus 2	Homo sapiens	ILLUMINA	2020-04-21	United Kingdom	Europe	38	2966.93	2216	0.885028	88720193
ERR4437639	PRJEB37886	AMPLICON	SAMEA7172747	ERX4378142	COG-UK/LOND-D67E0	Illumina NovaSeq 6000	PAIRED	PCR	VIRAL RNA	Severe acute respiratory syndrome coronavirus 2	Homo sapiens	ILLUMINA	2020-04-24	United Kingdom	Europe	21	5112.4	7967	0.871685	152876001
ERR4437640	PRJEB37886	AMPLICON	SAMEA7172748	ERX4378143	COG-UK/LOND-D68ED	Illumina NovaSeq 6000	PAIRED	PCR	VIRAL RNA	Severe acute respiratory syndrome coronavirus 2	Homo sapiens	ILLUMINA	2020-04-24	United Kingdom	Europe	22	4819.21	5918	0.85764	144108750
ERR4437641	PRJEB37886	AMPLICON	SAMEA7172749	ERX4378144	COG-UK/LOND-D6364	Illumina NovaSeq 6000	PAIRED	PCR	VIRAL RNA	Severe acute respiratory syndrome coronavirus 2	Homo sapiens	ILLUMINA	2020-04-21	United Kingdom	Europe	36	3096.83	2254	0.912852	92604443
ERR4437642	PRJEB37886	AMPLICON	SAMEA7172750	ERX4378145	COG-UK/LOND-D6892	Illumina NovaSeq 6000	PAIRED	PCR	VIRAL RNA	Severe acute respiratory syndrome coronavirus 2	Homo sapiens	ILLUMINA	2020-04-24	United Kingdom	Europe	22	5022.08	7869	0.897636	150175295
ERR4437643	PRJEB37886	AMPLICON	SAMEA7172751	ERX4378146	COG-UK/LOND-D62FE	Illumina NovaSeq 6000	PAIRED	PCR	VIRAL RNA	Severe acute respiratory syndrome coronavirus 2	Homo sapiens	ILLUMINA	2020-04-21	United Kingdom	Europe	27	5104.69	7970	0.872488	152645525
ERR4437644	PRJEB37886	AMPLICON	SAMEA7172752	ERX4378147	COG-UK/LOND-D681A	Illumina NovaSeq 6000	PAIRED	PCR	VIRAL RNA	Severe acute respiratory syndrome coronavirus 2	Homo sapiens	ILLUMINA	2020-04-24	United Kingdom	Europe	16	5148.84	7990	0.857406	153965854
ERR4437645	PRJEB37886	AMPLICON	SAMEA7172753	ERX4378148	COG-UK/LOND-D6188	Illumina NovaSeq 6000	PAIRED	PCR	VIRAL RNA	Severe acute respiratory syndrome coronavirus 2	Homo sapiens	ILLUMINA	2020-04-20	United Kingdom	Europe	21	4746.27	5727	0.847072	141927775
ERR4437646	PRJEB37886	AMPLICON	SAMEA7172754	ERX4378149	COG-UK/LOND-D615B	Illumina NovaSeq 6000	PAIRED	PCR	VIRAL RNA	Severe acute respiratory syndrome coronavirus 2	Homo sapiens	ILLUMINA	2020-04-20	United Kingdom	Europe	16	5191.24	7983	0.92382	155233760
ERR4437647	PRJEB37886	AMPLICON	SAMEA7172755	ERX4378150	COG-UK/LOND-D6285	Illumina NovaSeq 6000	PAIRED	PCR	VIRAL RNA	Severe acute respiratory syndrome coronavirus 2	Homo sapiens	ILLUMINA	2020-04-21	United Kingdom	Europe	63	3635.51	3218	0.878507	108712666
ERR4437648	PRJEB37886	AMPLICON	SAMEA7172756	ERX4378151	COG-UK/LOND-D62C1	Illumina NovaSeq 6000	PAIRED	PCR	VIRAL RNA	Severe acute respiratory syndrome coronavirus 2	Homo sapiens	ILLUMINA	2020-04-21	United Kingdom	Europe	16	4821.22	5794	0.844129	144168892
ERR4437649	PRJEB37886	AMPLICON	SAMEA7172757	ERX4378152	COG-UK/LOND-D62EF	Illumina NovaSeq 6000	PAIRED	PCR	VIRAL RNA	Severe acute respiratory syndrome coronavirus 2	Homo sapiens	ILLUMINA	2020-04-21	United Kingdom	Europe	16	5015.51	7914	0.821857	149978945
ERR4437650	PRJEB37886	AMPLICON	SAMEA7172758	ERX4378153	COG-UK/LOND-D6294	Illumina NovaSeq 6000	PAIRED	PCR	VIRAL RNA	Severe acute respiratory syndrome coronavirus 2	Homo sapiens	ILLUMINA	2020-04-20	United Kingdom	Europe	57	2906.59	1829	0.898371	86915893
ERR4437651	PRJEB37886	AMPLICON	SAMEA7172759	ERX4378154	COG-UK/LOND-D621C	Illumina NovaSeq 6000	PAIRED	PCR	VIRAL RNA	Severe acute respiratory syndrome coronavirus 2	Homo sapiens	ILLUMINA	2020-04-20	United Kingdom	Europe	54	3936.48	3684	0.90623	117712630
ERR4437652	PRJEB37886	AMPLICON	SAMEA7172760	ERX4378155	COG-UK/LOND-D6346	Illumina NovaSeq 6000	PAIRED	PCR	VIRAL RNA	Severe acute respiratory syndrome coronavirus 2	Homo sapiens	ILLUMINA	2020-04-21	United Kingdom	Europe	19	4800.17	7425	0.802796	143539454
ERR4437653	PRJEB37886	AMPLICON	SAMEA7172761	ERX4378156	COG-UK/LOND-D62D0	Illumina NovaSeq 6000	PAIRED	PCR	VIRAL RNA	Severe acute respiratory syndrome coronavirus 2	Homo sapiens	ILLUMINA	2020-04-21	United Kingdom	Europe	95	3110.16	1858	0.914758	93002975
ERR4437654	PRJEB37886	AMPLICON	SAMEA7172762	ERX4378157	COG-UK/LOND-D6777	Illumina NovaSeq 6000	PAIRED	PCR	VIRAL RNA	Severe acute respiratory syndrome coronavirus 2	Homo sapiens	ILLUMINA	2020-04-23	United Kingdom	Europe	40	4249.51	4242	0.903087	127073147
ERR4437655	PRJEB37886	AMPLICON	SAMEA7172763	ERX4378158	COG-UK/LOND-D67FF	Illumina NovaSeq 6000	PAIRED	PCR	VIRAL RNA	Severe acute respiratory syndrome coronavirus 2	Homo sapiens	ILLUMINA	2020-04-24	United Kingdom	Europe	31	4562.79	5134	0.849915	136440974
ERR4437656	PRJEB37886	AMPLICON	SAMEA7172764	ERX4378159	COG-UK/LOND-D6328	Illumina NovaSeq 6000	PAIRED	PCR	VIRAL RNA	Severe acute respiratory syndrome coronavirus 2	Homo sapiens	ILLUMINA	2020-04-21	United Kingdom	Europe	14	4567.33	4750	0.853861	136576985
ERR4437657	PRJEB37886	AMPLICON	SAMEA7172765	ERX4378160	COG-UK/LOND-D6795	Illumina NovaSeq 6000	PAIRED	PCR	VIRAL RNA	Severe acute respiratory syndrome coronavirus 2	Homo sapiens	ILLUMINA	2020-04-23	United Kingdom	Europe	16	4985.35	7834	0.816339	149076811
ERR4437658	PRJEB37886	AMPLICON	SAMEA7172766	ERX4378161	COG-UK/LOND-D6908	Illumina NovaSeq 6000	PAIRED	PCR	VIRAL RNA	Severe acute respiratory syndrome coronavirus 2	Homo sapiens	ILLUMINA	2020-04-25	United Kingdom	Europe	43	4098.76	3890	0.912016	122565346
ERR4437659	PRJEB37886	AMPLICON	SAMEA7172767	ERX4378162	COG-UK/LOND-D66E3	Illumina NovaSeq 6000	PAIRED	PCR	VIRAL RNA	Severe acute respiratory syndrome coronavirus 2	Homo sapiens	ILLUMINA	2020-04-23	United Kingdom	Europe	41	2126.69	803	0.74745	63594460
ERR4437660	PRJEB37886	AMPLICON	SAMEA7172768	ERX4378163	COG-UK/LOND-D6319	Illumina NovaSeq 6000	PAIRED	PCR	VIRAL RNA	Severe acute respiratory syndrome coronavirus 2	Homo sapiens	ILLUMINA	2020-04-21	United Kingdom	Europe	89	2655.82	1615	0.905729	79417022
ERR4437661	PRJEB37886	AMPLICON	SAMEA7172769	ERX4378164	COG-UK/LOND-D671D	Illumina NovaSeq 6000	PAIRED	PCR	VIRAL RNA	Severe acute respiratory syndrome coronavirus 2	Homo sapiens	ILLUMINA	2020-04-23	United Kingdom	Europe	29	2553.78	1309	0.771695	76365831
ERR4437662	PRJEB37886	AMPLICON	SAMEA7172770	ERX4378165	COG-UK/LOND-D6258	Illumina NovaSeq 6000	PAIRED	PCR	VIRAL RNA	Severe acute respiratory syndrome coronavirus 2	Homo sapiens	ILLUMINA	2020-04-20	United Kingdom	Europe	23	4232.68	4078	0.916263	126569699
ERR4437663	PRJEB37886	AMPLICON	SAMEA7172771	ERX4378166	COG-UK/LOND-D68A1	Illumina NovaSeq 6000	PAIRED	PCR	VIRAL RNA	Severe acute respiratory syndrome coronavirus 2	Homo sapiens	ILLUMINA	2020-04-24	United Kingdom	Europe	53	2535.73	1367	0.851553	75825842
ERR4437664	PRJEB37886	AMPLICON	SAMEA7172772	ERX4378167	COG-UK/LOND-D614C	Illumina NovaSeq 6000	PAIRED	PCR	VIRAL RNA	Severe acute respiratory syndrome coronavirus 2	Homo sapiens	ILLUMINA	2020-04-20	United Kingdom	Europe	17	5283.11	7986	0.980437	157980974
ERR4437665	PRJEB37886	AMPLICON	SAMEA7172773	ERX4378168	COG-UK/LOND-D65AA	Illumina NovaSeq 6000	PAIRED	PCR	VIRAL RNA	Severe acute respiratory syndrome coronavirus 2	Homo sapiens	ILLUMINA	2020-04-22	United Kingdom	Europe	92	2260.77	942	0.844564	67603768
ERR4437666	PRJEB37886	AMPLICON	SAMEA7172774	ERX4378169	COG-UK/NIRE-FC78A	Illumina NovaSeq 6000	PAIRED	PCR	VIRAL RNA	Severe acute respiratory syndrome coronavirus 2	Homo sapiens	ILLUMINA	2020-04-21	United Kingdom	Europe	56	2848.09	1648	0.843561	85166352
ERR4437667	PRJEB37886	AMPLICON	SAMEA7172775	ERX4378170	COG-UK/NIRE-FBB43	Illumina NovaSeq 6000	PAIRED	PCR	VIRAL RNA	Severe acute respiratory syndrome coronavirus 2	Homo sapiens	ILLUMINA	2020-04-12	United Kingdom	Europe	20	4928.58	7009	0.865298	147379223
ERR4437668	PRJEB37886	AMPLICON	SAMEA7172776	ERX4378171	COG-UK/NIRE-FCB24	Illumina NovaSeq 6000	PAIRED	PCR	VIRAL RNA	Severe acute respiratory syndrome coronavirus 2	Homo sapiens	ILLUMINA	2020-04-22	United Kingdom	Europe	20	4757.94	5583	0.857707	142276535
ERR4437669	PRJEB37886	AMPLICON	SAMEA7172777	ERX4378172	COG-UK/NIRE-FB897	Illumina NovaSeq 6000	PAIRED	PCR	VIRAL RNA	Severe acute respiratory syndrome coronavirus 2	Homo sapiens	ILLUMINA	2020-04-07	United Kingdom	Europe	24	4345.82	4217	0.875999	129952932
ERR4437670	PRJEB37886	AMPLICON	SAMEA7172778	ERX4378173	COG-UK/NIRE-FB7A9	Illumina NovaSeq 6000	PAIRED	PCR	VIRAL RNA	Severe acute respiratory syndrome coronavirus 2	Homo sapiens	ILLUMINA	2020-04-15	United Kingdom	Europe	43	3522.73	3166	0.879276	105340316
ERR4437671	PRJEB37886	AMPLICON	SAMEA7172779	ERX4378174	COG-UK/NIRE-FBB52	Illumina NovaSeq 6000	PAIRED	PCR	VIRAL RNA	Severe acute respiratory syndrome coronavirus 2	Homo sapiens	ILLUMINA	2020-04-13	United Kingdom	Europe	17	4361.56	4421	0.864161	130423800
ERR4437672	PRJEB37886	AMPLICON	SAMEA7172780	ERX4378175	COG-UK/NIRE-FAC23	Illumina NovaSeq 6000	PAIRED	PCR	VIRAL RNA	Severe acute respiratory syndrome coronavirus 2	Homo sapiens	ILLUMINA	2020-04-06	United Kingdom	Europe	22	3152.99	1806	0.835936	94283989
ERR4437673	PRJEB37886	AMPLICON	SAMEA7172781	ERX4378176	COG-UK/NIRE-FAD11	Illumina NovaSeq 6000	PAIRED	PCR	VIRAL RNA	Severe acute respiratory syndrome coronavirus 2	Homo sapiens	ILLUMINA	2020-04-15	United Kingdom	Europe	21	4212.51	4107	0.845467	125966710
ERR4437674	PRJEB37886	AMPLICON	SAMEA7172782	ERX4378177	COG-UK/NIRE-FB080	Illumina NovaSeq 6000	PAIRED	PCR	VIRAL RNA	Severe acute respiratory syndrome coronavirus 2	Homo sapiens	ILLUMINA	2020-04-07	United Kingdom	Europe	15	4546.64	5294	0.849112	135958137
ERR4437675	PRJEB37886	AMPLICON	SAMEA7172783	ERX4378178	COG-UK/NIRE-FC19B	Illumina NovaSeq 6000	PAIRED	PCR	VIRAL RNA	Severe acute respiratory syndrome coronavirus 2	Homo sapiens	ILLUMINA	2020-04-13	United Kingdom	Europe	14	4750.6	5342	0.848176	142057231
ERR4437676	PRJEB37886	AMPLICON	SAMEA7172784	ERX4378179	COG-UK/NIRE-FC0E9	Illumina NovaSeq 6000	PAIRED	PCR	VIRAL RNA	Severe acute respiratory syndrome coronavirus 2	Homo sapiens	ILLUMINA	2020-04-13	United Kingdom	Europe	22	4255.7	4370	0.82674	127258236
ERR4437677	PRJEB37886	AMPLICON	SAMEA7172785	ERX4378180	COG-UK/NIRE-FAC9C	Illumina NovaSeq 6000	PAIRED	PCR	VIRAL RNA	Severe acute respiratory syndrome coronavirus 2	Homo sapiens	ILLUMINA	2020-04-15	United Kingdom	Europe	47	1816.69	931	0.76387	54324556
ERR4437678	PRJEB37886	AMPLICON	SAMEA7172786	ERX4378181	COG-UK/NIRE-FAF2A	Illumina NovaSeq 6000	PAIRED	PCR	VIRAL RNA	Severe acute respiratory syndrome coronavirus 2	Homo sapiens	ILLUMINA	2020-04-14	United Kingdom	Europe	15	4715.57	5604	0.874494	141009635
ERR4437679	PRJEB37886	AMPLICON	SAMEA7172787	ERX4378182	COG-UK/NIRE-FC1E6	Illumina NovaSeq 6000	PAIRED	PCR	VIRAL RNA	Severe acute respiratory syndrome coronavirus 2	Homo sapiens	ILLUMINA	2020-04-12	United Kingdom	Europe	17	4996.77	7852	0.854797	149418554
ERR4437680	PRJEB37886	AMPLICON	SAMEA7172788	ERX4378183	COG-UK/NIRE-FB105	Illumina NovaSeq 6000	PAIRED	PCR	VIRAL RNA	Severe acute respiratory syndrome coronavirus 2	Homo sapiens	ILLUMINA	2020-04-07	United Kingdom	Europe	16	4633.19	5619	0.837374	138546353
ERR4437681	PRJEB37886	AMPLICON	SAMEA7172789	ERX4378184	COG-UK/NIRE-FC9C0	Illumina NovaSeq 6000	PAIRED	PCR	VIRAL RNA	Severe acute respiratory syndrome coronavirus 2	Homo sapiens	ILLUMINA	2020-04-21	United Kingdom	Europe	17	4794.21	6404	0.839213	143361142
ERR4437682	PRJEB37886	AMPLICON	SAMEA7172790	ERX4378185	COG-UK/NIRE-FC368	Illumina NovaSeq 6000	PAIRED	PCR	VIRAL RNA	Severe acute respiratory syndrome coronavirus 2	Homo sapiens	ILLUMINA	2020-04-12	United Kingdom	Europe	45	3233.4	2212	0.872153	96688506
ERR4437683	PRJEB37886	AMPLICON	SAMEA7172791	ERX4378186	COG-UK/NIRE-FC77B	Illumina NovaSeq 6000	PAIRED	PCR	VIRAL RNA	Severe acute respiratory syndrome coronavirus 2	Homo sapiens	ILLUMINA	2020-04-21	United Kingdom	Europe	15	4728.96	5417	0.837642	141409993
ERR4437684	PRJEB37886	AMPLICON	SAMEA7172792	ERX4378187	COG-UK/NIRE-FC0DA	Illumina NovaSeq 6000	PAIRED	PCR	VIRAL RNA	Severe acute respiratory syndrome coronavirus 2	Homo sapiens	ILLUMINA	2020-04-13	United Kingdom	Europe	22	5065.27	7931	0.878607	151466695
ERR4437685	PRJEB37886	AMPLICON	SAMEA7172793	ERX4378188	COG-UK/NIRE-FBCE6	Illumina NovaSeq 6000	PAIRED	PCR	VIRAL RNA	Severe acute respiratory syndrome coronavirus 2	Homo sapiens	ILLUMINA	2020-04-10	United Kingdom	Europe	16	4732.1	5946	0.870916	141503919
ERR4437686	PRJEB37886	AMPLICON	SAMEA7172794	ERX4378189	COG-UK/NIRE-FBA91	Illumina NovaSeq 6000	PAIRED	PCR	VIRAL RNA	Severe acute respiratory syndrome coronavirus 2	Homo sapiens	ILLUMINA	2020-04-11	United Kingdom	Europe	24	4317.31	4342	0.867572	129100383
ERR4437687	PRJEB37886	AMPLICON	SAMEA7172795	ERX4378190	COG-UK/NIRE-FCA09	Illumina NovaSeq 6000	PAIRED	PCR	VIRAL RNA	Severe acute respiratory syndrome coronavirus 2	Homo sapiens	ILLUMINA	2020-04-21	United Kingdom	Europe	22	4683.7	6041	0.878641	140056696
ERR4437688	PRJEB37886	AMPLICON	SAMEA7172796	ERX4378191	COG-UK/NIRE-FBC9B	Illumina NovaSeq 6000	PAIRED	PCR	VIRAL RNA	Severe acute respiratory syndrome coronavirus 2	Homo sapiens	ILLUMINA	2020-04-10	United Kingdom	Europe	22	4858.82	6803	0.86279	145293358
ERR4437689	PRJEB37886	AMPLICON	SAMEA7172797	ERX4378192	COG-UK/NIRE-FBBDA	Illumina NovaSeq 6000	PAIRED	PCR	VIRAL RNA	Severe acute respiratory syndrome coronavirus 2	Homo sapiens	ILLUMINA	2020-04-13	United Kingdom	Europe	36	2024.58	859	0.821924	60540935
ERR4437690	PRJEB37886	AMPLICON	SAMEA7172798	ERX4378193	COG-UK/NIRE-FB017	Illumina NovaSeq 6000	PAIRED	PCR	VIRAL RNA	Severe acute respiratory syndrome coronavirus 2	Homo sapiens	ILLUMINA	2020-04-06	United Kingdom	Europe	75	3314.66	2405	0.835903	99118358
ERR4437691	PRJEB37886	AMPLICON	SAMEA7172799	ERX4378194	COG-UK/NIRE-FC5F9	Illumina NovaSeq 6000	PAIRED	PCR	VIRAL RNA	Severe acute respiratory syndrome coronavirus 2	Homo sapiens	ILLUMINA	2020-04-12	United Kingdom	Europe	19	4558.06	5044	0.837608	136299681
ERR4437692	PRJEB37886	AMPLICON	SAMEA7172800	ERX4378195	COG-UK/NIRE-FAC05	Illumina NovaSeq 6000	PAIRED	PCR	VIRAL RNA	Severe acute respiratory syndrome coronavirus 2	Homo sapiens	ILLUMINA	2020-04-06	United Kingdom	Europe	22	3871.56	3629	0.856703	115771110
ERR4437693	PRJEB37886	AMPLICON	SAMEA7172801	ERX4378196	COG-UK/NIRE-FB132	Illumina NovaSeq 6000	PAIRED	PCR	VIRAL RNA	Severe acute respiratory syndrome coronavirus 2	Homo sapiens	ILLUMINA	2020-04-07	United Kingdom	Europe	22	4740.3	5399	0.847407	141749156
ERR4437694	PRJEB37886	AMPLICON	SAMEA7172802	ERX4378197	COG-UK/NIRE-FBB9E	Illumina NovaSeq 6000	PAIRED	PCR	VIRAL RNA	Severe acute respiratory syndrome coronavirus 2	Homo sapiens	ILLUMINA	2020-04-13	United Kingdom	Europe	60	3477.34	2789	0.87309	103982874
ERR4437695	PRJEB37886	AMPLICON	SAMEA7172803	ERX4378198	COG-UK/NIRE-FB800	Illumina NovaSeq 6000	PAIRED	PCR	VIRAL RNA	Severe acute respiratory syndrome coronavirus 2	Homo sapiens	ILLUMINA	2020-04-15	United Kingdom	Europe	25	3886.71	3032	0.816206	116224152
ERR4437696	PRJEB37886	AMPLICON	SAMEA7172804	ERX4378199	COG-UK/NIRE-FBDD4	Illumina NovaSeq 6000	PAIRED	PCR	VIRAL RNA	Severe acute respiratory syndrome coronavirus 2	Homo sapiens	ILLUMINA	2020-04-12	United Kingdom	Europe	16	4582.17	4806	0.838946	137020730
ERR4437697	PRJEB37886	AMPLICON	SAMEA7172805	ERX4378200	COG-UK/NIRE-FBA19	Illumina NovaSeq 6000	PAIRED	PCR	VIRAL RNA	Severe acute respiratory syndrome coronavirus 2	Homo sapiens	ILLUMINA	2020-04-11	United Kingdom	Europe	43	3368.56	2522	0.852891	100730152
ERR4437698	PRJEB37886	AMPLICON	SAMEA7172806	ERX4378201	COG-UK/NIRE-FB7C7	Illumina NovaSeq 6000	PAIRED	PCR	VIRAL RNA	Severe acute respiratory syndrome coronavirus 2	Homo sapiens	ILLUMINA	2020-04-15	United Kingdom	Europe	47	3084.29	2429	0.837943	92229406
ERR4437699	PRJEB37886	AMPLICON	SAMEA7172807	ERX4378202	COG-UK/NIRE-FBC6E	Illumina NovaSeq 6000	PAIRED	PCR	VIRAL RNA	Severe acute respiratory syndrome coronavirus 2	Homo sapiens	ILLUMINA	2020-04-10	United Kingdom	Europe	14	4372.29	4431	0.875732	130744676
ERR4437700	PRJEB37886	AMPLICON	SAMEA7172808	ERX4378203	COG-UK/NIRE-FC526	Illumina NovaSeq 6000	PAIRED	PCR	VIRAL RNA	Severe acute respiratory syndrome coronavirus 2	Homo sapiens	ILLUMINA	2020-04-12	United Kingdom	Europe	19	4644.18	4842	0.88777	138874829
ERR4437701	PRJEB37886	AMPLICON	SAMEA7172809	ERX4378204	COG-UK/NIRE-FC41A	Illumina NovaSeq 6000	PAIRED	PCR	VIRAL RNA	Severe acute respiratory syndrome coronavirus 2	Homo sapiens	ILLUMINA	2020-04-12	United Kingdom	Europe	39	2389.94	1597	0.844598	71466505
ERR4437702	PRJEB37886	AMPLICON	SAMEA7172810	ERX4378205	COG-UK/NIRE-FBDF2	Illumina NovaSeq 6000	PAIRED	PCR	VIRAL RNA	Severe acute respiratory syndrome coronavirus 2	Homo sapiens	ILLUMINA	2020-04-12	United Kingdom	Europe	16	4551.98	5070	0.868876	136117863
ERR4437703	PRJEB37886	AMPLICON	SAMEA7172811	ERX4378206	COG-UK/NIRE-FCC21	Illumina NovaSeq 6000	PAIRED	PCR	VIRAL RNA	Severe acute respiratory syndrome coronavirus 2	Homo sapiens	ILLUMINA	2020-04-22	United Kingdom	Europe	16	4834.83	6617	0.866535	144576021
ERR4437704	PRJEB37886	AMPLICON	SAMEA7172812	ERX4378207	COG-UK/NIRE-FC571	Illumina NovaSeq 6000	PAIRED	PCR	VIRAL RNA	Severe acute respiratory syndrome coronavirus 2	Homo sapiens	ILLUMINA	2020-04-12	United Kingdom	Europe	47	3285.81	2521	0.85045	98255661
ERR4437705	PRJEB37886	AMPLICON	SAMEA7172813	ERX4378208	COG-UK/NIRE-FBE95	Illumina NovaSeq 6000	PAIRED	PCR	VIRAL RNA	Severe acute respiratory syndrome coronavirus 2	Homo sapiens	ILLUMINA	2020-04-10	United Kingdom	Europe	56	3818.74	3381	0.906665	114191913
ERR4437706	PRJEB37886	AMPLICON	SAMEA7172814	ERX4378209	COG-UK/NIRE-FBC5F	Illumina NovaSeq 6000	PAIRED	PCR	VIRAL RNA	Severe acute respiratory syndrome coronavirus 2	Homo sapiens	ILLUMINA	2020-04-10	United Kingdom	Europe	43	2226.7	1088	0.757315	66585086
ERR4437707	PRJEB37886	AMPLICON	SAMEA7172815	ERX4378210	COG-UK/NIRE-FC553	Illumina NovaSeq 6000	PAIRED	PCR	VIRAL RNA	Severe acute respiratory syndrome coronavirus 2	Homo sapiens	ILLUMINA	2020-04-12	United Kingdom	Europe	25	4039.28	3785	0.834465	120786501
ERR4437708	PRJEB37886	AMPLICON	SAMEA7172816	ERX4378211	COG-UK/NIRE-FC0CB	Illumina NovaSeq 6000	PAIRED	PCR	VIRAL RNA	Severe acute respiratory syndrome coronavirus 2	Homo sapiens	ILLUMINA	2020-04-13	United Kingdom	Europe	18	4548.62	4921	0.858375	136017519
ERR4437709	PRJEB37886	AMPLICON	SAMEA7172817	ERX4378212	COG-UK/NIRE-FAF66	Illumina NovaSeq 6000	PAIRED	PCR	VIRAL RNA	Severe acute respiratory syndrome coronavirus 2	Homo sapiens	ILLUMINA	2020-04-15	United Kingdom	Europe	108	2925.98	2136	0.901615	87495701
ERR4437710	PRJEB37886	AMPLICON	SAMEA7172818	ERX4378213	COG-UK/NIRE-FC201	Illumina NovaSeq 6000	PAIRED	PCR	VIRAL RNA	Severe acute respiratory syndrome coronavirus 2	Homo sapiens	ILLUMINA	2020-04-11	United Kingdom	Europe	17	5178.95	7960	0.965455	154866111
ERR4437711	PRJEB37886	AMPLICON	SAMEA7172819	ERX4378214	COG-UK/NIRE-FC562	Illumina NovaSeq 6000	PAIRED	PCR	VIRAL RNA	Severe acute respiratory syndrome coronavirus 2	Homo sapiens	ILLUMINA	2020-04-12	United Kingdom	Europe	70	3372.66	2245	0.845434	100852560
ERR4437712	PRJEB37886	AMPLICON	SAMEA7172820	ERX4378215	COG-UK/NIRE-FC016	Illumina NovaSeq 6000	PAIRED	PCR	VIRAL RNA	Severe acute respiratory syndrome coronavirus 2	Homo sapiens	ILLUMINA	2020-04-13	United Kingdom	Europe	14	4152.51	3996	0.831622	124172527
ERR4437713	PRJEB37886	AMPLICON	SAMEA7172821	ERX4378216	COG-UK/NIRE-FC33B	Illumina NovaSeq 6000	PAIRED	PCR	VIRAL RNA	Severe acute respiratory syndrome coronavirus 2	Homo sapiens	ILLUMINA	2020-04-12	United Kingdom	Europe	26	4323.69	4378	0.866702	129291196
ERR4437714	PRJEB37886	AMPLICON	SAMEA7172822	ERX4378217	COG-UK/NIRE-FAC32	Illumina NovaSeq 6000	PAIRED	PCR	VIRAL RNA	Severe acute respiratory syndrome coronavirus 2	Homo sapiens	ILLUMINA	2020-04-15	United Kingdom	Europe	47	2937.91	2167	0.8145	87852244
ERR4437715	PRJEB37886	AMPLICON	SAMEA7172823	ERX4378218	COG-UK/NIRE-FCA90	Illumina NovaSeq 6000	PAIRED	PCR	VIRAL RNA	Severe acute respiratory syndrome coronavirus 2	Homo sapiens	ILLUMINA	2020-04-22	United Kingdom	Europe	17	4827.73	6687	0.825603	144363585
ERR4437716	PRJEB37886	AMPLICON	SAMEA7172824	ERX4378219	COG-UK/NIRE-FBE3B	Illumina NovaSeq 6000	PAIRED	PCR	VIRAL RNA	Severe acute respiratory syndrome coronavirus 2	Homo sapiens	ILLUMINA	2020-04-11	United Kingdom	Europe	21	4092.74	3968	0.84831	122385167
ERR4437717	PRJEB37886	AMPLICON	SAMEA7172825	ERX4378220	COG-UK/NIRE-FCC03	Illumina NovaSeq 6000	PAIRED	PCR	VIRAL RNA	Severe acute respiratory syndrome coronavirus 2	Homo sapiens	ILLUMINA	2020-04-22	United Kingdom	Europe	48	3542.72	3086	0.874059	105938056
ERR4437718	PRJEB37886	AMPLICON	SAMEA7172826	ERX4378221	COG-UK/NIRE-FB8B5	Illumina NovaSeq 6000	PAIRED	PCR	VIRAL RNA	Severe acute respiratory syndrome coronavirus 2	Homo sapiens	ILLUMINA	2020-04-07	United Kingdom	Europe	23	4222.88	4103	0.866635	126276731
ERR4437719	PRJEB37886	AMPLICON	SAMEA7172827	ERX4378222	COG-UK/NIRE-FC104	Illumina NovaSeq 6000	PAIRED	PCR	VIRAL RNA	Severe acute respiratory syndrome coronavirus 2	Homo sapiens	ILLUMINA	2020-04-13	United Kingdom	Europe	17	4708.92	5144	0.873223	140810761
ERR4437720	PRJEB37886	AMPLICON	SAMEA7172828	ERX4378223	COG-UK/NIRE-FC395	Illumina NovaSeq 6000	PAIRED	PCR	VIRAL RNA	Severe acute respiratory syndrome coronavirus 2	Homo sapiens	ILLUMINA	2020-04-12	United Kingdom	Europe	20	4426.32	4621	0.849146	132360147
ERR4437721	PRJEB37886	AMPLICON	SAMEA7172829	ERX4378224	COG-UK/NIRE-FC3E0	Illumina NovaSeq 6000	PAIRED	PCR	VIRAL RNA	Severe acute respiratory syndrome coronavirus 2	Homo sapiens	ILLUMINA	2020-04-12	United Kingdom	Europe	46	2282.24	1224	0.827843	68245932
ERR4437722	PRJEB37886	AMPLICON	SAMEA7172830	ERX4378225	COG-UK/NIRE-FCB42	Illumina NovaSeq 6000	PAIRED	PCR	VIRAL RNA	Severe acute respiratory syndrome coronavirus 2	Homo sapiens	ILLUMINA	2020-04-22	United Kingdom	Europe	59	3662.39	3102	0.881049	109516346
ERR4437723	PRJEB37886	AMPLICON	SAMEA7172831	ERX4378226	COG-UK/NIRE-FBD98	Illumina NovaSeq 6000	PAIRED	PCR	VIRAL RNA	Severe acute respiratory syndrome coronavirus 2	Homo sapiens	ILLUMINA	2020-04-12	United Kingdom	Europe	54	2988.79	1891	0.858275	89373702
ERR4437724	PRJEB37886	AMPLICON	SAMEA7172832	ERX4378227	COG-UK/NIRE-FA740	Illumina NovaSeq 6000	PAIRED	PCR	VIRAL RNA	Severe acute respiratory syndrome coronavirus 2	Homo sapiens	ILLUMINA	2020-04-06	United Kingdom	Europe	16	3896.63	3684	0.856636	116520797
ERR4437725	PRJEB37886	AMPLICON	SAMEA7172833	ERX4378228	COG-UK/NIRE-FC025	Illumina NovaSeq 6000	PAIRED	PCR	VIRAL RNA	Severe acute respiratory syndrome coronavirus 2	Homo sapiens	ILLUMINA	2020-04-13	United Kingdom	Europe	44	1866.66	665	0.717553	55818748
ERR4437726	PRJEB37886	AMPLICON	SAMEA7172834	ERX4378229	COG-UK/NIRE-FC18C	Illumina NovaSeq 6000	PAIRED	PCR	VIRAL RNA	Severe acute respiratory syndrome coronavirus 2	Homo sapiens	ILLUMINA	2020-04-13	United Kingdom	Europe	19	4658.22	5575	0.868809	139294891
ERR4437727	PRJEB37886	AMPLICON	SAMEA7172835	ERX4378230	COG-UK/NIRE-FC5DB	Illumina NovaSeq 6000	PAIRED	PCR	VIRAL RNA	Severe acute respiratory syndrome coronavirus 2	Homo sapiens	ILLUMINA	2020-04-12	United Kingdom	Europe	17	4305.1	4394	0.846403	128735439
ERR4437728	PRJEB37886	AMPLICON	SAMEA7172836	ERX4378231	COG-UK/NIRE-FBC8C	Illumina NovaSeq 6000	PAIRED	PCR	VIRAL RNA	Severe acute respiratory syndrome coronavirus 2	Homo sapiens	ILLUMINA	2020-04-10	United Kingdom	Europe	14	4921.66	7131	0.877002	147172486
ERR4437729	PRJEB37886	AMPLICON	SAMEA7172837	ERX4378232	COG-UK/NIRE-FBA37	Illumina NovaSeq 6000	PAIRED	PCR	VIRAL RNA	Severe acute respiratory syndrome coronavirus 2	Homo sapiens	ILLUMINA	2020-04-11	United Kingdom	Europe	51	3324.6	2253	0.845701	99415543
ERR4437730	PRJEB37886	AMPLICON	SAMEA7172838	ERX4378233	COG-UK/NIRE-FBBCB	Illumina NovaSeq 6000	PAIRED	PCR	VIRAL RNA	Severe acute respiratory syndrome coronavirus 2	Homo sapiens	ILLUMINA	2020-04-13	United Kingdom	Europe	55	1011.31	323	0.643815	30241109
ERR4437731	PRJEB37886	AMPLICON	SAMEA7172839	ERX4378234	COG-UK/NIRE-FC1F5	Illumina NovaSeq 6000	PAIRED	PCR	VIRAL RNA	Severe acute respiratory syndrome coronavirus 2	Homo sapiens	ILLUMINA	2020-04-13	United Kingdom	Europe	29	3961.02	3616	0.856168	118446373
ERR4437732	PRJEB37886	AMPLICON	SAMEA7172840	ERX4378235	COG-UK/NIRE-FBCAA	Illumina NovaSeq 6000	PAIRED	PCR	VIRAL RNA	Severe acute respiratory syndrome coronavirus 2	Homo sapiens	ILLUMINA	2020-04-10	United Kingdom	Europe	15	4575.84	4720	0.877103	136831432
ERR4437733	PRJEB37886	AMPLICON	SAMEA7172841	ERX4378236	COG-UK/NIRE-FBD2F	Illumina NovaSeq 6000	PAIRED	PCR	VIRAL RNA	Severe acute respiratory syndrome coronavirus 2	Homo sapiens	ILLUMINA	2020-04-10	United Kingdom	Europe	19	4819.52	6046	0.864662	144118244
ERR4437734	PRJEB37886	AMPLICON	SAMEA7172842	ERX4378237	COG-UK/NIRE-FC76C	Illumina NovaSeq 6000	PAIRED	PCR	VIRAL RNA	Severe acute respiratory syndrome coronavirus 2	Homo sapiens	ILLUMINA	2020-04-21	United Kingdom	Europe	21	4456.71	4633	0.837174	133269110
ERR4437735	PRJEB37886	AMPLICON	SAMEA7172843	ERX4378238	COG-UK/NIRE-FBC31	Illumina NovaSeq 6000	PAIRED	PCR	VIRAL RNA	Severe acute respiratory syndrome coronavirus 2	Homo sapiens	ILLUMINA	2020-04-13	United Kingdom	Europe	35	1488.69	660	0.752433	44516311
ERR4437736	PRJEB37886	AMPLICON	SAMEA7172844	ERX4378239	COG-UK/NIRE-FCBE8	Illumina NovaSeq 6000	PAIRED	PCR	VIRAL RNA	Severe acute respiratory syndrome coronavirus 2	Homo sapiens	ILLUMINA	2020-04-22	United Kingdom	Europe	31	4031.19	3609	0.83714	120544634
ERR4437737	PRJEB37886	AMPLICON	SAMEA7172845	ERX4378240	COG-UK/NIRE-FB85B	Illumina NovaSeq 6000	PAIRED	PCR	VIRAL RNA	Severe acute respiratory syndrome coronavirus 2	Homo sapiens	ILLUMINA	2020-04-08	United Kingdom	Europe	17	4613.45	5403	0.843461	137955922
ERR4437738	PRJEB37886	AMPLICON	SAMEA7172846	ERX4378241	COG-UK/NIRE-FA704	Illumina NovaSeq 6000	PAIRED	PCR	VIRAL RNA	Severe acute respiratory syndrome coronavirus 2	Homo sapiens	ILLUMINA	2020-04-06	United Kingdom	Europe	26	3967.43	3644	0.848677	118638064
ERR4437739	PRJEB37886	AMPLICON	SAMEA7172847	ERX4378242	COG-UK/NIRE-FC632	Illumina NovaSeq 6000	PAIRED	PCR	VIRAL RNA	Severe acute respiratory syndrome coronavirus 2	Homo sapiens	ILLUMINA	2020-04-12	United Kingdom	Europe	21	3920.61	3500	0.807812	117238016
ERR4437740	PRJEB37886	AMPLICON	SAMEA7172848	ERX4378243	COG-UK/NIRE-FC034	Illumina NovaSeq 6000	PAIRED	PCR	VIRAL RNA	Severe acute respiratory syndrome coronavirus 2	Homo sapiens	ILLUMINA	2020-04-13	United Kingdom	Europe	48	1922.67	840	0.813898	57493617
ERR4437741	PRJEB37886	AMPLICON	SAMEA7172849	ERX4378244	COG-UK/NIRE-FBB16	Illumina NovaSeq 6000	PAIRED	PCR	VIRAL RNA	Severe acute respiratory syndrome coronavirus 2	Homo sapiens	ILLUMINA	2020-04-15	United Kingdom	Europe	31	4222.45	4339	0.863224	126263838
ERR4437742	PRJEB37886	AMPLICON	SAMEA7172850	ERX4378245	COG-UK/NIRE-FBCB9	Illumina NovaSeq 6000	PAIRED	PCR	VIRAL RNA	Severe acute respiratory syndrome coronavirus 2	Homo sapiens	ILLUMINA	2020-04-10	United Kingdom	Europe	18	4901.73	7225	0.859111	146576487
ERR4437743	PRJEB37886	AMPLICON	SAMEA7172851	ERX4378246	COG-UK/NIRE-FBA73	Illumina NovaSeq 6000	PAIRED	PCR	VIRAL RNA	Severe acute respiratory syndrome coronavirus 2	Homo sapiens	ILLUMINA	2020-04-11	United Kingdom	Europe	19	4862.06	6503	0.849447	145390165
ERR4437744	PRJEB37886	AMPLICON	SAMEA7172852	ERX4378247	COG-UK/NIRE-FC447	Illumina NovaSeq 6000	PAIRED	PCR	VIRAL RNA	Severe acute respiratory syndrome coronavirus 2	Homo sapiens	ILLUMINA	2020-04-12	United Kingdom	Europe	16	5013.23	7904	0.880179	149910554
ERR4437745	PRJEB37886	AMPLICON	SAMEA7172853	ERX4378248	COG-UK/NIRE-FBB70	Illumina NovaSeq 6000	PAIRED	PCR	VIRAL RNA	Severe acute respiratory syndrome coronavirus 2	Homo sapiens	ILLUMINA	2020-04-13	United Kingdom	Europe	17	4537.54	5010	0.868341	135686064
ERR4437746	PRJEB37886	AMPLICON	SAMEA7172854	ERX4378249	COG-UK/NIRE-FAC41	Illumina NovaSeq 6000	PAIRED	PCR	VIRAL RNA	Severe acute respiratory syndrome coronavirus 2	Homo sapiens	ILLUMINA	2020-04-06	United Kingdom	Europe	19	4943.83	7657	0.874929	147835473
