## Supplementary Table 1 for "Early detection and improved genomic surveillance of SARS-CoV-2 variants from deep sequencing data" (part 3 of 3)

### Sheet: Metadata (before quality check) (continued)
Run	BioProject	AssayType	BioSample	Experiment	SampleName	Instrument	LibraryLayout	LibrarySelection	LibrarySource	Organism	Host	Platform	CollectionDate	Country	Continent	NumberVariants	MeanCoverage	MedianCoverage	PercentageHighCoverage	TotalCoverage
ERR4437747	PRJEB37886	AMPLICON	SAMEA7172855	ERX4378250	COG-UK/NIRE-FC535	Illumina NovaSeq 6000	PAIRED	PCR	VIRAL RNA	Severe acute respiratory syndrome coronavirus 2	Homo sapiens	ILLUMINA	2020-04-12	United Kingdom	Europe	42	3517.33	2739	0.843895	105178681
ERR4437748	PRJEB37886	AMPLICON	SAMEA7172856	ERX4378251	COG-UK/GCVR-172202	Illumina NovaSeq 6000	PAIRED	PCR	VIRAL RNA	Severe acute respiratory syndrome coronavirus 2	Homo sapiens	ILLUMINA	2020-03-30	United Kingdom	Europe	15	5034.36	7972	0.804969	150542398
ERR4437749	PRJEB37886	AMPLICON	SAMEA7172857	ERX4378252	COG-UK/GCVR-172062	Illumina NovaSeq 6000	PAIRED	PCR	VIRAL RNA	Severe acute respiratory syndrome coronavirus 2	Homo sapiens	ILLUMINA	2020-03-31	United Kingdom	Europe	20	4302.98	4224	0.862422	128671954
ERR4437750	PRJEB37886	AMPLICON	SAMEA7172858	ERX4378253	COG-UK/GCVR-1721F6	Illumina NovaSeq 6000	PAIRED	PCR	VIRAL RNA	Severe acute respiratory syndrome coronavirus 2	Homo sapiens	ILLUMINA	2020-03-30	United Kingdom	Europe	11	4912.97	7325	0.804267	146912658
ERR4437751	PRJEB37886	AMPLICON	SAMEA7172859	ERX4378254	COG-UK/GCVR-172141	Illumina NovaSeq 6000	PAIRED	PCR	VIRAL RNA	Severe acute respiratory syndrome coronavirus 2	Homo sapiens	ILLUMINA	2020-03-30	United Kingdom	Europe	18	4919.27	7589	0.805471	147100970
ERR4437752	PRJEB37886	AMPLICON	SAMEA7172860	ERX4378255	COG-UK/GCVR-171555	Illumina NovaSeq 6000	PAIRED	PCR	VIRAL RNA	Severe acute respiratory syndrome coronavirus 2	Homo sapiens	ILLUMINA	2020-03-29	United Kingdom	Europe	9	4729.66	5885	0.828713	141430939
ERR4437753	PRJEB37886	AMPLICON	SAMEA7172861	ERX4378256	COG-UK/GCVR-172378	Illumina NovaSeq 6000	PAIRED	PCR	VIRAL RNA	Severe acute respiratory syndrome coronavirus 2	Homo sapiens	ILLUMINA	2020-03-30	United Kingdom	Europe	14	5043.02	7928	0.815069	150801354
ERR4437754	PRJEB37886	AMPLICON	SAMEA7172862	ERX4378257	COG-UK/GCVR-17225D	Illumina NovaSeq 6000	PAIRED	PCR	VIRAL RNA	Severe acute respiratory syndrome coronavirus 2	Homo sapiens	ILLUMINA	2020-03-30	United Kingdom	Europe	50	3094.77	2224	0.886968	92542830
ERR4437755	PRJEB37886	AMPLICON	SAMEA7172863	ERX4378258	COG-UK/GCVR-1724DF	Illumina NovaSeq 6000	PAIRED	PCR	VIRAL RNA	Severe acute respiratory syndrome coronavirus 2	Homo sapiens	ILLUMINA	2020-03-30	United Kingdom	Europe	73	3290.46	2744	0.883757	98394630
ERR4437756	PRJEB37886	AMPLICON	SAMEA7172864	ERX4378259	COG-UK/GCVR-1720AE	Illumina NovaSeq 6000	PAIRED	PCR	VIRAL RNA	Severe acute respiratory syndrome coronavirus 2	Homo sapiens	ILLUMINA	2020-03-30	United Kingdom	Europe	16	4385.98	4780	0.848978	131153965
ERR4437757	PRJEB37886	AMPLICON	SAMEA7172865	ERX4378260	COG-UK/GCVR-171F1B	Illumina NovaSeq 6000	PAIRED	PCR	VIRAL RNA	Severe acute respiratory syndrome coronavirus 2	Homo sapiens	ILLUMINA	2020-03-31	United Kingdom	Europe	45	2887.58	2055	0.883657	86347193
ERR4437758	PRJEB37886	AMPLICON	SAMEA7172866	ERX4378261	COG-UK/GCVR-1724B1	Illumina NovaSeq 6000	PAIRED	PCR	VIRAL RNA	Severe acute respiratory syndrome coronavirus 2	Homo sapiens	ILLUMINA	2020-03-30	United Kingdom	Europe	14	4562.07	5033	0.838244	136419662
ERR4437759	PRJEB37886	AMPLICON	SAMEA7172867	ERX4378262	COG-UK/GCVR-172035	Illumina NovaSeq 6000	PAIRED	PCR	VIRAL RNA	Severe acute respiratory syndrome coronavirus 2	Homo sapiens	ILLUMINA	2020-03-30	United Kingdom	Europe	17	5035.03	7906	0.864361	150562362
ERR4437760	PRJEB37886	AMPLICON	SAMEA7172868	ERX4378263	COG-UK/GCVR-17223F	Illumina NovaSeq 6000	PAIRED	PCR	VIRAL RNA	Severe acute respiratory syndrome coronavirus 2	Homo sapiens	ILLUMINA	2020-03-30	United Kingdom	Europe	13	4695.57	5688	0.822693	140411596
ERR4437761	PRJEB37886	AMPLICON	SAMEA7172869	ERX4378264	COG-UK/GCVR-1721E7	Illumina NovaSeq 6000	PAIRED	PCR	VIRAL RNA	Severe acute respiratory syndrome coronavirus 2	Homo sapiens	ILLUMINA	2020-03-30	United Kingdom	Europe	15	5035.19	7956	0.8143	150567315
ERR4437762	PRJEB37886	AMPLICON	SAMEA7172870	ERX4378265	COG-UK/GCVR-171F57	Illumina NovaSeq 6000	PAIRED	PCR	VIRAL RNA	Severe acute respiratory syndrome coronavirus 2	Homo sapiens	ILLUMINA	2020-03-31	United Kingdom	Europe	11	4614.11	4981	0.841086	137975821
ERR4437763	PRJEB37886	AMPLICON	SAMEA7172871	ERX4378266	COG-UK/GCVR-171634	Illumina NovaSeq 6000	PAIRED	PCR	VIRAL RNA	Severe acute respiratory syndrome coronavirus 2	Homo sapiens	ILLUMINA	2020-03-30	United Kingdom	Europe	18	4514.38	4821	0.859011	134993489
ERR4437764	PRJEB37886	AMPLICON	SAMEA7172872	ERX4378267	COG-UK/GCVR-17224E	Illumina NovaSeq 6000	PAIRED	PCR	VIRAL RNA	Severe acute respiratory syndrome coronavirus 2	Homo sapiens	ILLUMINA	2020-03-30	United Kingdom	Europe	16	5086.39	7975	0.841989	152098304
ERR4437765	PRJEB37886	AMPLICON	SAMEA7172873	ERX4378268	COG-UK/GCVR-17218D	Illumina NovaSeq 6000	PAIRED	PCR	VIRAL RNA	Severe acute respiratory syndrome coronavirus 2	Homo sapiens	ILLUMINA	2020-03-30	United Kingdom	Europe	14	4966.08	7770	0.799452	148500728
ERR4437766	PRJEB37886	AMPLICON	SAMEA7172874	ERX4378269	COG-UK/GCVR-172448	Illumina NovaSeq 6000	PAIRED	PCR	VIRAL RNA	Severe acute respiratory syndrome coronavirus 2	Homo sapiens	ILLUMINA	2020-03-30	United Kingdom	Europe	20	5088.82	7986	0.820854	152170940
ERR4437767	PRJEB37886	AMPLICON	SAMEA7172875	ERX4378270	COG-UK/GCVR-172457	Illumina NovaSeq 6000	PAIRED	PCR	VIRAL RNA	Severe acute respiratory syndrome coronavirus 2	Homo sapiens	ILLUMINA	2020-03-28	United Kingdom	Europe	27	4249.82	4154	0.854764	127082326
ERR4437768	PRJEB37886	AMPLICON	SAMEA7172876	ERX4378271	COG-UK/GCVR-1720BD	Illumina NovaSeq 6000	PAIRED	PCR	VIRAL RNA	Severe acute respiratory syndrome coronavirus 2	Homo sapiens	ILLUMINA	2020-03-31	United Kingdom	Europe	17	5072.77	7985	0.813932	151690966
ERR4437769	PRJEB37886	AMPLICON	SAMEA7172877	ERX4378272	COG-UK/GCVR-1723A5	Illumina NovaSeq 6000	PAIRED	PCR	VIRAL RNA	Severe acute respiratory syndrome coronavirus 2	Homo sapiens	ILLUMINA	2020-03-30	United Kingdom	Europe	47	3828.63	3625	0.900746	114487452
ERR4437770	PRJEB37886	AMPLICON	SAMEA7172878	ERX4378273	COG-UK/GCVR-172484	Illumina NovaSeq 6000	PAIRED	PCR	VIRAL RNA	Severe acute respiratory syndrome coronavirus 2	Homo sapiens	ILLUMINA	2020-03-30	United Kingdom	Europe	9	4881.17	6939	0.81353	145961707
ERR4437771	PRJEB37886	AMPLICON	SAMEA7172879	ERX4378274	COG-UK/GCVR-1723F0	Illumina NovaSeq 6000	PAIRED	PCR	VIRAL RNA	Severe acute respiratory syndrome coronavirus 2	Homo sapiens	ILLUMINA	2020-03-29	United Kingdom	Europe	17	4845.43	7511	0.802294	144893033
ERR4437772	PRJEB37886	AMPLICON	SAMEA7172880	ERX4378275	COG-UK/GCVR-172299	Illumina NovaSeq 6000	PAIRED	PCR	VIRAL RNA	Severe acute respiratory syndrome coronavirus 2	Homo sapiens	ILLUMINA	2020-03-30	United Kingdom	Europe	14	4453.24	4949	0.842524	133165198
ERR4437773	PRJEB37886	AMPLICON	SAMEA7172881	ERX4378276	COG-UK/GCVR-172211	Illumina NovaSeq 6000	PAIRED	PCR	VIRAL RNA	Severe acute respiratory syndrome coronavirus 2	Homo sapiens	ILLUMINA	2020-03-31	United Kingdom	Europe	31	4099.53	3992	0.861519	122588295
ERR4437774	PRJEB37886	AMPLICON	SAMEA7172882	ERX4378277	COG-UK/GCVR-17240C	Illumina NovaSeq 6000	PAIRED	PCR	VIRAL RNA	Severe acute respiratory syndrome coronavirus 2	Homo sapiens	ILLUMINA	2020-03-30	United Kingdom	Europe	12	4904.77	6724	0.831789	146667357
ERR4437775	PRJEB37886	AMPLICON	SAMEA7172883	ERX4378278	COG-UK/GCVR-1722C6	Illumina NovaSeq 6000	PAIRED	PCR	VIRAL RNA	Severe acute respiratory syndrome coronavirus 2	Homo sapiens	ILLUMINA	2020-03-30	United Kingdom	Europe	18	5122.03	7988	0.886366	153164210
ERR4437776	PRJEB37886	AMPLICON	SAMEA7172884	ERX4378279	COG-UK/GCVR-172475	Illumina NovaSeq 6000	PAIRED	PCR	VIRAL RNA	Severe acute respiratory syndrome coronavirus 2	Homo sapiens	ILLUMINA	2020-03-30	United Kingdom	Europe	50	3409.34	2935	0.889242	101949551
ERR4437777	PRJEB37886	AMPLICON	SAMEA7172885	ERX4378280	COG-UK/GCVR-171591	Illumina NovaSeq 6000	PAIRED	PCR	VIRAL RNA	Severe acute respiratory syndrome coronavirus 2	Homo sapiens	ILLUMINA	2020-03-30	United Kingdom	Europe	8	4810.49	6464	0.8144	143848020
ERR4437778	PRJEB37886	AMPLICON	SAMEA7172886	ERX4378281	COG-UK/GCVR-172080	Illumina NovaSeq 6000	PAIRED	PCR	VIRAL RNA	Severe acute respiratory syndrome coronavirus 2	Homo sapiens	ILLUMINA	2020-03-30	United Kingdom	Europe	11	4718.27	5768	0.827576	141090331
ERR4437779	PRJEB37886	AMPLICON	SAMEA7172887	ERX4378282	COG-UK/GCVR-172387	Illumina NovaSeq 6000	PAIRED	PCR	VIRAL RNA	Severe acute respiratory syndrome coronavirus 2	Homo sapiens	ILLUMINA	2020-03-30	United Kingdom	Europe	16	5037.34	7963	0.795271	150631719
ERR4437780	PRJEB37886	AMPLICON	SAMEA7172888	ERX4378283	COG-UK/GCVR-171EF0	Illumina NovaSeq 6000	PAIRED	PCR	VIRAL RNA	Severe acute respiratory syndrome coronavirus 2	Homo sapiens	ILLUMINA	2020-03-31	United Kingdom	Europe	56	3658.45	3166	0.910377	109398494
ERR4437781	PRJEB37886	AMPLICON	SAMEA7172889	ERX4378284	COG-UK/GCVR-1720DB	Illumina NovaSeq 6000	PAIRED	PCR	VIRAL RNA	Severe acute respiratory syndrome coronavirus 2	Homo sapiens	ILLUMINA	2020-03-30	United Kingdom	Europe	17	5106.73	7978	0.823864	152706548
ERR4437782	PRJEB37886	AMPLICON	SAMEA7172890	ERX4378285	COG-UK/GCVR-1724C0	Illumina NovaSeq 6000	PAIRED	PCR	VIRAL RNA	Severe acute respiratory syndrome coronavirus 2	Homo sapiens	ILLUMINA	2020-03-30	United Kingdom	Europe	15	4951.72	7671	0.81236	148071157
ERR4437783	PRJEB37886	AMPLICON	SAMEA7172891	ERX4378286	COG-UK/GCVR-17227B	Illumina NovaSeq 6000	PAIRED	PCR	VIRAL RNA	Severe acute respiratory syndrome coronavirus 2	Homo sapiens	ILLUMINA	2020-03-30	United Kingdom	Europe	14	4919.77	7280	0.800154	147115794
ERR4437784	PRJEB37886	AMPLICON	SAMEA7172892	ERX4378287	COG-UK/GCVR-172220	Illumina NovaSeq 6000	PAIRED	PCR	VIRAL RNA	Severe acute respiratory syndrome coronavirus 2	Homo sapiens	ILLUMINA	2020-03-30	United Kingdom	Europe	20	4669.89	5319	0.840317	139643788
ERR4437785	PRJEB37886	AMPLICON	SAMEA7172893	ERX4378288	COG-UK/GCVR-1723B4	Illumina NovaSeq 6000	PAIRED	PCR	VIRAL RNA	Severe acute respiratory syndrome coronavirus 2	Homo sapiens	ILLUMINA	2020-03-30	United Kingdom	Europe	15	4831.74	6679	0.810253	144483515
ERR4437786	PRJEB37886	AMPLICON	SAMEA7172894	ERX4378289	COG-UK/GCVR-171670	Illumina NovaSeq 6000	PAIRED	PCR	VIRAL RNA	Severe acute respiratory syndrome coronavirus 2	Homo sapiens	ILLUMINA	2020-03-29	United Kingdom	Europe	13	4868.04	6794	0.817911	145569062
ERR4437787	PRJEB37886	AMPLICON	SAMEA7172895	ERX4378290	COG-UK/GCVR-17226C	Illumina NovaSeq 6000	PAIRED	PCR	VIRAL RNA	Severe acute respiratory syndrome coronavirus 2	Homo sapiens	ILLUMINA	2020-03-30	United Kingdom	Europe	14	4849.77	6657	0.819349	145022797
ERR4437788	PRJEB37886	AMPLICON	SAMEA7172896	ERX4378291	COG-UK/GCVR-171652	Illumina NovaSeq 6000	PAIRED	PCR	VIRAL RNA	Severe acute respiratory syndrome coronavirus 2	Homo sapiens	ILLUMINA	2020-03-29	United Kingdom	Europe	80	3669.83	3307	0.902518	109739041
ERR4437789	PRJEB37886	AMPLICON	SAMEA7172897	ERX4378292	COG-UK/GCVR-171ED2	Illumina NovaSeq 6000	PAIRED	PCR	VIRAL RNA	Severe acute respiratory syndrome coronavirus 2	Homo sapiens	ILLUMINA	2020-03-30	United Kingdom	Europe	17	4810.09	6771	0.814801	143836239
ERR4437790	PRJEB37886	AMPLICON	SAMEA7172898	ERX4378293	COG-UK/GCVR-172369	Illumina NovaSeq 6000	PAIRED	PCR	VIRAL RNA	Severe acute respiratory syndrome coronavirus 2	Homo sapiens	ILLUMINA	2020-03-30	United Kingdom	Europe	22	4173.56	4056	0.881149	124802060
ERR4437791	PRJEB37886	AMPLICON	SAMEA7172899	ERX4378294	COG-UK/GCVR-1721AB	Illumina NovaSeq 6000	PAIRED	PCR	VIRAL RNA	Severe acute respiratory syndrome coronavirus 2	Homo sapiens	ILLUMINA	2020-03-30	United Kingdom	Europe	15	4733.64	5840	0.817142	141549913
ERR4437792	PRJEB37886	AMPLICON	SAMEA7172900	ERX4378295	COG-UK/GCVR-17242A	Illumina NovaSeq 6000	PAIRED	PCR	VIRAL RNA	Severe acute respiratory syndrome coronavirus 2	Homo sapiens	ILLUMINA	2020-03-30	United Kingdom	Europe	15	4853.05	6478	0.823897	145120742
ERR4437793	PRJEB37886	AMPLICON	SAMEA7172901	ERX4378296	COG-UK/GCVR-172071	Illumina NovaSeq 6000	PAIRED	PCR	VIRAL RNA	Severe acute respiratory syndrome coronavirus 2	Homo sapiens	ILLUMINA	2020-03-30	United Kingdom	Europe	36	2562.84	1746	0.855232	76636468
ERR4437794	PRJEB37886	AMPLICON	SAMEA7172902	ERX4378297	COG-UK/GCVR-17233C	Illumina NovaSeq 6000	PAIRED	PCR	VIRAL RNA	Severe acute respiratory syndrome coronavirus 2	Homo sapiens	ILLUMINA	2020-03-29	United Kingdom	Europe	63	3712.39	3216	0.902986	111011740
ERR4437795	PRJEB37886	AMPLICON	SAMEA7172903	ERX4378298	COG-UK/GCVR-1720CC	Illumina NovaSeq 6000	PAIRED	PCR	VIRAL RNA	Severe acute respiratory syndrome coronavirus 2	Homo sapiens	ILLUMINA	2020-03-30	United Kingdom	Europe	17	4810.13	6778	0.818212	143837296
ERR4437796	PRJEB37886	AMPLICON	SAMEA7172904	ERX4378299	COG-UK/GCVR-171F75	Illumina NovaSeq 6000	PAIRED	PCR	VIRAL RNA	Severe acute respiratory syndrome coronavirus 2	Homo sapiens	ILLUMINA	2020-03-31	United Kingdom	Europe	12	4890.15	7130	0.819516	146230122
ERR4437797	PRJEB37886	AMPLICON	SAMEA7172905	ERX4378300	COG-UK/GCVR-1723D2	Illumina NovaSeq 6000	PAIRED	PCR	VIRAL RNA	Severe acute respiratory syndrome coronavirus 2	Homo sapiens	ILLUMINA	2020-03-29	United Kingdom	Europe	14	4736.11	6631	0.802695	141623866
ERR4437798	PRJEB37886	AMPLICON	SAMEA7172906	ERX4378301	COG-UK/GCVR-1715FB	Illumina NovaSeq 6000	PAIRED	PCR	VIRAL RNA	Severe acute respiratory syndrome coronavirus 2	Homo sapiens	ILLUMINA	2020-03-30	United Kingdom	Europe	17	4873.53	6794	0.824499	145733143
ERR4437799	PRJEB37886	AMPLICON	SAMEA7172907	ERX4378302	COG-UK/GCVR-17216F	Illumina NovaSeq 6000	PAIRED	PCR	VIRAL RNA	Severe acute respiratory syndrome coronavirus 2	Homo sapiens	ILLUMINA	2020-03-30	United Kingdom	Europe	14	4676.13	5123	0.843427	139830304
ERR4437800	PRJEB37886	AMPLICON	SAMEA7172908	ERX4378303	COG-UK/GCVR-172396	Illumina NovaSeq 6000	PAIRED	PCR	VIRAL RNA	Severe acute respiratory syndrome coronavirus 2	Homo sapiens	ILLUMINA	2020-03-30	United Kingdom	Europe	19	4953.06	7374	0.807979	148111383
ERR4437801	PRJEB37886	AMPLICON	SAMEA7172909	ERX4378304	COG-UK/GCVR-1722F3	Illumina NovaSeq 6000	PAIRED	PCR	VIRAL RNA	Severe acute respiratory syndrome coronavirus 2	Homo sapiens	ILLUMINA	2020-03-30	United Kingdom	Europe	14	4833.79	6174	0.807076	144544852
ERR4437802	PRJEB37886	AMPLICON	SAMEA7172910	ERX4378305	COG-UK/GCVR-1715BF	Illumina NovaSeq 6000	PAIRED	PCR	VIRAL RNA	Severe acute respiratory syndrome coronavirus 2	Homo sapiens	ILLUMINA	2020-03-30	United Kingdom	Europe	13	4534.64	4944	0.819516	135599378
ERR4437803	PRJEB37886	AMPLICON	SAMEA7172911	ERX4378306	COG-UK/GCVR-172150	Illumina NovaSeq 6000	PAIRED	PCR	VIRAL RNA	Severe acute respiratory syndrome coronavirus 2	Homo sapiens	ILLUMINA	2020-03-30	United Kingdom	Europe	17	4882.79	7403	0.795004	146010016
ERR4437804	PRJEB37886	AMPLICON	SAMEA7172912	ERX4378307	COG-UK/GCVR-171F0C	Illumina NovaSeq 6000	PAIRED	PCR	VIRAL RNA	Severe acute respiratory syndrome coronavirus 2	Homo sapiens	ILLUMINA	2020-03-31	United Kingdom	Europe	12	4524.36	5035	0.834532	135292078
ERR4437805	PRJEB37886	AMPLICON	SAMEA7172913	ERX4378308	COG-UK/GCVR-172493	Illumina NovaSeq 6000	PAIRED	PCR	VIRAL RNA	Severe acute respiratory syndrome coronavirus 2	Homo sapiens	ILLUMINA	2020-03-30	United Kingdom	Europe	14	4749.57	6058	0.820954	142026362
ERR4437806	PRJEB37886	AMPLICON	SAMEA7172914	ERX4378309	COG-UK/GCVR-1721BA	Illumina NovaSeq 6000	PAIRED	PCR	VIRAL RNA	Severe acute respiratory syndrome coronavirus 2	Homo sapiens	ILLUMINA	2020-03-30	United Kingdom	Europe	20	4354.87	4472	0.85065	130223642
ERR4437807	PRJEB37886	AMPLICON	SAMEA7172915	ERX4378310	COG-UK/GCVR-1722A8	Illumina NovaSeq 6000	PAIRED	PCR	VIRAL RNA	Severe acute respiratory syndrome coronavirus 2	Homo sapiens	ILLUMINA	2020-03-30	United Kingdom	Europe	13	4999.32	7918	0.818547	149494558
ERR4437808	PRJEB37886	AMPLICON	SAMEA7172916	ERX4378311	COG-UK/GCVR-172026	Illumina NovaSeq 6000	PAIRED	PCR	VIRAL RNA	Severe acute respiratory syndrome coronavirus 2	Homo sapiens	ILLUMINA	2020-03-30	United Kingdom	Europe	16	4778.62	6367	0.807444	142895097
ERR4437809	PRJEB37886	AMPLICON	SAMEA7172917	ERX4378312	COG-UK/GCVR-17217E	Illumina NovaSeq 6000	PAIRED	PCR	VIRAL RNA	Severe acute respiratory syndrome coronavirus 2	Homo sapiens	ILLUMINA	2020-03-30	United Kingdom	Europe	13	5028.98	7940	0.805571	150381562
ERR4437810	PRJEB37886	AMPLICON	SAMEA7172918	ERX4378313	COG-UK/GCVR-171573	Illumina NovaSeq 6000	PAIRED	PCR	VIRAL RNA	Severe acute respiratory syndrome coronavirus 2	Homo sapiens	ILLUMINA	2020-03-30	United Kingdom	Europe	29	4041.65	3887	0.871418	120857336
ERR4437811	PRJEB37886	AMPLICON	SAMEA7172919	ERX4378314	COG-UK/GCVR-17228A	Illumina NovaSeq 6000	PAIRED	PCR	VIRAL RNA	Severe acute respiratory syndrome coronavirus 2	Homo sapiens	ILLUMINA	2020-03-30	United Kingdom	Europe	22	4127.42	3987	0.88349	123422201
ERR4437812	PRJEB37886	AMPLICON	SAMEA7172920	ERX4378315	COG-UK/GCVR-1721D8	Illumina NovaSeq 6000	PAIRED	PCR	VIRAL RNA	Severe acute respiratory syndrome coronavirus 2	Homo sapiens	ILLUMINA	2020-03-30	United Kingdom	Europe	17	4583.47	4894	0.855734	137059627
ERR4437813	PRJEB37886	AMPLICON	SAMEA7172921	ERX4378316	COG-UK/GCVR-172439	Illumina NovaSeq 6000	PAIRED	PCR	VIRAL RNA	Severe acute respiratory syndrome coronavirus 2	Homo sapiens	ILLUMINA	2020-03-29	United Kingdom	Europe	14	4679.21	6051	0.822727	139922496
ERR4437814	PRJEB37886	AMPLICON	SAMEA7172922	ERX4378317	COG-UK/GCVR-1720EA	Illumina NovaSeq 6000	PAIRED	PCR	VIRAL RNA	Severe acute respiratory syndrome coronavirus 2	Homo sapiens	ILLUMINA	2020-03-30	United Kingdom	Europe	49	3145.4	2181	0.888239	94056822
ERR4437815	PRJEB37886	AMPLICON	SAMEA7172923	ERX4378318	COG-UK/GCVR-172105	Illumina NovaSeq 6000	PAIRED	PCR	VIRAL RNA	Severe acute respiratory syndrome coronavirus 2	Homo sapiens	ILLUMINA	2020-03-31	United Kingdom	Europe	12	4873.12	6864	0.803297	145720836
ERR4437816	PRJEB37886	AMPLICON	SAMEA7172924	ERX4378319	COG-UK/GCVR-17209F	Illumina NovaSeq 6000	PAIRED	PCR	VIRAL RNA	Severe acute respiratory syndrome coronavirus 2	Homo sapiens	ILLUMINA	2020-03-31	United Kingdom	Europe	28	3924.48	3657	0.872989	117353866
ERR4437817	PRJEB37886	AMPLICON	SAMEA7172925	ERX4378320	COG-UK/GCVR-172017	Illumina NovaSeq 6000	PAIRED	PCR	VIRAL RNA	Severe acute respiratory syndrome coronavirus 2	Homo sapiens	ILLUMINA	2020-03-31	United Kingdom	Europe	15	4969.3	7744	0.819149	148596886
ERR4437818	PRJEB37886	AMPLICON	SAMEA7172926	ERX4378321	COG-UK/GCVR-17219C	Illumina NovaSeq 6000	PAIRED	PCR	VIRAL RNA	Severe acute respiratory syndrome coronavirus 2	Homo sapiens	ILLUMINA	2020-03-30	United Kingdom	Europe	17	4808.09	6543	0.814567	143776460
ERR4437819	PRJEB37886	AMPLICON	SAMEA7172927	ERX4378322	COG-UK/GCVR-17235A	Illumina NovaSeq 6000	PAIRED	PCR	VIRAL RNA	Severe acute respiratory syndrome coronavirus 2	Homo sapiens	ILLUMINA	2020-03-30	United Kingdom	Europe	14	4464.33	4833	0.859312	133496960
ERR4437820	PRJEB37886	AMPLICON	SAMEA7172928	ERX4378323	COG-UK/GCVR-17231E	Illumina NovaSeq 6000	PAIRED	PCR	VIRAL RNA	Severe acute respiratory syndrome coronavirus 2	Homo sapiens	ILLUMINA	2020-03-30	United Kingdom	Europe	43	3359.65	2843	0.893656	100463475
ERR4437821	PRJEB37886	AMPLICON	SAMEA7172929	ERX4378324	COG-UK/GCVR-1724EE	Illumina NovaSeq 6000	PAIRED	PCR	VIRAL RNA	Severe acute respiratory syndrome coronavirus 2	Homo sapiens	ILLUMINA	2020-03-30	United Kingdom	Europe	56	2243.5	1171	0.845768	67087283
ERR4437822	PRJEB37886	AMPLICON	SAMEA7172930	ERX4378325	COG-UK/GCVR-1721C9	Illumina NovaSeq 6000	PAIRED	PCR	VIRAL RNA	Severe acute respiratory syndrome coronavirus 2	Homo sapiens	ILLUMINA	2020-03-30	United Kingdom	Europe	14	4455.32	4678	0.865164	133227320
ERR4437823	PRJEB37886	AMPLICON	SAMEA7172931	ERX4378326	COG-UK/GCVR-172053	Illumina NovaSeq 6000	PAIRED	PCR	VIRAL RNA	Severe acute respiratory syndrome coronavirus 2	Homo sapiens	ILLUMINA	2020-03-30	United Kingdom	Europe	14	5092.7	7965	0.8968	152286914
ERR4437824	PRJEB37886	AMPLICON	SAMEA7172932	ERX4378327	COG-UK/GCVR-171616	Illumina NovaSeq 6000	PAIRED	PCR	VIRAL RNA	Severe acute respiratory syndrome coronavirus 2	Homo sapiens	ILLUMINA	2020-03-30	United Kingdom	Europe	12	4959	7760	0.802328	148288912
ERR4437825	PRJEB37886	AMPLICON	SAMEA7172933	ERX4378328	COG-UK/GCVR-1724A2	Illumina NovaSeq 6000	PAIRED	PCR	VIRAL RNA	Severe acute respiratory syndrome coronavirus 2	Homo sapiens	ILLUMINA	2020-03-30	United Kingdom	Europe	13	4779.14	6122	0.814199	142910662
ERR4437826	PRJEB37886	AMPLICON	SAMEA7172934	ERX4378329	COG-UK/GCVR-17241B	Illumina NovaSeq 6000	PAIRED	PCR	VIRAL RNA	Severe acute respiratory syndrome coronavirus 2	Homo sapiens	ILLUMINA	2020-03-30	United Kingdom	Europe	93	2911.38	1941	0.868843	87058890
ERR4437827	PRJEB37886	AMPLICON	SAMEA7172935	ERX4378330	COG-UK/GCVR-17234B	Illumina NovaSeq 6000	PAIRED	PCR	VIRAL RNA	Severe acute respiratory syndrome coronavirus 2	Homo sapiens	ILLUMINA	2020-03-30	United Kingdom	Europe	16	4475.22	4776	0.838979	133822403
ERR4437828	PRJEB37886	AMPLICON	SAMEA7172936	ERX4378331	COG-UK/GCVR-171F2A	Illumina NovaSeq 6000	PAIRED	PCR	VIRAL RNA	Severe acute respiratory syndrome coronavirus 2	Homo sapiens	ILLUMINA	2020-03-31	United Kingdom	Europe	16	5014.85	7894	0.839682	149958969
ERR4437829	PRJEB37886	AMPLICON	SAMEA7172937	ERX4378332	COG-UK/GCVR-1724FD	Illumina NovaSeq 6000	PAIRED	PCR	VIRAL RNA	Severe acute respiratory syndrome coronavirus 2	Homo sapiens	ILLUMINA	2020-03-30	United Kingdom	Europe	36	1793.4	845	0.831723	53628170
ERR4437830	PRJEB37886	AMPLICON	SAMEA7172938	ERX4378333	COG-UK/GCVR-172509	Illumina NovaSeq 6000	PAIRED	PCR	VIRAL RNA	Severe acute respiratory syndrome coronavirus 2	Homo sapiens	ILLUMINA	2020-03-30	United Kingdom	Europe	15	4740.04	5560	0.829014	141741299
ERR4437832	PRJEB37886	AMPLICON	SAMEA7172940	ERX4378335	COG-UK/NIRE-FF7A5	Illumina NovaSeq 6000	PAIRED	PCR	VIRAL RNA	Severe acute respiratory syndrome coronavirus 2	Homo sapiens	ILLUMINA	2020-04-23	United Kingdom	Europe	23	3057.98	2335	0.876668	91442662
ERR4437833	PRJEB37886	AMPLICON	SAMEA7172941	ERX4378336	COG-UK/NIRE-101754	Illumina NovaSeq 6000	PAIRED	PCR	VIRAL RNA	Severe acute respiratory syndrome coronavirus 2	Homo sapiens	ILLUMINA	2020-04-27	United Kingdom	Europe	19	5031.93	7984	0.816975	150469940
ERR4437834	PRJEB37886	AMPLICON	SAMEA7172942	ERX4378337	COG-UK/NIRE-103330	Illumina NovaSeq 6000	PAIRED	PCR	VIRAL RNA	Severe acute respiratory syndrome coronavirus 2	Homo sapiens	ILLUMINA	2020-04-17	United Kingdom	Europe	20	4926.33	7378	0.833662	147312181
ERR4437835	PRJEB37886	AMPLICON	SAMEA7172943	ERX4378338	COG-UK/NIRE-101736	Illumina NovaSeq 6000	PAIRED	PCR	VIRAL RNA	Severe acute respiratory syndrome coronavirus 2	Homo sapiens	ILLUMINA	2020-04-30	United Kingdom	Europe	23	4874.29	6753	0.870046	145755750
ERR4437836	PRJEB37886	AMPLICON	SAMEA7172944	ERX4378339	COG-UK/NIRE-100B2C	Illumina NovaSeq 6000	PAIRED	PCR	VIRAL RNA	Severe acute respiratory syndrome coronavirus 2	Homo sapiens	ILLUMINA	2020-04-29	United Kingdom	Europe	46	3328.82	2909	0.89078	99541614
ERR4437837	PRJEB37886	AMPLICON	SAMEA7172945	ERX4378340	COG-UK/NIRE-FCE94	Illumina NovaSeq 6000	PAIRED	PCR	VIRAL RNA	Severe acute respiratory syndrome coronavirus 2	Homo sapiens	ILLUMINA	2020-04-24	United Kingdom	Europe	15	4267.02	4100	0.877705	127596761
ERR4437838	PRJEB37886	AMPLICON	SAMEA7172946	ERX4378341	COG-UK/NIRE-100EE7	Illumina NovaSeq 6000	PAIRED	PCR	VIRAL RNA	Severe acute respiratory syndrome coronavirus 2	Homo sapiens	ILLUMINA	2020-05-01	United Kingdom	Europe	16	5141.79	8001	0.794837	153755040
ERR4437839	PRJEB37886	AMPLICON	SAMEA7172947	ERX4378342	COG-UK/NIRE-FF31A	Illumina NovaSeq 6000	PAIRED	PCR	VIRAL RNA	Severe acute respiratory syndrome coronavirus 2	Homo sapiens	ILLUMINA	2020-04-25	United Kingdom	Europe	15	5212.97	7978	0.908905	155883352
ERR4437840	PRJEB37886	AMPLICON	SAMEA7172948	ERX4378343	COG-UK/NIRE-1024C5	Illumina NovaSeq 6000	PAIRED	PCR	VIRAL RNA	Severe acute respiratory syndrome coronavirus 2	Homo sapiens	ILLUMINA	2020-04-17	United Kingdom	Europe	50	3453.5	3049	0.931913	103269917
ERR4437841	PRJEB37886	AMPLICON	SAMEA7172949	ERX4378344	COG-UK/NIRE-FF80C	Illumina NovaSeq 6000	PAIRED	PCR	VIRAL RNA	Severe acute respiratory syndrome coronavirus 2	Homo sapiens	ILLUMINA	2020-04-23	United Kingdom	Europe	23	3207.82	2531	0.917266	95923342
ERR4437842	PRJEB37886	AMPLICON	SAMEA7172950	ERX4378345	COG-UK/NIRE-FF59C	Illumina NovaSeq 6000	PAIRED	PCR	VIRAL RNA	Severe acute respiratory syndrome coronavirus 2	Homo sapiens	ILLUMINA	2020-04-26	United Kingdom	Europe	49	2753.52	1951	0.873558	82338604
ERR4437843	PRJEB37886	AMPLICON	SAMEA7172951	ERX4378346	COG-UK/NIRE-10327F	Illumina NovaSeq 6000	PAIRED	PCR	VIRAL RNA	Severe acute respiratory syndrome coronavirus 2	Homo sapiens	ILLUMINA	2020-04-21	United Kingdom	Europe	61	884.48	228	0.676922	26448593
ERR4437844	PRJEB37886	AMPLICON	SAMEA7172952	ERX4378347	COG-UK/NIRE-FF81B	Illumina NovaSeq 6000	PAIRED	PCR	VIRAL RNA	Severe acute respiratory syndrome coronavirus 2	Homo sapiens	ILLUMINA	2020-04-23	United Kingdom	Europe	14	5190.21	7996	0.840886	155202810
ERR4437845	PRJEB37886	AMPLICON	SAMEA7172953	ERX4378348	COG-UK/NIRE-FCFDD	Illumina NovaSeq 6000	PAIRED	PCR	VIRAL RNA	Severe acute respiratory syndrome coronavirus 2	Homo sapiens	ILLUMINA	2020-04-24	United Kingdom	Europe	31	2926.98	1694	0.808648	87525550
ERR4437846	PRJEB37886	AMPLICON	SAMEA7172954	ERX4378349	COG-UK/NIRE-FF2A4	Illumina NovaSeq 6000	PAIRED	PCR	VIRAL RNA	Severe acute respiratory syndrome coronavirus 2	Homo sapiens	ILLUMINA	2020-04-23	United Kingdom	Europe	15	4068.77	3773	0.893623	121668451
ERR4437847	PRJEB37886	AMPLICON	SAMEA7172955	ERX4378350	COG-UK/NIRE-FF65D	Illumina NovaSeq 6000	PAIRED	PCR	VIRAL RNA	Severe acute respiratory syndrome coronavirus 2	Homo sapiens	ILLUMINA	2020-04-23	United Kingdom	Europe	29	4284.23	4489	0.842257	128111304
ERR4437848	PRJEB37886	AMPLICON	SAMEA7172956	ERX4378351	COG-UK/NIRE-10010C	Illumina NovaSeq 6000	PAIRED	PCR	VIRAL RNA	Severe acute respiratory syndrome coronavirus 2	Homo sapiens	ILLUMINA	2020-05-02	United Kingdom	Europe	16	4753.45	5857	0.853794	142142475
ERR4437849	PRJEB37886	AMPLICON	SAMEA7172957	ERX4378352	COG-UK/NIRE-101280	Illumina NovaSeq 6000	PAIRED	PCR	VIRAL RNA	Severe acute respiratory syndrome coronavirus 2	Homo sapiens	ILLUMINA	2020-04-28	United Kingdom	Europe	25	4402.76	4578	0.902585	131655769
ERR4437850	PRJEB37886	AMPLICON	SAMEA7172958	ERX4378353	COG-UK/NIRE-102708	Illumina NovaSeq 6000	PAIRED	PCR	VIRAL RNA	Severe acute respiratory syndrome coronavirus 2	Homo sapiens	ILLUMINA	2020-04-18	United Kingdom	Europe	16	5228.56	7989	0.898305	156349676
ERR4437851	PRJEB37886	AMPLICON	SAMEA7172959	ERX4378354	COG-UK/NIRE-FF6D5	Illumina NovaSeq 6000	PAIRED	PCR	VIRAL RNA	Severe acute respiratory syndrome coronavirus 2	Homo sapiens	ILLUMINA	2020-04-23	United Kingdom	Europe	18	5116.15	7999	0.799819	152988208
ERR4437852	PRJEB37886	AMPLICON	SAMEA7172960	ERX4378355	COG-UK/NIRE-10261A	Illumina NovaSeq 6000	PAIRED	PCR	VIRAL RNA	Severe acute respiratory syndrome coronavirus 2	Homo sapiens	ILLUMINA	2020-04-17	United Kingdom	Europe	60	3442.7	3069	0.937598	102947129
ERR4437853	PRJEB37886	AMPLICON	SAMEA7172961	ERX4378356	COG-UK/NIRE-FF523	Illumina NovaSeq 6000	PAIRED	PCR	VIRAL RNA	Severe acute respiratory syndrome coronavirus 2	Homo sapiens	ILLUMINA	2020-04-24	United Kingdom	Europe	14	4780.8	6283	0.815905	142960409
ERR4437854	PRJEB37886	AMPLICON	SAMEA7172962	ERX4378357	COG-UK/NIRE-101244	Illumina NovaSeq 6000	PAIRED	PCR	VIRAL RNA	Severe acute respiratory syndrome coronavirus 2	Homo sapiens	ILLUMINA	2020-04-30	United Kingdom	Europe	24	4635.19	5381	0.873023	138606135
ERR4437855	PRJEB37886	AMPLICON	SAMEA7172963	ERX4378358	COG-UK/NIRE-102A3C	Illumina NovaSeq 6000	PAIRED	PCR	VIRAL RNA	Severe acute respiratory syndrome coronavirus 2	Homo sapiens	ILLUMINA	2020-04-19	United Kingdom	Europe	14	5113.78	7994	0.811256	152917300
ERR4437856	PRJEB37886	AMPLICON	SAMEA7172964	ERX4378359	COG-UK/NIRE-101718	Illumina NovaSeq 6000	PAIRED	PCR	VIRAL RNA	Severe acute respiratory syndrome coronavirus 2	Homo sapiens	ILLUMINA	2020-04-29	United Kingdom	Europe	55	3303.03	2676	0.900278	98770651
ERR4437857	PRJEB37886	AMPLICON	SAMEA7172965	ERX4378360	COG-UK/NIRE-FF286	Illumina NovaSeq 6000	PAIRED	PCR	VIRAL RNA	Severe acute respiratory syndrome coronavirus 2	Homo sapiens	ILLUMINA	2020-04-24	United Kingdom	Europe	37	907.54	208	0.626526	27138169
ERR4437858	PRJEB37886	AMPLICON	SAMEA7172966	ERX4378361	COG-UK/NIRE-1028F6	Illumina NovaSeq 6000	PAIRED	PCR	VIRAL RNA	Severe acute respiratory syndrome coronavirus 2	Homo sapiens	ILLUMINA	2020-04-18	United Kingdom	Europe	17	4622.17	5838	0.84229	138216837
ERR4437859	PRJEB37886	AMPLICON	SAMEA7172967	ERX4378362	COG-UK/NIRE-102823	Illumina NovaSeq 6000	PAIRED	PCR	VIRAL RNA	Severe acute respiratory syndrome coronavirus 2	Homo sapiens	ILLUMINA	2020-04-17	United Kingdom	Europe	18	4619.65	5527	0.847975	138141266
ERR4437860	PRJEB37886	AMPLICON	SAMEA7172968	ERX4378363	COG-UK/NIRE-103127	Illumina NovaSeq 6000	PAIRED	PCR	VIRAL RNA	Severe acute respiratory syndrome coronavirus 2	Homo sapiens	ILLUMINA	2020-04-21	United Kingdom	Europe	48	2241.35	883	0.794067	67023110
ERR4437861	PRJEB37886	AMPLICON	SAMEA7172969	ERX4378364	COG-UK/NIRE-103479	Illumina NovaSeq 6000	PAIRED	PCR	VIRAL RNA	Severe acute respiratory syndrome coronavirus 2	Homo sapiens	ILLUMINA	2020-04-17	United Kingdom	Europe	13	4632.62	5508	0.847072	138529296
ERR4437862	PRJEB37886	AMPLICON	SAMEA7172970	ERX4378365	COG-UK/NIRE-100CB0	Illumina NovaSeq 6000	PAIRED	PCR	VIRAL RNA	Severe acute respiratory syndrome coronavirus 2	Homo sapiens	ILLUMINA	2020-05-01	United Kingdom	Europe	17	4927.53	7900	0.802796	147347799
ERR4437863	PRJEB37886	AMPLICON	SAMEA7172971	ERX4378366	COG-UK/NIRE-101763	Illumina NovaSeq 6000	PAIRED	PCR	VIRAL RNA	Severe acute respiratory syndrome coronavirus 2	Homo sapiens	ILLUMINA	2020-04-29	United Kingdom	Europe	15	5181.2	7989	0.852791	154933499
ERR4437864	PRJEB37886	AMPLICON	SAMEA7172972	ERX4378367	COG-UK/NIRE-102726	Illumina NovaSeq 6000	PAIRED	PCR	VIRAL RNA	Severe acute respiratory syndrome coronavirus 2	Homo sapiens	ILLUMINA	2020-04-18	United Kingdom	Europe	44	3750.83	3226	0.907267	112160986
ERR4437865	PRJEB37886	AMPLICON	SAMEA7172973	ERX4378368	COG-UK/NIRE-FF514	Illumina NovaSeq 6000	PAIRED	PCR	VIRAL RNA	Severe acute respiratory syndrome coronavirus 2	Homo sapiens	ILLUMINA	2020-04-26	United Kingdom	Europe	63	1594.83	740	0.807009	47690182
ERR4437866	PRJEB37886	AMPLICON	SAMEA7172974	ERX4378369	COG-UK/NIRE-FF505	Illumina NovaSeq 6000	PAIRED	PCR	VIRAL RNA	Severe acute respiratory syndrome coronavirus 2	Homo sapiens	ILLUMINA	2020-04-25	United Kingdom	Europe	22	3893.06	3600	0.859847	116414128
ERR4437867	PRJEB37886	AMPLICON	SAMEA7172975	ERX4378370	COG-UK/NIRE-101684	Illumina NovaSeq 6000	PAIRED	PCR	VIRAL RNA	Severe acute respiratory syndrome coronavirus 2	Homo sapiens	ILLUMINA	2020-04-30	United Kingdom	Europe	39	2655.86	1353	0.851353	79418075
ERR4437868	PRJEB37886	AMPLICON	SAMEA7172976	ERX4378371	COG-UK/NIRE-1025FF	Illumina NovaSeq 6000	PAIRED	PCR	VIRAL RNA	Severe acute respiratory syndrome coronavirus 2	Homo sapiens	ILLUMINA	2020-04-17	United Kingdom	Europe	15	4782.22	6251	0.857004	143002668
ERR4437869	PRJEB37886	AMPLICON	SAMEA7172977	ERX4378372	COG-UK/NIRE-101772	Illumina NovaSeq 6000	PAIRED	PCR	VIRAL RNA	Severe acute respiratory syndrome coronavirus 2	Homo sapiens	ILLUMINA	2020-04-29	United Kingdom	Europe	43	2612.62	1661	0.83607	78125184
ERR4437870	PRJEB37886	AMPLICON	SAMEA7172978	ERX4378373	COG-UK/NIRE-1015A5	Illumina NovaSeq 6000	PAIRED	PCR	VIRAL RNA	Severe acute respiratory syndrome coronavirus 2	Homo sapiens	ILLUMINA	2020-04-29	United Kingdom	Europe	42	3915.46	3408	0.915995	117083852
ERR4437871	PRJEB37886	AMPLICON	SAMEA7172979	ERX4378374	COG-UK/NIRE-10145D	Illumina NovaSeq 6000	PAIRED	PCR	VIRAL RNA	Severe acute respiratory syndrome coronavirus 2	Homo sapiens	ILLUMINA	2020-04-30	United Kingdom	Europe	25	4650.28	5239	0.860649	139057281
ERR4437872	PRJEB37886	AMPLICON	SAMEA7172980	ERX4378375	COG-UK/NIRE-1024D4	Illumina NovaSeq 6000	PAIRED	PCR	VIRAL RNA	Severe acute respiratory syndrome coronavirus 2	Homo sapiens	ILLUMINA	2020-04-17	United Kingdom	Europe	47	2839.17	1929	0.900478	84899680
ERR4437873	PRJEB37886	AMPLICON	SAMEA7172981	ERX4378376	COG-UK/NIRE-1013F6	Illumina NovaSeq 6000	PAIRED	PCR	VIRAL RNA	Severe acute respiratory syndrome coronavirus 2	Homo sapiens	ILLUMINA	2020-04-30	United Kingdom	Europe	69	1971.75	1051	0.819918	58961328
ERR4437874	PRJEB37886	AMPLICON	SAMEA7172982	ERX4378377	COG-UK/NIRE-FD23D	Illumina NovaSeq 6000	PAIRED	PCR	VIRAL RNA	Severe acute respiratory syndrome coronavirus 2	Homo sapiens	ILLUMINA	2020-04-28	United Kingdom	Europe	16	5176.18	7993	0.845801	154783321
ERR4437875	PRJEB37886	AMPLICON	SAMEA7172983	ERX4378378	COG-UK/NIRE-FF2D1	Illumina NovaSeq 6000	PAIRED	PCR	VIRAL RNA	Severe acute respiratory syndrome coronavirus 2	Homo sapiens	ILLUMINA	2020-04-22	United Kingdom	Europe	14	4884.36	7419	0.847741	146057020
ERR4437876	PRJEB37886	AMPLICON	SAMEA7172984	ERX4378379	COG-UK/NIRE-FD297	Illumina NovaSeq 6000	PAIRED	PCR	VIRAL RNA	Severe acute respiratory syndrome coronavirus 2	Homo sapiens	ILLUMINA	2020-04-27	United Kingdom	Europe	50	1286.08	342	0.719861	38457680
ERR4437877	PRJEB37886	AMPLICON	SAMEA7172985	ERX4378380	COG-UK/NIRE-10252C	Illumina NovaSeq 6000	PAIRED	PCR	VIRAL RNA	Severe acute respiratory syndrome coronavirus 2	Homo sapiens	ILLUMINA	2020-04-17	United Kingdom	Europe	18	4397.41	4425	0.883055	131495637
ERR4437878	PRJEB37886	AMPLICON	SAMEA7172986	ERX4378381	COG-UK/NIRE-FF3CF	Illumina NovaSeq 6000	PAIRED	PCR	VIRAL RNA	Severe acute respiratory syndrome coronavirus 2	Homo sapiens	ILLUMINA	2020-04-23	United Kingdom	Europe	24	3644.06	3223	0.899274	108968291
ERR4437879	PRJEB37886	AMPLICON	SAMEA7172987	ERX4378382	COG-UK/NIRE-1027BD	Illumina NovaSeq 6000	PAIRED	PCR	VIRAL RNA	Severe acute respiratory syndrome coronavirus 2	Homo sapiens	ILLUMINA	2020-04-18	United Kingdom	Europe	28	2916.93	1847	0.829816	87225100
ERR4437880	PRJEB37886	AMPLICON	SAMEA7172988	ERX4378383	COG-UK/NIRE-FF471	Illumina NovaSeq 6000	PAIRED	PCR	VIRAL RNA	Severe acute respiratory syndrome coronavirus 2	Homo sapiens	ILLUMINA	2020-04-22	United Kingdom	Europe	26	3952.15	3587	0.901849	118181050
ERR4437881	PRJEB37886	AMPLICON	SAMEA7172989	ERX4378384	COG-UK/NIRE-1010D1	Illumina NovaSeq 6000	PAIRED	PCR	VIRAL RNA	Severe acute respiratory syndrome coronavirus 2	Homo sapiens	ILLUMINA	2020-04-29	United Kingdom	Europe	17	5224.32	7990	0.914256	156222922
ERR4437882	PRJEB37886	AMPLICON	SAMEA7172990	ERX4378385	COG-UK/NIRE-FD033	Illumina NovaSeq 6000	PAIRED	PCR	VIRAL RNA	Severe acute respiratory syndrome coronavirus 2	Homo sapiens	ILLUMINA	2020-04-24	United Kingdom	Europe	25	3542.28	3070	0.884226	105924945
ERR4437883	PRJEB37886	AMPLICON	SAMEA7172991	ERX4378386	COG-UK/NIRE-100DDB	Illumina NovaSeq 6000	PAIRED	PCR	VIRAL RNA	Severe acute respiratory syndrome coronavirus 2	Homo sapiens	ILLUMINA	2020-05-01	United Kingdom	Europe	15	5137.31	7995	0.832993	153620974
ERR4437884	PRJEB37886	AMPLICON	SAMEA7172992	ERX4378387	COG-UK/NIRE-10338B	Illumina NovaSeq 6000	PAIRED	PCR	VIRAL RNA	Severe acute respiratory syndrome coronavirus 2	Homo sapiens	ILLUMINA	2020-04-17	United Kingdom	Europe	15	5185.14	8001	0.801692	155051209
ERR4437885	PRJEB37886	AMPLICON	SAMEA7172993	ERX4378388	COG-UK/NIRE-10279F	Illumina NovaSeq 6000	PAIRED	PCR	VIRAL RNA	Severe acute respiratory syndrome coronavirus 2	Homo sapiens	ILLUMINA	2020-04-18	United Kingdom	Europe	28	2514.54	1521	0.831589	75192326
ERR4437886	PRJEB37886	AMPLICON	SAMEA7172994	ERX4378389	COG-UK/NIRE-100B86	Illumina NovaSeq 6000	PAIRED	PCR	VIRAL RNA	Severe acute respiratory syndrome coronavirus 2	Homo sapiens	ILLUMINA	2020-04-29	United Kingdom	Europe	33	3279.46	2507	0.889309	98065619
ERR4437887	PRJEB37886	AMPLICON	SAMEA7172995	ERX4378390	COG-UK/NIRE-101569	Illumina NovaSeq 6000	PAIRED	PCR	VIRAL RNA	Severe acute respiratory syndrome coronavirus 2	Homo sapiens	ILLUMINA	2020-04-29	United Kingdom	Europe	38	4176.08	4057	0.92887	124877201
ERR4437888	PRJEB37886	AMPLICON	SAMEA7172996	ERX4378391	COG-UK/NIRE-FCD79	Illumina NovaSeq 6000	PAIRED	PCR	VIRAL RNA	Severe acute respiratory syndrome coronavirus 2	Homo sapiens	ILLUMINA	2020-04-27	United Kingdom	Europe	13	5109.16	7998	0.799552	152779130
ERR4437889	PRJEB37886	AMPLICON	SAMEA7172997	ERX4378392	COG-UK/NIRE-FD08E	Illumina NovaSeq 6000	PAIRED	PCR	VIRAL RNA	Severe acute respiratory syndrome coronavirus 2	Homo sapiens	ILLUMINA	2020-04-24	United Kingdom	Europe	37	1396.16	299	0.682574	41749297
ERR4437890	PRJEB37886	AMPLICON	SAMEA7172998	ERX4378393	COG-UK/NIRE-100C74	Illumina NovaSeq 6000	PAIRED	PCR	VIRAL RNA	Severe acute respiratory syndrome coronavirus 2	Homo sapiens	ILLUMINA	2020-04-30	United Kingdom	Europe	18	4872.46	6763	0.860583	145701054
ERR4437891	PRJEB37886	AMPLICON	SAMEA7172999	ERX4378394	COG-UK/NIRE-FF7E1	Illumina NovaSeq 6000	PAIRED	PCR	VIRAL RNA	Severe acute respiratory syndrome coronavirus 2	Homo sapiens	ILLUMINA	2020-04-23	United Kingdom	Europe	18	3901.14	3621	0.921647	116655671
ERR4437892	PRJEB37886	AMPLICON	SAMEA7173000	ERX4378395	COG-UK/NIRE-101165	Illumina NovaSeq 6000	PAIRED	PCR	VIRAL RNA	Severe acute respiratory syndrome coronavirus 2	Homo sapiens	ILLUMINA	2020-04-30	United Kingdom	Europe	38	1591.91	523	0.75862	47602956
ERR4437893	PRJEB37886	AMPLICON	SAMEA7173001	ERX4378396	COG-UK/NIRE-FCDC4	Illumina NovaSeq 6000	PAIRED	PCR	VIRAL RNA	Severe acute respiratory syndrome coronavirus 2	Homo sapiens	ILLUMINA	2020-04-27	United Kingdom	Europe	20	4988.87	7944	0.841487	149182060
ERR4437894	PRJEB37886	AMPLICON	SAMEA7173002	ERX4378397	COG-UK/NIRE-101A3D	Illumina NovaSeq 6000	PAIRED	PCR	VIRAL RNA	Severe acute respiratory syndrome coronavirus 2	Homo sapiens	ILLUMINA	2020-05-11	United Kingdom	Europe	18	5232.26	7991	0.872688	156460211
ERR4437895	PRJEB37886	AMPLICON	SAMEA7173003	ERX4378398	COG-UK/NIRE-1043E4	Illumina NovaSeq 6000	PAIRED	PCR	VIRAL RNA	Severe acute respiratory syndrome coronavirus 2	Homo sapiens	ILLUMINA	2020-04-15	United Kingdom	Europe	60	2203.39	962	0.793131	65888027
ERR4437896	PRJEB37886	AMPLICON	SAMEA7173004	ERX4378399	COG-UK/NIRE-103093	Illumina NovaSeq 6000	PAIRED	PCR	VIRAL RNA	Severe acute respiratory syndrome coronavirus 2	Homo sapiens	ILLUMINA	2020-04-20	United Kingdom	Europe	144	2611.31	1192	0.816607	78085997
ERR4437897	PRJEB37886	AMPLICON	SAMEA7173005	ERX4378400	COG-UK/NIRE-FCE67	Illumina NovaSeq 6000	PAIRED	PCR	VIRAL RNA	Severe acute respiratory syndrome coronavirus 2	Homo sapiens	ILLUMINA	2020-04-27	United Kingdom	Europe	65	2281.71	833	0.782998	68229901
ERR4437898	PRJEB37886	AMPLICON	SAMEA7173006	ERX4378401	COG-UK/NIRE-102AB4	Illumina NovaSeq 6000	PAIRED	PCR	VIRAL RNA	Severe acute respiratory syndrome coronavirus 2	Homo sapiens	ILLUMINA	2020-04-19	United Kingdom	Europe	23	4033.23	3890	0.885095	120605760
ERR4437899	PRJEB37886	AMPLICON	SAMEA7173007	ERX4378402	COG-UK/NIRE-10195E	Illumina NovaSeq 6000	PAIRED	PCR	VIRAL RNA	Severe acute respiratory syndrome coronavirus 2	Homo sapiens	ILLUMINA	2020-05-11	United Kingdom	Europe	26	4496.76	4934	0.874628	134466584
ERR4437900	PRJEB37886	AMPLICON	SAMEA7173008	ERX4378403	COG-UK/NIRE-10329D	Illumina NovaSeq 6000	PAIRED	PCR	VIRAL RNA	Severe acute respiratory syndrome coronavirus 2	Homo sapiens	ILLUMINA	2020-04-21	United Kingdom	Europe	13	5157.3	7993	0.807076	154218714
ERR4437901	PRJEB37886	AMPLICON	SAMEA7173009	ERX4378404	COG-UK/NIRE-10345B	Illumina NovaSeq 6000	PAIRED	PCR	VIRAL RNA	Severe acute respiratory syndrome coronavirus 2	Homo sapiens	ILLUMINA	2020-04-17	United Kingdom	Europe	17	5032.37	7930	0.812561	150482825
ERR4437902	PRJEB37886	AMPLICON	SAMEA7173010	ERX4378405	COG-UK/NIRE-FD1B8	Illumina NovaSeq 6000	PAIRED	PCR	VIRAL RNA	Severe acute respiratory syndrome coronavirus 2	Homo sapiens	ILLUMINA	2020-04-28	United Kingdom	Europe	49	1595.39	380	0.654951	47707077
ERR4437903	PRJEB37886	AMPLICON	SAMEA7173011	ERX4378406	COG-UK/NIRE-100360	Illumina NovaSeq 6000	PAIRED	PCR	VIRAL RNA	Severe acute respiratory syndrome coronavirus 2	Homo sapiens	ILLUMINA	2020-05-04	United Kingdom	Europe	16	5219.03	8000	0.816941	156064713
ERR4437904	PRJEB37886	AMPLICON	SAMEA7173012	ERX4378407	COG-UK/NIRE-FE199	Illumina NovaSeq 6000	PAIRED	PCR	VIRAL RNA	Severe acute respiratory syndrome coronavirus 2	Homo sapiens	ILLUMINA	2020-05-10	United Kingdom	Europe	52	1982.3	610	0.766913	59276664
ERR4437905	PRJEB37886	AMPLICON	SAMEA7173013	ERX4378408	COG-UK/NIRE-103549	Illumina NovaSeq 6000	PAIRED	PCR	VIRAL RNA	Severe acute respiratory syndrome coronavirus 2	Homo sapiens	ILLUMINA	2020-04-17	United Kingdom	Europe	29	4051.48	4090	0.887637	121151400
ERR4437906	PRJEB37886	AMPLICON	SAMEA7173014	ERX4378409	COG-UK/NIRE-103558	Illumina NovaSeq 6000	PAIRED	PCR	VIRAL RNA	Severe acute respiratory syndrome coronavirus 2	Homo sapiens	ILLUMINA	2020-04-17	United Kingdom	Europe	66	2783.98	1784	0.783533	83249449
ERR4437907	PRJEB37886	AMPLICON	SAMEA7173015	ERX4378410	COG-UK/NIRE-103118	Illumina NovaSeq 6000	PAIRED	PCR	VIRAL RNA	Severe acute respiratory syndrome coronavirus 2	Homo sapiens	ILLUMINA	2020-04-20	United Kingdom	Europe	14	4804.4	6332	0.844999	143666024
ERR4437908	PRJEB37886	AMPLICON	SAMEA7173016	ERX4378411	COG-UK/NIRE-103A0E	Illumina NovaSeq 6000	PAIRED	PCR	VIRAL RNA	Severe acute respiratory syndrome coronavirus 2	Homo sapiens	ILLUMINA	2020-04-16	United Kingdom	Europe	15	5118.85	7998	0.80089	153069091
ERR4437909	PRJEB37886	AMPLICON	SAMEA7173017	ERX4378412	COG-UK/NIRE-1034C4	Illumina NovaSeq 6000	PAIRED	PCR	VIRAL RNA	Severe acute respiratory syndrome coronavirus 2	Homo sapiens	ILLUMINA	2020-04-17	United Kingdom	Europe	21	4619.25	5329	0.839548	138129495
ERR4437910	PRJEB37886	AMPLICON	SAMEA7173018	ERX4378413	COG-UK/NIRE-FCED0	Illumina NovaSeq 6000	PAIRED	PCR	VIRAL RNA	Severe acute respiratory syndrome coronavirus 2	Homo sapiens	ILLUMINA	2020-04-24	United Kingdom	Europe	15	4516.93	4890	0.84734	135069746
ERR4437911	PRJEB37886	AMPLICON	SAMEA7173019	ERX4378414	COG-UK/NIRE-FD0F7	Illumina NovaSeq 6000	PAIRED	PCR	VIRAL RNA	Severe acute respiratory syndrome coronavirus 2	Homo sapiens	ILLUMINA	2020-04-25	United Kingdom	Europe	14	5100.77	7984	0.839615	152528338
ERR4437912	PRJEB37886	AMPLICON	SAMEA7173020	ERX4378415	COG-UK/NIRE-104566	Illumina NovaSeq 6000	PAIRED	PCR	VIRAL RNA	Severe acute respiratory syndrome coronavirus 2	Homo sapiens	ILLUMINA	2020-04-15	United Kingdom	Europe	41	1512.04	379	0.672742	45214410
ERR4437913	PRJEB37886	AMPLICON	SAMEA7173021	ERX4378416	COG-UK/NIRE-FD200	Illumina NovaSeq 6000	PAIRED	PCR	VIRAL RNA	Severe acute respiratory syndrome coronavirus 2	Homo sapiens	ILLUMINA	2020-04-25	United Kingdom	Europe	17	4641.8	5450	0.848042	138803638
ERR4437914	PRJEB37886	AMPLICON	SAMEA7173022	ERX4378417	COG-UK/NIRE-1001EE	Illumina NovaSeq 6000	PAIRED	PCR	VIRAL RNA	Severe acute respiratory syndrome coronavirus 2	Homo sapiens	ILLUMINA	2020-04-28	United Kingdom	Europe	50	3331.8	2552	0.904658	99630941
ERR4437915	PRJEB37886	AMPLICON	SAMEA7173023	ERX4378418	COG-UK/NIRE-1003F7	Illumina NovaSeq 6000	PAIRED	PCR	VIRAL RNA	Severe acute respiratory syndrome coronavirus 2	Homo sapiens	ILLUMINA	2020-05-04	United Kingdom	Europe	17	4863.39	6745	0.80818	145429824
ERR4437916	PRJEB37886	AMPLICON	SAMEA7173024	ERX4378419	COG-UK/NIRE-103136	Illumina NovaSeq 6000	PAIRED	PCR	VIRAL RNA	Severe acute respiratory syndrome coronavirus 2	Homo sapiens	ILLUMINA	2020-04-20	United Kingdom	Europe	55	3779.31	3391	0.854362	113012724
ERR4437917	PRJEB37886	AMPLICON	SAMEA7173025	ERX4378420	COG-UK/NIRE-FFFE9	Illumina NovaSeq 6000	PAIRED	PCR	VIRAL RNA	Severe acute respiratory syndrome coronavirus 2	Homo sapiens	ILLUMINA	2020-05-04	United Kingdom	Europe	16	4769	6042	0.844163	142607513
ERR4437918	PRJEB37886	AMPLICON	SAMEA7173026	ERX4378421	COG-UK/NIRE-FCD4C	Illumina NovaSeq 6000	PAIRED	PCR	VIRAL RNA	Severe acute respiratory syndrome coronavirus 2	Homo sapiens	ILLUMINA	2020-04-27	United Kingdom	Europe	42	2598.15	1306	0.854095	77692340
ERR4437919	PRJEB37886	AMPLICON	SAMEA7173027	ERX4378422	COG-UK/NIRE-FFEFB	Illumina NovaSeq 6000	PAIRED	PCR	VIRAL RNA	Severe acute respiratory syndrome coronavirus 2	Homo sapiens	ILLUMINA	2020-05-03	United Kingdom	Europe	20	4784.42	6009	0.849781	143068562
ERR4437920	PRJEB37886	AMPLICON	SAMEA7173028	ERX4378423	COG-UK/NIRE-1034A6	Illumina NovaSeq 6000	PAIRED	PCR	VIRAL RNA	Severe acute respiratory syndrome coronavirus 2	Homo sapiens	ILLUMINA	2020-04-17	United Kingdom	Europe	14	5184.3	7996	0.834331	155026054
ERR4437921	PRJEB37886	AMPLICON	SAMEA7173029	ERX4378424	COG-UK/NIRE-100324	Illumina NovaSeq 6000	PAIRED	PCR	VIRAL RNA	Severe acute respiratory syndrome coronavirus 2	Homo sapiens	ILLUMINA	2020-05-04	United Kingdom	Europe	43	3602.4	3326	0.894024	107722576
ERR4437922	PRJEB37886	AMPLICON	SAMEA7173030	ERX4378425	COG-UK/NIRE-1000B4	Illumina NovaSeq 6000	PAIRED	PCR	VIRAL RNA	Severe acute respiratory syndrome coronavirus 2	Homo sapiens	ILLUMINA	2020-05-02	United Kingdom	Europe	16	5201.66	7997	0.838043	155545196
ERR4437923	PRJEB37886	AMPLICON	SAMEA7173031	ERX4378426	COG-UK/NIRE-FFF43	Illumina NovaSeq 6000	PAIRED	PCR	VIRAL RNA	Severe acute respiratory syndrome coronavirus 2	Homo sapiens	ILLUMINA	2020-05-02	United Kingdom	Europe	20	4260.22	4068	0.904291	127393332
ERR4437924	PRJEB37886	AMPLICON	SAMEA7173032	ERX4378427	COG-UK/NIRE-101806	Illumina NovaSeq 6000	PAIRED	PCR	VIRAL RNA	Severe acute respiratory syndrome coronavirus 2	Homo sapiens	ILLUMINA	2020-05-11	United Kingdom	Europe	19	5092.79	7978	0.85065	152289783
ERR4437925	PRJEB37886	AMPLICON	SAMEA7173033	ERX4378428	COG-UK/NIRE-104584	Illumina NovaSeq 6000	PAIRED	PCR	VIRAL RNA	Severe acute respiratory syndrome coronavirus 2	Homo sapiens	ILLUMINA	2020-04-15	United Kingdom	Europe	16	4980.46	7898	0.83617	148930835
ERR4437926	PRJEB37886	AMPLICON	SAMEA7173034	ERX4378429	COG-UK/NIRE-FCEFE	Illumina NovaSeq 6000	PAIRED	PCR	VIRAL RNA	Severe acute respiratory syndrome coronavirus 2	Homo sapiens	ILLUMINA	2020-04-24	United Kingdom	Europe	18	4504.67	4850	0.857138	134703006
ERR4437927	PRJEB37886	AMPLICON	SAMEA7173035	ERX4378430	COG-UK/NIRE-103488	Illumina NovaSeq 6000	PAIRED	PCR	VIRAL RNA	Severe acute respiratory syndrome coronavirus 2	Homo sapiens	ILLUMINA	2020-04-17	United Kingdom	Europe	54	1621.05	508	0.671036	48474315
ERR4437928	PRJEB37886	AMPLICON	SAMEA7173036	ERX4378431	COG-UK/NIRE-102F5B	Illumina NovaSeq 6000	PAIRED	PCR	VIRAL RNA	Severe acute respiratory syndrome coronavirus 2	Homo sapiens	ILLUMINA	2020-04-20	United Kingdom	Europe	28	3818.56	3261	0.89787	114186463
ERR4437929	PRJEB37886	AMPLICON	SAMEA7173037	ERX4378432	COG-UK/NIRE-FFECE	Illumina NovaSeq 6000	PAIRED	PCR	VIRAL RNA	Severe acute respiratory syndrome coronavirus 2	Homo sapiens	ILLUMINA	2020-05-01	United Kingdom	Europe	42	2977.1	2071	0.844631	89024248
ERR4437930	PRJEB37886	AMPLICON	SAMEA7173038	ERX4378433	COG-UK/NIRE-FCD1F	Illumina NovaSeq 6000	PAIRED	PCR	VIRAL RNA	Severe acute respiratory syndrome coronavirus 2	Homo sapiens	ILLUMINA	2020-04-27	United Kingdom	Europe	17	4793.43	6362	0.868943	143337841
ERR4437931	PRJEB37886	AMPLICON	SAMEA7173039	ERX4378434	COG-UK/NIRE-FD2E2	Illumina NovaSeq 6000	PAIRED	PCR	VIRAL RNA	Severe acute respiratory syndrome coronavirus 2	Homo sapiens	ILLUMINA	2020-05-04	United Kingdom	Europe	19	4993.89	7896	0.80731	149332189
ERR4437932	PRJEB37886	AMPLICON	SAMEA7173040	ERX4378435	COG-UK/NIRE-FFFBC	Illumina NovaSeq 6000	PAIRED	PCR	VIRAL RNA	Severe acute respiratory syndrome coronavirus 2	Homo sapiens	ILLUMINA	2020-05-03	United Kingdom	Europe	39	3699.13	3090	0.852055	110615040
ERR4437933	PRJEB37886	AMPLICON	SAMEA7173041	ERX4378436	COG-UK/NIRE-100193	Illumina NovaSeq 6000	PAIRED	PCR	VIRAL RNA	Severe acute respiratory syndrome coronavirus 2	Homo sapiens	ILLUMINA	2020-05-03	United Kingdom	Europe	1	40.6958	0	0.0156506	1216928
ERR4437934	PRJEB37886	AMPLICON	SAMEA7173042	ERX4378437	COG-UK/NIRE-1036CE	Illumina NovaSeq 6000	PAIRED	PCR	VIRAL RNA	Severe acute respiratory syndrome coronavirus 2	Homo sapiens	ILLUMINA	2020-04-17	United Kingdom	Europe	57	3169.06	2375	0.888272	94764403
ERR4437935	PRJEB37886	AMPLICON	SAMEA7173043	ERX4378438	COG-UK/NIRE-1035C1	Illumina NovaSeq 6000	PAIRED	PCR	VIRAL RNA	Severe acute respiratory syndrome coronavirus 2	Homo sapiens	ILLUMINA	2020-04-17	United Kingdom	Europe	17	5145.58	8000	0.779253	153868356
ERR4437936	PRJEB37886	AMPLICON	SAMEA7173044	ERX4378439	COG-UK/NIRE-1002FA	Illumina NovaSeq 6000	PAIRED	PCR	VIRAL RNA	Severe acute respiratory syndrome coronavirus 2	Homo sapiens	ILLUMINA	2020-05-02	United Kingdom	Europe	17	4941.28	7239	0.8248	147759061
ERR4437937	PRJEB37886	AMPLICON	SAMEA7173045	ERX4378440	COG-UK/NIRE-1035EF	Illumina NovaSeq 6000	PAIRED	PCR	VIRAL RNA	Severe acute respiratory syndrome coronavirus 2	Homo sapiens	ILLUMINA	2020-04-17	United Kingdom	Europe	19	5146.72	8002	0.783099	153902404
ERR4437938	PRJEB37886	AMPLICON	SAMEA7173046	ERX4378441	COG-UK/NIRE-103497	Illumina NovaSeq 6000	PAIRED	PCR	VIRAL RNA	Severe acute respiratory syndrome coronavirus 2	Homo sapiens	ILLUMINA	2020-04-17	United Kingdom	Europe	86	1936.25	603	0.728021	57899831
ERR4437939	PRJEB37886	AMPLICON	SAMEA7173047	ERX4378442	COG-UK/NIRE-FD1E5	Illumina NovaSeq 6000	PAIRED	PCR	VIRAL RNA	Severe acute respiratory syndrome coronavirus 2	Homo sapiens	ILLUMINA	2020-04-25	United Kingdom	Europe	26	3705.26	3356	0.906799	110798273
ERR4437940	PRJEB37886	AMPLICON	SAMEA7173048	ERX4378443	COG-UK/NIRE-10343D	Illumina NovaSeq 6000	PAIRED	PCR	VIRAL RNA	Severe acute respiratory syndrome coronavirus 2	Homo sapiens	ILLUMINA	2020-04-20	United Kingdom	Europe	18	4200.1	3898	0.914691	125595658
ERR4437941	PRJEB37886	AMPLICON	SAMEA7173049	ERX4378444	COG-UK/NIRE-103682	Illumina NovaSeq 6000	PAIRED	PCR	VIRAL RNA	Severe acute respiratory syndrome coronavirus 2	Homo sapiens	ILLUMINA	2020-04-17	United Kingdom	Europe	50	3918.14	3584	0.8763	117164055
ERR4437942	PRJEB37886	AMPLICON	SAMEA7173050	ERX4378445	COG-UK/NIRE-10444B	Illumina NovaSeq 6000	PAIRED	PCR	VIRAL RNA	Severe acute respiratory syndrome coronavirus 2	Homo sapiens	ILLUMINA	2020-04-14	United Kingdom	Europe	32	4451.14	4833	0.887403	133102572
ERR4437943	PRJEB37886	AMPLICON	SAMEA7173051	ERX4378446	COG-UK/NIRE-1030EE	Illumina NovaSeq 6000	PAIRED	PCR	VIRAL RNA	Severe acute respiratory syndrome coronavirus 2	Homo sapiens	ILLUMINA	2020-04-21	United Kingdom	Europe	58	3123.82	2237	0.849681	93411640
ERR4437944	PRJEB37886	AMPLICON	SAMEA7173052	ERX4378447	COG-UK/NIRE-FCE58	Illumina NovaSeq 6000	PAIRED	PCR	VIRAL RNA	Severe acute respiratory syndrome coronavirus 2	Homo sapiens	ILLUMINA	2020-04-24	United Kingdom	Europe	59	1824.64	393	0.679564	54562286
ERR4437945	PRJEB37886	AMPLICON	SAMEA7173053	ERX4378448	COG-UK/NIRE-FD130	Illumina NovaSeq 6000	PAIRED	PCR	VIRAL RNA	Severe acute respiratory syndrome coronavirus 2	Homo sapiens	ILLUMINA	2020-04-25	United Kingdom	Europe	20	4704.63	5674	0.868475	140682474
ERR4437946	PRJEB37886	AMPLICON	SAMEA7173054	ERX4378449	COG-UK/NIRE-100342	Illumina NovaSeq 6000	PAIRED	PCR	VIRAL RNA	Severe acute respiratory syndrome coronavirus 2	Homo sapiens	ILLUMINA	2020-05-03	United Kingdom	Europe	15	5230.15	7998	0.844531	156397204
ERR4437947	PRJEB37886	AMPLICON	SAMEA7173055	ERX4378450	COG-UK/NIRE-FD1D6	Illumina NovaSeq 6000	PAIRED	PCR	VIRAL RNA	Severe acute respiratory syndrome coronavirus 2	Homo sapiens	ILLUMINA	2020-04-28	United Kingdom	Europe	45	2060.89	615	0.760626	61626855
ERR4437948	PRJEB37886	AMPLICON	SAMEA7173056	ERX4378451	COG-UK/NIRE-100254	Illumina NovaSeq 6000	PAIRED	PCR	VIRAL RNA	Severe acute respiratory syndrome coronavirus 2	Homo sapiens	ILLUMINA	2020-05-03	United Kingdom	Europe	18	5230.23	7997	0.896532	156399500
ERR4437949	PRJEB37886	AMPLICON	SAMEA7173057	ERX4378452	COG-UK/NIRE-FD1A9	Illumina NovaSeq 6000	PAIRED	PCR	VIRAL RNA	Severe acute respiratory syndrome coronavirus 2	Homo sapiens	ILLUMINA	2020-04-25	United Kingdom	Europe	25	4225.86	4149	0.872922	126365760
ERR4437950	PRJEB37886	AMPLICON	SAMEA7173058	ERX4378453	COG-UK/NIRE-1032E8	Illumina NovaSeq 6000	PAIRED	PCR	VIRAL RNA	Severe acute respiratory syndrome coronavirus 2	Homo sapiens	ILLUMINA	2020-04-21	United Kingdom	Europe	46	1242.81	262	0.588168	37163844
ERR4437951	PRJEB37886	AMPLICON	SAMEA7173059	ERX4378454	COG-UK/NIRE-103190	Illumina NovaSeq 6000	PAIRED	PCR	VIRAL RNA	Severe acute respiratory syndrome coronavirus 2	Homo sapiens	ILLUMINA	2020-04-20	United Kingdom	Europe	14	5176.7	8000	0.799151	154798829
ERR4437952	PRJEB37886	AMPLICON	SAMEA7173060	ERX4378455	COG-UK/NIRE-FD640	Illumina NovaSeq 6000	PAIRED	PCR	VIRAL RNA	Severe acute respiratory syndrome coronavirus 2	Homo sapiens	ILLUMINA	2020-05-04	United Kingdom	Europe	40	3683.83	2976	0.892018	110157424
ERR4437953	PRJEB37886	AMPLICON	SAMEA7173061	ERX4378456	COG-UK/NIRE-103664	Illumina NovaSeq 6000	PAIRED	PCR	VIRAL RNA	Severe acute respiratory syndrome coronavirus 2	Homo sapiens	ILLUMINA	2020-04-17	United Kingdom	Europe	23	4323.34	4445	0.857038	129280876
ERR4437954	PRJEB37886	AMPLICON	SAMEA7173062	ERX4378457	COG-UK/NIRE-100184	Illumina NovaSeq 6000	PAIRED	PCR	VIRAL RNA	Severe acute respiratory syndrome coronavirus 2	Homo sapiens	ILLUMINA	2020-05-03	United Kingdom	Europe	21	4977.92	7794	0.845032	148854626
ERR4437955	PRJEB37886	AMPLICON	SAMEA7173063	ERX4378458	COG-UK/NIRE-103154	Illumina NovaSeq 6000	PAIRED	PCR	VIRAL RNA	Severe acute respiratory syndrome coronavirus 2	Homo sapiens	ILLUMINA	2020-04-20	United Kingdom	Europe	13	4994.69	7907	0.816607	149356308
ERR4437956	PRJEB37886	AMPLICON	SAMEA7173064	ERX4378459	COG-UK/NIRE-103646	Illumina NovaSeq 6000	PAIRED	PCR	VIRAL RNA	Severe acute respiratory syndrome coronavirus 2	Homo sapiens	ILLUMINA	2020-04-17	United Kingdom	Europe	15	5021.99	7955	0.813597	150172428
ERR4437957	PRJEB37886	AMPLICON	SAMEA7173065	ERX4378460	COG-UK/NIRE-103206	Illumina NovaSeq 6000	PAIRED	PCR	VIRAL RNA	Severe acute respiratory syndrome coronavirus 2	Homo sapiens	ILLUMINA	2020-04-20	United Kingdom	Europe	71	3094.09	2177	0.878474	92522601
ERR4437958	PRJEB37886	AMPLICON	SAMEA7173066	ERX4378461	COG-UK/NIRE-FCE2B	Illumina NovaSeq 6000	PAIRED	PCR	VIRAL RNA	Severe acute respiratory syndrome coronavirus 2	Homo sapiens	ILLUMINA	2020-04-27	United Kingdom	Europe	18	4678.79	5895	0.850182	139909735
ERR4437959	PRJEB37886	AMPLICON	SAMEA7173067	ERX4378462	COG-UK/NIRE-103400	Illumina NovaSeq 6000	PAIRED	PCR	VIRAL RNA	Severe acute respiratory syndrome coronavirus 2	Homo sapiens	ILLUMINA	2020-04-17	United Kingdom	Europe	65	3156.8	2359	0.889342	94397725
ERR4437960	PRJEB37886	AMPLICON	SAMEA7173068	ERX4378463	COG-UK/NIRE-FD18B	Illumina NovaSeq 6000	PAIRED	PCR	VIRAL RNA	Severe acute respiratory syndrome coronavirus 2	Homo sapiens	ILLUMINA	2020-04-24	United Kingdom	Europe	17	4888.67	7446	0.842792	146186032
ERR4437961	PRJEB37886	AMPLICON	SAMEA7173069	ERX4378464	COG-UK/NIRE-1032BB	Illumina NovaSeq 6000	PAIRED	PCR	VIRAL RNA	Severe acute respiratory syndrome coronavirus 2	Homo sapiens	ILLUMINA	2020-04-21	United Kingdom	Europe	17	5107.91	7995	0.788617	152741736
ERR4437962	PRJEB37886	AMPLICON	SAMEA7173070	ERX4378465	COG-UK/NIRE-1036A0	Illumina NovaSeq 6000	PAIRED	PCR	VIRAL RNA	Severe acute respiratory syndrome coronavirus 2	Homo sapiens	ILLUMINA	2020-04-17	United Kingdom	Europe	14	5225.9	8000	0.826539	156270071
ERR4437963	PRJEB37886	AMPLICON	SAMEA7173071	ERX4378466	COG-UK/NIRE-FCCE5	Illumina NovaSeq 6000	PAIRED	PCR	VIRAL RNA	Severe acute respiratory syndrome coronavirus 2	Homo sapiens	ILLUMINA	2020-04-27	United Kingdom	Europe	15	5160.33	7998	0.826372	154309389
ERR4437964	PRJEB37886	AMPLICON	SAMEA7173072	ERX4378467	COG-UK/NIRE-10048B	Illumina NovaSeq 6000	PAIRED	PCR	VIRAL RNA	Severe acute respiratory syndrome coronavirus 2	Homo sapiens	ILLUMINA	2020-05-03	United Kingdom	Europe	72	2355.47	1119	0.768184	70435709
ERR4437965	PRJEB37886	AMPLICON	SAMEA7173073	ERX4378468	COG-UK/NIRE-1031AF	Illumina NovaSeq 6000	PAIRED	PCR	VIRAL RNA	Severe acute respiratory syndrome coronavirus 2	Homo sapiens	ILLUMINA	2020-04-21	United Kingdom	Europe	18	5123.59	7999	0.784604	153210790
ERR4437966	PRJEB37886	AMPLICON	SAMEA7173074	ERX4378469	COG-UK/NIRE-1035B2	Illumina NovaSeq 6000	PAIRED	PCR	VIRAL RNA	Severe acute respiratory syndrome coronavirus 2	Homo sapiens	ILLUMINA	2020-04-17	United Kingdom	Europe	39	4064.65	3899	0.882888	121545098
ERR4437967	PRJEB37886	AMPLICON	SAMEA7173075	ERX4378470	COG-UK/NIRE-FD0E8	Illumina NovaSeq 6000	PAIRED	PCR	VIRAL RNA	Severe acute respiratory syndrome coronavirus 2	Homo sapiens	ILLUMINA	2020-04-24	United Kingdom	Europe	19	4215.93	4104	0.883624	126069048
ERR4437968	PRJEB37886	AMPLICON	SAMEA7173076	ERX4378471	COG-UK/NIRE-FCF91	Illumina NovaSeq 6000	PAIRED	PCR	VIRAL RNA	Severe acute respiratory syndrome coronavirus 2	Homo sapiens	ILLUMINA	2020-04-24	United Kingdom	Europe	17	5267.1	7991	0.886299	157502080
ERR4437969	PRJEB37886	AMPLICON	SAMEA7173077	ERX4378472	COG-UK/NIRE-FCCD6	Illumina NovaSeq 6000	PAIRED	PCR	VIRAL RNA	Severe acute respiratory syndrome coronavirus 2	Homo sapiens	ILLUMINA	2020-04-26	United Kingdom	Europe	21	4975.33	7833	0.861485	148777421
ERR4437970	PRJEB37886	AMPLICON	SAMEA7173078	ERX4378473	COG-UK/NIRE-103691	Illumina NovaSeq 6000	PAIRED	PCR	VIRAL RNA	Severe acute respiratory syndrome coronavirus 2	Homo sapiens	ILLUMINA	2020-04-17	United Kingdom	Europe	17	5213.44	7989	0.869879	155897600
ERR4437971	PRJEB37886	AMPLICON	SAMEA7173079	ERX4378474	COG-UK/NIRE-FCD00	Illumina NovaSeq 6000	PAIRED	PCR	VIRAL RNA	Severe acute respiratory syndrome coronavirus 2	Homo sapiens	ILLUMINA	2020-04-27	United Kingdom	Europe	21	4196.72	4093	0.858309	125494591
ERR4437972	PRJEB37886	AMPLICON	SAMEA7173080	ERX4378475	COG-UK/BRIS-1311E4	Illumina NovaSeq 6000	PAIRED	PCR	VIRAL RNA	Severe acute respiratory syndrome coronavirus 2	Homo sapiens	ILLUMINA	2020-05-20	United Kingdom	Europe	20	5201.05	7975	0.950406	155526853
ERR4437973	PRJEB37886	AMPLICON	SAMEA7173081	ERX4378476	COG-UK/BRIS-1311B7	Illumina NovaSeq 6000	PAIRED	PCR	VIRAL RNA	Severe acute respiratory syndrome coronavirus 2	Homo sapiens	ILLUMINA	2020-05-21	United Kingdom	Europe	24	5321.94	7985	0.951476	159142082
ERR4437974	PRJEB37886	AMPLICON	SAMEA7173082	ERX4378477	COG-UK/BRIS-1311C6	Illumina NovaSeq 6000	PAIRED	PCR	VIRAL RNA	Severe acute respiratory syndrome coronavirus 2	Homo sapiens	ILLUMINA	2020-05-20	United Kingdom	Europe	24	5067.08	7957	0.883691	151520854
ERR4437975	PRJEB37886	AMPLICON	SAMEA7173083	ERX4378478	COG-UK/BRIS-1313A2	Illumina NovaSeq 6000	PAIRED	PCR	VIRAL RNA	Severe acute respiratory syndrome coronavirus 2	Homo sapiens	ILLUMINA	2020-05-23	United Kingdom	Europe	54	1717.31	448	0.742066	51352633
ERR4437976	PRJEB37886	AMPLICON	SAMEA7173084	ERX4378479	COG-UK/BRIS-131269	Illumina NovaSeq 6000	PAIRED	PCR	VIRAL RNA	Severe acute respiratory syndrome coronavirus 2	Homo sapiens	ILLUMINA	2020-05-23	United Kingdom	Europe	22	5148.01	7983	0.88864	153940917
ERR4437977	PRJEB37886	AMPLICON	SAMEA7173085	ERX4378480	COG-UK/BRIS-13124B	Illumina NovaSeq 6000	PAIRED	PCR	VIRAL RNA	Severe acute respiratory syndrome coronavirus 2	Homo sapiens	ILLUMINA	2020-05-22	United Kingdom	Europe	64	2208.57	1287	0.853393	66042914
ERR4437978	PRJEB37886	AMPLICON	SAMEA7173086	ERX4378481	COG-UK/BRIS-13122D	Illumina NovaSeq 6000	PAIRED	PCR	VIRAL RNA	Severe acute respiratory syndrome coronavirus 2	Homo sapiens	ILLUMINA	2020-05-18	United Kingdom	Europe	19	4882.92	7449	0.865599	146013990
ERR4437979	PRJEB37886	AMPLICON	SAMEA7173087	ERX4378482	COG-UK/BRIS-131278	Illumina NovaSeq 6000	PAIRED	PCR	VIRAL RNA	Severe acute respiratory syndrome coronavirus 2	Homo sapiens	ILLUMINA	2020-05-24	United Kingdom	Europe	28	5333.57	7981	0.961208	159489841
ERR4437980	PRJEB37886	AMPLICON	SAMEA7173088	ERX4378483	COG-UK/BRIS-131384	Illumina NovaSeq 6000	PAIRED	PCR	VIRAL RNA	Severe acute respiratory syndrome coronavirus 2	Homo sapiens	ILLUMINA	2020-05-23	United Kingdom	Europe	80	893.676	228	0.638364	26723597
ERR4437981	PRJEB37886	AMPLICON	SAMEA7173089	ERX4378484	COG-UK/BRIS-131339	Illumina NovaSeq 6000	PAIRED	PCR	VIRAL RNA	Severe acute respiratory syndrome coronavirus 2	Homo sapiens	ILLUMINA	2020-05-21	United Kingdom	Europe	25	5192.56	7969	0.943417	155273143
ERR4437982	PRJEB37886	AMPLICON	SAMEA7173090	ERX4378485	COG-UK/BRIS-13131B	Illumina NovaSeq 6000	PAIRED	PCR	VIRAL RNA	Severe acute respiratory syndrome coronavirus 2	Homo sapiens	ILLUMINA	2020-05-22	United Kingdom	Europe	19	5205.18	7980	0.921881	155650556
ERR4437983	PRJEB37886	AMPLICON	SAMEA7173091	ERX4378486	COG-UK/BRIS-1311A8	Illumina NovaSeq 6000	PAIRED	PCR	VIRAL RNA	Severe acute respiratory syndrome coronavirus 2	Homo sapiens	ILLUMINA	2020-05-20	United Kingdom	Europe	15	5140.86	7961	0.964686	153727224
ERR4437984	PRJEB37886	AMPLICON	SAMEA7173092	ERX4378487	COG-UK/BRIS-13125A	Illumina NovaSeq 6000	PAIRED	PCR	VIRAL RNA	Severe acute respiratory syndrome coronavirus 2	Homo sapiens	ILLUMINA	2020-05-23	United Kingdom	Europe	19	5285.29	7985	0.940474	158045924
ERR4437985	PRJEB37886	AMPLICON	SAMEA7173093	ERX4378488	COG-UK/BRIS-1312F0	Illumina NovaSeq 6000	PAIRED	PCR	VIRAL RNA	Severe acute respiratory syndrome coronavirus 2	Homo sapiens	ILLUMINA	2020-05-21	United Kingdom	Europe	23	5332.46	7980	0.971608	159456408
ERR4437986	PRJEB37886	AMPLICON	SAMEA7173094	ERX4378489	COG-UK/BRIS-13113F	Illumina NovaSeq 6000	PAIRED	PCR	VIRAL RNA	Severe acute respiratory syndrome coronavirus 2	Homo sapiens	ILLUMINA	2020-05-25	United Kingdom	Europe	40	2945.01	2371	0.892653	88064487
ERR4437987	PRJEB37886	AMPLICON	SAMEA7173095	ERX4378490	COG-UK/BRIS-131393	Illumina NovaSeq 6000	PAIRED	PCR	VIRAL RNA	Severe acute respiratory syndrome coronavirus 2	Homo sapiens	ILLUMINA	2020-05-23	United Kingdom	Europe	31	4743.9	6297	0.860315	141856982
ERR4437988	PRJEB37886	AMPLICON	SAMEA7173096	ERX4378491	COG-UK/BRIS-13130C	Illumina NovaSeq 6000	PAIRED	PCR	VIRAL RNA	Severe acute respiratory syndrome coronavirus 2	Homo sapiens	ILLUMINA	2020-05-22	United Kingdom	Europe	22	5297.01	7981	0.948634	158396561
ERR4437989	PRJEB37886	AMPLICON	SAMEA7173097	ERX4378492	COG-UK/BRIS-131366	Illumina NovaSeq 6000	PAIRED	PCR	VIRAL RNA	Severe acute respiratory syndrome coronavirus 2	Homo sapiens	ILLUMINA	2020-05-23	United Kingdom	Europe	44	1472.51	600	0.729693	44032545
ERR4437990	PRJEB37886	AMPLICON	SAMEA7173098	ERX4378493	COG-UK/BRIS-13132A	Illumina NovaSeq 6000	PAIRED	PCR	VIRAL RNA	Severe acute respiratory syndrome coronavirus 2	Homo sapiens	ILLUMINA	2020-05-22	United Kingdom	Europe	23	4704.28	5945	0.834164	140672133
ERR4437991	PRJEB37886	AMPLICON	SAMEA7173099	ERX4378494	COG-UK/BRIS-13121E	Illumina NovaSeq 6000	PAIRED	PCR	VIRAL RNA	Severe acute respiratory syndrome coronavirus 2	Homo sapiens	ILLUMINA	2020-05-20	United Kingdom	Europe	23	4926.09	7815	0.861753	147304721
ERR4437992	PRJEB37886	AMPLICON	SAMEA7173100	ERX4378495	COG-UK/BRIS-13120F	Illumina NovaSeq 6000	PAIRED	PCR	VIRAL RNA	Severe acute respiratory syndrome coronavirus 2	Homo sapiens	ILLUMINA	2020-05-21	United Kingdom	Europe	22	5259.69	7994	0.93208	157280657
ERR4437993	PRJEB37886	AMPLICON	SAMEA7173101	ERX4378496	COG-UK/BRIS-13116C	Illumina NovaSeq 6000	PAIRED	PCR	VIRAL RNA	Severe acute respiratory syndrome coronavirus 2	Homo sapiens	ILLUMINA	2020-05-20	United Kingdom	Europe	19	4997.94	7891	0.853694	149453264
ERR4437994	PRJEB37886	AMPLICON	SAMEA7173102	ERX4378497	COG-UK/BRIS-131199	Illumina NovaSeq 6000	PAIRED	PCR	VIRAL RNA	Severe acute respiratory syndrome coronavirus 2	Homo sapiens	ILLUMINA	2020-05-21	United Kingdom	Europe	86	1530.56	531	0.749457	45768376
ERR4437995	PRJEB37886	AMPLICON	SAMEA7173103	ERX4378498	COG-UK/BRIS-131357	Illumina NovaSeq 6000	PAIRED	PCR	VIRAL RNA	Severe acute respiratory syndrome coronavirus 2	Homo sapiens	ILLUMINA	2020-05-23	United Kingdom	Europe	21	5258.78	7991	0.907334	157253180
ERR4437996	PRJEB37886	AMPLICON	SAMEA7173104	ERX4378499	COG-UK/BRIS-13118A	Illumina NovaSeq 6000	PAIRED	PCR	VIRAL RNA	Severe acute respiratory syndrome coronavirus 2	Homo sapiens	ILLUMINA	2020-05-20	United Kingdom	Europe	35	3376.51	2986	0.902351	100967687
ERR4437997	PRJEB37886	AMPLICON	SAMEA7173105	ERX4378500	COG-UK/BRIS-13123C	Illumina NovaSeq 6000	PAIRED	PCR	VIRAL RNA	Severe acute respiratory syndrome coronavirus 2	Homo sapiens	ILLUMINA	2020-05-21	United Kingdom	Europe	27	3847.57	3326	0.890981	115053798
ERR4437998	PRJEB37886	AMPLICON	SAMEA7173106	ERX4378501	COG-UK/BRIS-131375	Illumina NovaSeq 6000	PAIRED	PCR	VIRAL RNA	Severe acute respiratory syndrome coronavirus 2	Homo sapiens	ILLUMINA	2020-05-23	United Kingdom	Europe	19	4781.63	7109	0.88359	142985146
ERR4437999	PRJEB37886	AMPLICON	SAMEA7173107	ERX4378502	COG-UK/BRIS-1311D5	Illumina NovaSeq 6000	PAIRED	PCR	VIRAL RNA	Severe acute respiratory syndrome coronavirus 2	Homo sapiens	ILLUMINA	2020-05-20	United Kingdom	Europe	20	5098.99	7947	0.921379	152475064
ERR4438000	PRJEB37886	AMPLICON	SAMEA7173108	ERX4378503	COG-UK/BRIS-12B235	Illumina NovaSeq 6000	PAIRED	PCR	VIRAL RNA	Severe acute respiratory syndrome coronavirus 2	Homo sapiens	ILLUMINA	2020-05-17	United Kingdom	Europe	20	5293.94	7986	0.939504	158304777
ERR4438001	PRJEB37886	AMPLICON	SAMEA7173109	ERX4378504	COG-UK/BRIS-12B138	Illumina NovaSeq 6000	PAIRED	PCR	VIRAL RNA	Severe acute respiratory syndrome coronavirus 2	Homo sapiens	ILLUMINA	2020-05-08	United Kingdom	Europe	43	1520.86	629	0.755376	45478258
ERR4438002	PRJEB37886	AMPLICON	SAMEA7173110	ERX4378505	COG-UK/BRIS-12B1B0	Illumina NovaSeq 6000	PAIRED	PCR	VIRAL RNA	Severe acute respiratory syndrome coronavirus 2	Homo sapiens	ILLUMINA	2020-05-11	United Kingdom	Europe	18	5307.34	7978	0.953416	158705482
ERR4438003	PRJEB37886	AMPLICON	SAMEA7173111	ERX4378506	COG-UK/BRIS-12B04A	Illumina NovaSeq 6000	PAIRED	PCR	VIRAL RNA	Severe acute respiratory syndrome coronavirus 2	Homo sapiens	ILLUMINA	2020-04-24	United Kingdom	Europe	18	5197.06	7969	0.919272	155407777
ERR4438004	PRJEB37886	AMPLICON	SAMEA7173112	ERX4378507	COG-UK/BRIS-12B129	Illumina NovaSeq 6000	PAIRED	PCR	VIRAL RNA	Severe acute respiratory syndrome coronavirus 2	Homo sapiens	ILLUMINA	2020-05-08	United Kingdom	Europe	21	4176.58	4073	0.922182	124892169
ERR4438005	PRJEB37886	AMPLICON	SAMEA7173113	ERX4378508	COG-UK/BRIS-12B29F	Illumina NovaSeq 6000	PAIRED	PCR	VIRAL RNA	Severe acute respiratory syndrome coronavirus 2	Homo sapiens	ILLUMINA	2020-05-23	United Kingdom	Europe	82	4019.58	3732	0.9277	120197360
ERR4438006	PRJEB37886	AMPLICON	SAMEA7173114	ERX4378509	COG-UK/BRIS-12B156	Illumina NovaSeq 6000	PAIRED	PCR	VIRAL RNA	Severe acute respiratory syndrome coronavirus 2	Homo sapiens	ILLUMINA	2020-05-08	United Kingdom	Europe	25	4972.15	7735	0.891181	148682225
ERR4438007	PRJEB37886	AMPLICON	SAMEA7173115	ERX4378510	COG-UK/BRIS-12B280	Illumina NovaSeq 6000	PAIRED	PCR	VIRAL RNA	Severe acute respiratory syndrome coronavirus 2	Homo sapiens	ILLUMINA	2020-05-18	United Kingdom	Europe	19	5417.92	7969	0.992777	162012041
ERR4438008	PRJEB37886	AMPLICON	SAMEA7173116	ERX4378511	COG-UK/BRIS-12B244	Illumina NovaSeq 6000	PAIRED	PCR	VIRAL RNA	Severe acute respiratory syndrome coronavirus 2	Homo sapiens	ILLUMINA	2020-05-17	United Kingdom	Europe	20	5333.57	7981	0.96706	159489838
ERR4438009	PRJEB37886	AMPLICON	SAMEA7173117	ERX4378512	COG-UK/BRIS-12B095	Illumina NovaSeq 6000	PAIRED	PCR	VIRAL RNA	Severe acute respiratory syndrome coronavirus 2	Homo sapiens	ILLUMINA	2020-05-04	United Kingdom	Europe	18	5227.31	7980	0.914223	156312110
ERR4438010	PRJEB37886	AMPLICON	SAMEA7173118	ERX4378513	COG-UK/BRIS-12B0C2	Illumina NovaSeq 6000	PAIRED	PCR	VIRAL RNA	Severe acute respiratory syndrome coronavirus 2	Homo sapiens	ILLUMINA	2020-05-05	United Kingdom	Europe	55	1928.02	959	0.877002	57653491
ERR4438011	PRJEB37886	AMPLICON	SAMEA7173119	ERX4378514	COG-UK/BRIS-12B192	Illumina NovaSeq 6000	PAIRED	PCR	VIRAL RNA	Severe acute respiratory syndrome coronavirus 2	Homo sapiens	ILLUMINA	2020-05-10	United Kingdom	Europe	21	5373.82	7967	0.981574	160693246
ERR4438012	PRJEB37886	AMPLICON	SAMEA7173120	ERX4378515	COG-UK/BRIS-12B03B	Illumina NovaSeq 6000	PAIRED	PCR	VIRAL RNA	Severe acute respiratory syndrome coronavirus 2	Homo sapiens	ILLUMINA	2020-05-04	United Kingdom	Europe	17	5495.95	7978	0.996255	164345461
ERR4438013	PRJEB37886	AMPLICON	SAMEA7173121	ERX4378516	COG-UK/BRIS-12AFC6	Illumina NovaSeq 6000	PAIRED	PCR	VIRAL RNA	Severe acute respiratory syndrome coronavirus 2	Homo sapiens	ILLUMINA	2020-04-11	United Kingdom	Europe	19	4989.46	6952	0.929372	149199829
ERR4438014	PRJEB37886	AMPLICON	SAMEA7173122	ERX4378517	COG-UK/BRIS-12B077	Illumina NovaSeq 6000	PAIRED	PCR	VIRAL RNA	Severe acute respiratory syndrome coronavirus 2	Homo sapiens	ILLUMINA	2020-05-04	United Kingdom	Europe	14	5177.38	7983	0.886968	154819269
ERR4438015	PRJEB37886	AMPLICON	SAMEA7173123	ERX4378518	COG-UK/BRIS-12B086	Illumina NovaSeq 6000	PAIRED	PCR	VIRAL RNA	Severe acute respiratory syndrome coronavirus 2	Homo sapiens	ILLUMINA	2020-05-04	United Kingdom	Europe	14	5221.55	7994	0.886834	156139924
ERR4438016	PRJEB37886	AMPLICON	SAMEA7173124	ERX4378519	COG-UK/BRIS-12AFD5	Illumina NovaSeq 6000	PAIRED	PCR	VIRAL RNA	Severe acute respiratory syndrome coronavirus 2	Homo sapiens	ILLUMINA	2020-04-20	United Kingdom	Europe	18	5338.01	7978	0.954018	159622642
ERR4438017	PRJEB37886	AMPLICON	SAMEA7173125	ERX4378520	COG-UK/BRIS-12B262	Illumina NovaSeq 6000	PAIRED	PCR	VIRAL RNA	Severe acute respiratory syndrome coronavirus 2	Homo sapiens	ILLUMINA	2020-05-18	United Kingdom	Europe	17	4791.67	5865	0.871953	143285455
ERR4438018	PRJEB37886	AMPLICON	SAMEA7173126	ERX4378521	COG-UK/BRIS-12B01D	Illumina NovaSeq 6000	PAIRED	PCR	VIRAL RNA	Severe acute respiratory syndrome coronavirus 2	Homo sapiens	ILLUMINA	2020-04-28	United Kingdom	Europe	19	5308.85	7982	0.963515	158750560
ERR4438019	PRJEB37886	AMPLICON	SAMEA7173127	ERX4378522	COG-UK/BRIS-12B1FC	Illumina NovaSeq 6000	PAIRED	PCR	VIRAL RNA	Severe acute respiratory syndrome coronavirus 2	Homo sapiens	ILLUMINA	2020-05-13	United Kingdom	Europe	17	5189.76	7973	0.913253	155189257
ERR4438020	PRJEB37886	AMPLICON	SAMEA7173128	ERX4378523	COG-UK/BRIS-1313DF	Illumina NovaSeq 6000	PAIRED	PCR	VIRAL RNA	Severe acute respiratory syndrome coronavirus 2	Homo sapiens	ILLUMINA	2020-05-20	United Kingdom	Europe	24	5427.38	7966	0.996723	162295081
ERR4438021	PRJEB37886	AMPLICON	SAMEA7173129	ERX4378524	COG-UK/BRIS-12AFB7	Illumina NovaSeq 6000	PAIRED	PCR	VIRAL RNA	Severe acute respiratory syndrome coronavirus 2	Homo sapiens	ILLUMINA	2020-04-11	United Kingdom	Europe	19	5209.08	7966	0.897703	155767053
ERR4438022	PRJEB37886	AMPLICON	SAMEA7173130	ERX4378525	COG-UK/BRIS-12B0A4	Illumina NovaSeq 6000	PAIRED	PCR	VIRAL RNA	Severe acute respiratory syndrome coronavirus 2	Homo sapiens	ILLUMINA	2020-05-03	United Kingdom	Europe	16	5365.69	7977	0.980871	160450175
ERR4438023	PRJEB37886	AMPLICON	SAMEA7173131	ERX4378526	COG-UK/BRIS-12B165	Illumina NovaSeq 6000	PAIRED	PCR	VIRAL RNA	Severe acute respiratory syndrome coronavirus 2	Homo sapiens	ILLUMINA	2020-05-10	United Kingdom	Europe	17	4919.43	6730	0.891181	147105807
ERR4438024	PRJEB37886	AMPLICON	SAMEA7173132	ERX4378527	COG-UK/BRIS-12B11A	Illumina NovaSeq 6000	PAIRED	PCR	VIRAL RNA	Severe acute respiratory syndrome coronavirus 2	Homo sapiens	ILLUMINA	2020-05-07	United Kingdom	Europe	17	5311.87	7980	0.966157	158840880
ERR4438025	PRJEB37886	AMPLICON	SAMEA7173133	ERX4378528	COG-UK/BRIS-12B1A1	Illumina NovaSeq 6000	PAIRED	PCR	VIRAL RNA	Severe acute respiratory syndrome coronavirus 2	Homo sapiens	ILLUMINA	2020-05-10	United Kingdom	Europe	24	5023.62	7593	0.897435	150221268
ERR4438026	PRJEB37886	AMPLICON	SAMEA7173134	ERX4378529	COG-UK/BRIS-12B0D1	Illumina NovaSeq 6000	PAIRED	PCR	VIRAL RNA	Severe acute respiratory syndrome coronavirus 2	Homo sapiens	ILLUMINA	2020-05-06	United Kingdom	Europe	16	5283.27	7970	0.951744	157985480
ERR4438027	PRJEB37886	AMPLICON	SAMEA7173135	ERX4378530	COG-UK/BRIS-12B0FF	Illumina NovaSeq 6000	PAIRED	PCR	VIRAL RNA	Severe acute respiratory syndrome coronavirus 2	Homo sapiens	ILLUMINA	2020-05-04	United Kingdom	Europe	13	5157.85	7941	0.949102	154235128
ERR4438028	PRJEB37886	AMPLICON	SAMEA7173136	ERX4378531	COG-UK/BRIS-12B10B	Illumina NovaSeq 6000	PAIRED	PCR	VIRAL RNA	Severe acute respiratory syndrome coronavirus 2	Homo sapiens	ILLUMINA	2020-05-07	United Kingdom	Europe	16	5278.83	7967	0.965054	157852729
ERR4438029	PRJEB37886	AMPLICON	SAMEA7173137	ERX4378532	COG-UK/BRIS-12B1CF	Illumina NovaSeq 6000	PAIRED	PCR	VIRAL RNA	Severe acute respiratory syndrome coronavirus 2	Homo sapiens	ILLUMINA	2020-05-15	United Kingdom	Europe	19	4970.18	7252	0.881651	148623253
ERR4438030	PRJEB37886	AMPLICON	SAMEA7173138	ERX4378533	COG-UK/BRIS-12B271	Illumina NovaSeq 6000	PAIRED	PCR	VIRAL RNA	Severe acute respiratory syndrome coronavirus 2	Homo sapiens	ILLUMINA	2020-05-18	United Kingdom	Europe	22	5364.82	7978	0.977695	160424337
ERR4438031	PRJEB37886	AMPLICON	SAMEA7173139	ERX4378534	COG-UK/BRIS-12B0E0	Illumina NovaSeq 6000	PAIRED	PCR	VIRAL RNA	Severe acute respiratory syndrome coronavirus 2	Homo sapiens	ILLUMINA	2020-05-07	United Kingdom	Europe	21	5314.62	7975	0.965522	158922974
ERR4438032	PRJEB37886	AMPLICON	SAMEA7173140	ERX4378535	COG-UK/BRIS-12B02C	Illumina NovaSeq 6000	PAIRED	PCR	VIRAL RNA	Severe acute respiratory syndrome coronavirus 2	Homo sapiens	ILLUMINA	2020-05-04	United Kingdom	Europe	21	5297.51	7979	0.945223	158411399
ERR4438033	PRJEB37886	AMPLICON	SAMEA7173141	ERX4378536	COG-UK/BRIS-12B208	Illumina NovaSeq 6000	PAIRED	PCR	VIRAL RNA	Severe acute respiratory syndrome coronavirus 2	Homo sapiens	ILLUMINA	2020-05-13	United Kingdom	Europe	23	4932.02	6886	0.88757	147482208
ERR4438034	PRJEB37886	AMPLICON	SAMEA7173142	ERX4378537	COG-UK/BRIS-12B1DE	Illumina NovaSeq 6000	PAIRED	PCR	VIRAL RNA	Severe acute respiratory syndrome coronavirus 2	Homo sapiens	ILLUMINA	2020-05-14	United Kingdom	Europe	20	5360.17	7972	0.978096	160285267
ERR4438035	PRJEB37886	AMPLICON	SAMEA7173143	ERX4378538	COG-UK/BRIS-12B059	Illumina NovaSeq 6000	PAIRED	PCR	VIRAL RNA	Severe acute respiratory syndrome coronavirus 2	Homo sapiens	ILLUMINA	2020-04-24	United Kingdom	Europe	18	5194.08	7945	0.939973	155318438
ERR4438036	PRJEB37886	AMPLICON	SAMEA7173144	ERX4378539	COG-UK/BRIS-12B147	Illumina NovaSeq 6000	PAIRED	PCR	VIRAL RNA	Severe acute respiratory syndrome coronavirus 2	Homo sapiens	ILLUMINA	2020-05-08	United Kingdom	Europe	19	5249.14	7964	0.922483	156965113
ERR4438037	PRJEB37886	AMPLICON	SAMEA7173145	ERX4378540	COG-UK/BRIS-12B068	Illumina NovaSeq 6000	PAIRED	PCR	VIRAL RNA	Severe acute respiratory syndrome coronavirus 2	Homo sapiens	ILLUMINA	2020-05-04	United Kingdom	Europe	22	5258.25	7995	0.863927	157237340
ERR4438038	PRJEB37886	AMPLICON	SAMEA7173146	ERX4378541	COG-UK/BRIS-12B0B3	Illumina NovaSeq 6000	PAIRED	PCR	VIRAL RNA	Severe acute respiratory syndrome coronavirus 2	Homo sapiens	ILLUMINA	2020-05-05	United Kingdom	Europe	13	5294.3	7977	0.972009	158315384
ERR4438039	PRJEB37886	AMPLICON	SAMEA7173147	ERX4378542	COG-UK/BRIS-12B253	Illumina NovaSeq 6000	PAIRED	PCR	VIRAL RNA	Severe acute respiratory syndrome coronavirus 2	Homo sapiens	ILLUMINA	2020-05-17	United Kingdom	Europe	49	1826.14	807	0.756881	54607086
ERR4438040	PRJEB37886	AMPLICON	SAMEA7173148	ERX4378543	COG-UK/BRIS-12B226	Illumina NovaSeq 6000	PAIRED	PCR	VIRAL RNA	Severe acute respiratory syndrome coronavirus 2	Homo sapiens	ILLUMINA	2020-05-13	United Kingdom	Europe	16	5317.97	7960	0.981574	159023299
ERR4438041	PRJEB37886	AMPLICON	SAMEA7173149	ERX4378544	COG-UK/BRIS-12A46D	Illumina NovaSeq 6000	PAIRED	PCR	VIRAL RNA	Severe acute respiratory syndrome coronavirus 2	Homo sapiens	ILLUMINA	2020-04-29	United Kingdom	Europe	50	3154.12	2411	0.896833	94317777
ERR4438042	PRJEB37886	AMPLICON	SAMEA7173150	ERX4378545	COG-UK/BRIS-128A7C	Illumina NovaSeq 6000	PAIRED	PCR	VIRAL RNA	Severe acute respiratory syndrome coronavirus 2	Homo sapiens	ILLUMINA	2020-04-14	United Kingdom	Europe	29	2322.99	1058	0.72772	69464271
ERR4438043	PRJEB37886	AMPLICON	SAMEA7173151	ERX4378546	COG-UK/NIRE-FEEDE	Illumina NovaSeq 6000	PAIRED	PCR	VIRAL RNA	Severe acute respiratory syndrome coronavirus 2	Homo sapiens	ILLUMINA	2020-05-19	United Kingdom	Europe	25	3972.14	3540	0.901147	118778886
ERR4438044	PRJEB37886	AMPLICON	SAMEA7173152	ERX4378547	COG-UK/NIRE-FF07D	Illumina NovaSeq 6000	PAIRED	PCR	VIRAL RNA	Severe acute respiratory syndrome coronavirus 2	Homo sapiens	ILLUMINA	2020-05-08	United Kingdom	Europe	16	5244.21	7972	0.951008	156817614
ERR4438045	PRJEB37886	AMPLICON	SAMEA7173153	ERX4378548	COG-UK/NIRE-FF110	Illumina NovaSeq 6000	PAIRED	PCR	VIRAL RNA	Severe acute respiratory syndrome coronavirus 2	Homo sapiens	ILLUMINA	2020-05-04	United Kingdom	Europe	51	2081.68	963	0.799953	62248436
ERR4438046	PRJEB37886	AMPLICON	SAMEA7173154	ERX4378549	COG-UK/NIRE-1019D6	Illumina NovaSeq 6000	PAIRED	PCR	VIRAL RNA	Severe acute respiratory syndrome coronavirus 2	Homo sapiens	ILLUMINA	2020-05-17	United Kingdom	Europe	57	1289.25	315	0.696786	38552403
ERR4438047	PRJEB37886	AMPLICON	SAMEA7173155	ERX4378550	COG-UK/NIRE-101B67	Illumina NovaSeq 6000	PAIRED	PCR	VIRAL RNA	Severe acute respiratory syndrome coronavirus 2	Homo sapiens	ILLUMINA	2020-05-11	United Kingdom	Europe	48	2129.77	787	0.785908	63686581
ERR4438048	PRJEB37886	AMPLICON	SAMEA7173156	ERX4378551	COG-UK/NIRE-FED95	Illumina NovaSeq 6000	PAIRED	PCR	VIRAL RNA	Severe acute respiratory syndrome coronavirus 2	Homo sapiens	ILLUMINA	2020-05-12	United Kingdom	Europe	34	3197.8	2372	0.900679	95623838
ERR4438049	PRJEB37886	AMPLICON	SAMEA7173157	ERX4378552	COG-UK/NORT-292863	Illumina NovaSeq 6000	PAIRED	PCR	VIRAL RNA	Severe acute respiratory syndrome coronavirus 2	Homo sapiens	ILLUMINA	2020-05-30	United Kingdom	Europe	68	1228.35	351	0.709026	36731391
ERR4438050	PRJEB37886	AMPLICON	SAMEA7173158	ERX4378553	COG-UK/NORT-292247	Illumina NovaSeq 6000	PAIRED	PCR	VIRAL RNA	Severe acute respiratory syndrome coronavirus 2	Homo sapiens	ILLUMINA	2020-05-07	United Kingdom	Europe	33	2664.38	1651	0.84122	79672958
ERR4438051	PRJEB37886	AMPLICON	SAMEA7173159	ERX4378554	COG-UK/NORT-291FF6	Illumina NovaSeq 6000	PAIRED	PCR	VIRAL RNA	Severe acute respiratory syndrome coronavirus 2	Homo sapiens	ILLUMINA	2020-05-07	United Kingdom	Europe	25	4977.87	6448	0.828947	148853159
ERR4438052	PRJEB37886	AMPLICON	SAMEA7173160	ERX4378555	COG-UK/NORT-292687	Illumina NovaSeq 6000	PAIRED	PCR	VIRAL RNA	Severe acute respiratory syndrome coronavirus 2	Homo sapiens	ILLUMINA	2020-05-13	United Kingdom	Europe	54	1913.85	727	0.763803	57229783
ERR4438053	PRJEB37886	AMPLICON	SAMEA7173161	ERX4378556	COG-UK/NORT-292A6D	Illumina NovaSeq 6000	PAIRED	PCR	VIRAL RNA	Severe acute respiratory syndrome coronavirus 2	Homo sapiens	ILLUMINA	2020-05-22	United Kingdom	Europe	18	4831.3	6807	0.812795	144470313
ERR4438054	PRJEB37886	AMPLICON	SAMEA7173162	ERX4378557	COG-UK/NORT-291DDE	Illumina NovaSeq 6000	PAIRED	PCR	VIRAL RNA	Severe acute respiratory syndrome coronavirus 2	Homo sapiens	ILLUMINA	2020-05-05	United Kingdom	Europe	26	3743.58	3646	0.907467	111944203
ERR4438055	PRJEB37886	AMPLICON	SAMEA7173163	ERX4378558	COG-UK/NORT-2924F6	Illumina NovaSeq 6000	PAIRED	PCR	VIRAL RNA	Severe acute respiratory syndrome coronavirus 2	Homo sapiens	ILLUMINA	2020-05-11	United Kingdom	Europe	49	2197.21	1100	0.825235	65703172
ERR4438056	PRJEB37886	AMPLICON	SAMEA7173164	ERX4378559	COG-UK/NORT-2927A2	Illumina NovaSeq 6000	PAIRED	PCR	VIRAL RNA	Severe acute respiratory syndrome coronavirus 2	Homo sapiens	ILLUMINA	2020-05-27	United Kingdom	Europe	58	1136.35	350	0.690867	33980263
ERR4438057	PRJEB37886	AMPLICON	SAMEA7173165	ERX4378560	COG-UK/NORT-29247E	Illumina NovaSeq 6000	PAIRED	PCR	VIRAL RNA	Severe acute respiratory syndrome coronavirus 2	Homo sapiens	ILLUMINA	2020-05-04	United Kingdom	Europe	12	4255.51	4004	0.921112	127252624
ERR4438058	PRJEB37886	AMPLICON	SAMEA7173166	ERX4378561	COG-UK/NORT-2925A8	Illumina NovaSeq 6000	PAIRED	PCR	VIRAL RNA	Severe acute respiratory syndrome coronavirus 2	Homo sapiens	ILLUMINA	2020-05-12	United Kingdom	Europe	47	2641.71	1754	0.819215	78994936
ERR4438059	PRJEB37886	AMPLICON	SAMEA7173167	ERX4378562	COG-UK/NORT-2923BD	Illumina NovaSeq 6000	PAIRED	PCR	VIRAL RNA	Severe acute respiratory syndrome coronavirus 2	Homo sapiens	ILLUMINA	2020-05-11	United Kingdom	Europe	23	5071.95	7812	0.820319	151666520
ERR4438060	PRJEB37886	AMPLICON	SAMEA7173168	ERX4378563	COG-UK/NORT-291CE0	Illumina NovaSeq 6000	PAIRED	PCR	VIRAL RNA	Severe acute respiratory syndrome coronavirus 2	Homo sapiens	ILLUMINA	2020-05-11	United Kingdom	Europe	52	1125.82	237	0.662843	33665454
ERR4438061	PRJEB37886	AMPLICON	SAMEA7173169	ERX4378564	COG-UK/NORT-292DCE	Illumina NovaSeq 6000	PAIRED	PCR	VIRAL RNA	Severe acute respiratory syndrome coronavirus 2	Homo sapiens	ILLUMINA	2020-05-19	United Kingdom	Europe	30	3542.01	3206	0.921112	105916871
ERR4438062	PRJEB37886	AMPLICON	SAMEA7173170	ERX4378565	COG-UK/NORT-2921E0	Illumina NovaSeq 6000	PAIRED	PCR	VIRAL RNA	Severe acute respiratory syndrome coronavirus 2	Homo sapiens	ILLUMINA	2020-05-07	United Kingdom	Europe	20	5059.25	7780	0.827108	151286774
ERR4438063	PRJEB37886	AMPLICON	SAMEA7173171	ERX4378566	COG-UK/NORT-292168	Illumina NovaSeq 6000	PAIRED	PCR	VIRAL RNA	Severe acute respiratory syndrome coronavirus 2	Homo sapiens	ILLUMINA	2020-05-07	United Kingdom	Europe	19	4809.76	6472	0.807812	143826270
ERR4438064	PRJEB37886	AMPLICON	SAMEA7173172	ERX4378567	COG-UK/NORT-292881	Illumina NovaSeq 6000	PAIRED	PCR	VIRAL RNA	Severe acute respiratory syndrome coronavirus 2	Homo sapiens	ILLUMINA	2020-05-30	United Kingdom	Europe	23	4013.86	3797	0.917667	120026548
ERR4438065	PRJEB37886	AMPLICON	SAMEA7173173	ERX4378568	COG-UK/NORT-292256	Illumina NovaSeq 6000	PAIRED	PCR	VIRAL RNA	Severe acute respiratory syndrome coronavirus 2	Homo sapiens	ILLUMINA	2020-05-08	United Kingdom	Europe	22	5142.75	7993	0.832325	153783604
ERR4438066	PRJEB37886	AMPLICON	SAMEA7173174	ERX4378569	COG-UK/NORT-2924E7	Illumina NovaSeq 6000	PAIRED	PCR	VIRAL RNA	Severe acute respiratory syndrome coronavirus 2	Homo sapiens	ILLUMINA	2020-05-11	United Kingdom	Europe	21	4003.89	3779	0.935893	119728344
ERR4438067	PRJEB37886	AMPLICON	SAMEA7173175	ERX4378570	COG-UK/NORT-291F23	Illumina NovaSeq 6000	PAIRED	PCR	VIRAL RNA	Severe acute respiratory syndrome coronavirus 2	Homo sapiens	ILLUMINA	2020-05-06	United Kingdom	Europe	25	4743.15	5655	0.841822	141834284
ERR4438068	PRJEB37886	AMPLICON	SAMEA7173176	ERX4378571	COG-UK/NORT-292C76	Illumina NovaSeq 6000	PAIRED	PCR	VIRAL RNA	Severe acute respiratory syndrome coronavirus 2	Homo sapiens	ILLUMINA	2020-05-18	United Kingdom	Europe	34	3526.5	3166	0.90001	105452799
ERR4438069	PRJEB37886	AMPLICON	SAMEA7173177	ERX4378572	COG-UK/NORT-291E80	Illumina NovaSeq 6000	PAIRED	PCR	VIRAL RNA	Severe acute respiratory syndrome coronavirus 2	Homo sapiens	ILLUMINA	2020-05-06	United Kingdom	Europe	27	4449.08	4578	0.882921	133040778
ERR4438070	PRJEB37886	AMPLICON	SAMEA7173178	ERX4378573	COG-UK/NORT-2922FC	Illumina NovaSeq 6000	PAIRED	PCR	VIRAL RNA	Severe acute respiratory syndrome coronavirus 2	Homo sapiens	ILLUMINA	2020-05-08	United Kingdom	Europe	24	5045.78	7584	0.857472	150883844
ERR4438071	PRJEB37886	AMPLICON	SAMEA7173179	ERX4378574	COG-UK/NORT-29202F	Illumina NovaSeq 6000	PAIRED	PCR	VIRAL RNA	Severe acute respiratory syndrome coronavirus 2	Homo sapiens	ILLUMINA	2020-05-07	United Kingdom	Europe	33	1340.22	514	0.769421	40076472
ERR4438072	PRJEB37886	AMPLICON	SAMEA7173180	ERX4378575	COG-UK/NORT-291F7E	Illumina NovaSeq 6000	PAIRED	PCR	VIRAL RNA	Severe acute respiratory syndrome coronavirus 2	Homo sapiens	ILLUMINA	2020-05-06	United Kingdom	Europe	49	777.236	219	0.655352	23241688
ERR4438073	PRJEB37886	AMPLICON	SAMEA7173181	ERX4378576	COG-UK/NORT-29261E	Illumina NovaSeq 6000	PAIRED	PCR	VIRAL RNA	Severe acute respiratory syndrome coronavirus 2	Homo sapiens	ILLUMINA	2020-05-12	United Kingdom	Europe	21	4870.9	6186	0.833796	145654429
ERR4438074	PRJEB37886	AMPLICON	SAMEA7173182	ERX4378577	COG-UK/NORT-291D38	Illumina NovaSeq 6000	PAIRED	PCR	VIRAL RNA	Severe acute respiratory syndrome coronavirus 2	Homo sapiens	ILLUMINA	2020-05-05	United Kingdom	Europe	58	1182.28	360	0.68545	35353590
ERR4438075	PRJEB37886	AMPLICON	SAMEA7173183	ERX4378578	COG-UK/NORT-292EBC	Illumina NovaSeq 6000	PAIRED	PCR	VIRAL RNA	Severe acute respiratory syndrome coronavirus 2	Homo sapiens	ILLUMINA	2020-05-15	United Kingdom	Europe	21	5056.19	7911	0.829449	151195300
ERR4438076	PRJEB37886	AMPLICON	SAMEA7173184	ERX4378579	COG-UK/NORT-2928AF	Illumina NovaSeq 6000	PAIRED	PCR	VIRAL RNA	Severe acute respiratory syndrome coronavirus 2	Homo sapiens	ILLUMINA	2020-05-30	United Kingdom	Europe	17	4852.15	5402	0.865398	145093900
ERR4438077	PRJEB37886	AMPLICON	SAMEA7173185	ERX4378580	COG-UK/NORT-292274	Illumina NovaSeq 6000	PAIRED	PCR	VIRAL RNA	Severe acute respiratory syndrome coronavirus 2	Homo sapiens	ILLUMINA	2020-05-08	United Kingdom	Europe	25	4938	6845	0.839514	147661157
ERR4438078	PRJEB37886	AMPLICON	SAMEA7173186	ERX4378581	COG-UK/NORT-291E53	Illumina NovaSeq 6000	PAIRED	PCR	VIRAL RNA	Severe acute respiratory syndrome coronavirus 2	Homo sapiens	ILLUMINA	2020-05-05	United Kingdom	Europe	22	4992.23	6636	0.835836	149282784
ERR4438079	PRJEB37886	AMPLICON	SAMEA7173187	ERX4378582	COG-UK/NORT-291FD8	Illumina NovaSeq 6000	PAIRED	PCR	VIRAL RNA	Severe acute respiratory syndrome coronavirus 2	Homo sapiens	ILLUMINA	2020-05-06	United Kingdom	Europe	25	4422.14	4700	0.849647	132235225
ERR4438080	PRJEB37886	AMPLICON	SAMEA7173188	ERX4378583	COG-UK/NORT-2929AC	Illumina NovaSeq 6000	PAIRED	PCR	VIRAL RNA	Severe acute respiratory syndrome coronavirus 2	Homo sapiens	ILLUMINA	2020-05-22	United Kingdom	Europe	53	2947.99	1800	0.867906	88153778
ERR4438081	PRJEB37886	AMPLICON	SAMEA7173189	ERX4378584	COG-UK/NORT-291D65	Illumina NovaSeq 6000	PAIRED	PCR	VIRAL RNA	Severe acute respiratory syndrome coronavirus 2	Homo sapiens	ILLUMINA	2020-05-05	United Kingdom	Europe	71	2331.18	1367	0.823329	69709369
ERR4438082	PRJEB37886	AMPLICON	SAMEA7173190	ERX4378585	COG-UK/NORT-292B00	Illumina NovaSeq 6000	PAIRED	PCR	VIRAL RNA	Severe acute respiratory syndrome coronavirus 2	Homo sapiens	ILLUMINA	2020-05-24	United Kingdom	Europe	22	4317.19	4374	0.880045	129096843
ERR4438083	PRJEB37886	AMPLICON	SAMEA7173191	ERX4378586	COG-UK/NORT-29272A	Illumina NovaSeq 6000	PAIRED	PCR	VIRAL RNA	Severe acute respiratory syndrome coronavirus 2	Homo sapiens	ILLUMINA	2020-05-14	United Kingdom	Europe	23	5150.43	7997	0.83724	154013272
ERR4438084	PRJEB37886	AMPLICON	SAMEA7173192	ERX4378587	COG-UK/NORT-292DBF	Illumina NovaSeq 6000	PAIRED	PCR	VIRAL RNA	Severe acute respiratory syndrome coronavirus 2	Homo sapiens	ILLUMINA	2020-05-19	United Kingdom	Europe	24	4343.84	4603	0.878407	129893806
ERR4438085	PRJEB37886	AMPLICON	SAMEA7173193	ERX4378588	COG-UK/NORT-2929F7	Illumina NovaSeq 6000	PAIRED	PCR	VIRAL RNA	Severe acute respiratory syndrome coronavirus 2	Homo sapiens	ILLUMINA	2020-05-22	United Kingdom	Europe	23	4453.27	4807	0.84336	133166087
ERR4438086	PRJEB37886	AMPLICON	SAMEA7173194	ERX4378589	COG-UK/NORT-292C58	Illumina NovaSeq 6000	PAIRED	PCR	VIRAL RNA	Severe acute respiratory syndrome coronavirus 2	Homo sapiens	ILLUMINA	2020-05-18	United Kingdom	Europe	29	4612.58	5196	0.859111	137929936
ERR4438087	PRJEB37886	AMPLICON	SAMEA7173195	ERX4378590	COG-UK/NORT-2920E3	Illumina NovaSeq 6000	PAIRED	PCR	VIRAL RNA	Severe acute respiratory syndrome coronavirus 2	Homo sapiens	ILLUMINA	2020-05-07	United Kingdom	Europe	47	744.323	221	0.640136	22257496
ERR4438088	PRJEB37886	AMPLICON	SAMEA7173196	ERX4378591	COG-UK/NORT-292E61	Illumina NovaSeq 6000	PAIRED	PCR	VIRAL RNA	Severe acute respiratory syndrome coronavirus 2	Homo sapiens	ILLUMINA	2020-05-15	United Kingdom	Europe	25	4759.46	6331	0.827843	142322077
ERR4438089	PRJEB37886	AMPLICON	SAMEA7173197	ERX4378592	COG-UK/NORT-291F8D	Illumina NovaSeq 6000	PAIRED	PCR	VIRAL RNA	Severe acute respiratory syndrome coronavirus 2	Homo sapiens	ILLUMINA	2020-05-06	United Kingdom	Europe	71	1246.34	406	0.770792	37269275
ERR4438090	PRJEB37886	AMPLICON	SAMEA7173198	ERX4378593	COG-UK/NORT-292669	Illumina NovaSeq 6000	PAIRED	PCR	VIRAL RNA	Severe acute respiratory syndrome coronavirus 2	Homo sapiens	ILLUMINA	2020-05-12	United Kingdom	Europe	14	5013.87	6913	0.830652	149929719
ERR4438091	PRJEB37886	AMPLICON	SAMEA7173199	ERX4378594	COG-UK/NORT-2926B4	Illumina NovaSeq 6000	PAIRED	PCR	VIRAL RNA	Severe acute respiratory syndrome coronavirus 2	Homo sapiens	ILLUMINA	2020-05-13	United Kingdom	Europe	55	2033.92	851	0.813096	60820405
ERR4438092	PRJEB37886	AMPLICON	SAMEA7173200	ERX4378595	COG-UK/NORT-2928BE	Illumina NovaSeq 6000	PAIRED	PCR	VIRAL RNA	Severe acute respiratory syndrome coronavirus 2	Homo sapiens	ILLUMINA	2020-05-30	United Kingdom	Europe	16	4804.3	5331	0.848711	143662912
ERR4438093	PRJEB37886	AMPLICON	SAMEA7173201	ERX4378596	COG-UK/NORT-292380	Illumina NovaSeq 6000	PAIRED	PCR	VIRAL RNA	Severe acute respiratory syndrome coronavirus 2	Homo sapiens	ILLUMINA	2020-05-09	United Kingdom	Europe	14	5192.7	7983	0.883457	155277213
ERR4438094	PRJEB37886	AMPLICON	SAMEA7173202	ERX4378597	COG-UK/NORT-29264B	Illumina NovaSeq 6000	PAIRED	PCR	VIRAL RNA	Severe acute respiratory syndrome coronavirus 2	Homo sapiens	ILLUMINA	2020-05-12	United Kingdom	Europe	20	5150.49	7950	0.953884	154015218
ERR4438095	PRJEB37886	AMPLICON	SAMEA7173203	ERX4378598	COG-UK/NORT-292D37	Illumina NovaSeq 6000	PAIRED	PCR	VIRAL RNA	Severe acute respiratory syndrome coronavirus 2	Homo sapiens	ILLUMINA	2020-05-19	United Kingdom	Europe	30	4161.15	4075	0.906029	124430841
ERR4438096	PRJEB37886	AMPLICON	SAMEA7173204	ERX4378599	COG-UK/NORT-2921FF	Illumina NovaSeq 6000	PAIRED	PCR	VIRAL RNA	Severe acute respiratory syndrome coronavirus 2	Homo sapiens	ILLUMINA	2020-05-07	United Kingdom	Europe	19	4957.68	7207	0.820118	148249600
ERR4438097	PRJEB37886	AMPLICON	SAMEA7173205	ERX4378600	COG-UK/NORT-292EDA	Illumina NovaSeq 6000	PAIRED	PCR	VIRAL RNA	Severe acute respiratory syndrome coronavirus 2	Homo sapiens	ILLUMINA	2020-05-15	United Kingdom	Europe	21	4969.53	6978	0.825436	148603727
ERR4438098	PRJEB37886	AMPLICON	SAMEA7173206	ERX4378601	COG-UK/NORT-292D19	Illumina NovaSeq 6000	PAIRED	PCR	VIRAL RNA	Severe acute respiratory syndrome coronavirus 2	Homo sapiens	ILLUMINA	2020-05-18	United Kingdom	Europe	73	2972.45	2211	0.851787	88885236
ERR4438099	PRJEB37886	AMPLICON	SAMEA7173207	ERX4378602	COG-UK/NORT-292CC1	Illumina NovaSeq 6000	PAIRED	PCR	VIRAL RNA	Severe acute respiratory syndrome coronavirus 2	Homo sapiens	ILLUMINA	2020-05-18	United Kingdom	Europe	58	1198.95	388	0.678026	35852210
ERR4438100	PRJEB37886	AMPLICON	SAMEA7173208	ERX4378603	COG-UK/NORT-2921D1	Illumina NovaSeq 6000	PAIRED	PCR	VIRAL RNA	Severe acute respiratory syndrome coronavirus 2	Homo sapiens	ILLUMINA	2020-05-07	United Kingdom	Europe	22	4271.67	4296	0.870046	127735722
ERR4438101	PRJEB37886	AMPLICON	SAMEA7173209	ERX4378604	COG-UK/NORT-291DFC	Illumina NovaSeq 6000	PAIRED	PCR	VIRAL RNA	Severe acute respiratory syndrome coronavirus 2	Homo sapiens	ILLUMINA	2020-05-05	United Kingdom	Europe	17	5130.06	7999	0.804602	153404333
ERR4438102	PRJEB37886	AMPLICON	SAMEA7173210	ERX4378605	COG-UK/NORT-2923F9	Illumina NovaSeq 6000	PAIRED	PCR	VIRAL RNA	Severe acute respiratory syndrome coronavirus 2	Homo sapiens	ILLUMINA	2020-05-04	United Kingdom	Europe	64	904.399	179	0.595057	27044239
ERR4438103	PRJEB37886	AMPLICON	SAMEA7173211	ERX4378606	COG-UK/NORT-29260F	Illumina NovaSeq 6000	PAIRED	PCR	VIRAL RNA	Severe acute respiratory syndrome coronavirus 2	Homo sapiens	ILLUMINA	2020-05-12	United Kingdom	Europe	14	4994.44	7476	0.810521	149348673
ERR4438104	PRJEB37886	AMPLICON	SAMEA7173212	ERX4378607	COG-UK/NORT-291D56	Illumina NovaSeq 6000	PAIRED	PCR	VIRAL RNA	Severe acute respiratory syndrome coronavirus 2	Homo sapiens	ILLUMINA	2020-05-05	United Kingdom	Europe	21	5280.47	7983	0.945089	157901861
ERR4438105	PRJEB37886	AMPLICON	SAMEA7173213	ERX4378608	COG-UK/NORT-292757	Illumina NovaSeq 6000	PAIRED	PCR	VIRAL RNA	Severe acute respiratory syndrome coronavirus 2	Homo sapiens	ILLUMINA	2020-05-14	United Kingdom	Europe	23	5157.93	7944	0.857305	154237604
ERR4438106	PRJEB37886	AMPLICON	SAMEA7173214	ERX4378609	COG-UK/NORT-2920A7	Illumina NovaSeq 6000	PAIRED	PCR	VIRAL RNA	Severe acute respiratory syndrome coronavirus 2	Homo sapiens	ILLUMINA	2020-05-07	United Kingdom	Europe	41	1822.32	645	0.803632	54492877
ERR4438107	PRJEB37886	AMPLICON	SAMEA7173215	ERX4378610	COG-UK/NORT-2923CC	Illumina NovaSeq 6000	PAIRED	PCR	VIRAL RNA	Severe acute respiratory syndrome coronavirus 2	Homo sapiens	ILLUMINA	2020-05-04	United Kingdom	Europe	40	1550.7	607	0.70197	46370671
ERR4438108	PRJEB37886	AMPLICON	SAMEA7173216	ERX4378611	COG-UK/NORT-292E07	Illumina NovaSeq 6000	PAIRED	PCR	VIRAL RNA	Severe acute respiratory syndrome coronavirus 2	Homo sapiens	ILLUMINA	2020-05-20	United Kingdom	Europe	29	3379.81	2947	0.892018	101066528
ERR4438109	PRJEB37886	AMPLICON	SAMEA7173217	ERX4378612	COG-UK/NORT-291E17	Illumina NovaSeq 6000	PAIRED	PCR	VIRAL RNA	Severe acute respiratory syndrome coronavirus 2	Homo sapiens	ILLUMINA	2020-05-05	United Kingdom	Europe	21	4704.68	5578	0.868207	140683903
ERR4438110	PRJEB37886	AMPLICON	SAMEA7173218	ERX4378613	COG-UK/NORT-292827	Illumina NovaSeq 6000	PAIRED	PCR	VIRAL RNA	Severe acute respiratory syndrome coronavirus 2	Homo sapiens	ILLUMINA	2020-05-29	United Kingdom	Europe	73	2731.22	1737	0.841722	81671530
ERR4438111	PRJEB37886	AMPLICON	SAMEA7173219	ERX4378614	COG-UK/NORT-2920F2	Illumina NovaSeq 6000	PAIRED	PCR	VIRAL RNA	Severe acute respiratory syndrome coronavirus 2	Homo sapiens	ILLUMINA	2020-05-07	United Kingdom	Europe	31	4204.08	4072	0.894124	125714629
ERR4438112	PRJEB37886	AMPLICON	SAMEA7173220	ERX4378615	COG-UK/NORT-29271B	Illumina NovaSeq 6000	PAIRED	PCR	VIRAL RNA	Severe acute respiratory syndrome coronavirus 2	Homo sapiens	ILLUMINA	2020-05-14	United Kingdom	Europe	23	5184.43	7997	0.834197	155029902
ERR4438113	PRJEB37886	AMPLICON	SAMEA7173221	ERX4378616	COG-UK/NORT-292520	Illumina NovaSeq 6000	PAIRED	PCR	VIRAL RNA	Severe acute respiratory syndrome coronavirus 2	Homo sapiens	ILLUMINA	2020-05-11	United Kingdom	Europe	37	3138.13	2315	0.866736	93839587
ERR4438114	PRJEB37886	AMPLICON	SAMEA7173222	ERX4378617	COG-UK/NORT-291C95	Illumina NovaSeq 6000	PAIRED	PCR	VIRAL RNA	Severe acute respiratory syndrome coronavirus 2	Homo sapiens	ILLUMINA	2020-05-11	United Kingdom	Europe	23	5113.04	7990	0.80614	152895364
ERR4438115	PRJEB37886	AMPLICON	SAMEA7173223	ERX4378618	COG-UK/BRIS-131937	Illumina NovaSeq 6000	PAIRED	PCR	VIRAL RNA	Severe acute respiratory syndrome coronavirus 2	Homo sapiens	ILLUMINA	2020-05-28	United Kingdom	Europe	20	4827.12	5660	0.847273	144345317
ERR4438116	PRJEB37886	AMPLICON	SAMEA7173224	ERX4378619	COG-UK/NORT-292854	Illumina NovaSeq 6000	PAIRED	PCR	VIRAL RNA	Severe acute respiratory syndrome coronavirus 2	Homo sapiens	ILLUMINA	2020-05-30	United Kingdom	Europe	25	4778.58	5322	0.860482	142893854
ERR4438117	PRJEB37886	AMPLICON	SAMEA7173225	ERX4378620	COG-UK/NORT-292186	Illumina NovaSeq 6000	PAIRED	PCR	VIRAL RNA	Severe acute respiratory syndrome coronavirus 2	Homo sapiens	ILLUMINA	2020-05-06	United Kingdom	Europe	17	4539.45	4646	0.865699	135743234
ERR4438118	PRJEB37886	AMPLICON	SAMEA7173226	ERX4378621	COG-UK/NORT-291DA1	Illumina NovaSeq 6000	PAIRED	PCR	VIRAL RNA	Severe acute respiratory syndrome coronavirus 2	Homo sapiens	ILLUMINA	2020-05-05	United Kingdom	Europe	20	5121.26	7972	0.867672	153140899
ERR4438119	PRJEB37886	AMPLICON	SAMEA7173227	ERX4378622	COG-UK/NORT-29262D	Illumina NovaSeq 6000	PAIRED	PCR	VIRAL RNA	Severe acute respiratory syndrome coronavirus 2	Homo sapiens	ILLUMINA	2020-05-12	United Kingdom	Europe	21	4907.33	6759	0.82587	146743998
ERR4438120	PRJEB37886	AMPLICON	SAMEA7173228	ERX4378623	COG-UK/NORT-2922ED	Illumina NovaSeq 6000	PAIRED	PCR	VIRAL RNA	Severe acute respiratory syndrome coronavirus 2	Homo sapiens	ILLUMINA	2020-05-08	United Kingdom	Europe	26	4514.15	4809	0.893355	134986647
ERR4438121	PRJEB37886	AMPLICON	SAMEA7173229	ERX4378624	COG-UK/NORT-2923AE	Illumina NovaSeq 6000	PAIRED	PCR	VIRAL RNA	Severe acute respiratory syndrome coronavirus 2	Homo sapiens	ILLUMINA	2020-05-11	United Kingdom	Europe	23	4991.37	7291	0.818246	149256956
ERR4438122	PRJEB37886	AMPLICON	SAMEA7173230	ERX4378625	COG-UK/NORT-292405	Illumina NovaSeq 6000	PAIRED	PCR	VIRAL RNA	Severe acute respiratory syndrome coronavirus 2	Homo sapiens	ILLUMINA	2020-05-04	United Kingdom	Europe	83	1150.42	307	0.685684	34400944
ERR4438123	PRJEB37886	AMPLICON	SAMEA7173231	ERX4378626	COG-UK/NORT-2925E4	Illumina NovaSeq 6000	PAIRED	PCR	VIRAL RNA	Severe acute respiratory syndrome coronavirus 2	Homo sapiens	ILLUMINA	2020-05-12	United Kingdom	Europe	27	4661.9	5035	0.873056	139404896
ERR4438124	PRJEB37886	AMPLICON	SAMEA7173232	ERX4378627	COG-UK/NORT-291CD1	Illumina NovaSeq 6000	PAIRED	PCR	VIRAL RNA	Severe acute respiratory syndrome coronavirus 2	Homo sapiens	ILLUMINA	2020-05-11	United Kingdom	Europe	25	4926.67	5982	0.840451	147322239
ERR4438125	PRJEB37886	AMPLICON	SAMEA7173233	ERX4378628	COG-UK/NORT-292BF1	Illumina NovaSeq 6000	PAIRED	PCR	VIRAL RNA	Severe acute respiratory syndrome coronavirus 2	Homo sapiens	ILLUMINA	2020-05-27	United Kingdom	Europe	20	4404.22	4281	0.889643	131699519
ERR4438126	PRJEB37886	AMPLICON	SAMEA7173234	ERX4378629	COG-UK/NORT-291E08	Illumina NovaSeq 6000	PAIRED	PCR	VIRAL RNA	Severe acute respiratory syndrome coronavirus 2	Homo sapiens	ILLUMINA	2020-05-05	United Kingdom	Europe	25	3329.23	2540	0.848911	99553821
ERR4438127	PRJEB37886	AMPLICON	SAMEA7173235	ERX4378630	COG-UK/NORT-291D92	Illumina NovaSeq 6000	PAIRED	PCR	VIRAL RNA	Severe acute respiratory syndrome coronavirus 2	Homo sapiens	ILLUMINA	2020-05-05	United Kingdom	Europe	19	4782.84	5457	0.850851	143021116
ERR4438128	PRJEB37886	AMPLICON	SAMEA7173236	ERX4378631	COG-UK/NORT-291DED	Illumina NovaSeq 6000	PAIRED	PCR	VIRAL RNA	Severe acute respiratory syndrome coronavirus 2	Homo sapiens	ILLUMINA	2020-05-05	United Kingdom	Europe	18	4566.57	5603	0.837475	136554159
ERR4438129	PRJEB37886	AMPLICON	SAMEA7173237	ERX4378632	COG-UK/NORT-292353	Illumina NovaSeq 6000	PAIRED	PCR	VIRAL RNA	Severe acute respiratory syndrome coronavirus 2	Homo sapiens	ILLUMINA	2020-05-09	United Kingdom	Europe	20	4521.68	5033	0.878039	135211890
ERR4438130	PRJEB37886	AMPLICON	SAMEA7173238	ERX4378633	COG-UK/NORT-292326	Illumina NovaSeq 6000	PAIRED	PCR	VIRAL RNA	Severe acute respiratory syndrome coronavirus 2	Homo sapiens	ILLUMINA	2020-05-09	United Kingdom	Europe	31	3001.68	2369	0.877604	89759293
ERR4438131	PRJEB37886	AMPLICON	SAMEA7173239	ERX4378634	COG-UK/NORT-29203E	Illumina NovaSeq 6000	PAIRED	PCR	VIRAL RNA	Severe acute respiratory syndrome coronavirus 2	Homo sapiens	ILLUMINA	2020-05-07	United Kingdom	Europe	29	4621.15	5289	0.852958	138186343
ERR4438132	PRJEB37886	AMPLICON	SAMEA7173240	ERX4378635	COG-UK/NORT-29265A	Illumina NovaSeq 6000	PAIRED	PCR	VIRAL RNA	Severe acute respiratory syndrome coronavirus 2	Homo sapiens	ILLUMINA	2020-05-12	United Kingdom	Europe	26	3646.64	3022	0.876333	109045362
ERR4438133	PRJEB37886	AMPLICON	SAMEA7173241	ERX4378636	COG-UK/NORT-292D46	Illumina NovaSeq 6000	PAIRED	PCR	VIRAL RNA	Severe acute respiratory syndrome coronavirus 2	Homo sapiens	ILLUMINA	2020-05-19	United Kingdom	Europe	22	4472.02	4521	0.870281	133726908
ERR4438134	PRJEB37886	AMPLICON	SAMEA7173242	ERX4378637	COG-UK/NORT-291D47	Illumina NovaSeq 6000	PAIRED	PCR	VIRAL RNA	Severe acute respiratory syndrome coronavirus 2	Homo sapiens	ILLUMINA	2020-05-05	United Kingdom	Europe	18	4704.65	5025	0.88262	140683052
ERR4438135	PRJEB37886	AMPLICON	SAMEA7173243	ERX4378638	COG-UK/NORT-2921C2	Illumina NovaSeq 6000	PAIRED	PCR	VIRAL RNA	Severe acute respiratory syndrome coronavirus 2	Homo sapiens	ILLUMINA	2020-05-07	United Kingdom	Europe	34	3093.52	2468	0.893756	92505524
ERR4438136	PRJEB37886	AMPLICON	SAMEA7173244	ERX4378639	COG-UK/NORT-292E16	Illumina NovaSeq 6000	PAIRED	PCR	VIRAL RNA	Severe acute respiratory syndrome coronavirus 2	Homo sapiens	ILLUMINA	2020-05-20	United Kingdom	Europe	23	5112.71	7902	0.930709	152885327
ERR4438137	PRJEB37886	AMPLICON	SAMEA7173245	ERX4378640	COG-UK/NORT-292DFB	Illumina NovaSeq 6000	PAIRED	PCR	VIRAL RNA	Severe acute respiratory syndrome coronavirus 2	Homo sapiens	ILLUMINA	2020-05-20	United Kingdom	Europe	24	4664.12	5164	0.88028	139471150
ERR4438138	PRJEB37886	AMPLICON	SAMEA7173246	ERX4378641	COG-UK/NORT-29298E	Illumina NovaSeq 6000	PAIRED	PCR	VIRAL RNA	Severe acute respiratory syndrome coronavirus 2	Homo sapiens	ILLUMINA	2020-05-22	United Kingdom	Europe	19	5080.81	7944	0.818914	151931496
ERR4438139	PRJEB37886	AMPLICON	SAMEA7173247	ERX4378642	COG-UK/NORT-292441	Illumina NovaSeq 6000	PAIRED	PCR	VIRAL RNA	Severe acute respiratory syndrome coronavirus 2	Homo sapiens	ILLUMINA	2020-05-04	United Kingdom	Europe	22	5128.47	7865	0.926128	153356656
ERR4438140	PRJEB37886	AMPLICON	SAMEA7173248	ERX4378643	COG-UK/NORT-292414	Illumina NovaSeq 6000	PAIRED	PCR	VIRAL RNA	Severe acute respiratory syndrome coronavirus 2	Homo sapiens	ILLUMINA	2020-05-04	United Kingdom	Europe	24	4694.51	5160	0.862622	140379866
ERR4438141	PRJEB37886	AMPLICON	SAMEA7173249	ERX4378644	COG-UK/NORT-292599	Illumina NovaSeq 6000	PAIRED	PCR	VIRAL RNA	Severe acute respiratory syndrome coronavirus 2	Homo sapiens	ILLUMINA	2020-05-12	United Kingdom	Europe	32	1609.06	616	0.778216	48115741
ERR4438142	PRJEB37886	AMPLICON	SAMEA7173250	ERX4378645	COG-UK/NORT-291D83	Illumina NovaSeq 6000	PAIRED	PCR	VIRAL RNA	Severe acute respiratory syndrome coronavirus 2	Homo sapiens	ILLUMINA	2020-05-05	United Kingdom	Europe	18	5110.79	7963	0.839882	152828003
ERR4438143	PRJEB37886	AMPLICON	SAMEA7173251	ERX4378646	COG-UK/NORT-2925C6	Illumina NovaSeq 6000	PAIRED	PCR	VIRAL RNA	Severe acute respiratory syndrome coronavirus 2	Homo sapiens	ILLUMINA	2020-05-13	United Kingdom	Europe	37	733.286	172	0.621744	21927441
ERR4438144	PRJEB37886	AMPLICON	SAMEA7173252	ERX4378647	COG-UK/NORT-292EAD	Illumina NovaSeq 6000	PAIRED	PCR	VIRAL RNA	Severe acute respiratory syndrome coronavirus 2	Homo sapiens	ILLUMINA	2020-05-15	United Kingdom	Europe	43	2883.58	1863	0.852389	86227807
ERR4438145	PRJEB37886	AMPLICON	SAMEA7173253	ERX4378648	COG-UK/NORT-292159	Illumina NovaSeq 6000	PAIRED	PCR	VIRAL RNA	Severe acute respiratory syndrome coronavirus 2	Homo sapiens	ILLUMINA	2020-05-07	United Kingdom	Europe	54	1691.36	644	0.814868	50576688
ERR4438146	PRJEB37886	AMPLICON	SAMEA7173254	ERX4378649	COG-UK/NORT-292177	Illumina NovaSeq 6000	PAIRED	PCR	VIRAL RNA	Severe acute respiratory syndrome coronavirus 2	Homo sapiens	ILLUMINA	2020-05-07	United Kingdom	Europe	21	3721.92	3295	0.934522	111296721
ERR4438147	PRJEB37886	AMPLICON	SAMEA7173255	ERX4378650	COG-UK/NORT-291EDB	Illumina NovaSeq 6000	PAIRED	PCR	VIRAL RNA	Severe acute respiratory syndrome coronavirus 2	Homo sapiens	ILLUMINA	2020-05-06	United Kingdom	Europe	29	4636.84	4957	0.866502	138655400
ERR4438148	PRJEB37886	AMPLICON	SAMEA7173256	ERX4378651	COG-UK/NORT-292A30	Illumina NovaSeq 6000	PAIRED	PCR	VIRAL RNA	Severe acute respiratory syndrome coronavirus 2	Homo sapiens	ILLUMINA	2020-05-22	United Kingdom	Europe	34	3524.92	3100	0.915326	105405823
ERR4438149	PRJEB37886	AMPLICON	SAMEA7173257	ERX4378652	COG-UK/NORT-291E35	Illumina NovaSeq 6000	PAIRED	PCR	VIRAL RNA	Severe acute respiratory syndrome coronavirus 2	Homo sapiens	ILLUMINA	2020-05-05	United Kingdom	Europe	24	3608.82	2533	0.821857	107914470
ERR4438150	PRJEB37886	AMPLICON	SAMEA7173258	ERX4378653	COG-UK/NORT-291D74	Illumina NovaSeq 6000	PAIRED	PCR	VIRAL RNA	Severe acute respiratory syndrome coronavirus 2	Homo sapiens	ILLUMINA	2020-05-05	United Kingdom	Europe	25	5157.43	7994	0.857205	154222549
ERR4438151	PRJEB37886	AMPLICON	SAMEA7173259	ERX4378654	COG-UK/NORT-292511	Illumina NovaSeq 6000	PAIRED	PCR	VIRAL RNA	Severe acute respiratory syndrome coronavirus 2	Homo sapiens	ILLUMINA	2020-05-11	United Kingdom	Europe	13	5029.94	7000	0.881149	150410280
ERR4438152	PRJEB37886	AMPLICON	SAMEA7173260	ERX4378655	COG-UK/NORT-2925F3	Illumina NovaSeq 6000	PAIRED	PCR	VIRAL RNA	Severe acute respiratory syndrome coronavirus 2	Homo sapiens	ILLUMINA	2020-05-12	United Kingdom	Europe	23	4895.31	5948	0.84015	146384346
ERR4438153	PRJEB37886	AMPLICON	SAMEA7173261	ERX4378656	COG-UK/EDB3046	Illumina NovaSeq 6000	PAIRED	PCR	VIRAL RNA	Severe acute respiratory syndrome coronavirus 2	Homo sapiens	ILLUMINA	2020-04-03	United Kingdom	Europe	14	4853.42	5328	0.844531	145131934
ERR4438154	PRJEB37886	AMPLICON	SAMEA7173262	ERX4378657	COG-UK/EDB3128	Illumina NovaSeq 6000	PAIRED	PCR	VIRAL RNA	Severe acute respiratory syndrome coronavirus 2	Homo sapiens	ILLUMINA	2020-04-04	United Kingdom	Europe	14	4860.5	5426	0.846571	145343539
ERR4438155	PRJEB37886	AMPLICON	SAMEA7173263	ERX4378658	COG-UK/EDB3269	Illumina NovaSeq 6000	PAIRED	PCR	VIRAL RNA	Severe acute respiratory syndrome coronavirus 2	Homo sapiens	ILLUMINA	2020-04-07	United Kingdom	Europe	15	5082.91	8000	0.738923	151994173
ERR4438156	PRJEB37886	AMPLICON	SAMEA7173264	ERX4378659	COG-UK/EDB3292	Illumina NovaSeq 6000	PAIRED	PCR	VIRAL RNA	Severe acute respiratory syndrome coronavirus 2	Homo sapiens	ILLUMINA	2020-04-08	United Kingdom	Europe	13	4961.96	6387	0.825068	148377606
ERR4438157	PRJEB37886	AMPLICON	SAMEA7173265	ERX4378660	COG-UK/EDB2956	Illumina NovaSeq 6000	PAIRED	PCR	VIRAL RNA	Severe acute respiratory syndrome coronavirus 2	Homo sapiens	ILLUMINA	2020-04-02	United Kingdom	Europe	14	5065.75	7535	0.796776	151481110
ERR4438158	PRJEB37886	AMPLICON	SAMEA7173266	ERX4378661	COG-UK/EDB2859	Illumina NovaSeq 6000	PAIRED	PCR	VIRAL RNA	Severe acute respiratory syndrome coronavirus 2	Homo sapiens	ILLUMINA	2020-04-01	United Kingdom	Europe	15	4355.56	4199	0.965388	130244364
ERR4438159	PRJEB37886	AMPLICON	SAMEA7173267	ERX4378662	COG-UK/EDB3294	Illumina NovaSeq 6000	PAIRED	PCR	VIRAL RNA	Severe acute respiratory syndrome coronavirus 2	Homo sapiens	ILLUMINA	2020-04-08	United Kingdom	Europe	13	4858.25	5941	0.84239	145276335
ERR4438160	PRJEB37886	AMPLICON	SAMEA7173268	ERX4378663	COG-UK/EDB2917	Illumina NovaSeq 6000	PAIRED	PCR	VIRAL RNA	Severe acute respiratory syndrome coronavirus 2	Homo sapiens	ILLUMINA	2020-04-01	United Kingdom	Europe	13	4768.43	5007	0.875966	142590214
ERR4438161	PRJEB37886	AMPLICON	SAMEA7173269	ERX4378664	COG-UK/EDB2797	Illumina NovaSeq 6000	PAIRED	PCR	VIRAL RNA	Severe acute respiratory syndrome coronavirus 2	Homo sapiens	ILLUMINA	2020-03-30	United Kingdom	Europe	16	3461.54	3254	0.995954	103510511
ERR4438162	PRJEB37886	AMPLICON	SAMEA7173270	ERX4378665	COG-UK/EDB3077	Illumina NovaSeq 6000	PAIRED	PCR	VIRAL RNA	Severe acute respiratory syndrome coronavirus 2	Homo sapiens	ILLUMINA	2020-04-04	United Kingdom	Europe	15	4975.3	7122	0.812026	148776420
ERR4438163	PRJEB37886	AMPLICON	SAMEA7173271	ERX4378666	COG-UK/EDB3033	Illumina NovaSeq 6000	PAIRED	PCR	VIRAL RNA	Severe acute respiratory syndrome coronavirus 2	Homo sapiens	ILLUMINA	2020-04-03	United Kingdom	Europe	15	4973.42	6935	0.794168	148720259
ERR4438164	PRJEB37886	AMPLICON	SAMEA7173272	ERX4378667	COG-UK/EDB3159	Illumina NovaSeq 6000	PAIRED	PCR	VIRAL RNA	Severe acute respiratory syndrome coronavirus 2	Homo sapiens	ILLUMINA	2020-04-06	United Kingdom	Europe	14	5012.8	7371	0.812761	149897653
ERR4438165	PRJEB37886	AMPLICON	SAMEA7173273	ERX4378668	COG-UK/EDB3023	Illumina NovaSeq 6000	PAIRED	PCR	VIRAL RNA	Severe acute respiratory syndrome coronavirus 2	Homo sapiens	ILLUMINA	2020-04-03	United Kingdom	Europe	11	5027.27	7473	0.803398	150330592
ERR4438166	PRJEB37886	AMPLICON	SAMEA7173274	ERX4378669	COG-UK/EDB2740	Illumina NovaSeq 6000	PAIRED	PCR	VIRAL RNA	Severe acute respiratory syndrome coronavirus 2	Homo sapiens	ILLUMINA	2020-03-28	United Kingdom	Europe	17	4948.67	6247	0.831923	147980031
ERR4438167	PRJEB37886	AMPLICON	SAMEA7173275	ERX4378670	COG-UK/EDB3137	Illumina NovaSeq 6000	PAIRED	PCR	VIRAL RNA	Severe acute respiratory syndrome coronavirus 2	Homo sapiens	ILLUMINA	2020-04-06	United Kingdom	Europe	16	4991.5	6698	0.808514	149260966
ERR4438168	PRJEB37886	AMPLICON	SAMEA7173276	ERX4378671	COG-UK/EDB3223	Illumina NovaSeq 6000	PAIRED	PCR	VIRAL RNA	Severe acute respiratory syndrome coronavirus 2	Homo sapiens	ILLUMINA	2020-04-06	United Kingdom	Europe	14	5008.83	7331	0.779688	149779147
ERR4438169	PRJEB37886	AMPLICON	SAMEA7173277	ERX4378672	COG-UK/EDB2909	Illumina NovaSeq 6000	PAIRED	PCR	VIRAL RNA	Severe acute respiratory syndrome coronavirus 2	Homo sapiens	ILLUMINA	2020-04-01	United Kingdom	Europe	15	5047.84	7470	0.798448	150945616
ERR4438170	PRJEB37886	AMPLICON	SAMEA7173278	ERX4378673	COG-UK/EDB3285	Illumina NovaSeq 6000	PAIRED	PCR	VIRAL RNA	Severe acute respiratory syndrome coronavirus 2	Homo sapiens	ILLUMINA	2020-04-07	United Kingdom	Europe	20	5039.37	7658	0.762499	150692299
ERR4438171	PRJEB37886	AMPLICON	SAMEA7173279	ERX4378674	COG-UK/EDB2915	Illumina NovaSeq 6000	PAIRED	PCR	VIRAL RNA	Severe acute respiratory syndrome coronavirus 2	Homo sapiens	ILLUMINA	2020-04-01	United Kingdom	Europe	12	5060.61	7611	0.791125	151327402
ERR4438172	PRJEB37886	AMPLICON	SAMEA7173280	ERX4378675	COG-UK/EDB3228	Illumina NovaSeq 6000	PAIRED	PCR	VIRAL RNA	Severe acute respiratory syndrome coronavirus 2	Homo sapiens	ILLUMINA	2020-04-07	United Kingdom	Europe	11	5012.55	7534	0.782998	149890290
ERR4438173	PRJEB37886	AMPLICON	SAMEA7173281	ERX4378676	COG-UK/EDB2719	Illumina NovaSeq 6000	PAIRED	PCR	VIRAL RNA	Severe acute respiratory syndrome coronavirus 2	Homo sapiens	ILLUMINA	2020-03-27	United Kingdom	Europe	15	5113.51	7998	0.760191	152909388
ERR4438174	PRJEB37886	AMPLICON	SAMEA7173282	ERX4378677	COG-UK/EDB2697	Illumina NovaSeq 6000	PAIRED	PCR	VIRAL RNA	Severe acute respiratory syndrome coronavirus 2	Homo sapiens	ILLUMINA	2020-03-26	United Kingdom	Europe	11	4816.86	5232	0.869712	144038524
ERR4438175	PRJEB37886	AMPLICON	SAMEA7173283	ERX4378678	COG-UK/EDB2707	Illumina NovaSeq 6000	PAIRED	PCR	VIRAL RNA	Severe acute respiratory syndrome coronavirus 2	Homo sapiens	ILLUMINA	2020-03-27	United Kingdom	Europe	12	3930.99	3625	0.97843	117548295
ERR4438176	PRJEB37886	AMPLICON	SAMEA7173284	ERX4378679	COG-UK/EDB2874	Illumina NovaSeq 6000	PAIRED	PCR	VIRAL RNA	Severe acute respiratory syndrome coronavirus 2	Homo sapiens	ILLUMINA	2020-03-31	United Kingdom	Europe	15	5034.49	7130	0.803531	150546375
ERR4438177	PRJEB37886	AMPLICON	SAMEA7173285	ERX4378680	COG-UK/EDB2960	Illumina NovaSeq 6000	PAIRED	PCR	VIRAL RNA	Severe acute respiratory syndrome coronavirus 2	Homo sapiens	ILLUMINA	2020-04-02	United Kingdom	Europe	18	4958.91	7182	0.801257	148286386
ERR4438178	PRJEB37886	AMPLICON	SAMEA7173286	ERX4378681	COG-UK/EDB3235	Illumina NovaSeq 6000	PAIRED	PCR	VIRAL RNA	Severe acute respiratory syndrome coronavirus 2	Homo sapiens	ILLUMINA	2020-04-07	United Kingdom	Europe	12	4880.75	6153	0.850349	145949000
ERR4438179	PRJEB37886	AMPLICON	SAMEA7173287	ERX4378682	COG-UK/EDB2767	Illumina NovaSeq 6000	PAIRED	PCR	VIRAL RNA	Severe acute respiratory syndrome coronavirus 2	Homo sapiens	ILLUMINA	2020-03-29	United Kingdom	Europe	14	5010.99	6585	0.809551	149843530
ERR4438180	PRJEB37886	AMPLICON	SAMEA7173288	ERX4378683	COG-UK/EDB2687	Illumina NovaSeq 6000	PAIRED	PCR	VIRAL RNA	Severe acute respiratory syndrome coronavirus 2	Homo sapiens	ILLUMINA	2020-03-26	United Kingdom	Europe	16	4696.54	4787	0.906832	140440637
ERR4438181	PRJEB37886	AMPLICON	SAMEA7173289	ERX4378684	COG-UK/EDB3260	Illumina NovaSeq 6000	PAIRED	PCR	VIRAL RNA	Severe acute respiratory syndrome coronavirus 2	Homo sapiens	ILLUMINA	2020-04-07	United Kingdom	Europe	20	4845.57	5443	0.846671	144897153
ERR4438182	PRJEB37886	AMPLICON	SAMEA7173290	ERX4378685	COG-UK/EDB3227	Illumina NovaSeq 6000	PAIRED	PCR	VIRAL RNA	Severe acute respiratory syndrome coronavirus 2	Homo sapiens	ILLUMINA	2020-04-07	United Kingdom	Europe	14	4843.79	5672	0.84035	144843958
ERR4438183	PRJEB37886	AMPLICON	SAMEA7173291	ERX4378686	COG-UK/EDB2846	Illumina NovaSeq 6000	PAIRED	PCR	VIRAL RNA	Severe acute respiratory syndrome coronavirus 2	Homo sapiens	ILLUMINA	2020-03-31	United Kingdom	Europe	15	4864.43	6026	0.870347	145460944
ERR4438184	PRJEB37886	AMPLICON	SAMEA7173292	ERX4378687	COG-UK/EDB3050	Illumina NovaSeq 6000	PAIRED	PCR	VIRAL RNA	Severe acute respiratory syndrome coronavirus 2	Homo sapiens	ILLUMINA	2020-04-03	United Kingdom	Europe	14	4503.2	4366	0.965723	134659336
ERR4438185	PRJEB37886	AMPLICON	SAMEA7173293	ERX4378688	COG-UK/EDB2968	Illumina NovaSeq 6000	PAIRED	PCR	VIRAL RNA	Severe acute respiratory syndrome coronavirus 2	Homo sapiens	ILLUMINA	2020-04-02	United Kingdom	Europe	12	4986.87	6511	0.819349	149122386
ERR4438186	PRJEB37886	AMPLICON	SAMEA7173294	ERX4378689	COG-UK/EDB2773	Illumina NovaSeq 6000	PAIRED	PCR	VIRAL RNA	Severe acute respiratory syndrome coronavirus 2	Homo sapiens	ILLUMINA	2020-03-30	United Kingdom	Europe	15	4877.29	5618	0.841621	145845640
ERR4438187	PRJEB37886	AMPLICON	SAMEA7173295	ERX4378690	COG-UK/EDB3073	Illumina NovaSeq 6000	PAIRED	PCR	VIRAL RNA	Severe acute respiratory syndrome coronavirus 2	Homo sapiens	ILLUMINA	2020-04-04	United Kingdom	Europe	13	5037.81	7459	0.769053	150645601
ERR4438188	PRJEB37886	AMPLICON	SAMEA7173296	ERX4378691	COG-UK/EDB3123	Illumina NovaSeq 6000	PAIRED	PCR	VIRAL RNA	Severe acute respiratory syndrome coronavirus 2	Homo sapiens	ILLUMINA	2020-04-04	United Kingdom	Europe	13	4814.8	6118	0.846504	143976982
ERR4438189	PRJEB37886	AMPLICON	SAMEA7173297	ERX4378692	COG-UK/EDB2904	Illumina NovaSeq 6000	PAIRED	PCR	VIRAL RNA	Severe acute respiratory syndrome coronavirus 2	Homo sapiens	ILLUMINA	2020-04-01	United Kingdom	Europe	15	4022.4	3795	0.985052	120281954
ERR4438190	PRJEB37886	AMPLICON	SAMEA7173298	ERX4378693	COG-UK/EDB3093	Illumina NovaSeq 6000	PAIRED	PCR	VIRAL RNA	Severe acute respiratory syndrome coronavirus 2	Homo sapiens	ILLUMINA	2020-04-04	United Kingdom	Europe	16	5030.09	7638	0.767983	150414660
ERR4438191	PRJEB37886	AMPLICON	SAMEA7173299	ERX4378694	COG-UK/EDB3234	Illumina NovaSeq 6000	PAIRED	PCR	VIRAL RNA	Severe acute respiratory syndrome coronavirus 2	Homo sapiens	ILLUMINA	2020-04-06	United Kingdom	Europe	10	4955.07	6040	0.829816	148171431
ERR4438192	PRJEB37886	AMPLICON	SAMEA7173300	ERX4378695	COG-UK/EDB2819	Illumina NovaSeq 6000	PAIRED	PCR	VIRAL RNA	Severe acute respiratory syndrome coronavirus 2	Homo sapiens	ILLUMINA	2020-03-31	United Kingdom	Europe	14	4891.8	5752	0.834699	146279419
ERR4438193	PRJEB37886	AMPLICON	SAMEA7173301	ERX4378696	COG-UK/EDB3188	Illumina NovaSeq 6000	PAIRED	PCR	VIRAL RNA	Severe acute respiratory syndrome coronavirus 2	Homo sapiens	ILLUMINA	2020-04-06	United Kingdom	Europe	16	4900.88	5745	0.851587	146551008
ERR4438194	PRJEB37886	AMPLICON	SAMEA7173302	ERX4378697	COG-UK/EDB3042	Illumina NovaSeq 6000	PAIRED	PCR	VIRAL RNA	Severe acute respiratory syndrome coronavirus 2	Homo sapiens	ILLUMINA	2020-04-03	United Kingdom	Europe	12	4836.85	5544	0.870381	144636184
ERR4438195	PRJEB37886	AMPLICON	SAMEA7173303	ERX4378698	COG-UK/EDB3271	Illumina NovaSeq 6000	PAIRED	PCR	VIRAL RNA	Severe acute respiratory syndrome coronavirus 2	Homo sapiens	ILLUMINA	2020-04-07	United Kingdom	Europe	16	4956.39	6559	0.810353	148211024
ERR4438196	PRJEB37886	AMPLICON	SAMEA7173304	ERX4378699	COG-UK/EDB3183	Illumina NovaSeq 6000	PAIRED	PCR	VIRAL RNA	Severe acute respiratory syndrome coronavirus 2	Homo sapiens	ILLUMINA	2020-04-06	United Kingdom	Europe	17	4884.59	5536	0.836237	146064027
ERR4438197	PRJEB37886	AMPLICON	SAMEA7173305	ERX4378700	COG-UK/EDB3182	Illumina NovaSeq 6000	PAIRED	PCR	VIRAL RNA	Severe acute respiratory syndrome coronavirus 2	Homo sapiens	ILLUMINA	2020-04-06	United Kingdom	Europe	14	4938.21	5918	0.842658	147667421
ERR4438198	PRJEB37886	AMPLICON	SAMEA7173306	ERX4378701	COG-UK/EDB2733	Illumina NovaSeq 6000	PAIRED	PCR	VIRAL RNA	Severe acute respiratory syndrome coronavirus 2	Homo sapiens	ILLUMINA	2020-03-27	United Kingdom	Europe	13	4722.95	5071	0.894726	141230265
ERR4438199	PRJEB37886	AMPLICON	SAMEA7173307	ERX4378702	COG-UK/EDB2754	Illumina NovaSeq 6000	PAIRED	PCR	VIRAL RNA	Severe acute respiratory syndrome coronavirus 2	Homo sapiens	ILLUMINA	2020-03-29	United Kingdom	Europe	13	5058.98	7578	0.810755	151278572
ERR4438200	PRJEB37886	AMPLICON	SAMEA7173308	ERX4378703	COG-UK/EDB2799	Illumina NovaSeq 6000	PAIRED	PCR	VIRAL RNA	Severe acute respiratory syndrome coronavirus 2	Homo sapiens	ILLUMINA	2020-03-30	United Kingdom	Europe	13	3637.51	3354	0.992509	108772539
ERR4438201	PRJEB37886	AMPLICON	SAMEA7173309	ERX4378704	COG-UK/EDB3075	Illumina NovaSeq 6000	PAIRED	PCR	VIRAL RNA	Severe acute respiratory syndrome coronavirus 2	Homo sapiens	ILLUMINA	2020-04-04	United Kingdom	Europe	14	4984.34	6647	0.797244	149046637
ERR4438202	PRJEB37886	AMPLICON	SAMEA7173310	ERX4378705	COG-UK/EDB2695	Illumina NovaSeq 6000	PAIRED	PCR	VIRAL RNA	Severe acute respiratory syndrome coronavirus 2	Homo sapiens	ILLUMINA	2020-03-26	United Kingdom	Europe	14	4909.02	5952	0.847039	146794323
ERR4438203	PRJEB37886	AMPLICON	SAMEA7173311	ERX4378706	COG-UK/EDB3280	Illumina NovaSeq 6000	PAIRED	PCR	VIRAL RNA	Severe acute respiratory syndrome coronavirus 2	Homo sapiens	ILLUMINA	2020-04-08	United Kingdom	Europe	15	4782.84	5418	0.838645	143021269
ERR4438204	PRJEB37886	AMPLICON	SAMEA7173312	ERX4378707	COG-UK/EDB3043	Illumina NovaSeq 6000	PAIRED	PCR	VIRAL RNA	Severe acute respiratory syndrome coronavirus 2	Homo sapiens	ILLUMINA	2020-04-03	United Kingdom	Europe	11	4872.84	5714	0.865766	145712456
ERR4438205	PRJEB37886	AMPLICON	SAMEA7173313	ERX4378708	COG-UK/EDB2885	Illumina NovaSeq 6000	PAIRED	PCR	VIRAL RNA	Severe acute respiratory syndrome coronavirus 2	Homo sapiens	ILLUMINA	2020-04-01	United Kingdom	Europe	15	4835.74	5895	0.871484	144603099
ERR4438206	PRJEB37886	AMPLICON	SAMEA7173314	ERX4378709	COG-UK/EDB2869	Illumina NovaSeq 6000	PAIRED	PCR	VIRAL RNA	Severe acute respiratory syndrome coronavirus 2	Homo sapiens	ILLUMINA	2020-04-01	United Kingdom	Europe	11	5032.53	7127	0.807009	150487651
ERR4438207	PRJEB37886	AMPLICON	SAMEA7173315	ERX4378710	COG-UK/EDB3031	Illumina NovaSeq 6000	PAIRED	PCR	VIRAL RNA	Severe acute respiratory syndrome coronavirus 2	Homo sapiens	ILLUMINA	2020-04-03	United Kingdom	Europe	15	3240.97	3037	0.995954	96914854
ERR4438208	PRJEB37886	AMPLICON	SAMEA7173316	ERX4378711	COG-UK/EDB3214	Illumina NovaSeq 6000	PAIRED	PCR	VIRAL RNA	Severe acute respiratory syndrome coronavirus 2	Homo sapiens	ILLUMINA	2020-04-06	United Kingdom	Europe	14	5011.59	6861	0.791894	149861663
ERR4438209	PRJEB37886	AMPLICON	SAMEA7173317	ERX4378712	COG-UK/EDB3213	Illumina NovaSeq 6000	PAIRED	PCR	VIRAL RNA	Severe acute respiratory syndrome coronavirus 2	Homo sapiens	ILLUMINA	2020-04-06	United Kingdom	Europe	18	4850.72	6412	0.792262	145051169
ERR4438210	PRJEB37886	AMPLICON	SAMEA7173318	ERX4378713	COG-UK/EDB3186	Illumina NovaSeq 6000	PAIRED	PCR	VIRAL RNA	Severe acute respiratory syndrome coronavirus 2	Homo sapiens	ILLUMINA	2020-04-06	United Kingdom	Europe	16	4914.25	5907	0.835334	146950909
ERR4438211	PRJEB37886	AMPLICON	SAMEA7173319	ERX4378714	COG-UK/EDB3232	Illumina NovaSeq 6000	PAIRED	PCR	VIRAL RNA	Severe acute respiratory syndrome coronavirus 2	Homo sapiens	ILLUMINA	2020-04-07	United Kingdom	Europe	14	4927.74	5813	0.837675	147354140
ERR4438212	PRJEB37886	AMPLICON	SAMEA7173320	ERX4378715	COG-UK/EDB2768	Illumina NovaSeq 6000	PAIRED	PCR	VIRAL RNA	Severe acute respiratory syndrome coronavirus 2	Homo sapiens	ILLUMINA	2020-03-29	United Kingdom	Europe	17	4960.52	6307	0.826439	148334355
ERR4438213	PRJEB37886	AMPLICON	SAMEA7173321	ERX4378716	COG-UK/EDB3002	Illumina NovaSeq 6000	PAIRED	PCR	VIRAL RNA	Severe acute respiratory syndrome coronavirus 2	Homo sapiens	ILLUMINA	2020-04-03	United Kingdom	Europe	14	5041.5	7776	0.771528	150755950
ERR4438214	PRJEB37886	AMPLICON	SAMEA7173322	ERX4378717	COG-UK/EDB2955	Illumina NovaSeq 6000	PAIRED	PCR	VIRAL RNA	Severe acute respiratory syndrome coronavirus 2	Homo sapiens	ILLUMINA	2020-04-02	United Kingdom	Europe	14	5075.28	7960	0.758018	151766196
ERR4438215	PRJEB37886	AMPLICON	SAMEA7173323	ERX4378718	COG-UK/EDB2877	Illumina NovaSeq 6000	PAIRED	PCR	VIRAL RNA	Severe acute respiratory syndrome coronavirus 2	Homo sapiens	ILLUMINA	2020-03-31	United Kingdom	Europe	15	5078.06	7855	0.78544	151849276
ERR4438216	PRJEB37886	AMPLICON	SAMEA7173324	ERX4378719	COG-UK/EDB3222	Illumina NovaSeq 6000	PAIRED	PCR	VIRAL RNA	Severe acute respiratory syndrome coronavirus 2	Homo sapiens	ILLUMINA	2020-04-06	United Kingdom	Europe	83	1875.92	674	0.760091	56095552
ERR4438217	PRJEB37886	AMPLICON	SAMEA7173325	ERX4378720	COG-UK/EDB2979	Illumina NovaSeq 6000	PAIRED	PCR	VIRAL RNA	Severe acute respiratory syndrome coronavirus 2	Homo sapiens	ILLUMINA	2020-04-02	United Kingdom	Europe	13	3224.28	2977	0.995954	96415764
ERR4438218	PRJEB37886	AMPLICON	SAMEA7173326	ERX4378721	COG-UK/EDB2693	Illumina NovaSeq 6000	PAIRED	PCR	VIRAL RNA	Severe acute respiratory syndrome coronavirus 2	Homo sapiens	ILLUMINA	2020-03-27	United Kingdom	Europe	10	4787.18	5208	0.897402	143150931
ERR4438219	PRJEB37886	AMPLICON	SAMEA7173327	ERX4378722	COG-UK/EDB3313	Illumina NovaSeq 6000	PAIRED	PCR	VIRAL RNA	Severe acute respiratory syndrome coronavirus 2	Homo sapiens	ILLUMINA	2020-04-08	United Kingdom	Europe	15	4642.56	4811	0.911614	138826426
ERR4438220	PRJEB37886	AMPLICON	SAMEA7173328	ERX4378723	COG-UK/EDB2908	Illumina NovaSeq 6000	PAIRED	PCR	VIRAL RNA	Severe acute respiratory syndrome coronavirus 2	Homo sapiens	ILLUMINA	2020-04-01	United Kingdom	Europe	14	4895.72	5785	0.841554	146396648
ERR4438221	PRJEB37886	AMPLICON	SAMEA7173329	ERX4378724	COG-UK/EDB3270	Illumina NovaSeq 6000	PAIRED	PCR	VIRAL RNA	Severe acute respiratory syndrome coronavirus 2	Homo sapiens	ILLUMINA	2020-04-07	United Kingdom	Europe	15	5028.3	7396	0.783634	150361315
ERR4438222	PRJEB37886	AMPLICON	SAMEA7173330	ERX4378725	COG-UK/EDB2805	Illumina NovaSeq 6000	PAIRED	PCR	VIRAL RNA	Severe acute respiratory syndrome coronavirus 2	Homo sapiens	ILLUMINA	2020-03-30	United Kingdom	Europe	19	4225.24	4120	0.925593	126347268
ERR4438223	PRJEB37886	AMPLICON	SAMEA7173331	ERX4378726	COG-UK/EDB3024	Illumina NovaSeq 6000	PAIRED	PCR	VIRAL RNA	Severe acute respiratory syndrome coronavirus 2	Homo sapiens	ILLUMINA	2020-04-03	United Kingdom	Europe	14	5130.2	8003	0.74133	153408238
ERR4438224	PRJEB37886	AMPLICON	SAMEA7173332	ERX4378727	COG-UK/EDB3014	Illumina NovaSeq 6000	PAIRED	PCR	VIRAL RNA	Severe acute respiratory syndrome coronavirus 2	Homo sapiens	ILLUMINA	2020-04-03	United Kingdom	Europe	15	1897.46	1500	0.994315	56739747
ERR4438225	PRJEB37886	AMPLICON	SAMEA7173333	ERX4378728	COG-UK/EDB3296	Illumina NovaSeq 6000	PAIRED	PCR	VIRAL RNA	Severe acute respiratory syndrome coronavirus 2	Homo sapiens	ILLUMINA	2020-04-08	United Kingdom	Europe	14	4921.78	6719	0.81644	147176061
ERR4438226	PRJEB37886	AMPLICON	SAMEA7173334	ERX4378729	COG-UK/EDB3110	Illumina NovaSeq 6000	PAIRED	PCR	VIRAL RNA	Severe acute respiratory syndrome coronavirus 2	Homo sapiens	ILLUMINA	2020-04-05	United Kingdom	Europe	16	4741.04	5012	0.93596	141771390
ERR4438227	PRJEB37886	AMPLICON	SAMEA7173335	ERX4378730	COG-UK/EDB3231	Illumina NovaSeq 6000	PAIRED	PCR	VIRAL RNA	Severe acute respiratory syndrome coronavirus 2	Homo sapiens	ILLUMINA	2020-04-07	United Kingdom	Europe	16	4847.37	5339	0.853526	144950758
ERR4438228	PRJEB37886	AMPLICON	SAMEA7173336	ERX4378731	COG-UK/EDB3287	Illumina NovaSeq 6000	PAIRED	PCR	VIRAL RNA	Severe acute respiratory syndrome coronavirus 2	Homo sapiens	ILLUMINA	2020-04-07	United Kingdom	Europe	15	5005.03	6664	0.819851	149665529
ERR4438229	PRJEB37886	AMPLICON	SAMEA7173337	ERX4378732	COG-UK/EDB3098	Illumina NovaSeq 6000	PAIRED	PCR	VIRAL RNA	Severe acute respiratory syndrome coronavirus 2	Homo sapiens	ILLUMINA	2020-04-04	United Kingdom	Europe	12	5032.73	7486	0.778383	150493587
ERR4438230	PRJEB37886	AMPLICON	SAMEA7173338	ERX4378733	COG-UK/EDB2792	Illumina NovaSeq 6000	PAIRED	PCR	VIRAL RNA	Severe acute respiratory syndrome coronavirus 2	Homo sapiens	ILLUMINA	2020-03-30	United Kingdom	Europe	12	5044.97	7804	0.773133	150859611
ERR4438231	PRJEB37886	AMPLICON	SAMEA7173339	ERX4378734	COG-UK/EDB3037	Illumina NovaSeq 6000	PAIRED	PCR	VIRAL RNA	Severe acute respiratory syndrome coronavirus 2	Homo sapiens	ILLUMINA	2020-04-03	United Kingdom	Europe	14	4992.34	7110	0.784169	149285833
ERR4438232	PRJEB37886	AMPLICON	SAMEA7173340	ERX4378735	COG-UK/EDB2902	Illumina NovaSeq 6000	PAIRED	PCR	VIRAL RNA	Severe acute respiratory syndrome coronavirus 2	Homo sapiens	ILLUMINA	2020-04-01	United Kingdom	Europe	12	4478.09	4367	0.947798	133908395
ERR4438233	PRJEB37886	AMPLICON	SAMEA7173341	ERX4378736	COG-UK/EDB2734	Illumina NovaSeq 6000	PAIRED	PCR	VIRAL RNA	Severe acute respiratory syndrome coronavirus 2	Homo sapiens	ILLUMINA	2020-03-27	United Kingdom	Europe	13	4932.75	5905	0.845434	147504039
ERR4438234	PRJEB37886	AMPLICON	SAMEA7173342	ERX4378737	COG-UK/EDB3181	Illumina NovaSeq 6000	PAIRED	PCR	VIRAL RNA	Severe acute respiratory syndrome coronavirus 2	Homo sapiens	ILLUMINA	2020-04-06	United Kingdom	Europe	15	4843.23	5309	0.869812	144827131
ERR4438235	PRJEB37886	AMPLICON	SAMEA7173343	ERX4378738	COG-UK/EDB3236	Illumina NovaSeq 6000	PAIRED	PCR	VIRAL RNA	Severe acute respiratory syndrome coronavirus 2	Homo sapiens	ILLUMINA	2020-04-07	United Kingdom	Europe	16	4937.39	6197	0.842825	147642898
ERR4438236	PRJEB37886	AMPLICON	SAMEA7173344	ERX4378739	COG-UK/EDB3264	Illumina NovaSeq 6000	PAIRED	PCR	VIRAL RNA	Severe acute respiratory syndrome coronavirus 2	Homo sapiens	ILLUMINA	2020-04-07	United Kingdom	Europe	16	5054.41	7507	0.77621	151142156
ERR4438237	PRJEB37886	AMPLICON	SAMEA7173345	ERX4378740	COG-UK/EDB2843	Illumina NovaSeq 6000	PAIRED	PCR	VIRAL RNA	Severe acute respiratory syndrome coronavirus 2	Homo sapiens	ILLUMINA	2020-03-31	United Kingdom	Europe	11	4861.09	5581	0.848042	145361292
ERR4438238	PRJEB37886	AMPLICON	SAMEA7173346	ERX4378741	COG-UK/EDB3196	Illumina NovaSeq 6000	PAIRED	PCR	VIRAL RNA	Severe acute respiratory syndrome coronavirus 2	Homo sapiens	ILLUMINA	2020-04-06	United Kingdom	Europe	14	5025.16	7076	0.794168	150267435
ERR4438239	PRJEB37886	AMPLICON	SAMEA7173347	ERX4378742	COG-UK/EDB3158	Illumina NovaSeq 6000	PAIRED	PCR	VIRAL RNA	Severe acute respiratory syndrome coronavirus 2	Homo sapiens	ILLUMINA	2020-04-06	United Kingdom	Europe	19	4731.79	4981	0.897201	141494652
ERR4438240	PRJEB37886	AMPLICON	SAMEA7173348	ERX4378743	COG-UK/EDB2793	Illumina NovaSeq 6000	PAIRED	PCR	VIRAL RNA	Severe acute respiratory syndrome coronavirus 2	Homo sapiens	ILLUMINA	2020-03-30	United Kingdom	Europe	13	5054.87	7760	0.789218	151155869
ERR4438241	PRJEB37886	AMPLICON	SAMEA7173349	ERX4378744	COG-UK/EDB2853	Illumina NovaSeq 6000	PAIRED	PCR	VIRAL RNA	Severe acute respiratory syndrome coronavirus 2	Homo sapiens	ILLUMINA	2020-03-31	United Kingdom	Europe	14	5009.86	7047	0.807411	149809779
ERR4438242	PRJEB37886	AMPLICON	SAMEA7173350	ERX4378745	COG-UK/EDB3278	Illumina NovaSeq 6000	PAIRED	PCR	VIRAL RNA	Severe acute respiratory syndrome coronavirus 2	Homo sapiens	ILLUMINA	2020-04-07	United Kingdom	Europe	19	4828.07	5260	0.834364	144373682
ERR4438243	PRJEB37886	AMPLICON	SAMEA7173351	ERX4378746	COG-UK/EDB3162	Illumina NovaSeq 6000	PAIRED	PCR	VIRAL RNA	Severe acute respiratory syndrome coronavirus 2	Homo sapiens	ILLUMINA	2020-04-06	United Kingdom	Europe	15	5072.78	7867	0.767548	151691338
ERR4438244	PRJEB37886	AMPLICON	SAMEA7173352	ERX4378747	COG-UK/EDB3243	Illumina NovaSeq 6000	PAIRED	PCR	VIRAL RNA	Severe acute respiratory syndrome coronavirus 2	Homo sapiens	ILLUMINA	2020-04-07	United Kingdom	Europe	16	4787.6	5912	0.854262	143163472
ERR4438245	PRJEB37886	AMPLICON	SAMEA7173353	ERX4378748	COG-UK/EDB2704	Illumina NovaSeq 6000	PAIRED	PCR	VIRAL RNA	Severe acute respiratory syndrome coronavirus 2	Homo sapiens	ILLUMINA	2020-03-27	United Kingdom	Europe	13	5004.38	6761	0.799819	149645905
ERR4438246	PRJEB37886	AMPLICON	SAMEA7173354	ERX4378749	COG-UK/EDB2828	Illumina NovaSeq 6000	PAIRED	PCR	VIRAL RNA	Severe acute respiratory syndrome coronavirus 2	Homo sapiens	ILLUMINA	2020-03-31	United Kingdom	Europe	12	5004.85	6903	0.823998	149659916
ERR4438247	PRJEB37886	AMPLICON	SAMEA7173355	ERX4378750	COG-UK/EDB3286	Illumina NovaSeq 6000	PAIRED	PCR	VIRAL RNA	Severe acute respiratory syndrome coronavirus 2	Homo sapiens	ILLUMINA	2020-04-07	United Kingdom	Europe	10	5002.38	7520	0.798415	149586058
ERR4438248	PRJEB37886	AMPLICON	SAMEA7173356	ERX4378751	COG-UK/EDB3135	Illumina NovaSeq 6000	PAIRED	PCR	VIRAL RNA	Severe acute respiratory syndrome coronavirus 2	Homo sapiens	ILLUMINA	2020-04-06	United Kingdom	Europe	19	4971.73	6400	0.820988	148669788
ERR4438249	PRJEB37886	AMPLICON	SAMEA7173357	ERX4378752	COG-UK/EDB2896	Illumina NovaSeq 6000	PAIRED	PCR	VIRAL RNA	Severe acute respiratory syndrome coronavirus 2	Homo sapiens	ILLUMINA	2020-04-01	United Kingdom	Europe	13	4732.43	5104	0.898906	141513917
ERR4438250	PRJEB37886	AMPLICON	SAMEA7173358	ERX4378753	COG-UK/EDB2984	Illumina NovaSeq 6000	PAIRED	PCR	VIRAL RNA	Severe acute respiratory syndrome coronavirus 2	Homo sapiens	ILLUMINA	2020-04-02	United Kingdom	Europe	15	4760	5266	0.899241	142338157
ERR4438251	PRJEB37886	AMPLICON	SAMEA7173359	ERX4378754	COG-UK/EDB3230	Illumina NovaSeq 6000	PAIRED	PCR	VIRAL RNA	Severe acute respiratory syndrome coronavirus 2	Homo sapiens	ILLUMINA	2020-04-07	United Kingdom	Europe	16	4762.33	5123	0.909273	142408094
ERR4438252	PRJEB37886	AMPLICON	SAMEA7173360	ERX4378755	COG-UK/EDB3145	Illumina NovaSeq 6000	PAIRED	PCR	VIRAL RNA	Severe acute respiratory syndrome coronavirus 2	Homo sapiens	ILLUMINA	2020-04-06	United Kingdom	Europe	15	4429.38	4353	0.945156	132451778
ERR4438253	PRJEB37886	AMPLICON	SAMEA7173361	ERX4378756	COG-UK/EDB2710	Illumina NovaSeq 6000	PAIRED	PCR	VIRAL RNA	Severe acute respiratory syndrome coronavirus 2	Homo sapiens	ILLUMINA	2020-03-27	United Kingdom	Europe	15	5015.23	7522	0.801391	149970540
ERR4438254	PRJEB37886	AMPLICON	SAMEA7173362	ERX4378757	COG-UK/EDB3282	Illumina NovaSeq 6000	PAIRED	PCR	VIRAL RNA	Severe acute respiratory syndrome coronavirus 2	Homo sapiens	ILLUMINA	2020-04-08	United Kingdom	Europe	17	4567.29	4654	0.916028	136575607
ERR4438255	PRJEB37886	AMPLICON	SAMEA7173363	ERX4378758	COG-UK/EDB3025	Illumina NovaSeq 6000	PAIRED	PCR	VIRAL RNA	Severe acute respiratory syndrome coronavirus 2	Homo sapiens	ILLUMINA	2020-04-03	United Kingdom	Europe	15	5003.87	6701	0.799786	149630593
ERR4438256	PRJEB37886	AMPLICON	SAMEA7173364	ERX4378759	COG-UK/EDB2701	Illumina NovaSeq 6000	PAIRED	PCR	VIRAL RNA	Severe acute respiratory syndrome coronavirus 2	Homo sapiens	ILLUMINA	2020-03-27	United Kingdom	Europe	15	5031.52	7267	0.802863	150457484
ERR4438257	PRJEB37886	AMPLICON	SAMEA7173365	ERX4378760	COG-UK/EDB3149	Illumina NovaSeq 6000	PAIRED	PCR	VIRAL RNA	Severe acute respiratory syndrome coronavirus 2	Homo sapiens	ILLUMINA	2020-04-06	United Kingdom	Europe	14	4981	6645	0.809584	148946943
ERR4438258	PRJEB37886	AMPLICON	SAMEA7173366	ERX4378761	COG-UK/EDB3013	Illumina NovaSeq 6000	PAIRED	PCR	VIRAL RNA	Severe acute respiratory syndrome coronavirus 2	Homo sapiens	ILLUMINA	2020-04-03	United Kingdom	Europe	18	3235.25	3013	0.988496	96743718
ERR4438259	PRJEB37886	AMPLICON	SAMEA7173367	ERX4378762	COG-UK/EDB3233	Illumina NovaSeq 6000	PAIRED	PCR	VIRAL RNA	Severe acute respiratory syndrome coronavirus 2	Homo sapiens	ILLUMINA	2020-04-07	United Kingdom	Europe	14	4933.74	6453	0.830887	147533542
ERR4438260	PRJEB37886	AMPLICON	SAMEA7173368	ERX4378763	COG-UK/EDB2790	Illumina NovaSeq 6000	PAIRED	PCR	VIRAL RNA	Severe acute respiratory syndrome coronavirus 2	Homo sapiens	ILLUMINA	2020-03-27	United Kingdom	Europe	17	4998.96	7233	0.821222	149483876
ERR4438261	PRJEB37886	AMPLICON	SAMEA7173369	ERX4378764	COG-UK/EDB2781	Illumina NovaSeq 6000	PAIRED	PCR	VIRAL RNA	Severe acute respiratory syndrome coronavirus 2	Homo sapiens	ILLUMINA	2020-03-30	United Kingdom	Europe	14	4709.04	4816	0.916898	140814301
ERR4438262	PRJEB37886	AMPLICON	SAMEA7173370	ERX4378765	COG-UK/EDB3084	Illumina NovaSeq 6000	PAIRED	PCR	VIRAL RNA	Severe acute respiratory syndrome coronavirus 2	Homo sapiens	ILLUMINA	2020-04-04	United Kingdom	Europe	12	4907.5	5817	0.829248	146749117
ERR4438263	PRJEB37886	AMPLICON	SAMEA7173371	ERX4378766	COG-UK/EDB3298	Illumina NovaSeq 6000	PAIRED	PCR	VIRAL RNA	Severe acute respiratory syndrome coronavirus 2	Homo sapiens	ILLUMINA	2020-04-08	United Kingdom	Europe	12	5026.47	6877	0.820587	150306383
ERR4438264	PRJEB37886	AMPLICON	SAMEA7173372	ERX4378767	COG-UK/EDB2711	Illumina NovaSeq 6000	PAIRED	PCR	VIRAL RNA	Severe acute respiratory syndrome coronavirus 2	Homo sapiens	ILLUMINA	2020-03-27	United Kingdom	Europe	15	5068.97	7879	0.774671	151577384
ERR4438265	PRJEB37886	AMPLICON	SAMEA7173373	ERX4378768	COG-UK/EDB3221	Illumina NovaSeq 6000	PAIRED	PCR	VIRAL RNA	Severe acute respiratory syndrome coronavirus 2	Homo sapiens	ILLUMINA	2020-04-06	United Kingdom	Europe	14	4957.84	6173	0.812226	148254292
ERR4438266	PRJEB37886	AMPLICON	SAMEA7173374	ERX4378769	COG-UK/EDB2974	Illumina NovaSeq 6000	PAIRED	PCR	VIRAL RNA	Severe acute respiratory syndrome coronavirus 2	Homo sapiens	ILLUMINA	2020-04-02	United Kingdom	Europe	18	1996.18	1615	0.993412	59691752
ERR4438267	PRJEB37886	AMPLICON	SAMEA7173375	ERX4378770	COG-UK/EDB2947	Illumina NovaSeq 6000	PAIRED	PCR	VIRAL RNA	Severe acute respiratory syndrome coronavirus 2	Homo sapiens	ILLUMINA	2020-04-02	United Kingdom	Europe	18	3815.74	3663	0.995954	114102143
ERR4438268	PRJEB37886	AMPLICON	SAMEA7173376	ERX4378771	COG-UK/EDB3045	Illumina NovaSeq 6000	PAIRED	PCR	VIRAL RNA	Severe acute respiratory syndrome coronavirus 2	Homo sapiens	ILLUMINA	2020-04-03	United Kingdom	Europe	15	4811.91	5183	0.876267	143890584
ERR4438269	PRJEB37886	AMPLICON	SAMEA7173377	ERX4378772	COG-UK/EDB3027	Illumina NovaSeq 6000	PAIRED	PCR	VIRAL RNA	Severe acute respiratory syndrome coronavirus 2	Homo sapiens	ILLUMINA	2020-04-03	United Kingdom	Europe	17	4350.28	4078	0.964385	130086306
ERR4438270	PRJEB37886	AMPLICON	SAMEA7173378	ERX4378773	COG-UK/EDB3185	Illumina NovaSeq 6000	PAIRED	PCR	VIRAL RNA	Severe acute respiratory syndrome coronavirus 2	Homo sapiens	ILLUMINA	2020-04-06	United Kingdom	Europe	15	4888.37	5686	0.842223	146176926
ERR4438271	PRJEB37886	AMPLICON	SAMEA7173379	ERX4378774	COG-UK/EDB2863	Illumina NovaSeq 6000	PAIRED	PCR	VIRAL RNA	Severe acute respiratory syndrome coronavirus 2	Homo sapiens	ILLUMINA	2020-03-31	United Kingdom	Europe	16	4221.89	4051	0.972611	126247261
ERR4438272	PRJEB37886	AMPLICON	SAMEA7173380	ERX4378775	COG-UK/EDB2731	Illumina NovaSeq 6000	PAIRED	PCR	VIRAL RNA	Severe acute respiratory syndrome coronavirus 2	Homo sapiens	ILLUMINA	2020-03-27	United Kingdom	Europe	13	5014.66	6952	0.812928	149953497
ERR4438273	PRJEB37886	AMPLICON	SAMEA7173381	ERX4378776	COG-UK/EDB2787	Illumina NovaSeq 6000	PAIRED	PCR	VIRAL RNA	Severe acute respiratory syndrome coronavirus 2	Homo sapiens	ILLUMINA	2020-03-30	United Kingdom	Europe	16	5056.45	7646	0.78544	151203123
ERR4438274	PRJEB37886	AMPLICON	SAMEA7173382	ERX4378777	COG-UK/EDB3245	Illumina NovaSeq 6000	PAIRED	PCR	VIRAL RNA	Severe acute respiratory syndrome coronavirus 2	Homo sapiens	ILLUMINA	2020-04-07	United Kingdom	Europe	14	4895.97	6163	0.805504	146404080
ERR4438275	PRJEB37886	AMPLICON	SAMEA7173383	ERX4378778	COG-UK/EDB2950	Illumina NovaSeq 6000	PAIRED	PCR	VIRAL RNA	Severe acute respiratory syndrome coronavirus 2	Homo sapiens	ILLUMINA	2020-04-02	United Kingdom	Europe	11	3444.68	3211	0.995954	103006243
ERR4438276	PRJEB37886	AMPLICON	SAMEA7173384	ERX4378779	COG-UK/EDB3092	Illumina NovaSeq 6000	PAIRED	PCR	VIRAL RNA	Severe acute respiratory syndrome coronavirus 2	Homo sapiens	ILLUMINA	2020-04-04	United Kingdom	Europe	16	4888.25	5568	0.825235	146173360
ERR4438277	PRJEB37886	AMPLICON	SAMEA7173385	ERX4378780	COG-UK/EDB3078	Illumina NovaSeq 6000	PAIRED	PCR	VIRAL RNA	Severe acute respiratory syndrome coronavirus 2	Homo sapiens	ILLUMINA	2020-04-03	United Kingdom	Europe	14	4991.52	6625	0.789687	149261287
ERR4438278	PRJEB37886	AMPLICON	SAMEA7173386	ERX4378781	COG-UK/EDB2745	Illumina NovaSeq 6000	PAIRED	PCR	VIRAL RNA	Severe acute respiratory syndrome coronavirus 2	Homo sapiens	ILLUMINA	2020-03-27	United Kingdom	Europe	12	4784.78	5005	0.874394	143079256
ERR4438279	PRJEB37886	AMPLICON	SAMEA7173387	ERX4378782	COG-UK/EDB2785	Illumina NovaSeq 6000	PAIRED	PCR	VIRAL RNA	Severe acute respiratory syndrome coronavirus 2	Homo sapiens	ILLUMINA	2020-03-30	United Kingdom	Europe	21	4928.84	6191	0.829482	147387224
ERR4438280	PRJEB37886	AMPLICON	SAMEA7173388	ERX4378783	COG-UK/EDB3035	Illumina NovaSeq 6000	PAIRED	PCR	VIRAL RNA	Severe acute respiratory syndrome coronavirus 2	Homo sapiens	ILLUMINA	2020-04-03	United Kingdom	Europe	16	4783.74	5206	0.865298	143048205
ERR4438281	PRJEB37886	AMPLICON	SAMEA7173389	ERX4378784	COG-UK/EDB3004	Illumina NovaSeq 6000	PAIRED	PCR	VIRAL RNA	Severe acute respiratory syndrome coronavirus 2	Homo sapiens	ILLUMINA	2020-04-03	United Kingdom	Europe	16	4476.06	4405	0.932883	133847582
ERR4438282	PRJEB37886	AMPLICON	SAMEA7173390	ERX4378785	COG-UK/EDB2691	Illumina NovaSeq 6000	PAIRED	PCR	VIRAL RNA	Severe acute respiratory syndrome coronavirus 2	Homo sapiens	ILLUMINA	2020-03-26	United Kingdom	Europe	12	4691.43	4713	0.918704	140287860
ERR4438283	PRJEB37886	AMPLICON	SAMEA7173391	ERX4378786	COG-UK/EDB3101	Illumina NovaSeq 6000	PAIRED	PCR	VIRAL RNA	Severe acute respiratory syndrome coronavirus 2	Homo sapiens	ILLUMINA	2020-04-05	United Kingdom	Europe	16	4879.1	6927	0.795171	145899751
ERR4438284	PRJEB37886	AMPLICON	SAMEA7173392	ERX4378787	COG-UK/EDB3000	Illumina NovaSeq 6000	PAIRED	PCR	VIRAL RNA	Severe acute respiratory syndrome coronavirus 2	Homo sapiens	ILLUMINA	2020-04-03	United Kingdom	Europe	18	4983.14	6781	0.788951	149010872
ERR4438285	PRJEB37886	AMPLICON	SAMEA7173393	ERX4378788	COG-UK/EDB3169	Illumina NovaSeq 6000	PAIRED	PCR	VIRAL RNA	Severe acute respiratory syndrome coronavirus 2	Homo sapiens	ILLUMINA	2020-04-06	United Kingdom	Europe	10	4856.39	6100	0.843126	145220598
ERR4438286	PRJEB37886	AMPLICON	SAMEA7173394	ERX4378789	COG-UK/EDB2906	Illumina NovaSeq 6000	PAIRED	PCR	VIRAL RNA	Severe acute respiratory syndrome coronavirus 2	Homo sapiens	ILLUMINA	2020-04-01	United Kingdom	Europe	14	5074.53	7730	0.780925	151743652
ERR4438287	PRJEB37886	AMPLICON	SAMEA7173395	ERX4378790	COG-UK/EDB3268	Illumina NovaSeq 6000	PAIRED	PCR	VIRAL RNA	Severe acute respiratory syndrome coronavirus 2	Homo sapiens	ILLUMINA	2020-04-07	United Kingdom	Europe	17	4838.24	6266	0.819884	144677855
ERR4438288	PRJEB37886	AMPLICON	SAMEA7173396	ERX4378791	COG-UK/EDB3194	Illumina NovaSeq 6000	PAIRED	PCR	VIRAL RNA	Severe acute respiratory syndrome coronavirus 2	Homo sapiens	ILLUMINA	2020-04-07	United Kingdom	Europe	12	5011.8	7009	0.803966	149867844
ERR4438289	PRJEB37886	AMPLICON	SAMEA7173397	ERX4378792	COG-UK/EDB2954	Illumina NovaSeq 6000	PAIRED	PCR	VIRAL RNA	Severe acute respiratory syndrome coronavirus 2	Homo sapiens	ILLUMINA	2020-04-02	United Kingdom	Europe	19	5020.06	7466	0.802093	150114891
ERR4438290	PRJEB37886	AMPLICON	SAMEA7173398	ERX4378793	COG-UK/EDB3132	Illumina NovaSeq 6000	PAIRED	PCR	VIRAL RNA	Severe acute respiratory syndrome coronavirus 2	Homo sapiens	ILLUMINA	2020-04-05	United Kingdom	Europe	13	4835.55	5935	0.843427	144597332
ERR4438291	PRJEB37886	AMPLICON	SAMEA7173399	ERX4378794	COG-UK/EDB2795	Illumina NovaSeq 6000	PAIRED	PCR	VIRAL RNA	Severe acute respiratory syndrome coronavirus 2	Homo sapiens	ILLUMINA	2020-03-30	United Kingdom	Europe	14	4683.17	4761	0.897134	140040798
ERR4438292	PRJEB37886	AMPLICON	SAMEA7173400	ERX4378795	COG-UK/EDB2834	Illumina NovaSeq 6000	PAIRED	PCR	VIRAL RNA	Severe acute respiratory syndrome coronavirus 2	Homo sapiens	ILLUMINA	2020-03-31	United Kingdom	Europe	18	3902.25	3712	0.993847	116688921
ERR4438293	PRJEB37886	AMPLICON	SAMEA7173401	ERX4378796	COG-UK/EDB3309	Illumina NovaSeq 6000	PAIRED	PCR	VIRAL RNA	Severe acute respiratory syndrome coronavirus 2	Homo sapiens	ILLUMINA	2020-04-08	United Kingdom	Europe	12	4586.34	4439	0.939939	137145410
ERR4438294	PRJEB37886	AMPLICON	SAMEA7173402	ERX4378797	COG-UK/EDB2720	Illumina NovaSeq 6000	PAIRED	PCR	VIRAL RNA	Severe acute respiratory syndrome coronavirus 2	Homo sapiens	ILLUMINA	2020-03-27	United Kingdom	Europe	11	4929.56	6236	0.837575	147408668
ERR4438295	PRJEB37886	AMPLICON	SAMEA7173403	ERX4378798	COG-UK/EDB3164	Illumina NovaSeq 6000	PAIRED	PCR	VIRAL RNA	Severe acute respiratory syndrome coronavirus 2	Homo sapiens	ILLUMINA	2020-04-06	United Kingdom	Europe	16	5014.38	7257	0.788215	149944865
ERR4438296	PRJEB37886	AMPLICON	SAMEA7173404	ERX4378799	COG-UK/EDB2725	Illumina NovaSeq 6000	PAIRED	PCR	VIRAL RNA	Severe acute respiratory syndrome coronavirus 2	Homo sapiens	ILLUMINA	2020-03-27	United Kingdom	Europe	13	4969.6	7153	0.809484	148606017
ERR4438297	PRJEB37886	AMPLICON	SAMEA7173405	ERX4378800	COG-UK/EDB3072	Illumina NovaSeq 6000	PAIRED	PCR	VIRAL RNA	Severe acute respiratory syndrome coronavirus 2	Homo sapiens	ILLUMINA	2020-04-04	United Kingdom	Europe	14	5030.55	7180	0.782497	150428447
ERR4438298	PRJEB37886	AMPLICON	SAMEA7173406	ERX4378801	COG-UK/EDB3056	Illumina NovaSeq 6000	PAIRED	PCR	VIRAL RNA	Severe acute respiratory syndrome coronavirus 2	Homo sapiens	ILLUMINA	2020-04-04	United Kingdom	Europe	17	4775.75	5066	0.878273	142809300
ERR4438299	PRJEB37886	AMPLICON	SAMEA7173407	ERX4378802	COG-UK/EDB2981	Illumina NovaSeq 6000	PAIRED	PCR	VIRAL RNA	Severe acute respiratory syndrome coronavirus 2	Homo sapiens	ILLUMINA	2020-04-02	United Kingdom	Europe	10	4843.11	6344	0.853292	144823455
ERR4438300	PRJEB37886	AMPLICON	SAMEA7173408	ERX4378803	COG-UK/EDB3237	Illumina NovaSeq 6000	PAIRED	PCR	VIRAL RNA	Severe acute respiratory syndrome coronavirus 2	Homo sapiens	ILLUMINA	2020-04-07	United Kingdom	Europe	16	4850.7	5397	0.853092	145050456
ERR4438301	PRJEB37886	AMPLICON	SAMEA7173409	ERX4378804	COG-UK/EDB2839	Illumina NovaSeq 6000	PAIRED	PCR	VIRAL RNA	Severe acute respiratory syndrome coronavirus 2	Homo sapiens	ILLUMINA	2020-03-31	United Kingdom	Europe	17	4846.87	5483	0.910678	144935889
ERR4438302	PRJEB37886	AMPLICON	SAMEA7173410	ERX4378805	COG-UK/EDB2804	Illumina NovaSeq 6000	PAIRED	PCR	VIRAL RNA	Severe acute respiratory syndrome coronavirus 2	Homo sapiens	ILLUMINA	2020-03-30	United Kingdom	Europe	17	4925.83	5881	0.830117	147297117
ERR4438303	PRJEB37886	AMPLICON	SAMEA7173411	ERX4378806	COG-UK/EDB2893	Illumina NovaSeq 6000	PAIRED	PCR	VIRAL RNA	Severe acute respiratory syndrome coronavirus 2	Homo sapiens	ILLUMINA	2020-04-01	United Kingdom	Europe	16	4764.23	5393	0.923887	142464875
ERR4438304	PRJEB37886	AMPLICON	SAMEA7173412	ERX4378807	COG-UK/EDB2844	Illumina NovaSeq 6000	PAIRED	PCR	VIRAL RNA	Severe acute respiratory syndrome coronavirus 2	Homo sapiens	ILLUMINA	2020-03-31	United Kingdom	Europe	11	5060.72	7555	0.777614	151330646
ERR4438305	PRJEB37886	AMPLICON	SAMEA7173413	ERX4378808	COG-UK/EDB3079	Illumina NovaSeq 6000	PAIRED	PCR	VIRAL RNA	Severe acute respiratory syndrome coronavirus 2	Homo sapiens	ILLUMINA	2020-04-04	United Kingdom	Europe	15	4871.06	6144	0.837006	145659197
ERR4438306	PRJEB37886	AMPLICON	SAMEA7173414	ERX4378809	COG-UK/EDB2913	Illumina NovaSeq 6000	PAIRED	PCR	VIRAL RNA	Severe acute respiratory syndrome coronavirus 2	Homo sapiens	ILLUMINA	2020-04-01	United Kingdom	Europe	15	4823.38	5374	0.853827	144233664
ERR4438307	PRJEB37886	AMPLICON	SAMEA7173415	ERX4378810	COG-UK/EDB3108	Illumina NovaSeq 6000	PAIRED	PCR	VIRAL RNA	Severe acute respiratory syndrome coronavirus 2	Homo sapiens	ILLUMINA	2020-04-05	United Kingdom	Europe	20	4902.41	5955	0.836939	146596786
ERR4438308	PRJEB37886	AMPLICON	SAMEA7173416	ERX4378811	COG-UK/EDB3020	Illumina NovaSeq 6000	PAIRED	PCR	VIRAL RNA	Severe acute respiratory syndrome coronavirus 2	Homo sapiens	ILLUMINA	2020-04-03	United Kingdom	Europe	15	5025.54	7240	0.805939	150278753
ERR4438309	PRJEB37886	AMPLICON	SAMEA7173417	ERX4378812	COG-UK/EDB2812	Illumina NovaSeq 6000	PAIRED	PCR	VIRAL RNA	Severe acute respiratory syndrome coronavirus 2	Homo sapiens	ILLUMINA	2020-03-30	United Kingdom	Europe	14	5008.35	6846	0.796843	149764815
ERR4438310	PRJEB37886	AMPLICON	SAMEA7173419	ERX4378813	COG-UK/EDB3201	Illumina NovaSeq 6000	PAIRED	PCR	VIRAL RNA	Severe acute respiratory syndrome coronavirus 2	Homo sapiens	ILLUMINA	2020-04-06	United Kingdom	Europe	11	5013.99	7095	0.774203	149933409
ERR4438311	PRJEB37886	AMPLICON	SAMEA7173420	ERX4378814	COG-UK/EDB3178	Illumina NovaSeq 6000	PAIRED	PCR	VIRAL RNA	Severe acute respiratory syndrome coronavirus 2	Homo sapiens	ILLUMINA	2020-04-06	United Kingdom	Europe	10	4959.5	6171	0.810788	148303983
ERR4438312	PRJEB37886	AMPLICON	SAMEA7173421	ERX4378815	COG-UK/EDB3256	Illumina NovaSeq 6000	PAIRED	PCR	VIRAL RNA	Severe acute respiratory syndrome coronavirus 2	Homo sapiens	ILLUMINA	2020-04-07	United Kingdom	Europe	21	4933.09	6331	0.806575	147514170
ERR4438313	PRJEB37886	AMPLICON	SAMEA7173422	ERX4378816	COG-UK/EDB3144	Illumina NovaSeq 6000	PAIRED	PCR	VIRAL RNA	Severe acute respiratory syndrome coronavirus 2	Homo sapiens	ILLUMINA	2020-04-06	United Kingdom	Europe	12	4979.46	6611	0.804802	148900697
ERR4438314	PRJEB37886	AMPLICON	SAMEA7173423	ERX4378817	COG-UK/EDB3032	Illumina NovaSeq 6000	PAIRED	PCR	VIRAL RNA	Severe acute respiratory syndrome coronavirus 2	Homo sapiens	ILLUMINA	2020-04-03	United Kingdom	Europe	12	1398.07	1064	0.995954	41806364
ERR4438315	PRJEB37886	AMPLICON	SAMEA7173424	ERX4378818	COG-UK/EDB2810	Illumina NovaSeq 6000	PAIRED	PCR	VIRAL RNA	Severe acute respiratory syndrome coronavirus 2	Homo sapiens	ILLUMINA	2020-03-30	United Kingdom	Europe	18	4869.62	5535	0.83704	145616185
ERR4438316	PRJEB37886	AMPLICON	SAMEA7173425	ERX4378819	COG-UK/EDB3176	Illumina NovaSeq 6000	PAIRED	PCR	VIRAL RNA	Severe acute respiratory syndrome coronavirus 2	Homo sapiens	ILLUMINA	2020-04-06	United Kingdom	Europe	12	4894.17	5441	0.820286	146350349
ERR4438317	PRJEB37886	AMPLICON	SAMEA7173426	ERX4378820	COG-UK/EDB2854	Illumina NovaSeq 6000	PAIRED	PCR	VIRAL RNA	Severe acute respiratory syndrome coronavirus 2	Homo sapiens	ILLUMINA	2020-03-31	United Kingdom	Europe	14	4815	5418	0.838912	143982839
ERR4438318	PRJEB37886	AMPLICON	SAMEA7173427	ERX4378821	COG-UK/EDB3206	Illumina NovaSeq 6000	PAIRED	PCR	VIRAL RNA	Severe acute respiratory syndrome coronavirus 2	Homo sapiens	ILLUMINA	2020-04-06	United Kingdom	Europe	14	4981.34	6516	0.796241	148956919
ERR4438319	PRJEB37886	AMPLICON	SAMEA7173428	ERX4378822	COG-UK/EDB3303	Illumina NovaSeq 6000	PAIRED	PCR	VIRAL RNA	Severe acute respiratory syndrome coronavirus 2	Homo sapiens	ILLUMINA	2020-04-08	United Kingdom	Europe	12	5118.21	8001	0.747718	153049822
ERR4438320	PRJEB37886	AMPLICON	SAMEA7173429	ERX4378823	COG-UK/EDB3290	Illumina NovaSeq 6000	PAIRED	PCR	VIRAL RNA	Severe acute respiratory syndrome coronavirus 2	Homo sapiens	ILLUMINA	2020-04-08	United Kingdom	Europe	15	4901.06	6115	0.850885	146556538
ERR4438321	PRJEB37886	AMPLICON	SAMEA7173430	ERX4378824	COG-UK/EDB3063	Illumina NovaSeq 6000	PAIRED	PCR	VIRAL RNA	Severe acute respiratory syndrome coronavirus 2	Homo sapiens	ILLUMINA	2020-04-04	United Kingdom	Europe	10	4733.68	4831	0.8968	141551131
ERR4438322	PRJEB37886	AMPLICON	SAMEA7173431	ERX4378825	COG-UK/EDB2989	Illumina NovaSeq 6000	PAIRED	PCR	VIRAL RNA	Severe acute respiratory syndrome coronavirus 2	Homo sapiens	ILLUMINA	2020-04-02	United Kingdom	Europe	15	5075.18	7907	0.773668	151762993
ERR4438323	PRJEB37886	AMPLICON	SAMEA7173432	ERX4378826	COG-UK/EDB2708	Illumina NovaSeq 6000	PAIRED	PCR	VIRAL RNA	Severe acute respiratory syndrome coronavirus 2	Homo sapiens	ILLUMINA	2020-03-27	United Kingdom	Europe	14	4187.59	4039	0.976089	125221548
ERR4438324	PRJEB37886	AMPLICON	SAMEA7173433	ERX4378827	COG-UK/EDB3175	Illumina NovaSeq 6000	PAIRED	PCR	VIRAL RNA	Severe acute respiratory syndrome coronavirus 2	Homo sapiens	ILLUMINA	2020-04-06	United Kingdom	Europe	16	4896.32	5535	0.82995	146414595
ERR4438325	PRJEB37886	AMPLICON	SAMEA7173434	ERX4378828	COG-UK/EDB3305	Illumina NovaSeq 6000	PAIRED	PCR	VIRAL RNA	Severe acute respiratory syndrome coronavirus 2	Homo sapiens	ILLUMINA	2020-04-08	United Kingdom	Europe	17	5079	8000	0.744808	151877333
ERR4438326	PRJEB37886	AMPLICON	SAMEA7173435	ERX4378829	COG-UK/EDB3041	Illumina NovaSeq 6000	PAIRED	PCR	VIRAL RNA	Severe acute respiratory syndrome coronavirus 2	Homo sapiens	ILLUMINA	2020-04-03	United Kingdom	Europe	17	4779.65	4926	0.870615	142925943
ERR4438327	PRJEB37886	AMPLICON	SAMEA7173436	ERX4378830	COG-UK/EDB3299	Illumina NovaSeq 6000	PAIRED	PCR	VIRAL RNA	Severe acute respiratory syndrome coronavirus 2	Homo sapiens	ILLUMINA	2020-04-08	United Kingdom	Europe	12	5025.64	7993	0.765308	150281684
ERR4438328	PRJEB37886	AMPLICON	SAMEA7173437	ERX4378831	COG-UK/EDB3040	Illumina NovaSeq 6000	PAIRED	PCR	VIRAL RNA	Severe acute respiratory syndrome coronavirus 2	Homo sapiens	ILLUMINA	2020-04-03	United Kingdom	Europe	12	4712.55	5096	0.875598	140919379
ERR4438329	PRJEB37886	AMPLICON	SAMEA7173438	ERX4378832	COG-UK/EDB3104	Illumina NovaSeq 6000	PAIRED	PCR	VIRAL RNA	Severe acute respiratory syndrome coronavirus 2	Homo sapiens	ILLUMINA	2020-04-05	United Kingdom	Europe	14	4877.68	6951	0.786276	145857392
ERR4438330	PRJEB37886	AMPLICON	SAMEA7173439	ERX4378833	COG-UK/EDB2694	Illumina NovaSeq 6000	PAIRED	PCR	VIRAL RNA	Severe acute respiratory syndrome coronavirus 2	Homo sapiens	ILLUMINA	2020-03-26	United Kingdom	Europe	19	4553.3	4705	0.907334	136157425
ERR4438331	PRJEB37886	AMPLICON	SAMEA7173440	ERX4378834	COG-UK/EDB3225	Illumina NovaSeq 6000	PAIRED	PCR	VIRAL RNA	Severe acute respiratory syndrome coronavirus 2	Homo sapiens	ILLUMINA	2020-04-06	United Kingdom	Europe	19	5035.84	7110	0.793432	150586803
ERR4438332	PRJEB37886	AMPLICON	SAMEA7173441	ERX4378835	COG-UK/EDB3191	Illumina NovaSeq 6000	PAIRED	PCR	VIRAL RNA	Severe acute respiratory syndrome coronavirus 2	Homo sapiens	ILLUMINA	2020-04-06	United Kingdom	Europe	18	4804.46	5085	0.847005	143667697
ERR4438333	PRJEB37886	AMPLICON	SAMEA7173442	ERX4378836	COG-UK/EDB2953	Illumina NovaSeq 6000	PAIRED	PCR	VIRAL RNA	Severe acute respiratory syndrome coronavirus 2	Homo sapiens	ILLUMINA	2020-04-02	United Kingdom	Europe	15	4995.62	6646	0.826138	149383995
ERR4438334	PRJEB37886	AMPLICON	SAMEA7173443	ERX4378837	COG-UK/EDB3166	Illumina NovaSeq 6000	PAIRED	PCR	VIRAL RNA	Severe acute respiratory syndrome coronavirus 2	Homo sapiens	ILLUMINA	2020-04-06	United Kingdom	Europe	17	4967.08	6394	0.80303	148530521
ERR4438335	PRJEB37886	AMPLICON	SAMEA7173444	ERX4378838	COG-UK/EDB3289	Illumina NovaSeq 6000	PAIRED	PCR	VIRAL RNA	Severe acute respiratory syndrome coronavirus 2	Homo sapiens	ILLUMINA	2020-04-08	United Kingdom	Europe	17	4771.6	5259	0.912517	142685225
ERR4438336	PRJEB37886	AMPLICON	SAMEA7173445	ERX4378839	COG-UK/EDB2801	Illumina NovaSeq 6000	PAIRED	PCR	VIRAL RNA	Severe acute respiratory syndrome coronavirus 2	Homo sapiens	ILLUMINA	2020-03-30	United Kingdom	Europe	16	4906.98	6181	0.859379	146733553
ERR4438337	PRJEB37886	AMPLICON	SAMEA7173446	ERX4378840	COG-UK/EDB3028	Illumina NovaSeq 6000	PAIRED	PCR	VIRAL RNA	Severe acute respiratory syndrome coronavirus 2	Homo sapiens	ILLUMINA	2020-04-03	United Kingdom	Europe	14	5013.4	6978	0.786844	149915570
ERR4438338	PRJEB37886	AMPLICON	SAMEA7173447	ERX4378841	COG-UK/EDB2763	Illumina NovaSeq 6000	PAIRED	PCR	VIRAL RNA	Severe acute respiratory syndrome coronavirus 2	Homo sapiens	ILLUMINA	2020-03-28	United Kingdom	Europe	15	4978.71	6522	0.824432	148878313
ERR4438339	PRJEB37886	AMPLICON	SAMEA7173448	ERX4378842	COG-UK/EDB3157	Illumina NovaSeq 6000	PAIRED	PCR	VIRAL RNA	Severe acute respiratory syndrome coronavirus 2	Homo sapiens	ILLUMINA	2020-04-06	United Kingdom	Europe	15	4611.26	5054	0.901515	137890616
ERR4438340	PRJEB37886	AMPLICON	SAMEA7173449	ERX4378843	COG-UK/BRIS-12DF5A	Illumina NovaSeq 6000	PAIRED	PCR	VIRAL RNA	Severe acute respiratory syndrome coronavirus 2	Homo sapiens	ILLUMINA	2020-04-19	United Kingdom	Europe	52	1364.91	430	0.71354	40815001
ERR4438341	PRJEB37886	AMPLICON	SAMEA7173450	ERX4378844	COG-UK/BRIS-12E153	Illumina NovaSeq 6000	PAIRED	PCR	VIRAL RNA	Severe acute respiratory syndrome coronavirus 2	Homo sapiens	ILLUMINA	2020-04-21	United Kingdom	Europe	122	2456.8	1537	0.878006	73465593
ERR4438342	PRJEB37886	AMPLICON	SAMEA7173451	ERX4378845	COG-UK/BRIS-12E2BA	Illumina NovaSeq 6000	PAIRED	PCR	VIRAL RNA	Severe acute respiratory syndrome coronavirus 2	Homo sapiens	ILLUMINA	2020-04-19	United Kingdom	Europe	49	1413.15	366	0.661639	42257300
ERR4438343	PRJEB37886	AMPLICON	SAMEA7173452	ERX4378846	COG-UK/BRIS-12DFE1	Illumina NovaSeq 6000	PAIRED	PCR	VIRAL RNA	Severe acute respiratory syndrome coronavirus 2	Homo sapiens	ILLUMINA	2020-04-20	United Kingdom	Europe	48	1406.72	410	0.646357	42065194
ERR4438344	PRJEB37886	AMPLICON	SAMEA7173453	ERX4378847	COG-UK/BRIS-12E065	Illumina NovaSeq 6000	PAIRED	PCR	VIRAL RNA	Severe acute respiratory syndrome coronavirus 2	Homo sapiens	ILLUMINA	2020-04-20	United Kingdom	Europe	123	1474.75	493	0.716249	44099307
ERR4438345	PRJEB37886	AMPLICON	SAMEA7173454	ERX4378848	COG-UK/BRIS-12E0DE	Illumina NovaSeq 6000	PAIRED	PCR	VIRAL RNA	Severe acute respiratory syndrome coronavirus 2	Homo sapiens	ILLUMINA	2020-04-20	United Kingdom	Europe	97	1510.52	407	0.714945	45169170
ERR4438346	PRJEB37886	AMPLICON	SAMEA7173455	ERX4378849	COG-UK/BRIS-12DBED	Illumina NovaSeq 6000	PAIRED	PCR	VIRAL RNA	Severe acute respiratory syndrome coronavirus 2	Homo sapiens	ILLUMINA	2020-05-03	United Kingdom	Europe	51	1481.8	481	0.735077	44310127
ERR4438347	PRJEB37886	AMPLICON	SAMEA7173456	ERX4378850	COG-UK/BRIS-12DBDE	Illumina NovaSeq 6000	PAIRED	PCR	VIRAL RNA	Severe acute respiratory syndrome coronavirus 2	Homo sapiens	ILLUMINA	2020-05-03	United Kingdom	Europe	94	721.742	129	0.586597	21582242
ERR4438348	PRJEB37886	AMPLICON	SAMEA7173457	ERX4378851	COG-UK/HECH-259A11C	Illumina NovaSeq 6000	PAIRED	PCR	VIRAL RNA	Severe acute respiratory syndrome coronavirus 2	Homo sapiens	ILLUMINA	2020-05-19	United Kingdom	Europe	99	3816.66	3463	0.964519	114129464
ERR4438349	PRJEB37886	AMPLICON	SAMEA7173458	ERX4378852	COG-UK/HECH-259A1D0	Illumina NovaSeq 6000	PAIRED	PCR	VIRAL RNA	Severe acute respiratory syndrome coronavirus 2	Homo sapiens	ILLUMINA	2020-05-21	United Kingdom	Europe	101	2613.57	1967	0.904458	78153560
ERR4438350	PRJEB37886	AMPLICON	SAMEA7173459	ERX4378853	COG-UK/HECH-259A158	Illumina NovaSeq 6000	PAIRED	PCR	VIRAL RNA	Severe acute respiratory syndrome coronavirus 2	Homo sapiens	ILLUMINA	2020-05-18	United Kingdom	Europe	165	2772.69	2042	0.905829	82911808
ERR4438351	PRJEB37886	AMPLICON	SAMEA7173460	ERX4378854	COG-UK/WSFT-25C19D8	Illumina NovaSeq 6000	PAIRED	PCR	VIRAL RNA	Severe acute respiratory syndrome coronavirus 2	Homo sapiens	ILLUMINA	2020-05-13	United Kingdom	Europe	23	4714.73	5347	0.932314	140984555
ERR4438352	PRJEB37886	AMPLICON	SAMEA7173461	ERX4378855	COG-UK/HECH-259A176	Illumina NovaSeq 6000	PAIRED	PCR	VIRAL RNA	Severe acute respiratory syndrome coronavirus 2	Homo sapiens	ILLUMINA	2020-05-18	United Kingdom	Europe	85	868.98	354	0.759456	25985100
ERR4438353	PRJEB37886	AMPLICON	SAMEA7173462	ERX4378856	COG-UK/HECH-259A10D	Illumina NovaSeq 6000	PAIRED	PCR	VIRAL RNA	Severe acute respiratory syndrome coronavirus 2	Homo sapiens	ILLUMINA	2020-05-19	United Kingdom	Europe	19	5202.17	8005	0.792496	155560579
ERR4438354	PRJEB37886	AMPLICON	SAMEA7173463	ERX4378857	COG-UK/HECH-259A0E2	Illumina NovaSeq 6000	PAIRED	PCR	VIRAL RNA	Severe acute respiratory syndrome coronavirus 2	Homo sapiens	ILLUMINA	2020-05-20	United Kingdom	Europe	13	5252.91	8001	0.819215	157077744
ERR4438355	PRJEB37886	AMPLICON	SAMEA7173464	ERX4378858	COG-UK/HECH-259A273	Illumina NovaSeq 6000	PAIRED	PCR	VIRAL RNA	Severe acute respiratory syndrome coronavirus 2	Homo sapiens	ILLUMINA	2020-05-26	United Kingdom	Europe	15	5169.44	8000	0.819383	154581821
ERR4438356	PRJEB37886	AMPLICON	SAMEA7173465	ERX4378859	COG-UK/WSFT-25C19AB	Illumina NovaSeq 6000	PAIRED	PCR	VIRAL RNA	Severe acute respiratory syndrome coronavirus 2	Homo sapiens	ILLUMINA	2020-04-19	United Kingdom	Europe	19	4894.63	6127	0.920276	146363974
ERR4438357	PRJEB37886	AMPLICON	SAMEA7173466	ERX4378860	COG-UK/HECH-259A343	Illumina NovaSeq 6000	PAIRED	PCR	VIRAL RNA	Severe acute respiratory syndrome coronavirus 2	Homo sapiens	ILLUMINA	2020-06-04	United Kingdom	Europe	84	2009.63	1131	0.882788	60094104
ERR4438358	PRJEB37886	AMPLICON	SAMEA7173467	ERX4378861	COG-UK/WSFT-25C1AF3	Illumina NovaSeq 6000	PAIRED	PCR	VIRAL RNA	Severe acute respiratory syndrome coronavirus 2	Homo sapiens	ILLUMINA	2020-05-10	United Kingdom	Europe	23	5086.96	7248	0.938769	152115452
ERR4438359	PRJEB37886	AMPLICON	SAMEA7173468	ERX4378862	COG-UK/HECH-259A3DA	Illumina NovaSeq 6000	PAIRED	PCR	VIRAL RNA	Severe acute respiratory syndrome coronavirus 2	Homo sapiens	ILLUMINA	2020-06-09	United Kingdom	Europe	16	5629.24	7977	0.997024	168331056
ERR4438360	PRJEB37886	AMPLICON	SAMEA7173469	ERX4378863	COG-UK/HECH-259A237	Illumina NovaSeq 6000	PAIRED	PCR	VIRAL RNA	Severe acute respiratory syndrome coronavirus 2	Homo sapiens	ILLUMINA	2020-05-26	United Kingdom	Europe	57	845.19	293	0.721934	25273707
ERR4438361	PRJEB37886	AMPLICON	SAMEA7173470	ERX4378864	COG-UK/HECH-259A3E9	Illumina NovaSeq 6000	PAIRED	PCR	VIRAL RNA	Severe acute respiratory syndrome coronavirus 2	Homo sapiens	ILLUMINA	2020-06-09	United Kingdom	Europe	17	5204.16	8001	0.826573	155619997
ERR4438362	PRJEB37886	AMPLICON	SAMEA7173471	ERX4378865	COG-UK/HECH-259A0B5	Illumina NovaSeq 6000	PAIRED	PCR	VIRAL RNA	Severe acute respiratory syndrome coronavirus 2	Homo sapiens	ILLUMINA	2020-05-19	United Kingdom	Europe	18	5324.94	7994	0.920209	159231608
ERR4438363	PRJEB37886	AMPLICON	SAMEA7173472	ERX4378866	COG-UK/HECH-259A0D3	Illumina NovaSeq 6000	PAIRED	PCR	VIRAL RNA	Severe acute respiratory syndrome coronavirus 2	Homo sapiens	ILLUMINA	2020-05-19	United Kingdom	Europe	23	5142.63	8000	0.792395	153780081
ERR4438364	PRJEB37886	AMPLICON	SAMEA7173473	ERX4378867	COG-UK/WSFT-25C1AA8	Illumina NovaSeq 6000	PAIRED	PCR	VIRAL RNA	Severe acute respiratory syndrome coronavirus 2	Homo sapiens	ILLUMINA	2020-04-19	United Kingdom	Europe	41	2705.91	1564	0.867572	80914682
ERR4438365	PRJEB37886	AMPLICON	SAMEA7173474	ERX4378868	COG-UK/WSFT-25C17A1	Illumina NovaSeq 6000	PAIRED	PCR	VIRAL RNA	Severe acute respiratory syndrome coronavirus 2	Homo sapiens	ILLUMINA	2020-05-12	United Kingdom	Europe	17	5047.15	7092	0.935926	150924942
ERR4438366	PRJEB37886	AMPLICON	SAMEA7173475	ERX4378869	COG-UK/WSFT-25C17CF	Illumina NovaSeq 6000	PAIRED	PCR	VIRAL RNA	Severe acute respiratory syndrome coronavirus 2	Homo sapiens	ILLUMINA	2020-04-24	United Kingdom	Europe	62	1671.74	624	0.760358	49990032
ERR4438367	PRJEB37886	AMPLICON	SAMEA7173476	ERX4378870	COG-UK/WSFT-25C1A5D	Illumina NovaSeq 6000	PAIRED	PCR	VIRAL RNA	Severe acute respiratory syndrome coronavirus 2	Homo sapiens	ILLUMINA	2020-05-11	United Kingdom	Europe	19	4999.85	7491	0.901481	149510568
ERR4438368	PRJEB37886	AMPLICON	SAMEA7173477	ERX4378871	COG-UK/HECH-259A2A0	Illumina NovaSeq 6000	PAIRED	PCR	VIRAL RNA	Severe acute respiratory syndrome coronavirus 2	Homo sapiens	ILLUMINA	2020-06-02	United Kingdom	Europe	17	4769.45	5252	0.890212	142620944
ERR4438369	PRJEB37886	AMPLICON	SAMEA7173478	ERX4378872	COG-UK/HECH-259A219	Illumina NovaSeq 6000	PAIRED	PCR	VIRAL RNA	Severe acute respiratory syndrome coronavirus 2	Homo sapiens	ILLUMINA	2020-05-27	United Kingdom	Europe	67	2837.96	2389	0.935759	84863632
ERR4438370	PRJEB37886	AMPLICON	SAMEA7173479	ERX4378873	COG-UK/HECH-259A2FB	Illumina NovaSeq 6000	PAIRED	PCR	VIRAL RNA	Severe acute respiratory syndrome coronavirus 2	Homo sapiens	ILLUMINA	2020-06-04	United Kingdom	Europe	66	2022.69	1332	0.905729	60484640
ERR4438371	PRJEB37886	AMPLICON	SAMEA7173480	ERX4378874	COG-UK/HECH-259A1FE	Illumina NovaSeq 6000	PAIRED	PCR	VIRAL RNA	Severe acute respiratory syndrome coronavirus 2	Homo sapiens	ILLUMINA	2020-05-24	United Kingdom	Europe	24	5095.28	7984	0.820854	152364102
ERR4438372	PRJEB37886	AMPLICON	SAMEA7173481	ERX4378875	COG-UK/WSFT-25C1A11	Illumina NovaSeq 6000	PAIRED	PCR	VIRAL RNA	Severe acute respiratory syndrome coronavirus 2	Homo sapiens	ILLUMINA	2020-05-13	United Kingdom	Europe	19	5085.69	7956	0.910511	152077256
ERR4438373	PRJEB37886	AMPLICON	SAMEA7173482	ERX4378876	COG-UK/HECH-259A1B2	Illumina NovaSeq 6000	PAIRED	PCR	VIRAL RNA	Severe acute respiratory syndrome coronavirus 2	Homo sapiens	ILLUMINA	2020-05-21	United Kingdom	Europe	17	5486.78	7984	0.988329	164071107
ERR4438374	PRJEB37886	AMPLICON	SAMEA7173483	ERX4378877	COG-UK/WSFT-25C18EA	Illumina NovaSeq 6000	PAIRED	PCR	VIRAL RNA	Severe acute respiratory syndrome coronavirus 2	Homo sapiens	ILLUMINA	2020-04-24	United Kingdom	Europe	17	4489.25	4997	0.897402	134241914
ERR4438375	PRJEB37886	AMPLICON	SAMEA7173484	ERX4378878	COG-UK/WSFT-25C1905	Illumina NovaSeq 6000	PAIRED	PCR	VIRAL RNA	Severe acute respiratory syndrome coronavirus 2	Homo sapiens	ILLUMINA	2020-04-19	United Kingdom	Europe	58	3231.61	2576	0.921479	96634972
ERR4438376	PRJEB37886	AMPLICON	SAMEA7173485	ERX4378879	COG-UK/HECH-259A264	Illumina NovaSeq 6000	PAIRED	PCR	VIRAL RNA	Severe acute respiratory syndrome coronavirus 2	Homo sapiens	ILLUMINA	2020-05-26	United Kingdom	Europe	17	5254.35	8000	0.865933	157120736
ERR4438377	PRJEB37886	AMPLICON	SAMEA7173486	ERX4378880	COG-UK/HECH-259A2BF	Illumina NovaSeq 6000	PAIRED	PCR	VIRAL RNA	Severe acute respiratory syndrome coronavirus 2	Homo sapiens	ILLUMINA	2020-06-02	United Kingdom	Europe	23	5449.89	7986	0.990904	162968028
ERR4438378	PRJEB37886	AMPLICON	SAMEA7173487	ERX4378881	COG-UK/HECH-259A255	Illumina NovaSeq 6000	PAIRED	PCR	VIRAL RNA	Severe acute respiratory syndrome coronavirus 2	Homo sapiens	ILLUMINA	2020-05-26	United Kingdom	Europe	17	5262.29	8004	0.797512	157358400
ERR4438379	PRJEB37886	AMPLICON	SAMEA7173488	ERX4378882	COG-UK/HECH-259A1EF	Illumina NovaSeq 6000	PAIRED	PCR	VIRAL RNA	Severe acute respiratory syndrome coronavirus 2	Homo sapiens	ILLUMINA	2020-05-25	United Kingdom	Europe	76	4178.73	4008	0.932783	124956610
ERR4438380	PRJEB37886	AMPLICON	SAMEA7173489	ERX4378883	COG-UK/HECH-259A325	Illumina NovaSeq 6000	PAIRED	PCR	VIRAL RNA	Severe acute respiratory syndrome coronavirus 2	Homo sapiens	ILLUMINA	2020-06-03	United Kingdom	Europe	44	684.371	262	0.723406	20464746
ERR4438381	PRJEB37886	AMPLICON	SAMEA7173490	ERX4378884	COG-UK/HECH-259A282	Illumina NovaSeq 6000	PAIRED	PCR	VIRAL RNA	Severe acute respiratory syndrome coronavirus 2	Homo sapiens	ILLUMINA	2020-05-28	United Kingdom	Europe	15	5390.03	7982	0.967461	161177996
ERR4438382	PRJEB37886	AMPLICON	SAMEA7173491	ERX4378885	COG-UK/HECH-259A316	Illumina NovaSeq 6000	PAIRED	PCR	VIRAL RNA	Severe acute respiratory syndrome coronavirus 2	Homo sapiens	ILLUMINA	2020-06-03	United Kingdom	Europe	15	5047.39	7971	0.781126	150932149
ERR4438383	PRJEB37886	AMPLICON	SAMEA7173492	ERX4378886	COG-UK/HECH-259A0F1	Illumina NovaSeq 6000	PAIRED	PCR	VIRAL RNA	Severe acute respiratory syndrome coronavirus 2	Homo sapiens	ILLUMINA	2020-05-20	United Kingdom	Europe	17	5783.54	7970	0.998562	172945321
ERR4438384	PRJEB37886	AMPLICON	SAMEA7173493	ERX4378887	COG-UK/WSFT-25C1A3F	Illumina NovaSeq 6000	PAIRED	PCR	VIRAL RNA	Severe acute respiratory syndrome coronavirus 2	Homo sapiens	ILLUMINA	2020-05-11	United Kingdom	Europe	56	968.268	207	0.597097	28954114
ERR4438385	PRJEB37886	AMPLICON	SAMEA7173494	ERX4378888	COG-UK/WSFT-25C17ED	Illumina NovaSeq 6000	PAIRED	PCR	VIRAL RNA	Severe acute respiratory syndrome coronavirus 2	Homo sapiens	ILLUMINA	2020-04-28	United Kingdom	Europe	18	5282.76	7988	0.935525	157970243
ERR4438386	PRJEB37886	AMPLICON	SAMEA7173495	ERX4378889	COG-UK/HECH-259A194	Illumina NovaSeq 6000	PAIRED	PCR	VIRAL RNA	Severe acute respiratory syndrome coronavirus 2	Homo sapiens	ILLUMINA	2020-05-14	United Kingdom	Europe	15	5063.23	7929	0.79273	151405874
ERR4438387	PRJEB37886	AMPLICON	SAMEA7173496	ERX4378890	COG-UK/NIRE-FF1A7	Illumina NovaSeq 6000	PAIRED	PCR	VIRAL RNA	Severe acute respiratory syndrome coronavirus 2	Homo sapiens	ILLUMINA	2020-05-18	United Kingdom	Europe	18	4106.61	3771	0.878942	122799939
ERR4438388	PRJEB37886	AMPLICON	SAMEA7173497	ERX4378891	COG-UK/NIRE-105C33	Illumina NovaSeq 6000	PAIRED	PCR	VIRAL RNA	Severe acute respiratory syndrome coronavirus 2	Homo sapiens	ILLUMINA	2020-05-27	United Kingdom	Europe	25	3338.32	2568	0.887871	99825836
ERR4438389	PRJEB37886	AMPLICON	SAMEA7173498	ERX4378892	COG-UK/NIRE-FF0B9	Illumina NovaSeq 6000	PAIRED	PCR	VIRAL RNA	Severe acute respiratory syndrome coronavirus 2	Homo sapiens	ILLUMINA	2020-06-01	United Kingdom	Europe	17	3827.8	3615	0.929071	114462583
ERR4438390	PRJEB37886	AMPLICON	SAMEA7173499	ERX4378893	COG-UK/NORT-296D15	Illumina NovaSeq 6000	PAIRED	PCR	VIRAL RNA	Severe acute respiratory syndrome coronavirus 2	Homo sapiens	ILLUMINA	2020-04-28	United Kingdom	Europe	58	1275.54	465	0.710029	38142544
ERR4438391	PRJEB37886	AMPLICON	SAMEA7173500	ERX4378894	COG-UK/NORT-298593	Illumina NovaSeq 6000	PAIRED	PCR	VIRAL RNA	Severe acute respiratory syndrome coronavirus 2	Homo sapiens	ILLUMINA	2020-04-22	United Kingdom	Europe	50	2090.04	961	0.79283	62498524
ERR4438392	PRJEB37886	AMPLICON	SAMEA7173501	ERX4378895	COG-UK/NORT-29F71E	Illumina NovaSeq 6000	PAIRED	PCR	VIRAL RNA	Severe acute respiratory syndrome coronavirus 2	Homo sapiens	ILLUMINA	2020-04-29	United Kingdom	Europe	17	4959.39	6320	0.827108	148300557
ERR4438393	PRJEB37886	AMPLICON	SAMEA7173502	ERX4378896	COG-UK/NORT-2979A7	Illumina NovaSeq 6000	PAIRED	PCR	VIRAL RNA	Severe acute respiratory syndrome coronavirus 2	Homo sapiens	ILLUMINA	2020-04-21	United Kingdom	Europe	114	2130.53	1161	0.828813	63709316
ERR4438394	PRJEB37886	AMPLICON	SAMEA7173503	ERX4378897	COG-UK/NORT-29D473	Illumina NovaSeq 6000	PAIRED	PCR	VIRAL RNA	Severe acute respiratory syndrome coronavirus 2	Homo sapiens	ILLUMINA	2020-05-03	United Kingdom	Europe	22	5032.3	7941	0.794536	150480762
ERR4438395	PRJEB37886	AMPLICON	SAMEA7173504	ERX4378898	COG-UK/NORT-29DE2A	Illumina NovaSeq 6000	PAIRED	PCR	VIRAL RNA	Severe acute respiratory syndrome coronavirus 2	Homo sapiens	ILLUMINA	2020-05-06	United Kingdom	Europe	58	2434.7	1406	0.848611	72804975
ERR4438396	PRJEB37886	AMPLICON	SAMEA7173505	ERX4378899	COG-UK/NORT-295F98	Illumina NovaSeq 6000	PAIRED	PCR	VIRAL RNA	Severe acute respiratory syndrome coronavirus 2	Homo sapiens	ILLUMINA	2020-04-12	United Kingdom	Europe	18	4749.19	4857	0.877103	142015015
ERR4438397	PRJEB37886	AMPLICON	SAMEA7173506	ERX4378900	COG-UK/NORT-29C85A	Illumina NovaSeq 6000	PAIRED	PCR	VIRAL RNA	Severe acute respiratory syndrome coronavirus 2	Homo sapiens	ILLUMINA	2020-04-23	United Kingdom	Europe	20	4980.82	6467	0.903053	148941358
ERR4438398	PRJEB37886	AMPLICON	SAMEA7173507	ERX4378901	COG-UK/NORT-29ECD4	Illumina NovaSeq 6000	PAIRED	PCR	VIRAL RNA	Severe acute respiratory syndrome coronavirus 2	Homo sapiens	ILLUMINA	2020-05-10	United Kingdom	Europe	20	4919.76	5908	0.856904	147115565
ERR4438399	PRJEB37886	AMPLICON	SAMEA7173508	ERX4378902	COG-UK/NORT-2960FE	Illumina NovaSeq 6000	PAIRED	PCR	VIRAL RNA	Severe acute respiratory syndrome coronavirus 2	Homo sapiens	ILLUMINA	2020-05-18	United Kingdom	Europe	59	1841.63	856	0.775407	55070379
ERR4438400	PRJEB37886	AMPLICON	SAMEA7173509	ERX4378903	COG-UK/NORT-29E1C6	Illumina NovaSeq 6000	PAIRED	PCR	VIRAL RNA	Severe acute respiratory syndrome coronavirus 2	Homo sapiens	ILLUMINA	2020-05-06	United Kingdom	Europe	25	4673.98	4866	0.88553	139766007
ERR4438401	PRJEB37886	AMPLICON	SAMEA7173510	ERX4378904	COG-UK/NORT-29C5DB	Illumina NovaSeq 6000	PAIRED	PCR	VIRAL RNA	Severe acute respiratory syndrome coronavirus 2	Homo sapiens	ILLUMINA	2020-04-18	United Kingdom	Europe	104	1368.55	468	0.7215	40923832
ERR4438402	PRJEB37886	AMPLICON	SAMEA7173511	ERX4378905	COG-UK/NORT-297C62	Illumina NovaSeq 6000	PAIRED	PCR	VIRAL RNA	Severe acute respiratory syndrome coronavirus 2	Homo sapiens	ILLUMINA	2020-04-24	United Kingdom	Europe	48	3842.7	3449	0.89904	114908141
ERR4438403	PRJEB37886	AMPLICON	SAMEA7173512	ERX4378906	COG-UK/NORT-29D965	Illumina NovaSeq 6000	PAIRED	PCR	VIRAL RNA	Severe acute respiratory syndrome coronavirus 2	Homo sapiens	ILLUMINA	2020-05-10	United Kingdom	Europe	25	4640.19	4722	0.895194	138755546
ERR4438404	PRJEB37886	AMPLICON	SAMEA7173513	ERX4378907	COG-UK/NORT-2986FA	Illumina NovaSeq 6000	PAIRED	PCR	VIRAL RNA	Severe acute respiratory syndrome coronavirus 2	Homo sapiens	ILLUMINA	2020-04-22	United Kingdom	Europe	81	2031.23	1074	0.835501	60739877
ERR4438405	PRJEB37886	AMPLICON	SAMEA7173514	ERX4378908	COG-UK/NORT-29C9C0	Illumina NovaSeq 6000	PAIRED	PCR	VIRAL RNA	Severe acute respiratory syndrome coronavirus 2	Homo sapiens	ILLUMINA	2020-05-01	United Kingdom	Europe	84	1323.45	323	0.652209	39575251
ERR4438406	PRJEB37886	AMPLICON	SAMEA7173515	ERX4378909	COG-UK/NORT-29C7F3	Illumina NovaSeq 6000	PAIRED	PCR	VIRAL RNA	Severe acute respiratory syndrome coronavirus 2	Homo sapiens	ILLUMINA	2020-04-23	United Kingdom	Europe	84	2934.36	2139	0.860649	87746131
ERR4438407	PRJEB37886	AMPLICON	SAMEA7173516	ERX4378910	COG-UK/NORT-29E59D	Illumina NovaSeq 6000	PAIRED	PCR	VIRAL RNA	Severe acute respiratory syndrome coronavirus 2	Homo sapiens	ILLUMINA	2020-05-05	United Kingdom	Europe	23	5119.42	7933	0.828713	153085938
ERR4438408	PRJEB37886	AMPLICON	SAMEA7173517	ERX4378911	COG-UK/NORT-29E2D2	Illumina NovaSeq 6000	PAIRED	PCR	VIRAL RNA	Severe acute respiratory syndrome coronavirus 2	Homo sapiens	ILLUMINA	2020-05-05	United Kingdom	Europe	27	4443.06	4392	0.892285	132860835
ERR4438409	PRJEB37886	AMPLICON	SAMEA7173518	ERX4378912	COG-UK/NORT-29D200	Illumina NovaSeq 6000	PAIRED	PCR	VIRAL RNA	Severe acute respiratory syndrome coronavirus 2	Homo sapiens	ILLUMINA	2020-05-04	United Kingdom	Europe	112	3399.69	2557	0.918403	101660959
ERR4438410	PRJEB37886	AMPLICON	SAMEA7173519	ERX4378913	COG-UK/NORT-29EAF8	Illumina NovaSeq 6000	PAIRED	PCR	VIRAL RNA	Severe acute respiratory syndrome coronavirus 2	Homo sapiens	ILLUMINA	2020-05-11	United Kingdom	Europe	23	4605.11	4954	0.892118	137706566
ERR4438411	PRJEB37886	AMPLICON	SAMEA7173520	ERX4378914	COG-UK/NORT-297D14	Illumina NovaSeq 6000	PAIRED	PCR	VIRAL RNA	Severe acute respiratory syndrome coronavirus 2	Homo sapiens	ILLUMINA	2020-04-24	United Kingdom	Europe	21	4402.52	4404	0.891014	131648574
ERR4438412	PRJEB37886	AMPLICON	SAMEA7173521	ERX4378915	COG-UK/NORT-29CE67	Illumina NovaSeq 6000	PAIRED	PCR	VIRAL RNA	Severe acute respiratory syndrome coronavirus 2	Homo sapiens	ILLUMINA	2020-04-30	United Kingdom	Europe	28	2950.28	2004	0.884961	88222255
ERR4438413	PRJEB37886	AMPLICON	SAMEA7173522	ERX4378916	COG-UK/NORT-298706	Illumina NovaSeq 6000	PAIRED	PCR	VIRAL RNA	Severe acute respiratory syndrome coronavirus 2	Homo sapiens	ILLUMINA	2020-04-22	United Kingdom	Europe	106	3061.4	2210	0.879444	91544966
ERR4438414	PRJEB37886	AMPLICON	SAMEA7173523	ERX4378917	COG-UK/NORT-29E15D	Illumina NovaSeq 6000	PAIRED	PCR	VIRAL RNA	Severe acute respiratory syndrome coronavirus 2	Homo sapiens	ILLUMINA	2020-05-05	United Kingdom	Europe	24	4539.82	4524	0.907066	135754244
ERR4438415	PRJEB37886	AMPLICON	SAMEA7173524	ERX4378918	COG-UK/NORT-29E700	Illumina NovaSeq 6000	PAIRED	PCR	VIRAL RNA	Severe acute respiratory syndrome coronavirus 2	Homo sapiens	ILLUMINA	2020-04-30	United Kingdom	Europe	93	2230.34	1021	0.825502	66693771
ERR4438416	PRJEB37886	AMPLICON	SAMEA7173525	ERX4378919	COG-UK/NORT-29E06F	Illumina NovaSeq 6000	PAIRED	PCR	VIRAL RNA	Severe acute respiratory syndrome coronavirus 2	Homo sapiens	ILLUMINA	2020-05-06	United Kingdom	Europe	73	2163.16	1242	0.840651	64685010
ERR4438417	PRJEB37886	AMPLICON	SAMEA7173526	ERX4378920	COG-UK/NORT-29DC6C	Illumina NovaSeq 6000	PAIRED	PCR	VIRAL RNA	Severe acute respiratory syndrome coronavirus 2	Homo sapiens	ILLUMINA	2020-05-05	United Kingdom	Europe	102	2654.12	1743	0.883858	79366207
ERR4438418	PRJEB37886	AMPLICON	SAMEA7173527	ERX4378921	COG-UK/NORT-29C5EA	Illumina NovaSeq 6000	PAIRED	PCR	VIRAL RNA	Severe acute respiratory syndrome coronavirus 2	Homo sapiens	ILLUMINA	2020-04-22	United Kingdom	Europe	67	1500.42	436	0.704277	44867169
ERR4438419	PRJEB37886	AMPLICON	SAMEA7173528	ERX4378922	COG-UK/NORT-29800B	Illumina NovaSeq 6000	PAIRED	PCR	VIRAL RNA	Severe acute respiratory syndrome coronavirus 2	Homo sapiens	ILLUMINA	2020-04-28	United Kingdom	Europe	19	4783.72	5263	0.855366	143047697
ERR4438420	PRJEB37886	AMPLICON	SAMEA7173529	ERX4378923	COG-UK/NORT-29D9DE	Illumina NovaSeq 6000	PAIRED	PCR	VIRAL RNA	Severe acute respiratory syndrome coronavirus 2	Homo sapiens	ILLUMINA	2020-05-07	United Kingdom	Europe	14	4764.77	5593	0.873558	142480920
ERR4438421	PRJEB37886	AMPLICON	SAMEA7173530	ERX4378924	COG-UK/NORT-298250	Illumina NovaSeq 6000	PAIRED	PCR	VIRAL RNA	Severe acute respiratory syndrome coronavirus 2	Homo sapiens	ILLUMINA	2020-04-28	United Kingdom	Europe	20	4968.51	7778	0.814902	148573209
ERR4438422	PRJEB37886	AMPLICON	SAMEA7173531	ERX4378925	COG-UK/NORT-2985B1	Illumina NovaSeq 6000	PAIRED	PCR	VIRAL RNA	Severe acute respiratory syndrome coronavirus 2	Homo sapiens	ILLUMINA	2020-04-22	United Kingdom	Europe	23	4207.05	4281	0.907467	125803434
ERR4438423	PRJEB37886	AMPLICON	SAMEA7173532	ERX4378926	COG-UK/NORT-2972AC	Illumina NovaSeq 6000	PAIRED	PCR	VIRAL RNA	Severe acute respiratory syndrome coronavirus 2	Homo sapiens	ILLUMINA	2020-04-27	United Kingdom	Europe	104	1686.11	538	0.751262	50419633
ERR4438424	PRJEB37886	AMPLICON	SAMEA7173533	ERX4378927	COG-UK/NORT-29DEFD	Illumina NovaSeq 6000	PAIRED	PCR	VIRAL RNA	Severe acute respiratory syndrome coronavirus 2	Homo sapiens	ILLUMINA	2020-05-06	United Kingdom	Europe	30	3881.33	3414	0.916095	116063351
ERR4438425	PRJEB37886	AMPLICON	SAMEA7173534	ERX4378928	COG-UK/NORT-29DC20	Illumina NovaSeq 6000	PAIRED	PCR	VIRAL RNA	Severe acute respiratory syndrome coronavirus 2	Homo sapiens	ILLUMINA	2020-05-07	United Kingdom	Europe	21	3204.65	2154	0.910979	95828749
ERR4438426	PRJEB37886	AMPLICON	SAMEA7173535	ERX4378929	COG-UK/NORT-29D7E3	Illumina NovaSeq 6000	PAIRED	PCR	VIRAL RNA	Severe acute respiratory syndrome coronavirus 2	Homo sapiens	ILLUMINA	2020-05-09	United Kingdom	Europe	54	1209.34	297	0.693308	36162796
ERR4438427	PRJEB37886	AMPLICON	SAMEA7173536	ERX4378930	COG-UK/NORT-29DBBA	Illumina NovaSeq 6000	PAIRED	PCR	VIRAL RNA	Severe acute respiratory syndrome coronavirus 2	Homo sapiens	ILLUMINA	2020-05-07	United Kingdom	Europe	132	2637.26	1615	0.876434	78862006
ERR4438428	PRJEB37886	AMPLICON	SAMEA7173537	ERX4378931	COG-UK/NORT-29D91A	Illumina NovaSeq 6000	PAIRED	PCR	VIRAL RNA	Severe acute respiratory syndrome coronavirus 2	Homo sapiens	ILLUMINA	2020-05-10	United Kingdom	Europe	52	2073.49	1044	0.828813	62003473
ERR4438429	PRJEB37886	AMPLICON	SAMEA7173538	ERX4378932	COG-UK/NORT-29DC7B	Illumina NovaSeq 6000	PAIRED	PCR	VIRAL RNA	Severe acute respiratory syndrome coronavirus 2	Homo sapiens	ILLUMINA	2020-05-07	United Kingdom	Europe	21	4652.86	5189	0.86998	139134328
ERR4438430	PRJEB37886	AMPLICON	SAMEA7173539	ERX4378933	COG-UK/NORT-297D23	Illumina NovaSeq 6000	PAIRED	PCR	VIRAL RNA	Severe acute respiratory syndrome coronavirus 2	Homo sapiens	ILLUMINA	2020-04-24	United Kingdom	Europe	24	4398.6	4244	0.923553	131531302
ERR4438431	PRJEB37886	AMPLICON	SAMEA7173540	ERX4378934	COG-UK/NORT-2979C5	Illumina NovaSeq 6000	PAIRED	PCR	VIRAL RNA	Severe acute respiratory syndrome coronavirus 2	Homo sapiens	ILLUMINA	2020-04-22	United Kingdom	Europe	86	2477.15	1766	0.859412	74074364
ERR4438432	PRJEB37886	AMPLICON	SAMEA7173541	ERX4378935	COG-UK/NORT-296DE8	Illumina NovaSeq 6000	PAIRED	PCR	VIRAL RNA	Severe acute respiratory syndrome coronavirus 2	Homo sapiens	ILLUMINA	2020-04-28	United Kingdom	Europe	26	4868.24	6579	0.837909	145574984
ERR4438433	PRJEB37886	AMPLICON	SAMEA7173542	ERX4378936	COG-UK/NORT-29D895	Illumina NovaSeq 6000	PAIRED	PCR	VIRAL RNA	Severe acute respiratory syndrome coronavirus 2	Homo sapiens	ILLUMINA	2020-05-10	United Kingdom	Europe	16	4889.21	5648	0.876601	146201974
ERR4438434	PRJEB37886	AMPLICON	SAMEA7173543	ERX4378937	COG-UK/NORT-297F1E	Illumina NovaSeq 6000	PAIRED	PCR	VIRAL RNA	Severe acute respiratory syndrome coronavirus 2	Homo sapiens	ILLUMINA	2020-04-29	United Kingdom	Europe	106	3131.46	2501	0.879109	93640176
ERR4438435	PRJEB37886	AMPLICON	SAMEA7173544	ERX4378938	COG-UK/NORT-297D6F	Illumina NovaSeq 6000	PAIRED	PCR	VIRAL RNA	Severe acute respiratory syndrome coronavirus 2	Homo sapiens	ILLUMINA	2020-04-23	United Kingdom	Europe	15	5014.91	7884	0.809517	149960873
ERR4438436	PRJEB37886	AMPLICON	SAMEA7173545	ERX4378939	COG-UK/NORT-29E0E7	Illumina NovaSeq 6000	PAIRED	PCR	VIRAL RNA	Severe acute respiratory syndrome coronavirus 2	Homo sapiens	ILLUMINA	2020-05-05	United Kingdom	Europe	24	4776.43	4995	0.892385	142829629
ERR4438437	PRJEB37886	AMPLICON	SAMEA7173546	ERX4378940	COG-UK/NORT-29EE1A	Illumina NovaSeq 6000	PAIRED	PCR	VIRAL RNA	Severe acute respiratory syndrome coronavirus 2	Homo sapiens	ILLUMINA	2020-05-11	United Kingdom	Europe	95	3686.29	3011	0.910711	110231154
ERR4438438	PRJEB37886	AMPLICON	SAMEA7173547	ERX4378941	COG-UK/NORT-297D41	Illumina NovaSeq 6000	PAIRED	PCR	VIRAL RNA	Severe acute respiratory syndrome coronavirus 2	Homo sapiens	ILLUMINA	2020-04-24	United Kingdom	Europe	26	4112.46	3868	0.878641	122974799
ERR4438439	PRJEB37886	AMPLICON	SAMEA7173548	ERX4378942	COG-UK/NORT-2961CE	Illumina NovaSeq 6000	PAIRED	PCR	VIRAL RNA	Severe acute respiratory syndrome coronavirus 2	Homo sapiens	ILLUMINA	2020-05-19	United Kingdom	Europe	83	2793.73	2193	0.884493	83540927
ERR4438440	PRJEB37886	AMPLICON	SAMEA7173549	ERX4378943	COG-UK/NORT-29EA43	Illumina NovaSeq 6000	PAIRED	PCR	VIRAL RNA	Severe acute respiratory syndrome coronavirus 2	Homo sapiens	ILLUMINA	2020-05-11	United Kingdom	Europe	16	4532.79	4677	0.884125	135543886
ERR4438441	PRJEB37886	AMPLICON	SAMEA7173550	ERX4378944	COG-UK/NORT-29C5AE	Illumina NovaSeq 6000	PAIRED	PCR	VIRAL RNA	Severe acute respiratory syndrome coronavirus 2	Homo sapiens	ILLUMINA	2020-04-22	United Kingdom	Europe	70	974.371	225	0.623282	29136610
ERR4438442	PRJEB37886	AMPLICON	SAMEA7173551	ERX4378945	COG-UK/NORT-29827E	Illumina NovaSeq 6000	PAIRED	PCR	VIRAL RNA	Severe acute respiratory syndrome coronavirus 2	Homo sapiens	ILLUMINA	2020-04-28	United Kingdom	Europe	17	4965.63	7357	0.821289	148487238
ERR4438443	PRJEB37886	AMPLICON	SAMEA7173552	ERX4378946	COG-UK/NORT-29E71F	Illumina NovaSeq 6000	PAIRED	PCR	VIRAL RNA	Severe acute respiratory syndrome coronavirus 2	Homo sapiens	ILLUMINA	2020-04-30	United Kingdom	Europe	71	2411.28	1125	0.834933	72104558
ERR4438444	PRJEB37886	AMPLICON	SAMEA7173553	ERX4378947	COG-UK/NORT-29E1A8	Illumina NovaSeq 6000	PAIRED	PCR	VIRAL RNA	Severe acute respiratory syndrome coronavirus 2	Homo sapiens	ILLUMINA	2020-05-06	United Kingdom	Europe	72	1628.11	534	0.73287	48685266
ERR4438445	PRJEB37886	AMPLICON	SAMEA7173554	ERX4378948	COG-UK/NORT-29C76C	Illumina NovaSeq 6000	PAIRED	PCR	VIRAL RNA	Severe acute respiratory syndrome coronavirus 2	Homo sapiens	ILLUMINA	2020-04-23	United Kingdom	Europe	22	4441.58	4513	0.91429	132816474
ERR4438446	PRJEB37886	AMPLICON	SAMEA7173555	ERX4378949	COG-UK/NORT-297A77	Illumina NovaSeq 6000	PAIRED	PCR	VIRAL RNA	Severe acute respiratory syndrome coronavirus 2	Homo sapiens	ILLUMINA	2020-04-24	United Kingdom	Europe	48	2611.03	1319	0.839882	78077528
ERR4438447	PRJEB37886	AMPLICON	SAMEA7173556	ERX4378950	COG-UK/NORT-297B1A	Illumina NovaSeq 6000	PAIRED	PCR	VIRAL RNA	Severe acute respiratory syndrome coronavirus 2	Homo sapiens	ILLUMINA	2020-04-24	United Kingdom	Europe	23	4851.94	5746	0.868776	145087536
ERR4438448	PRJEB37886	AMPLICON	SAMEA7173557	ERX4378951	COG-UK/NORT-29702A	Illumina NovaSeq 6000	PAIRED	PCR	VIRAL RNA	Severe acute respiratory syndrome coronavirus 2	Homo sapiens	ILLUMINA	2020-04-23	United Kingdom	Europe	21	5106	7981	0.812126	152684692
ERR4438449	PRJEB37886	AMPLICON	SAMEA7173558	ERX4378952	COG-UK/NORT-29EABC	Illumina NovaSeq 6000	PAIRED	PCR	VIRAL RNA	Severe acute respiratory syndrome coronavirus 2	Homo sapiens	ILLUMINA	2020-05-11	United Kingdom	Europe	21	4789.52	5159	0.870782	143221069
ERR4438450	PRJEB37886	AMPLICON	SAMEA7173559	ERX4378953	COG-UK/NORT-29D507	Illumina NovaSeq 6000	PAIRED	PCR	VIRAL RNA	Severe acute respiratory syndrome coronavirus 2	Homo sapiens	ILLUMINA	2020-05-08	United Kingdom	Europe	35	4330.93	4246	0.912316	129507655
ERR4438451	PRJEB37886	AMPLICON	SAMEA7173560	ERX4378954	COG-UK/NORT-29DA44	Illumina NovaSeq 6000	PAIRED	PCR	VIRAL RNA	Severe acute respiratory syndrome coronavirus 2	Homo sapiens	ILLUMINA	2020-05-07	United Kingdom	Europe	73	2381.02	1281	0.856503	71199552
ERR4438452	PRJEB37886	AMPLICON	SAMEA7173561	ERX4378955	COG-UK/NORT-29CF64	Illumina NovaSeq 6000	PAIRED	PCR	VIRAL RNA	Severe acute respiratory syndrome coronavirus 2	Homo sapiens	ILLUMINA	2020-05-04	United Kingdom	Europe	70	1538.09	514	0.696586	45993569
ERR4438453	PRJEB37886	AMPLICON	SAMEA7173562	ERX4378956	COG-UK/NORT-297D32	Illumina NovaSeq 6000	PAIRED	PCR	VIRAL RNA	Severe acute respiratory syndrome coronavirus 2	Homo sapiens	ILLUMINA	2020-04-24	United Kingdom	Europe	11	4203.89	3963	0.916463	125708845
ERR4438454	PRJEB37886	AMPLICON	SAMEA7173563	ERX4378957	COG-UK/NORT-297DBA	Illumina NovaSeq 6000	PAIRED	PCR	VIRAL RNA	Severe acute respiratory syndrome coronavirus 2	Homo sapiens	ILLUMINA	2020-04-24	United Kingdom	Europe	20	4885.46	5754	0.876367	146089881
ERR4438455	PRJEB37886	AMPLICON	SAMEA7173564	ERX4378958	COG-UK/NORT-296D42	Illumina NovaSeq 6000	PAIRED	PCR	VIRAL RNA	Severe acute respiratory syndrome coronavirus 2	Homo sapiens	ILLUMINA	2020-04-27	United Kingdom	Europe	17	4906.78	6467	0.821657	146727345
ERR4438456	PRJEB37886	AMPLICON	SAMEA7173565	ERX4378959	COG-UK/NORT-29D2A6	Illumina NovaSeq 6000	PAIRED	PCR	VIRAL RNA	Severe acute respiratory syndrome coronavirus 2	Homo sapiens	ILLUMINA	2020-05-04	United Kingdom	Europe	52	2471.8	1179	0.84637	73914155
ERR4438457	PRJEB37886	AMPLICON	SAMEA7173566	ERX4378960	COG-UK/NORT-297ED5	Illumina NovaSeq 6000	PAIRED	PCR	VIRAL RNA	Severe acute respiratory syndrome coronavirus 2	Homo sapiens	ILLUMINA	2020-04-29	United Kingdom	Europe	30	4436.01	4449	0.911246	132650056
ERR4438458	PRJEB37886	AMPLICON	SAMEA7173567	ERX4378961	COG-UK/NORT-29F189	Illumina NovaSeq 6000	PAIRED	PCR	VIRAL RNA	Severe acute respiratory syndrome coronavirus 2	Homo sapiens	ILLUMINA	2020-05-12	United Kingdom	Europe	22	4443.88	4795	0.873692	132885243
ERR4438459	PRJEB37886	AMPLICON	SAMEA7173568	ERX4378962	COG-UK/NORT-29EEDE	Illumina NovaSeq 6000	PAIRED	PCR	VIRAL RNA	Severe acute respiratory syndrome coronavirus 2	Homo sapiens	ILLUMINA	2020-05-11	United Kingdom	Europe	100	1766.67	671	0.791559	52828675
ERR4438460	PRJEB37886	AMPLICON	SAMEA7173569	ERX4378963	COG-UK/NORT-29EE38	Illumina NovaSeq 6000	PAIRED	PCR	VIRAL RNA	Severe acute respiratory syndrome coronavirus 2	Homo sapiens	ILLUMINA	2020-05-11	United Kingdom	Europe	34	3537.6	3128	0.896599	105785001
ERR4438461	PRJEB37886	AMPLICON	SAMEA7173570	ERX4378964	COG-UK/NORT-297A59	Illumina NovaSeq 6000	PAIRED	PCR	VIRAL RNA	Severe acute respiratory syndrome coronavirus 2	Homo sapiens	ILLUMINA	2020-04-24	United Kingdom	Europe	18	4340.01	4728	0.887135	129779443
ERR4438462	PRJEB37886	AMPLICON	SAMEA7173571	ERX4378965	COG-UK/NORT-29EADA	Illumina NovaSeq 6000	PAIRED	PCR	VIRAL RNA	Severe acute respiratory syndrome coronavirus 2	Homo sapiens	ILLUMINA	2020-05-12	United Kingdom	Europe	25	4865.89	5058	0.883289	145504812
ERR4438463	PRJEB37886	AMPLICON	SAMEA7173572	ERX4378966	COG-UK/NORT-29D3EF	Illumina NovaSeq 6000	PAIRED	PCR	VIRAL RNA	Severe acute respiratory syndrome coronavirus 2	Homo sapiens	ILLUMINA	2020-05-03	United Kingdom	Europe	85	3389.28	2623	0.917132	101349769
ERR4438464	PRJEB37886	AMPLICON	SAMEA7173573	ERX4378967	COG-UK/NORT-297163	Illumina NovaSeq 6000	PAIRED	PCR	VIRAL RNA	Severe acute respiratory syndrome coronavirus 2	Homo sapiens	ILLUMINA	2020-04-23	United Kingdom	Europe	26	4913.84	5576	0.887837	146938545
ERR4438465	PRJEB37886	AMPLICON	SAMEA7173574	ERX4378968	COG-UK/NORT-29E005	Illumina NovaSeq 6000	PAIRED	PCR	VIRAL RNA	Severe acute respiratory syndrome coronavirus 2	Homo sapiens	ILLUMINA	2020-05-06	United Kingdom	Europe	33	3627.74	2982	0.939939	108480249
ERR4438466	PRJEB37886	AMPLICON	SAMEA7173575	ERX4378969	COG-UK/NORT-296BB1	Illumina NovaSeq 6000	PAIRED	PCR	VIRAL RNA	Severe acute respiratory syndrome coronavirus 2	Homo sapiens	ILLUMINA	2020-04-28	United Kingdom	Europe	67	1149.32	232	0.637461	34368052
ERR4438467	PRJEB37886	AMPLICON	SAMEA7173576	ERX4378970	COG-UK/NORT-296BDF	Illumina NovaSeq 6000	PAIRED	PCR	VIRAL RNA	Severe acute respiratory syndrome coronavirus 2	Homo sapiens	ILLUMINA	2020-04-28	United Kingdom	Europe	20	4992.68	7316	0.820152	149296195
ERR4438468	PRJEB37886	AMPLICON	SAMEA7173577	ERX4378971	COG-UK/NORT-296B84	Illumina NovaSeq 6000	PAIRED	PCR	VIRAL RNA	Severe acute respiratory syndrome coronavirus 2	Homo sapiens	ILLUMINA	2020-04-28	United Kingdom	Europe	13	5083.15	7992	0.791994	152001379
ERR4438469	PRJEB37886	AMPLICON	SAMEA7173578	ERX4378972	COG-UK/NORT-29D67D	Illumina NovaSeq 6000	PAIRED	PCR	VIRAL RNA	Severe acute respiratory syndrome coronavirus 2	Homo sapiens	ILLUMINA	2020-05-08	United Kingdom	Europe	139	2150.46	953	0.827643	64305181
ERR4438470	PRJEB37886	AMPLICON	SAMEA7173579	ERX4378973	COG-UK/NORT-29EDFF	Illumina NovaSeq 6000	PAIRED	PCR	VIRAL RNA	Severe acute respiratory syndrome coronavirus 2	Homo sapiens	ILLUMINA	2020-05-11	United Kingdom	Europe	136	3110	2297	0.899809	92998293
ERR4438471	PRJEB37886	AMPLICON	SAMEA7173580	ERX4378974	COG-UK/NORT-297075	Illumina NovaSeq 6000	PAIRED	PCR	VIRAL RNA	Severe acute respiratory syndrome coronavirus 2	Homo sapiens	ILLUMINA	2020-04-23	United Kingdom	Europe	40	4175.8	4035	0.923753	124868880
ERR4438472	PRJEB37886	AMPLICON	SAMEA7173581	ERX4378975	COG-UK/NORT-29D3C1	Illumina NovaSeq 6000	PAIRED	PCR	VIRAL RNA	Severe acute respiratory syndrome coronavirus 2	Homo sapiens	ILLUMINA	2020-05-03	United Kingdom	Europe	26	4389.94	4837	0.879209	131272512
ERR4438473	PRJEB37886	AMPLICON	SAMEA7173582	ERX4378976	COG-UK/NORT-29DBC9	Illumina NovaSeq 6000	PAIRED	PCR	VIRAL RNA	Severe acute respiratory syndrome coronavirus 2	Homo sapiens	ILLUMINA	2020-05-07	United Kingdom	Europe	84	2229.71	945	0.828579	66675136
ERR4438474	PRJEB37886	AMPLICON	SAMEA7173583	ERX4378977	COG-UK/NORT-29D947	Illumina NovaSeq 6000	PAIRED	PCR	VIRAL RNA	Severe acute respiratory syndrome coronavirus 2	Homo sapiens	ILLUMINA	2020-05-10	United Kingdom	Europe	16	4896.81	5280	0.870347	146429277
ERR4438475	PRJEB37886	AMPLICON	SAMEA7173584	ERX4378978	COG-UK/NORT-29E83A	Illumina NovaSeq 6000	PAIRED	PCR	VIRAL RNA	Severe acute respiratory syndrome coronavirus 2	Homo sapiens	ILLUMINA	2020-04-30	United Kingdom	Europe	132	2982	2103	0.89185	89170855
ERR4438476	PRJEB37886	AMPLICON	SAMEA7173585	ERX4378979	COG-UK/NORT-29C78A	Illumina NovaSeq 6000	PAIRED	PCR	VIRAL RNA	Severe acute respiratory syndrome coronavirus 2	Homo sapiens	ILLUMINA	2020-04-23	United Kingdom	Europe	111	1065.07	252	0.627797	31848883
ERR4438477	PRJEB37886	AMPLICON	SAMEA7173586	ERX4378980	COG-UK/NORT-296E5E	Illumina NovaSeq 6000	PAIRED	PCR	VIRAL RNA	Severe acute respiratory syndrome coronavirus 2	Homo sapiens	ILLUMINA	2020-04-28	United Kingdom	Europe	19	4042.17	3686	0.895562	120873114
ERR4438478	PRJEB37886	AMPLICON	SAMEA7173587	ERX4378981	COG-UK/NORT-297B83	Illumina NovaSeq 6000	PAIRED	PCR	VIRAL RNA	Severe acute respiratory syndrome coronavirus 2	Homo sapiens	ILLUMINA	2020-04-24	United Kingdom	Europe	16	4542.98	4745	0.888573	135848653
ERR4438479	PRJEB37886	AMPLICON	SAMEA7173588	ERX4378982	COG-UK/NORT-297048	Illumina NovaSeq 6000	PAIRED	PCR	VIRAL RNA	Severe acute respiratory syndrome coronavirus 2	Homo sapiens	ILLUMINA	2020-04-24	United Kingdom	Europe	90	2918.73	2413	0.902184	87278885
ERR4438480	PRJEB37886	AMPLICON	SAMEA7173589	ERX4378983	COG-UK/NORT-29D9A1	Illumina NovaSeq 6000	PAIRED	PCR	VIRAL RNA	Severe acute respiratory syndrome coronavirus 2	Homo sapiens	ILLUMINA	2020-05-07	United Kingdom	Europe	21	4677.51	4791	0.902351	139871522
ERR4438481	PRJEB37886	AMPLICON	SAMEA7173590	ERX4378984	COG-UK/NORT-29C84B	Illumina NovaSeq 6000	PAIRED	PCR	VIRAL RNA	Severe acute respiratory syndrome coronavirus 2	Homo sapiens	ILLUMINA	2020-04-23	United Kingdom	Europe	16	5157.24	8005	0.762231	154216835
ERR4438482	PRJEB37886	AMPLICON	SAMEA7173591	ERX4378985	COG-UK/NORT-29DD96	Illumina NovaSeq 6000	PAIRED	PCR	VIRAL RNA	Severe acute respiratory syndrome coronavirus 2	Homo sapiens	ILLUMINA	2020-05-06	United Kingdom	Europe	117	3510.26	2759	0.918737	104967212
ERR4438483	PRJEB37886	AMPLICON	SAMEA7173592	ERX4378986	COG-UK/NORT-29EC5C	Illumina NovaSeq 6000	PAIRED	PCR	VIRAL RNA	Severe acute respiratory syndrome coronavirus 2	Homo sapiens	ILLUMINA	2020-05-12	United Kingdom	Europe	21	4777.9	5337	0.841855	142873657
ERR4438484	PRJEB37886	AMPLICON	SAMEA7173593	ERX4378987	COG-UK/NORT-29E16C	Illumina NovaSeq 6000	PAIRED	PCR	VIRAL RNA	Severe acute respiratory syndrome coronavirus 2	Homo sapiens	ILLUMINA	2020-05-05	United Kingdom	Europe	59	2214.65	1119	0.825068	66224768
ERR4438485	PRJEB37886	AMPLICON	SAMEA7173594	ERX4378988	COG-UK/NORT-29700C	Illumina NovaSeq 6000	PAIRED	PCR	VIRAL RNA	Severe acute respiratory syndrome coronavirus 2	Homo sapiens	ILLUMINA	2020-04-24	United Kingdom	Europe	19	5064.39	7882	0.802729	151440318
ERR4438486	PRJEB37886	AMPLICON	SAMEA7173595	ERX4378989	COG-UK/NORT-296DAC	Illumina NovaSeq 6000	PAIRED	PCR	VIRAL RNA	Severe acute respiratory syndrome coronavirus 2	Homo sapiens	ILLUMINA	2020-04-27	United Kingdom	Europe	42	3301.14	2629	0.910745	98713852
ERR4438487	PRJEB37886	AMPLICON	SAMEA7173596	ERX4378990	COG-UK/NORT-296C09	Illumina NovaSeq 6000	PAIRED	PCR	VIRAL RNA	Severe acute respiratory syndrome coronavirus 2	Homo sapiens	ILLUMINA	2020-04-28	United Kingdom	Europe	22	4433.17	4575	0.896265	132565048
ERR4438488	PRJEB37886	AMPLICON	SAMEA7173597	ERX4378991	COG-UK/NORT-29ED1D	Illumina NovaSeq 6000	PAIRED	PCR	VIRAL RNA	Severe acute respiratory syndrome coronavirus 2	Homo sapiens	ILLUMINA	2020-05-10	United Kingdom	Europe	26	4344.15	4439	0.892619	129903203
ERR4438489	PRJEB37886	AMPLICON	SAMEA7173598	ERX4378992	COG-UK/NORT-29C82D	Illumina NovaSeq 6000	PAIRED	PCR	VIRAL RNA	Severe acute respiratory syndrome coronavirus 2	Homo sapiens	ILLUMINA	2020-04-23	United Kingdom	Europe	91	2302.72	1398	0.832592	68858362
ERR4438490	PRJEB37886	AMPLICON	SAMEA7173599	ERX4378993	COG-UK/NORT-297A0E	Illumina NovaSeq 6000	PAIRED	PCR	VIRAL RNA	Severe acute respiratory syndrome coronavirus 2	Homo sapiens	ILLUMINA	2020-04-22	United Kingdom	Europe	15	4905.67	6114	0.860616	146694356
ERR4438491	PRJEB37886	AMPLICON	SAMEA7173600	ERX4378994	COG-UK/NORT-2980ED	Illumina NovaSeq 6000	PAIRED	PCR	VIRAL RNA	Severe acute respiratory syndrome coronavirus 2	Homo sapiens	ILLUMINA	2020-04-28	United Kingdom	Europe	40	4239.24	4019	0.899375	126765897
ERR4438492	PRJEB37886	AMPLICON	SAMEA7173601	ERX4378995	COG-UK/NORT-29E4DC	Illumina NovaSeq 6000	PAIRED	PCR	VIRAL RNA	Severe acute respiratory syndrome coronavirus 2	Homo sapiens	ILLUMINA	2020-04-30	United Kingdom	Europe	164	2497.42	1547	0.846604	74680239
ERR4438493	PRJEB37886	AMPLICON	SAMEA7173602	ERX4378996	COG-UK/NORT-297154	Illumina NovaSeq 6000	PAIRED	PCR	VIRAL RNA	Severe acute respiratory syndrome coronavirus 2	Homo sapiens	ILLUMINA	2020-04-23	United Kingdom	Europe	78	3562.43	2950	0.9279	106527292
ERR4438494	PRJEB37886	AMPLICON	SAMEA7173603	ERX4378997	COG-UK/NORT-296FE2	Illumina NovaSeq 6000	PAIRED	PCR	VIRAL RNA	Severe acute respiratory syndrome coronavirus 2	Homo sapiens	ILLUMINA	2020-04-23	United Kingdom	Europe	18	5136.04	7993	0.813464	153583081
ERR4438495	PRJEB37886	AMPLICON	SAMEA7173604	ERX4378998	COG-UK/NORT-29D570	Illumina NovaSeq 6000	PAIRED	PCR	VIRAL RNA	Severe acute respiratory syndrome coronavirus 2	Homo sapiens	ILLUMINA	2020-05-08	United Kingdom	Europe	61	1733.24	741	0.721031	51829039
ERR4438496	PRJEB37886	AMPLICON	SAMEA7173605	ERX4378999	COG-UK/NORT-296BA2	Illumina NovaSeq 6000	PAIRED	PCR	VIRAL RNA	Severe acute respiratory syndrome coronavirus 2	Homo sapiens	ILLUMINA	2020-04-28	United Kingdom	Europe	24	5101.56	7988	0.814801	152552028
ERR4438497	PRJEB37886	AMPLICON	SAMEA7173606	ERX4379000	COG-UK/NORT-29E4FA	Illumina NovaSeq 6000	PAIRED	PCR	VIRAL RNA	Severe acute respiratory syndrome coronavirus 2	Homo sapiens	ILLUMINA	2020-05-05	United Kingdom	Europe	32	4687.79	4644	0.897368	140179098
ERR4438498	PRJEB37886	AMPLICON	SAMEA7173607	ERX4379001	COG-UK/NORT-29EACB	Illumina NovaSeq 6000	PAIRED	PCR	VIRAL RNA	Severe acute respiratory syndrome coronavirus 2	Homo sapiens	ILLUMINA	2020-05-12	United Kingdom	Europe	148	2547.06	1677	0.903822	76164806
ERR4438499	PRJEB37886	AMPLICON	SAMEA7173608	ERX4379002	COG-UK/NORT-298663	Illumina NovaSeq 6000	PAIRED	PCR	VIRAL RNA	Severe acute respiratory syndrome coronavirus 2	Homo sapiens	ILLUMINA	2020-04-22	United Kingdom	Europe	18	4747.22	5813	0.841454	141956091
ERR4438500	PRJEB37886	AMPLICON	SAMEA7173609	ERX4379003	COG-UK/NORT-29F4EA	Illumina NovaSeq 6000	PAIRED	PCR	VIRAL RNA	Severe acute respiratory syndrome coronavirus 2	Homo sapiens	ILLUMINA	2020-04-30	United Kingdom	Europe	21	4489.22	4665	0.897101	134241182
ERR4438501	PRJEB37886	AMPLICON	SAMEA7173610	ERX4379004	COG-UK/NORT-297AD1	Illumina NovaSeq 6000	PAIRED	PCR	VIRAL RNA	Severe acute respiratory syndrome coronavirus 2	Homo sapiens	ILLUMINA	2020-04-22	United Kingdom	Europe	23	4285.41	4141	0.891349	128146537
ERR4438502	PRJEB37886	AMPLICON	SAMEA7173611	ERX4379005	COG-UK/NORT-296E30	Illumina NovaSeq 6000	PAIRED	PCR	VIRAL RNA	Severe acute respiratory syndrome coronavirus 2	Homo sapiens	ILLUMINA	2020-04-27	United Kingdom	Europe	23	4510.58	4991	0.901381	134879959
ERR4438503	PRJEB37886	AMPLICON	SAMEA7173612	ERX4379006	COG-UK/NORT-297F2D	Illumina NovaSeq 6000	PAIRED	PCR	VIRAL RNA	Severe acute respiratory syndrome coronavirus 2	Homo sapiens	ILLUMINA	2020-04-29	United Kingdom	Europe	20	4778.84	5094	0.887135	142901722
ERR4438504	PRJEB37886	AMPLICON	SAMEA7173613	ERX4379007	COG-UK/NORT-297BA1	Illumina NovaSeq 6000	PAIRED	PCR	VIRAL RNA	Severe acute respiratory syndrome coronavirus 2	Homo sapiens	ILLUMINA	2020-04-24	United Kingdom	Europe	19	4483.3	4649	0.884092	134064022
ERR4438505	PRJEB37886	AMPLICON	SAMEA7173614	ERX4379008	COG-UK/NORT-29E946	Illumina NovaSeq 6000	PAIRED	PCR	VIRAL RNA	Severe acute respiratory syndrome coronavirus 2	Homo sapiens	ILLUMINA	2020-05-05	United Kingdom	Europe	91	3206.91	2830	0.881283	95896151
ERR4438506	PRJEB37886	AMPLICON	SAMEA7173615	ERX4379009	COG-UK/NORT-29D534	Illumina NovaSeq 6000	PAIRED	PCR	VIRAL RNA	Severe acute respiratory syndrome coronavirus 2	Homo sapiens	ILLUMINA	2020-05-07	United Kingdom	Europe	66	1492.06	481	0.732769	44617218
ERR4438507	PRJEB37886	AMPLICON	SAMEA7173616	ERX4379010	COG-UK/NORT-29C6AB	Illumina NovaSeq 6000	PAIRED	PCR	VIRAL RNA	Severe acute respiratory syndrome coronavirus 2	Homo sapiens	ILLUMINA	2020-04-23	United Kingdom	Europe	68	3873.09	3345	0.921112	115817106
ERR4438508	PRJEB37886	AMPLICON	SAMEA7173617	ERX4379011	COG-UK/NORT-296C90	Illumina NovaSeq 6000	PAIRED	PCR	VIRAL RNA	Severe acute respiratory syndrome coronavirus 2	Homo sapiens	ILLUMINA	2020-04-27	United Kingdom	Europe	56	1022.24	239	0.66699	30567919
ERR4438509	PRJEB37886	AMPLICON	SAMEA7173618	ERX4379012	COG-UK/NORT-29D0BB	Illumina NovaSeq 6000	PAIRED	PCR	VIRAL RNA	Severe acute respiratory syndrome coronavirus 2	Homo sapiens	ILLUMINA	2020-05-04	United Kingdom	Europe	22	4666.23	5037	0.877203	139534386
ERR4438510	PRJEB37886	AMPLICON	SAMEA7173619	ERX4379013	COG-UK/NORT-29D886	Illumina NovaSeq 6000	PAIRED	PCR	VIRAL RNA	Severe acute respiratory syndrome coronavirus 2	Homo sapiens	ILLUMINA	2020-05-10	United Kingdom	Europe	17	4848.08	5187	0.879042	144971988
ERR4438511	PRJEB37886	AMPLICON	SAMEA7173620	ERX4379014	COG-UK/NORT-297181	Illumina NovaSeq 6000	PAIRED	PCR	VIRAL RNA	Severe acute respiratory syndrome coronavirus 2	Homo sapiens	ILLUMINA	2020-04-23	United Kingdom	Europe	17	5054.55	7989	0.781861	151146210
ERR4438512	PRJEB37886	AMPLICON	SAMEA7173621	ERX4379015	COG-UK/NORT-29D446	Illumina NovaSeq 6000	PAIRED	PCR	VIRAL RNA	Severe acute respiratory syndrome coronavirus 2	Homo sapiens	ILLUMINA	2020-05-03	United Kingdom	Europe	23	4260.86	4273	0.889275	127412397
ERR4438513	PRJEB37886	AMPLICON	SAMEA7173622	ERX4379016	COG-UK/NORT-296DCA	Illumina NovaSeq 6000	PAIRED	PCR	VIRAL RNA	Severe acute respiratory syndrome coronavirus 2	Homo sapiens	ILLUMINA	2020-04-28	United Kingdom	Europe	20	5009.74	7830	0.812327	149806278
ERR4438514	PRJEB37886	AMPLICON	SAMEA7173623	ERX4379017	COG-UK/NORT-29E24B	Illumina NovaSeq 6000	PAIRED	PCR	VIRAL RNA	Severe acute respiratory syndrome coronavirus 2	Homo sapiens	ILLUMINA	2020-05-06	United Kingdom	Europe	21	4708.35	4903	0.904993	140793643
ERR4438515	PRJEB37886	AMPLICON	SAMEA7173624	ERX4379018	COG-UK/NORT-29D4BF	Illumina NovaSeq 6000	PAIRED	PCR	VIRAL RNA	Severe acute respiratory syndrome coronavirus 2	Homo sapiens	ILLUMINA	2020-05-08	United Kingdom	Europe	56	3755.62	3339	0.926027	112304299
ERR4438516	PRJEB37886	AMPLICON	SAMEA7173625	ERX4379019	COG-UK/NORT-29F57E	Illumina NovaSeq 6000	PAIRED	PCR	VIRAL RNA	Severe acute respiratory syndrome coronavirus 2	Homo sapiens	ILLUMINA	2020-04-30	United Kingdom	Europe	27	4434.46	4600	0.899141	132603596
ERR4438517	PRJEB37886	AMPLICON	SAMEA7173626	ERX4379020	COG-UK/NORT-29E4CD	Illumina NovaSeq 6000	PAIRED	PCR	VIRAL RNA	Severe acute respiratory syndrome coronavirus 2	Homo sapiens	ILLUMINA	2020-04-30	United Kingdom	Europe	36	2950.14	1891	0.856101	88218074
ERR4438518	PRJEB37886	AMPLICON	SAMEA7173627	ERX4379021	COG-UK/NORT-29C9DF	Illumina NovaSeq 6000	PAIRED	PCR	VIRAL RNA	Severe acute respiratory syndrome coronavirus 2	Homo sapiens	ILLUMINA	2020-04-30	United Kingdom	Europe	138	2822.33	1890	0.880848	84396251
ERR4438519	PRJEB37886	AMPLICON	SAMEA7173628	ERX4379022	COG-UK/NORT-29E6D6	Illumina NovaSeq 6000	PAIRED	PCR	VIRAL RNA	Severe acute respiratory syndrome coronavirus 2	Homo sapiens	ILLUMINA	2020-05-05	United Kingdom	Europe	118	2852.55	1781	0.88048	85299722
ERR4438520	PRJEB37886	AMPLICON	SAMEA7173629	ERX4379023	COG-UK/NORT-296DF7	Illumina NovaSeq 6000	PAIRED	PCR	VIRAL RNA	Severe acute respiratory syndrome coronavirus 2	Homo sapiens	ILLUMINA	2020-04-28	United Kingdom	Europe	20	4418.7	4646	0.889744	132132421
ERR4438521	PRJEB37886	AMPLICON	SAMEA7173630	ERX4379024	COG-UK/NORT-296ED6	Illumina NovaSeq 6000	PAIRED	PCR	VIRAL RNA	Severe acute respiratory syndrome coronavirus 2	Homo sapiens	ILLUMINA	2020-04-27	United Kingdom	Europe	39	3233.73	2683	0.910243	96698260
ERR4438522	PRJEB37886	AMPLICON	SAMEA7173631	ERX4379025	COG-UK/NORT-297CBD	Illumina NovaSeq 6000	PAIRED	PCR	VIRAL RNA	Severe acute respiratory syndrome coronavirus 2	Homo sapiens	ILLUMINA	2020-04-24	United Kingdom	Europe	74	2341.48	1212	0.824131	70017271
ERR4438523	PRJEB37886	AMPLICON	SAMEA7173632	ERX4379026	COG-UK/NORT-29E22D	Illumina NovaSeq 6000	PAIRED	PCR	VIRAL RNA	Severe acute respiratory syndrome coronavirus 2	Homo sapiens	ILLUMINA	2020-05-06	United Kingdom	Europe	20	4610.51	4668	0.896766	137868014
ERR4438524	PRJEB37886	AMPLICON	SAMEA7173633	ERX4379027	COG-UK/NORT-29E8A3	Illumina NovaSeq 6000	PAIRED	PCR	VIRAL RNA	Severe acute respiratory syndrome coronavirus 2	Homo sapiens	ILLUMINA	2020-04-30	United Kingdom	Europe	26	4764.11	4898	0.859646	142461074
ERR4438525	PRJEB37886	AMPLICON	SAMEA7173634	ERX4379028	COG-UK/NORT-29DB23	Illumina NovaSeq 6000	PAIRED	PCR	VIRAL RNA	Severe acute respiratory syndrome coronavirus 2	Homo sapiens	ILLUMINA	2020-05-07	United Kingdom	Europe	26	4750.66	4734	0.886332	142059105
ERR4438526	PRJEB37886	AMPLICON	SAMEA7173635	ERX4379029	COG-UK/NORT-297145	Illumina NovaSeq 6000	PAIRED	PCR	VIRAL RNA	Severe acute respiratory syndrome coronavirus 2	Homo sapiens	ILLUMINA	2020-04-23	United Kingdom	Europe	21	5080.07	7962	0.816841	151909430
ERR4438527	PRJEB37886	AMPLICON	SAMEA7173636	ERX4379030	COG-UK/NORT-297B92	Illumina NovaSeq 6000	PAIRED	PCR	VIRAL RNA	Severe acute respiratory syndrome coronavirus 2	Homo sapiens	ILLUMINA	2020-04-24	United Kingdom	Europe	31	3846.1	3567	0.914189	115010064
ERR4438528	PRJEB37886	AMPLICON	SAMEA7173637	ERX4379031	COG-UK/NORT-29E9EC	Illumina NovaSeq 6000	PAIRED	PCR	VIRAL RNA	Severe acute respiratory syndrome coronavirus 2	Homo sapiens	ILLUMINA	2020-05-11	United Kingdom	Europe	31	4139.5	3819	0.899241	123783558
ERR4438529	PRJEB37886	AMPLICON	SAMEA7173638	ERX4379032	COG-UK/NORT-2985C0	Illumina NovaSeq 6000	PAIRED	PCR	VIRAL RNA	Severe acute respiratory syndrome coronavirus 2	Homo sapiens	ILLUMINA	2020-04-22	United Kingdom	Europe	15	5578.99	7927	0.996622	166828485
ERR4438530	PRJEB37886	AMPLICON	SAMEA7173639	ERX4379033	COG-UK/NORT-29851B	Illumina NovaSeq 6000	PAIRED	PCR	VIRAL RNA	Severe acute respiratory syndrome coronavirus 2	Homo sapiens	ILLUMINA	2020-04-22	United Kingdom	Europe	19	4858.13	6808	0.780892	145272596
ERR4438531	PRJEB37886	AMPLICON	SAMEA7173640	ERX4379034	COG-UK/NORT-296B57	Illumina NovaSeq 6000	PAIRED	PCR	VIRAL RNA	Severe acute respiratory syndrome coronavirus 2	Homo sapiens	ILLUMINA	2020-04-28	United Kingdom	Europe	17	5600.29	7918	0.990302	167465353
ERR4438532	PRJEB37886	AMPLICON	SAMEA7173641	ERX4379035	COG-UK/NORT-29786E	Illumina NovaSeq 6000	PAIRED	PCR	VIRAL RNA	Severe acute respiratory syndrome coronavirus 2	Homo sapiens	ILLUMINA	2020-04-23	United Kingdom	Europe	33	1152.22	761	0.881149	34454866
ERR4438533	PRJEB37886	AMPLICON	SAMEA7173642	ERX4379036	COG-UK/NORT-297567	Illumina NovaSeq 6000	PAIRED	PCR	VIRAL RNA	Severe acute respiratory syndrome coronavirus 2	Homo sapiens	ILLUMINA	2020-04-22	United Kingdom	Europe	20	2819.72	2422	0.955991	84317985
ERR4438534	PRJEB37886	AMPLICON	SAMEA7173643	ERX4379037	COG-UK/NORT-29760A	Illumina NovaSeq 6000	PAIRED	PCR	VIRAL RNA	Severe acute respiratory syndrome coronavirus 2	Homo sapiens	ILLUMINA	2020-04-22	United Kingdom	Europe	22	3891.38	3622	0.94315	116364019
ERR4438535	PRJEB37886	AMPLICON	SAMEA7173644	ERX4379038	COG-UK/NORT-2973B8	Illumina NovaSeq 6000	PAIRED	PCR	VIRAL RNA	Severe acute respiratory syndrome coronavirus 2	Homo sapiens	ILLUMINA	2020-04-27	United Kingdom	Europe	16	5286.16	7989	0.951343	158072160
ERR4438536	PRJEB37886	AMPLICON	SAMEA7173645	ERX4379039	COG-UK/NORT-296119	Illumina NovaSeq 6000	PAIRED	PCR	VIRAL RNA	Severe acute respiratory syndrome coronavirus 2	Homo sapiens	ILLUMINA	2020-05-18	United Kingdom	Europe	35	1939.26	1234	0.870448	57989659
ERR4438537	PRJEB37886	AMPLICON	SAMEA7173646	ERX4379040	COG-UK/NORT-297479	Illumina NovaSeq 6000	PAIRED	PCR	VIRAL RNA	Severe acute respiratory syndrome coronavirus 2	Homo sapiens	ILLUMINA	2020-04-25	United Kingdom	Europe	56	3704.72	2865	0.835869	110782264
ERR4438538	PRJEB37886	AMPLICON	SAMEA7173647	ERX4379041	COG-UK/NORT-2984E1	Illumina NovaSeq 6000	PAIRED	PCR	VIRAL RNA	Severe acute respiratory syndrome coronavirus 2	Homo sapiens	ILLUMINA	2020-04-23	United Kingdom	Europe	20	5366.4	7971	0.937966	160471517
ERR4438539	PRJEB37886	AMPLICON	SAMEA7173648	ERX4379042	COG-UK/NORT-2985EE	Illumina NovaSeq 6000	PAIRED	PCR	VIRAL RNA	Severe acute respiratory syndrome coronavirus 2	Homo sapiens	ILLUMINA	2020-04-22	United Kingdom	Europe	20	885.485	642	0.950674	26478654
ERR4438540	PRJEB37886	AMPLICON	SAMEA7173649	ERX4379043	COG-UK/NORT-2969E4	Illumina NovaSeq 6000	PAIRED	PCR	VIRAL RNA	Severe acute respiratory syndrome coronavirus 2	Homo sapiens	ILLUMINA	2020-04-27	United Kingdom	Europe	110	4286.88	4145	0.873758	128190604
ERR4438541	PRJEB37886	AMPLICON	SAMEA7173650	ERX4379044	COG-UK/NORT-2967BD	Illumina NovaSeq 6000	PAIRED	PCR	VIRAL RNA	Severe acute respiratory syndrome coronavirus 2	Homo sapiens	ILLUMINA	2020-04-27	United Kingdom	Europe	109	1522.69	619	0.741197	45533033
ERR4438542	PRJEB37886	AMPLICON	SAMEA7173651	ERX4379045	COG-UK/NORT-298214	Illumina NovaSeq 6000	PAIRED	PCR	VIRAL RNA	Severe acute respiratory syndrome coronavirus 2	Homo sapiens	ILLUMINA	2020-04-28	United Kingdom	Europe	33	2186.57	1388	0.875598	65384871
ERR4438543	PRJEB37886	AMPLICON	SAMEA7173652	ERX4379046	COG-UK/NORT-296410	Illumina NovaSeq 6000	PAIRED	PCR	VIRAL RNA	Severe acute respiratory syndrome coronavirus 2	Homo sapiens	ILLUMINA	2020-05-13	United Kingdom	Europe	30	1086.96	728	0.883089	32503310
ERR4438544	PRJEB37886	AMPLICON	SAMEA7173653	ERX4379047	COG-UK/NORT-2986DC	Illumina NovaSeq 6000	PAIRED	PCR	VIRAL RNA	Severe acute respiratory syndrome coronavirus 2	Homo sapiens	ILLUMINA	2020-04-22	United Kingdom	Europe	83	940.636	360	0.70839	28127847
ERR4438545	PRJEB37886	AMPLICON	SAMEA7173654	ERX4379048	COG-UK/NORT-29741F	Illumina NovaSeq 6000	PAIRED	PCR	VIRAL RNA	Severe acute respiratory syndrome coronavirus 2	Homo sapiens	ILLUMINA	2020-04-24	United Kingdom	Europe	17	5281.45	7981	0.980236	157931275
ERR4438546	PRJEB37886	AMPLICON	SAMEA7173655	ERX4379049	COG-UK/NORT-2965A4	Illumina NovaSeq 6000	PAIRED	PCR	VIRAL RNA	Severe acute respiratory syndrome coronavirus 2	Homo sapiens	ILLUMINA	2020-04-25	United Kingdom	Europe	41	2444.03	1131	0.742668	73083761
ERR4438547	PRJEB37886	AMPLICON	SAMEA7173656	ERX4379050	COG-UK/NORT-2986BE	Illumina NovaSeq 6000	PAIRED	PCR	VIRAL RNA	Severe acute respiratory syndrome coronavirus 2	Homo sapiens	ILLUMINA	2020-04-22	United Kingdom	Europe	54	499.044	326	0.779922	14922909
ERR4438548	PRJEB37886	AMPLICON	SAMEA7173657	ERX4379051	COG-UK/NORT-2982D8	Illumina NovaSeq 6000	PAIRED	PCR	VIRAL RNA	Severe acute respiratory syndrome coronavirus 2	Homo sapiens	ILLUMINA	2020-04-28	United Kingdom	Europe	14	5283.93	7960	0.936595	158005228
ERR4438549	PRJEB37886	AMPLICON	SAMEA7173658	ERX4379052	COG-UK/NORT-2976DD	Illumina NovaSeq 6000	PAIRED	PCR	VIRAL RNA	Severe acute respiratory syndrome coronavirus 2	Homo sapiens	ILLUMINA	2020-04-22	United Kingdom	Europe	25	4939.01	7762	0.873658	147691154
ERR4438550	PRJEB37886	AMPLICON	SAMEA7173659	ERX4379053	COG-UK/NORT-29789B	Illumina NovaSeq 6000	PAIRED	PCR	VIRAL RNA	Severe acute respiratory syndrome coronavirus 2	Homo sapiens	ILLUMINA	2020-04-21	United Kingdom	Europe	23	5452.1	7933	0.973247	163034290
ERR4438551	PRJEB37886	AMPLICON	SAMEA7173660	ERX4379054	COG-UK/NORT-2978D7	Illumina NovaSeq 6000	PAIRED	PCR	VIRAL RNA	Severe acute respiratory syndrome coronavirus 2	Homo sapiens	ILLUMINA	2020-04-22	United Kingdom	Europe	14	2855.51	2442	0.973615	85388173
ERR4438552	PRJEB37886	AMPLICON	SAMEA7173661	ERX4379055	COG-UK/NORT-2969A8	Illumina NovaSeq 6000	PAIRED	PCR	VIRAL RNA	Severe acute respiratory syndrome coronavirus 2	Homo sapiens	ILLUMINA	2020-04-27	United Kingdom	Europe	74	1211.13	324	0.704411	36216406
ERR4438553	PRJEB37886	AMPLICON	SAMEA7173662	ERX4379056	COG-UK/NORT-296780	Illumina NovaSeq 6000	PAIRED	PCR	VIRAL RNA	Severe acute respiratory syndrome coronavirus 2	Homo sapiens	ILLUMINA	2020-04-25	United Kingdom	Europe	64	3883.79	3566	0.884861	116137098
ERR4438554	PRJEB37886	AMPLICON	SAMEA7173663	ERX4379057	COG-UK/NORT-296B75	Illumina NovaSeq 6000	PAIRED	PCR	VIRAL RNA	Severe acute respiratory syndrome coronavirus 2	Homo sapiens	ILLUMINA	2020-04-28	United Kingdom	Europe	18	5091.94	7967	0.873725	152264323
ERR4438555	PRJEB37886	AMPLICON	SAMEA7173664	ERX4379058	COG-UK/NORT-2985DF	Illumina NovaSeq 6000	PAIRED	PCR	VIRAL RNA	Severe acute respiratory syndrome coronavirus 2	Homo sapiens	ILLUMINA	2020-04-22	United Kingdom	Europe	86	4403.34	4608	0.853526	131672957
ERR4438556	PRJEB37886	AMPLICON	SAMEA7173665	ERX4379059	COG-UK/NORT-297910	Illumina NovaSeq 6000	PAIRED	PCR	VIRAL RNA	Severe acute respiratory syndrome coronavirus 2	Homo sapiens	ILLUMINA	2020-04-22	United Kingdom	Europe	43	1647.01	742	0.773066	49250415
ERR4438557	PRJEB37886	AMPLICON	SAMEA7173666	ERX4379060	COG-UK/NORT-297752	Illumina NovaSeq 6000	PAIRED	PCR	VIRAL RNA	Severe acute respiratory syndrome coronavirus 2	Homo sapiens	ILLUMINA	2020-04-22	United Kingdom	Europe	37	908.234	443	0.748386	27158928
ERR4438558	PRJEB37886	AMPLICON	SAMEA7173667	ERX4379061	COG-UK/NORT-29743D	Illumina NovaSeq 6000	PAIRED	PCR	VIRAL RNA	Severe acute respiratory syndrome coronavirus 2	Homo sapiens	ILLUMINA	2020-04-25	United Kingdom	Europe	89	4213.22	4077	0.878507	125987974
ERR4438559	PRJEB37886	AMPLICON	SAMEA7173668	ERX4379062	COG-UK/NORT-296B0C	Illumina NovaSeq 6000	PAIRED	PCR	VIRAL RNA	Severe acute respiratory syndrome coronavirus 2	Homo sapiens	ILLUMINA	2020-04-26	United Kingdom	Europe	31	3264.84	2349	0.795572	97628525
ERR4438560	PRJEB37886	AMPLICON	SAMEA7173669	ERX4379063	COG-UK/NORT-297707	Illumina NovaSeq 6000	PAIRED	PCR	VIRAL RNA	Severe acute respiratory syndrome coronavirus 2	Homo sapiens	ILLUMINA	2020-04-22	United Kingdom	Europe	13	4882.72	6742	0.791192	146008098
ERR4438561	PRJEB37886	AMPLICON	SAMEA7173670	ERX4379064	COG-UK/NORT-2978AA	Illumina NovaSeq 6000	PAIRED	PCR	VIRAL RNA	Severe acute respiratory syndrome coronavirus 2	Homo sapiens	ILLUMINA	2020-04-22	United Kingdom	Europe	21	1713.13	1274	0.936495	51227742
ERR4438562	PRJEB37886	AMPLICON	SAMEA7173671	ERX4379065	COG-UK/NORT-2972D9	Illumina NovaSeq 6000	PAIRED	PCR	VIRAL RNA	Severe acute respiratory syndrome coronavirus 2	Homo sapiens	ILLUMINA	2020-04-27	United Kingdom	Europe	33	1764.55	1199	0.915995	52765245
ERR4438563	PRJEB37886	AMPLICON	SAMEA7173672	ERX4379066	COG-UK/NORT-2983F3	Illumina NovaSeq 6000	PAIRED	PCR	VIRAL RNA	Severe acute respiratory syndrome coronavirus 2	Homo sapiens	ILLUMINA	2020-04-28	United Kingdom	Europe	63	4484.66	4995	0.873524	134104703
ERR4438564	PRJEB37886	AMPLICON	SAMEA7173673	ERX4379067	COG-UK/NORT-297576	Illumina NovaSeq 6000	PAIRED	PCR	VIRAL RNA	Severe acute respiratory syndrome coronavirus 2	Homo sapiens	ILLUMINA	2020-04-22	United Kingdom	Europe	38	3863.44	3397	0.815704	115528473
ERR4438565	PRJEB37886	AMPLICON	SAMEA7173674	ERX4379068	COG-UK/NORT-297761	Illumina NovaSeq 6000	PAIRED	PCR	VIRAL RNA	Severe acute respiratory syndrome coronavirus 2	Homo sapiens	ILLUMINA	2020-04-18	United Kingdom	Europe	52	3700.95	3180	0.862823	110669447
ERR4438566	PRJEB37886	AMPLICON	SAMEA7173675	ERX4379069	COG-UK/NORT-297664	Illumina NovaSeq 6000	PAIRED	PCR	VIRAL RNA	Severe acute respiratory syndrome coronavirus 2	Homo sapiens	ILLUMINA	2020-04-22	United Kingdom	Europe	25	5178.2	7975	0.915059	154843787
ERR4438567	PRJEB37886	AMPLICON	SAMEA7173676	ERX4379070	COG-UK/NORT-29794D	Illumina NovaSeq 6000	PAIRED	PCR	VIRAL RNA	Severe acute respiratory syndrome coronavirus 2	Homo sapiens	ILLUMINA	2020-04-21	United Kingdom	Europe	67	879.776	319	0.705782	26307953
ERR4438568	PRJEB37886	AMPLICON	SAMEA7173677	ERX4379071	COG-UK/NORT-2960D0	Illumina NovaSeq 6000	PAIRED	PCR	VIRAL RNA	Severe acute respiratory syndrome coronavirus 2	Homo sapiens	ILLUMINA	2020-05-18	United Kingdom	Europe	43	1411.48	759	0.846102	42207553
ERR4438569	PRJEB37886	AMPLICON	SAMEA7173678	ERX4379072	COG-UK/NORT-2964D4	Illumina NovaSeq 6000	PAIRED	PCR	VIRAL RNA	Severe acute respiratory syndrome coronavirus 2	Homo sapiens	ILLUMINA	2020-04-12	United Kingdom	Europe	24	5404.54	7950	0.977059	161611904
ERR4438570	PRJEB37886	AMPLICON	SAMEA7173679	ERX4379073	COG-UK/NORT-296313	Illumina NovaSeq 6000	PAIRED	PCR	VIRAL RNA	Severe acute respiratory syndrome coronavirus 2	Homo sapiens	ILLUMINA	2020-05-15	United Kingdom	Europe	79	4558.83	5073	0.937966	136322700
ERR4438571	PRJEB37886	AMPLICON	SAMEA7173680	ERX4379074	COG-UK/NORT-296234	Illumina NovaSeq 6000	PAIRED	PCR	VIRAL RNA	Severe acute respiratory syndrome coronavirus 2	Homo sapiens	ILLUMINA	2020-05-15	United Kingdom	Europe	22	5407.25	7976	0.968699	161692951
ERR4438572	PRJEB37886	AMPLICON	SAMEA7173681	ERX4379075	COG-UK/NORT-2968E7	Illumina NovaSeq 6000	PAIRED	PCR	VIRAL RNA	Severe acute respiratory syndrome coronavirus 2	Homo sapiens	ILLUMINA	2020-04-27	United Kingdom	Europe	140	3905.65	3470	0.912852	116790685
ERR4438573	PRJEB37886	AMPLICON	SAMEA7173682	ERX4379076	COG-UK/NORT-29639B	Illumina NovaSeq 6000	PAIRED	PCR	VIRAL RNA	Severe acute respiratory syndrome coronavirus 2	Homo sapiens	ILLUMINA	2020-05-13	United Kingdom	Europe	28	5429.45	7959	0.95559	162356888
ERR4438574	PRJEB37886	AMPLICON	SAMEA7173683	ERX4379077	COG-UK/NORT-2964F2	Illumina NovaSeq 6000	PAIRED	PCR	VIRAL RNA	Severe acute respiratory syndrome coronavirus 2	Homo sapiens	ILLUMINA	2020-04-12	United Kingdom	Europe	31	5555.52	7962	0.985085	166126718
ERR4438575	PRJEB37886	AMPLICON	SAMEA7173684	ERX4379078	COG-UK/NORT-296243	Illumina NovaSeq 6000	PAIRED	PCR	VIRAL RNA	Severe acute respiratory syndrome coronavirus 2	Homo sapiens	ILLUMINA	2020-05-15	United Kingdom	Europe	22	4705.58	6019	0.894559	140710819
ERR4438576	PRJEB37886	AMPLICON	SAMEA7173685	ERX4379079	COG-UK/NORT-2963B9	Illumina NovaSeq 6000	PAIRED	PCR	VIRAL RNA	Severe acute respiratory syndrome coronavirus 2	Homo sapiens	ILLUMINA	2020-05-13	United Kingdom	Europe	89	2153.26	1147	0.825268	64389037
ERR4438577	PRJEB37886	AMPLICON	SAMEA7173686	ERX4379080	COG-UK/NORT-2966B0	Illumina NovaSeq 6000	PAIRED	PCR	VIRAL RNA	Severe acute respiratory syndrome coronavirus 2	Homo sapiens	ILLUMINA	2020-04-25	United Kingdom	Europe	88	4104.85	3836	0.891549	122747363
ERR4438578	PRJEB37886	AMPLICON	SAMEA7173687	ERX4379081	COG-UK/NORT-2963AA	Illumina NovaSeq 6000	PAIRED	PCR	VIRAL RNA	Severe acute respiratory syndrome coronavirus 2	Homo sapiens	ILLUMINA	2020-05-13	United Kingdom	Europe	106	3476.29	3155	0.878106	103951555
ERR4438579	PRJEB37886	AMPLICON	SAMEA7173688	ERX4379082	COG-UK/NORT-296771	Illumina NovaSeq 6000	PAIRED	PCR	VIRAL RNA	Severe acute respiratory syndrome coronavirus 2	Homo sapiens	ILLUMINA	2020-04-25	United Kingdom	Europe	24	5489.09	7936	0.97746	164140269
ERR4438580	PRJEB37886	AMPLICON	SAMEA7173689	ERX4379083	COG-UK/NORT-296322	Illumina NovaSeq 6000	PAIRED	PCR	VIRAL RNA	Severe acute respiratory syndrome coronavirus 2	Homo sapiens	ILLUMINA	2020-05-15	United Kingdom	Europe	130	4516.7	4953	0.915694	135062934
ERR4438581	PRJEB37886	AMPLICON	SAMEA7173690	ERX4379084	COG-UK/LOND-D8F31	Illumina NovaSeq 6000	PAIRED	PCR	VIRAL RNA	Severe acute respiratory syndrome coronavirus 2	Homo sapiens	ILLUMINA	2020-04-17	United Kingdom	Europe	28	237.471	11	0.349764	7101090
ERR4438582	PRJEB37886	AMPLICON	SAMEA7173691	ERX4379085	COG-UK/LOND-D8D19	Illumina NovaSeq 6000	PAIRED	PCR	VIRAL RNA	Severe acute respiratory syndrome coronavirus 2	Homo sapiens	ILLUMINA	2020-04-15	United Kingdom	Europe	41	1060.04	467	0.742166	31698414
ERR4438583	PRJEB37886	AMPLICON	SAMEA7173692	ERX4379086	COG-UK/LOND-D8DFB	Illumina NovaSeq 6000	PAIRED	PCR	VIRAL RNA	Severe acute respiratory syndrome coronavirus 2	Homo sapiens	ILLUMINA	2020-04-17	United Kingdom	Europe	33	1315.82	639	0.775574	39346983
ERR4438584	PRJEB37886	AMPLICON	SAMEA7173693	ERX4379087	COG-UK/LOND-D8D55	Illumina NovaSeq 6000	PAIRED	PCR	VIRAL RNA	Severe acute respiratory syndrome coronavirus 2	Homo sapiens	ILLUMINA	2020-04-17	United Kingdom	Europe	37	96.9098	13	0.269438	2897895
ERR4438585	PRJEB37886	AMPLICON	SAMEA7173694	ERX4379088	COG-UK/LOND-D8A03	Illumina NovaSeq 6000	PAIRED	PCR	VIRAL RNA	Severe acute respiratory syndrome coronavirus 2	Homo sapiens	ILLUMINA	2020-04-15	United Kingdom	Europe	24	482.214	20	0.396549	14419646
ERR4438586	PRJEB37886	AMPLICON	SAMEA7173695	ERX4379089	COG-UK/LOND-D870C	Illumina NovaSeq 6000	PAIRED	PCR	VIRAL RNA	Severe acute respiratory syndrome coronavirus 2	Homo sapiens	ILLUMINA	2020-04-20	United Kingdom	Europe	39	714.238	138	0.550881	21357873
ERR4438587	PRJEB37886	AMPLICON	SAMEA7173696	ERX4379090	COG-UK/LOND-D8B2E	Illumina NovaSeq 6000	PAIRED	PCR	VIRAL RNA	Severe acute respiratory syndrome coronavirus 2	Homo sapiens	ILLUMINA	2020-04-15	United Kingdom	Europe	12	538.358	84	0.493663	16098533
ERR4438588	PRJEB37886	AMPLICON	SAMEA7173697	ERX4379091	COG-UK/LOND-D88CD	Illumina NovaSeq 6000	PAIRED	PCR	VIRAL RNA	Severe acute respiratory syndrome coronavirus 2	Homo sapiens	ILLUMINA	2020-04-23	United Kingdom	Europe	36	3005.01	2368	0.944019	89858891
ERR4438589	PRJEB37886	AMPLICON	SAMEA7173698	ERX4379092	COG-UK/LOND-D8BD3	Illumina NovaSeq 6000	PAIRED	PCR	VIRAL RNA	Severe acute respiratory syndrome coronavirus 2	Homo sapiens	ILLUMINA	2020-04-16	United Kingdom	Europe	46	517.258	130	0.527138	15467574
ERR4438590	PRJEB37886	AMPLICON	SAMEA7173699	ERX4379093	COG-UK/LOND-D8405	Illumina NovaSeq 6000	PAIRED	PCR	VIRAL RNA	Severe acute respiratory syndrome coronavirus 2	Homo sapiens	ILLUMINA	2020-04-16	United Kingdom	Europe	82	791.465	214	0.607263	23667164
ERR4438591	PRJEB37886	AMPLICON	SAMEA7173700	ERX4379094	COG-UK/LOND-D848D	Illumina NovaSeq 6000	PAIRED	PCR	VIRAL RNA	Severe acute respiratory syndrome coronavirus 2	Homo sapiens	ILLUMINA	2020-04-17	United Kingdom	Europe	33	1209.81	435	0.709461	36176800
ERR4438592	PRJEB37886	AMPLICON	SAMEA7173701	ERX4379095	COG-UK/LOND-D84E7	Illumina NovaSeq 6000	PAIRED	PCR	VIRAL RNA	Severe acute respiratory syndrome coronavirus 2	Homo sapiens	ILLUMINA	2020-04-17	United Kingdom	Europe	36	2171.05	1283	0.834063	64920963
ERR4438593	PRJEB37886	AMPLICON	SAMEA7173702	ERX4379096	COG-UK/LOND-D8EAD	Illumina NovaSeq 6000	PAIRED	PCR	VIRAL RNA	Severe acute respiratory syndrome coronavirus 2	Homo sapiens	ILLUMINA	2020-04-17	United Kingdom	Europe	53	1116.48	380	0.780858	33386178
ERR4438594	PRJEB37886	AMPLICON	SAMEA7173703	ERX4379097	COG-UK/LOND-D8A12	Illumina NovaSeq 6000	PAIRED	PCR	VIRAL RNA	Severe acute respiratory syndrome coronavirus 2	Homo sapiens	ILLUMINA	2020-04-15	United Kingdom	Europe	52	2212.68	1279	0.838645	66165625
ERR4438595	PRJEB37886	AMPLICON	SAMEA7173704	ERX4379098	COG-UK/LOND-D899D	Illumina NovaSeq 6000	PAIRED	PCR	VIRAL RNA	Severe acute respiratory syndrome coronavirus 2	Homo sapiens	ILLUMINA	2020-04-14	United Kingdom	Europe	106	2699.22	1911	0.92178	80714832
ERR4438596	PRJEB37886	AMPLICON	SAMEA7173705	ERX4379099	COG-UK/LOND-D8E43	Illumina NovaSeq 6000	PAIRED	PCR	VIRAL RNA	Severe acute respiratory syndrome coronavirus 2	Homo sapiens	ILLUMINA	2020-04-17	United Kingdom	Europe	80	546.153	152	0.578136	16331614
ERR4438597	PRJEB37886	AMPLICON	SAMEA7173706	ERX4379100	COG-UK/LOND-D89F7	Illumina NovaSeq 6000	PAIRED	PCR	VIRAL RNA	Severe acute respiratory syndrome coronavirus 2	Homo sapiens	ILLUMINA	2020-04-15	United Kingdom	Europe	44	1897.42	1025	0.73715	56738518
ERR4438598	PRJEB37886	AMPLICON	SAMEA7173707	ERX4379101	COG-UK/LOND-D8E34	Illumina NovaSeq 6000	PAIRED	PCR	VIRAL RNA	Severe acute respiratory syndrome coronavirus 2	Homo sapiens	ILLUMINA	2020-04-17	United Kingdom	Europe	46	1386.91	834	0.835301	41472912
ERR4438599	PRJEB37886	AMPLICON	SAMEA7173708	ERX4379102	COG-UK/LOND-D8F13	Illumina NovaSeq 6000	PAIRED	PCR	VIRAL RNA	Severe acute respiratory syndrome coronavirus 2	Homo sapiens	ILLUMINA	2020-04-18	United Kingdom	Europe	21	2897.22	2178	0.810654	86635643
ERR4438600	PRJEB37886	AMPLICON	SAMEA7173709	ERX4379103	COG-UK/LOND-D8E61	Illumina NovaSeq 6000	PAIRED	PCR	VIRAL RNA	Severe acute respiratory syndrome coronavirus 2	Homo sapiens	ILLUMINA	2020-04-17	United Kingdom	Europe	36	435.151	141	0.559777	13012330
ERR4438601	PRJEB37886	AMPLICON	SAMEA7173710	ERX4379104	COG-UK/LOND-D8335	Illumina NovaSeq 6000	PAIRED	PCR	VIRAL RNA	Severe acute respiratory syndrome coronavirus 2	Homo sapiens	ILLUMINA	2020-04-15	United Kingdom	Europe	39	961.893	254	0.594221	28763472
ERR4438602	PRJEB37886	AMPLICON	SAMEA7173711	ERX4379105	COG-UK/LOND-D95E3	Illumina NovaSeq 6000	PAIRED	PCR	VIRAL RNA	Severe acute respiratory syndrome coronavirus 2	Homo sapiens	ILLUMINA	2020-04-12	United Kingdom	Europe	29	530.647	55	0.457412	15867935
ERR4438603	PRJEB37886	AMPLICON	SAMEA7173712	ERX4379106	COG-UK/LOND-D8766	Illumina NovaSeq 6000	PAIRED	PCR	VIRAL RNA	Severe acute respiratory syndrome coronavirus 2	Homo sapiens	ILLUMINA	2020-04-20	United Kingdom	Europe	58	1300.76	599	0.776912	38896699
ERR4438604	PRJEB37886	AMPLICON	SAMEA7173713	ERX4379107	COG-UK/LOND-D8ECB	Illumina NovaSeq 6000	PAIRED	PCR	VIRAL RNA	Severe acute respiratory syndrome coronavirus 2	Homo sapiens	ILLUMINA	2020-04-17	United Kingdom	Europe	20	614.326	16	0.388623	18370198
ERR4438605	PRJEB37886	AMPLICON	SAMEA7173714	ERX4379108	COG-UK/LOND-D8A7C	Illumina NovaSeq 6000	PAIRED	PCR	VIRAL RNA	Severe acute respiratory syndrome coronavirus 2	Homo sapiens	ILLUMINA	2020-04-15	United Kingdom	Europe	21	422.003	43	0.431729	12619151
ERR4438606	PRJEB37886	AMPLICON	SAMEA7173715	ERX4379109	COG-UK/LOND-D8450	Illumina NovaSeq 6000	PAIRED	PCR	VIRAL RNA	Severe acute respiratory syndrome coronavirus 2	Homo sapiens	ILLUMINA	2020-04-17	United Kingdom	Europe	31	3043.29	2542	0.927532	91003381
ERR4438607	PRJEB37886	AMPLICON	SAMEA7173716	ERX4379110	COG-UK/LOND-D82DE	Illumina NovaSeq 6000	PAIRED	PCR	VIRAL RNA	Severe acute respiratory syndrome coronavirus 2	Homo sapiens	ILLUMINA	2020-04-15	United Kingdom	Europe	22	1153.59	324	0.586864	34495710
ERR4438608	PRJEB37886	AMPLICON	SAMEA7173717	ERX4379111	COG-UK/LOND-D8BB5	Illumina NovaSeq 6000	PAIRED	PCR	VIRAL RNA	Severe acute respiratory syndrome coronavirus 2	Homo sapiens	ILLUMINA	2020-04-15	United Kingdom	Europe	49	680.952	220	0.619637	20362499
ERR4438609	PRJEB37886	AMPLICON	SAMEA7173718	ERX4379112	COG-UK/LOND-D88EB	Illumina NovaSeq 6000	PAIRED	PCR	VIRAL RNA	Severe acute respiratory syndrome coronavirus 2	Homo sapiens	ILLUMINA	2020-04-22	United Kingdom	Europe	28	403.721	17	0.390128	12072471
ERR4438610	PRJEB37886	AMPLICON	SAMEA7173719	ERX4379113	COG-UK/LOND-D86E1	Illumina NovaSeq 6000	PAIRED	PCR	VIRAL RNA	Severe acute respiratory syndrome coronavirus 2	Homo sapiens	ILLUMINA	2020-04-20	United Kingdom	Europe	46	229.252	21	0.354446	6855324
ERR4438611	PRJEB37886	AMPLICON	SAMEA7173720	ERX4379114	COG-UK/LOND-D89AC	Illumina NovaSeq 6000	PAIRED	PCR	VIRAL RNA	Severe acute respiratory syndrome coronavirus 2	Homo sapiens	ILLUMINA	2020-04-14	United Kingdom	Europe	79	3605.85	3289	0.943919	107825672
ERR4438612	PRJEB37886	AMPLICON	SAMEA7173721	ERX4379115	COG-UK/LOND-D861E	Illumina NovaSeq 6000	PAIRED	PCR	VIRAL RNA	Severe acute respiratory syndrome coronavirus 2	Homo sapiens	ILLUMINA	2020-04-19	United Kingdom	Europe	53	3476.02	2938	0.910912	103943534
ERR4438613	PRJEB37886	AMPLICON	SAMEA7173722	ERX4379116	COG-UK/LOND-D8B1F	Illumina NovaSeq 6000	PAIRED	PCR	VIRAL RNA	Severe acute respiratory syndrome coronavirus 2	Homo sapiens	ILLUMINA	2020-04-15	United Kingdom	Europe	39	1603.57	910	0.791125	47951647
ERR4438614	PRJEB37886	AMPLICON	SAMEA7173723	ERX4379117	COG-UK/LOND-D8423	Illumina NovaSeq 6000	PAIRED	PCR	VIRAL RNA	Severe acute respiratory syndrome coronavirus 2	Homo sapiens	ILLUMINA	2020-04-17	United Kingdom	Europe	24	1975.84	936	0.801057	59083684
ERR4438615	PRJEB37886	AMPLICON	SAMEA7173724	ERX4379118	COG-UK/LOND-D88BE	Illumina NovaSeq 6000	PAIRED	PCR	VIRAL RNA	Severe acute respiratory syndrome coronavirus 2	Homo sapiens	ILLUMINA	2020-04-23	United Kingdom	Europe	36	3100.56	2389	0.885195	92715973
ERR4438616	PRJEB37886	AMPLICON	SAMEA7173725	ERX4379119	COG-UK/LOND-D8432	Illumina NovaSeq 6000	PAIRED	PCR	VIRAL RNA	Severe acute respiratory syndrome coronavirus 2	Homo sapiens	ILLUMINA	2020-04-17	United Kingdom	Europe	26	1494.82	455	0.701334	44699634
ERR4438617	PRJEB37886	AMPLICON	SAMEA7173726	ERX4379120	COG-UK/LOND-D8CEF	Illumina NovaSeq 6000	PAIRED	PCR	VIRAL RNA	Severe acute respiratory syndrome coronavirus 2	Homo sapiens	ILLUMINA	2020-04-16	United Kingdom	Europe	48	268.705	24	0.352406	8035076
ERR4438618	PRJEB37886	AMPLICON	SAMEA7173727	ERX4379121	COG-UK/LOND-D8B97	Illumina NovaSeq 6000	PAIRED	PCR	VIRAL RNA	Severe acute respiratory syndrome coronavirus 2	Homo sapiens	ILLUMINA	2020-04-16	United Kingdom	Europe	48	628.838	175	0.599271	18804141
ERR4438619	PRJEB37886	AMPLICON	SAMEA7173728	ERX4379122	COG-UK/LOND-D87DF	Illumina NovaSeq 6000	PAIRED	PCR	VIRAL RNA	Severe acute respiratory syndrome coronavirus 2	Homo sapiens	ILLUMINA	2020-04-22	United Kingdom	Europe	31	1757.56	781	0.656222	52556393
ERR4438620	PRJEB37886	AMPLICON	SAMEA7173729	ERX4379123	COG-UK/LOND-D8CC1	Illumina NovaSeq 6000	PAIRED	PCR	VIRAL RNA	Severe acute respiratory syndrome coronavirus 2	Homo sapiens	ILLUMINA	2020-04-16	United Kingdom	Europe	42	177.102	16	0.327459	5295876
ERR4438621	PRJEB37886	AMPLICON	SAMEA7173730	ERX4379124	COG-UK/LOND-D86A5	Illumina NovaSeq 6000	PAIRED	PCR	VIRAL RNA	Severe acute respiratory syndrome coronavirus 2	Homo sapiens	ILLUMINA	2020-04-20	United Kingdom	Europe	46	394.499	140	0.545932	11796717
ERR4438622	PRJEB37886	AMPLICON	SAMEA7173731	ERX4379125	COG-UK/LOND-D8A21	Illumina NovaSeq 6000	PAIRED	PCR	VIRAL RNA	Severe acute respiratory syndrome coronavirus 2	Homo sapiens	ILLUMINA	2020-04-15	United Kingdom	Europe	47	741.344	217	0.566465	22168407
ERR4438623	PRJEB37886	AMPLICON	SAMEA7173732	ERX4379126	COG-UK/LOND-D8CD0	Illumina NovaSeq 6000	PAIRED	PCR	VIRAL RNA	Severe acute respiratory syndrome coronavirus 2	Homo sapiens	ILLUMINA	2020-04-16	United Kingdom	Europe	83	456.384	141	0.555128	13647244
ERR4438624	PRJEB37886	AMPLICON	SAMEA7173733	ERX4379127	COG-UK/LOND-D89BB	Illumina NovaSeq 6000	PAIRED	PCR	VIRAL RNA	Severe acute respiratory syndrome coronavirus 2	Homo sapiens	ILLUMINA	2020-04-14	United Kingdom	Europe	41	1253.61	506	0.789486	37486752
ERR4438625	PRJEB37886	AMPLICON	SAMEA7173734	ERX4379128	COG-UK/LOND-D89D9	Illumina NovaSeq 6000	PAIRED	PCR	VIRAL RNA	Severe acute respiratory syndrome coronavirus 2	Homo sapiens	ILLUMINA	2020-04-15	United Kingdom	Europe	29	834.909	395	0.719627	24966274
ERR4438626	PRJEB37886	AMPLICON	SAMEA7173735	ERX4379129	COG-UK/LOND-D8414	Illumina NovaSeq 6000	PAIRED	PCR	VIRAL RNA	Severe acute respiratory syndrome coronavirus 2	Homo sapiens	ILLUMINA	2020-04-16	United Kingdom	Europe	60	1803.66	972	0.825469	53934849
ERR4438627	PRJEB37886	AMPLICON	SAMEA7173736	ERX4379130	COG-UK/LOND-D8353	Illumina NovaSeq 6000	PAIRED	PCR	VIRAL RNA	Severe acute respiratory syndrome coronavirus 2	Homo sapiens	ILLUMINA	2020-04-15	United Kingdom	Europe	35	387.583	43	0.411798	11589886
ERR4438628	PRJEB37886	AMPLICON	SAMEA7173737	ERX4379131	COG-UK/LOND-D8AD6	Illumina NovaSeq 6000	PAIRED	PCR	VIRAL RNA	Severe acute respiratory syndrome coronavirus 2	Homo sapiens	ILLUMINA	2020-04-15	United Kingdom	Europe	49	1615.97	952	0.821824	48322489
ERR4438629	PRJEB37886	AMPLICON	SAMEA7173738	ERX4379132	COG-UK/LOND-D8AE5	Illumina NovaSeq 6000	PAIRED	PCR	VIRAL RNA	Severe acute respiratory syndrome coronavirus 2	Homo sapiens	ILLUMINA	2020-04-16	United Kingdom	Europe	15	5211.83	8009	0.75678	155849493
ERR4438630	PRJEB37886	AMPLICON	SAMEA7173739	ERX4379133	COG-UK/LOND-D86B4	Illumina NovaSeq 6000	PAIRED	PCR	VIRAL RNA	Severe acute respiratory syndrome coronavirus 2	Homo sapiens	ILLUMINA	2020-04-20	United Kingdom	Europe	30	847.233	280	0.641809	25334806
ERR4438631	PRJEB37886	AMPLICON	SAMEA7173740	ERX4379134	COG-UK/LOND-D8C94	Illumina NovaSeq 6000	PAIRED	PCR	VIRAL RNA	Severe acute respiratory syndrome coronavirus 2	Homo sapiens	ILLUMINA	2020-04-16	United Kingdom	Europe	53	1174.33	438	0.761128	35116128
ERR4438632	PRJEB37886	AMPLICON	SAMEA7173741	ERX4379135	COG-UK/LOND-D8E16	Illumina NovaSeq 6000	PAIRED	PCR	VIRAL RNA	Severe acute respiratory syndrome coronavirus 2	Homo sapiens	ILLUMINA	2020-04-17	United Kingdom	Europe	33	1634.59	860	0.812092	48879267
ERR4438633	PRJEB37886	AMPLICON	SAMEA7173742	ERX4379136	COG-UK/LOND-D8EBC	Illumina NovaSeq 6000	PAIRED	PCR	VIRAL RNA	Severe acute respiratory syndrome coronavirus 2	Homo sapiens	ILLUMINA	2020-04-17	United Kingdom	Europe	21	842.057	247	0.698325	25180037
ERR4438634	PRJEB37886	AMPLICON	SAMEA7173743	ERX4379137	COG-UK/LOND-D857B	Illumina NovaSeq 6000	PAIRED	PCR	VIRAL RNA	Severe acute respiratory syndrome coronavirus 2	Homo sapiens	ILLUMINA	2020-04-18	United Kingdom	Europe	46	239.023	43	0.339297	7147512
ERR4438635	PRJEB37886	AMPLICON	SAMEA7173744	ERX4379138	COG-UK/LOND-D87FD	Illumina NovaSeq 6000	PAIRED	PCR	VIRAL RNA	Severe acute respiratory syndrome coronavirus 2	Homo sapiens	ILLUMINA	2020-04-22	United Kingdom	Europe	19	747.043	9	0.437214	22338817
ERR4438636	PRJEB37886	AMPLICON	SAMEA7173745	ERX4379139	COG-UK/LOND-D8BC4	Illumina NovaSeq 6000	PAIRED	PCR	VIRAL RNA	Severe acute respiratory syndrome coronavirus 2	Homo sapiens	ILLUMINA	2020-04-16	United Kingdom	Europe	32	1005.52	458	0.763703	30067989
ERR4438637	PRJEB37886	AMPLICON	SAMEA7173746	ERX4379140	COG-UK/LOND-D8678	Illumina NovaSeq 6000	PAIRED	PCR	VIRAL RNA	Severe acute respiratory syndrome coronavirus 2	Homo sapiens	ILLUMINA	2020-04-19	United Kingdom	Europe	62	1474.43	714	0.803297	44089980
ERR4438638	PRJEB37886	AMPLICON	SAMEA7173747	ERX4379141	COG-UK/LOND-D8326	Illumina NovaSeq 6000	PAIRED	PCR	VIRAL RNA	Severe acute respiratory syndrome coronavirus 2	Homo sapiens	ILLUMINA	2020-04-15	United Kingdom	Europe	59	1671.41	842	0.829248	49980120
ERR4438639	PRJEB37886	AMPLICON	SAMEA7173748	ERX4379142	COG-UK/LOND-D865A	Illumina NovaSeq 6000	PAIRED	PCR	VIRAL RNA	Severe acute respiratory syndrome coronavirus 2	Homo sapiens	ILLUMINA	2020-04-19	United Kingdom	Europe	55	488.553	55	0.440491	14609209
ERR4438640	PRJEB37886	AMPLICON	SAMEA7173749	ERX4379143	COG-UK/LOND-D8E52	Illumina NovaSeq 6000	PAIRED	PCR	VIRAL RNA	Severe acute respiratory syndrome coronavirus 2	Homo sapiens	ILLUMINA	2020-04-17	United Kingdom	Europe	33	1115.47	229	0.551918	33355953
ERR4438641	PRJEB37886	AMPLICON	SAMEA7173750	ERX4379144	COG-UK/LOND-D8A30	Illumina NovaSeq 6000	PAIRED	PCR	VIRAL RNA	Severe acute respiratory syndrome coronavirus 2	Homo sapiens	ILLUMINA	2020-04-15	United Kingdom	Europe	20	644.908	210	0.579908	19284671
ERR4438642	PRJEB37886	AMPLICON	SAMEA7173751	ERX4379145	COG-UK/LOND-D84AB	Illumina NovaSeq 6000	PAIRED	PCR	VIRAL RNA	Severe acute respiratory syndrome coronavirus 2	Homo sapiens	ILLUMINA	2020-04-17	United Kingdom	Europe	52	601.414	284	0.631709	17984074
ERR4438643	PRJEB37886	AMPLICON	SAMEA7173752	ERX4379146	COG-UK/LOND-D87A2	Illumina NovaSeq 6000	PAIRED	PCR	VIRAL RNA	Severe acute respiratory syndrome coronavirus 2	Homo sapiens	ILLUMINA	2020-04-22	United Kingdom	Europe	37	919.738	216	0.621677	27502911
ERR4438644	PRJEB37886	AMPLICON	SAMEA7173753	ERX4379147	COG-UK/LOND-D8827	Illumina NovaSeq 6000	PAIRED	PCR	VIRAL RNA	Severe acute respiratory syndrome coronavirus 2	Homo sapiens	ILLUMINA	2020-04-23	United Kingdom	Europe	22	709.945	229	0.602649	21229492
ERR4438645	PRJEB37886	AMPLICON	SAMEA7173754	ERX4379148	COG-UK/BRIS-12B5C3	Illumina NovaSeq 6000	PAIRED	PCR	VIRAL RNA	Severe acute respiratory syndrome coronavirus 2	Homo sapiens	ILLUMINA	2020-05-21	United Kingdom	Europe	16	5265.4	8004	0.812895	157451374
ERR4438646	PRJEB37886	AMPLICON	SAMEA7173755	ERX4379149	COG-UK/LOND-D6513	Illumina NovaSeq 6000	PAIRED	PCR	VIRAL RNA	Severe acute respiratory syndrome coronavirus 2	Homo sapiens	ILLUMINA	2020-04-22	United Kingdom	Europe	18	4875.73	6488	0.809451	145798929
ERR4438647	PRJEB37886	AMPLICON	SAMEA7173756	ERX4379150	COG-UK/BRIS-12B815	Illumina NovaSeq 6000	PAIRED	PCR	VIRAL RNA	Severe acute respiratory syndrome coronavirus 2	Homo sapiens	ILLUMINA	2020-05-19	United Kingdom	Europe	24	5221.25	8014	0.753102	156131175
ERR4438648	PRJEB37886	AMPLICON	SAMEA7173757	ERX4379151	COG-UK/BRIS-12B2BD	Illumina NovaSeq 6000	PAIRED	PCR	VIRAL RNA	Severe acute respiratory syndrome coronavirus 2	Homo sapiens	ILLUMINA	2020-05-02	United Kingdom	Europe	19	5254.75	8009	0.784971	157132917
ERR4438649	PRJEB37886	AMPLICON	SAMEA7173758	ERX4379152	COG-UK/BRIS-12B6A2	Illumina NovaSeq 6000	PAIRED	PCR	VIRAL RNA	Severe acute respiratory syndrome coronavirus 2	Homo sapiens	ILLUMINA	2020-05-20	United Kingdom	Europe	19	5222.97	8012	0.788784	156182486
ERR4438650	PRJEB37886	AMPLICON	SAMEA7173759	ERX4379153	COG-UK/BRIS-12B745	Illumina NovaSeq 6000	PAIRED	PCR	VIRAL RNA	Severe acute respiratory syndrome coronavirus 2	Homo sapiens	ILLUMINA	2020-05-19	United Kingdom	Europe	43	2284.2	1519	0.861084	68304566
ERR4438651	PRJEB37886	AMPLICON	SAMEA7173760	ERX4379154	COG-UK/LOND-D64F8	Illumina NovaSeq 6000	PAIRED	PCR	VIRAL RNA	Severe acute respiratory syndrome coronavirus 2	Homo sapiens	ILLUMINA	2020-04-22	United Kingdom	Europe	18	5251.32	8016	0.757115	157030311
ERR4438652	PRJEB37886	AMPLICON	SAMEA7173761	ERX4379155	COG-UK/BRIS-12B648	Illumina NovaSeq 6000	PAIRED	PCR	VIRAL RNA	Severe acute respiratory syndrome coronavirus 2	Homo sapiens	ILLUMINA	2020-05-19	United Kingdom	Europe	16	5250.49	8008	0.788115	157005487
ERR4438653	PRJEB37886	AMPLICON	SAMEA7173762	ERX4379156	COG-UK/BRIS-12B39C	Illumina NovaSeq 6000	PAIRED	PCR	VIRAL RNA	Severe acute respiratory syndrome coronavirus 2	Homo sapiens	ILLUMINA	2020-05-02	United Kingdom	Europe	41	5038.27	7961	0.807043	150659534
ERR4438654	PRJEB37886	AMPLICON	SAMEA7173763	ERX4379157	COG-UK/BRIS-12B2CC	Illumina NovaSeq 6000	PAIRED	PCR	VIRAL RNA	Severe acute respiratory syndrome coronavirus 2	Homo sapiens	ILLUMINA	2020-05-02	United Kingdom	Europe	19	5245.54	8023	0.730696	156857298
ERR4438655	PRJEB37886	AMPLICON	SAMEA7173764	ERX4379158	COG-UK/BRIS-12B2AE	Illumina NovaSeq 6000	PAIRED	PCR	VIRAL RNA	Severe acute respiratory syndrome coronavirus 2	Homo sapiens	ILLUMINA	2020-05-01	United Kingdom	Europe	16	5260.38	8002	0.83821	157301211
ERR4438656	PRJEB37886	AMPLICON	SAMEA7173765	ERX4379159	COG-UK/LOND-D665C	Illumina NovaSeq 6000	PAIRED	PCR	VIRAL RNA	Severe acute respiratory syndrome coronavirus 2	Homo sapiens	ILLUMINA	2020-04-23	United Kingdom	Europe	35	984.203	429	0.659298	29430619
ERR4438657	PRJEB37886	AMPLICON	SAMEA7173766	ERX4379160	COG-UK/LOND-D64DA	Illumina NovaSeq 6000	PAIRED	PCR	VIRAL RNA	Severe acute respiratory syndrome coronavirus 2	Homo sapiens	ILLUMINA	2020-04-22	United Kingdom	Europe	53	2062.41	1241	0.836939	61672233
ERR4438658	PRJEB37886	AMPLICON	SAMEA7173767	ERX4379161	COG-UK/BRIS-12B6DF	Illumina NovaSeq 6000	PAIRED	PCR	VIRAL RNA	Severe acute respiratory syndrome coronavirus 2	Homo sapiens	ILLUMINA	2020-05-20	United Kingdom	Europe	24	4891.08	6625	0.798783	146258080
ERR4438659	PRJEB37886	AMPLICON	SAMEA7173768	ERX4379162	COG-UK/BRIS-12B772	Illumina NovaSeq 6000	PAIRED	PCR	VIRAL RNA	Severe acute respiratory syndrome coronavirus 2	Homo sapiens	ILLUMINA	2020-05-19	United Kingdom	Europe	21	5197.01	8010	0.766913	155406286
ERR4438660	PRJEB37886	AMPLICON	SAMEA7173769	ERX4379163	COG-UK/BRIS-12B37E	Illumina NovaSeq 6000	PAIRED	PCR	VIRAL RNA	Severe acute respiratory syndrome coronavirus 2	Homo sapiens	ILLUMINA	2020-05-02	United Kingdom	Europe	41	1308.7	609	0.638364	39134029
ERR4438661	PRJEB37886	AMPLICON	SAMEA7173770	ERX4379164	COG-UK/LOND-D6391	Illumina NovaSeq 6000	PAIRED	PCR	VIRAL RNA	Severe acute respiratory syndrome coronavirus 2	Homo sapiens	ILLUMINA	2020-04-21	United Kingdom	Europe	67	3007.09	2544	0.914055	89921122
ERR4438662	PRJEB37886	AMPLICON	SAMEA7173771	ERX4379165	COG-UK/BRIS-12B411	Illumina NovaSeq 6000	PAIRED	PCR	VIRAL RNA	Severe acute respiratory syndrome coronavirus 2	Homo sapiens	ILLUMINA	2020-05-02	United Kingdom	Europe	69	4640.79	4901	0.88349	138773486
ERR4438663	PRJEB37886	AMPLICON	SAMEA7173772	ERX4379166	COG-UK/BRIS-12B718	Illumina NovaSeq 6000	PAIRED	PCR	VIRAL RNA	Severe acute respiratory syndrome coronavirus 2	Homo sapiens	ILLUMINA	2020-05-19	United Kingdom	Europe	17	5216.79	8006	0.7938	155997534
ERR4438664	PRJEB37886	AMPLICON	SAMEA7173773	ERX4379167	COG-UK/LOND-D6452	Illumina NovaSeq 6000	PAIRED	PCR	VIRAL RNA	Severe acute respiratory syndrome coronavirus 2	Homo sapiens	ILLUMINA	2020-04-22	United Kingdom	Europe	14	5198.32	8016	0.726048	155445409
ERR4438665	PRJEB37886	AMPLICON	SAMEA7173774	ERX4379168	COG-UK/BRIS-12B842	Illumina NovaSeq 6000	PAIRED	PCR	VIRAL RNA	Severe acute respiratory syndrome coronavirus 2	Homo sapiens	ILLUMINA	2020-05-18	United Kingdom	Europe	19	5227.11	8002	0.822225	156306137
ERR4438666	PRJEB37886	AMPLICON	SAMEA7173775	ERX4379169	COG-UK/LOND-D6698	Illumina NovaSeq 6000	PAIRED	PCR	VIRAL RNA	Severe acute respiratory syndrome coronavirus 2	Homo sapiens	ILLUMINA	2020-04-23	United Kingdom	Europe	111	739.902	126	0.569006	22125286
ERR4438667	PRJEB37886	AMPLICON	SAMEA7173776	ERX4379170	COG-UK/BRIS-12B5A5	Illumina NovaSeq 6000	PAIRED	PCR	VIRAL RNA	Severe acute respiratory syndrome coronavirus 2	Homo sapiens	ILLUMINA	2020-05-22	United Kingdom	Europe	19	5203.99	8006	0.802328	155614807
ERR4438668	PRJEB37886	AMPLICON	SAMEA7173777	ERX4379171	COG-UK/LOND-D657D	Illumina NovaSeq 6000	PAIRED	PCR	VIRAL RNA	Severe acute respiratory syndrome coronavirus 2	Homo sapiens	ILLUMINA	2020-04-22	United Kingdom	Europe	37	877.368	233	0.587132	26235943
ERR4438669	PRJEB37886	AMPLICON	SAMEA7173778	ERX4379172	COG-UK/BRIS-12B48A	Illumina NovaSeq 6000	PAIRED	PCR	VIRAL RNA	Severe acute respiratory syndrome coronavirus 2	Homo sapiens	ILLUMINA	2020-05-24	United Kingdom	Europe	18	5244.56	8011	0.769555	156828053
ERR4438670	PRJEB37886	AMPLICON	SAMEA7173779	ERX4379173	COG-UK/BRIS-12B44E	Illumina NovaSeq 6000	PAIRED	PCR	VIRAL RNA	Severe acute respiratory syndrome coronavirus 2	Homo sapiens	ILLUMINA	2020-05-25	United Kingdom	Europe	91	3775.64	3495	0.936963	112902827
ERR4438671	PRJEB37886	AMPLICON	SAMEA7173780	ERX4379174	COG-UK/BRIS-12B3BA	Illumina NovaSeq 6000	PAIRED	PCR	VIRAL RNA	Severe acute respiratory syndrome coronavirus 2	Homo sapiens	ILLUMINA	2020-05-01	United Kingdom	Europe	20	5245.42	8014	0.760158	156853891
ERR4438672	PRJEB37886	AMPLICON	SAMEA7173781	ERX4379175	COG-UK/LOND-D6416	Illumina NovaSeq 6000	PAIRED	PCR	VIRAL RNA	Severe acute respiratory syndrome coronavirus 2	Homo sapiens	ILLUMINA	2020-04-20	United Kingdom	Europe	30	2195.83	1569	0.862589	65661992
ERR4438673	PRJEB37886	AMPLICON	SAMEA7173782	ERX4379176	COG-UK/BRIS-12B36F	Illumina NovaSeq 6000	PAIRED	PCR	VIRAL RNA	Severe acute respiratory syndrome coronavirus 2	Homo sapiens	ILLUMINA	2020-05-03	United Kingdom	Europe	20	5258.96	8004	0.807009	157258700
ERR4438674	PRJEB37886	AMPLICON	SAMEA7173783	ERX4379177	COG-UK/BRIS-12B578	Illumina NovaSeq 6000	PAIRED	PCR	VIRAL RNA	Severe acute respiratory syndrome coronavirus 2	Homo sapiens	ILLUMINA	2020-05-22	United Kingdom	Europe	78	3846.67	3797	0.937765	115026829
ERR4438675	PRJEB37886	AMPLICON	SAMEA7173784	ERX4379178	COG-UK/BRIS-12B5E1	Illumina NovaSeq 6000	PAIRED	PCR	VIRAL RNA	Severe acute respiratory syndrome coronavirus 2	Homo sapiens	ILLUMINA	2020-05-20	United Kingdom	Europe	18	5260.42	8005	0.799017	157302269
ERR4438676	PRJEB37886	AMPLICON	SAMEA7173785	ERX4379179	COG-UK/LOND-D6531	Illumina NovaSeq 6000	PAIRED	PCR	VIRAL RNA	Severe acute respiratory syndrome coronavirus 2	Homo sapiens	ILLUMINA	2020-04-22	United Kingdom	Europe	16	5241.13	8011	0.758319	156725540
ERR4438677	PRJEB37886	AMPLICON	SAMEA7173786	ERX4379180	COG-UK/BRIS-12B4E4	Illumina NovaSeq 6000	PAIRED	PCR	VIRAL RNA	Severe acute respiratory syndrome coronavirus 2	Homo sapiens	ILLUMINA	2020-05-21	United Kingdom	Europe	115	4697.2	4963	0.870314	140460519
ERR4438678	PRJEB37886	AMPLICON	SAMEA7173787	ERX4379181	COG-UK/BRIS-12B46C	Illumina NovaSeq 6000	PAIRED	PCR	VIRAL RNA	Severe acute respiratory syndrome coronavirus 2	Homo sapiens	ILLUMINA	2020-05-25	United Kingdom	Europe	18	5005.98	7669	0.78233	149693824
ERR4438679	PRJEB37886	AMPLICON	SAMEA7173788	ERX4379182	COG-UK/BRIS-12B806	Illumina NovaSeq 6000	PAIRED	PCR	VIRAL RNA	Severe acute respiratory syndrome coronavirus 2	Homo sapiens	ILLUMINA	2020-05-20	United Kingdom	Europe	17	5209.31	8013	0.771227	155774079
ERR4438680	PRJEB37886	AMPLICON	SAMEA7173789	ERX4379183	COG-UK/BRIS-12B781	Illumina NovaSeq 6000	PAIRED	PCR	VIRAL RNA	Severe acute respiratory syndrome coronavirus 2	Homo sapiens	ILLUMINA	2020-05-19	United Kingdom	Europe	23	5205.34	8013	0.757717	155655360
ERR4438681	PRJEB37886	AMPLICON	SAMEA7173790	ERX4379184	COG-UK/BRIS-12B3E7	Illumina NovaSeq 6000	PAIRED	PCR	VIRAL RNA	Severe acute respiratory syndrome coronavirus 2	Homo sapiens	ILLUMINA	2020-05-03	United Kingdom	Europe	21	5224.08	8019	0.74745	156215573
ERR4438682	PRJEB37886	AMPLICON	SAMEA7173791	ERX4379185	COG-UK/LOND-D6540	Illumina NovaSeq 6000	PAIRED	PCR	VIRAL RNA	Severe acute respiratory syndrome coronavirus 2	Homo sapiens	ILLUMINA	2020-04-22	United Kingdom	Europe	52	1679.93	691	0.815169	50234891
ERR4438683	PRJEB37886	AMPLICON	SAMEA7173792	ERX4379186	COG-UK/LOND-D664D	Illumina NovaSeq 6000	PAIRED	PCR	VIRAL RNA	Severe acute respiratory syndrome coronavirus 2	Homo sapiens	ILLUMINA	2020-04-23	United Kingdom	Europe	19	5245.86	8018	0.74628	156867050
ERR4438684	PRJEB37886	AMPLICON	SAMEA7173793	ERX4379187	COG-UK/LOND-D66A7	Illumina NovaSeq 6000	PAIRED	PCR	VIRAL RNA	Severe acute respiratory syndrome coronavirus 2	Homo sapiens	ILLUMINA	2020-04-23	United Kingdom	Europe	16	5230.32	8016	0.758954	156402395
ERR4438685	PRJEB37886	AMPLICON	SAMEA7173794	ERX4379188	COG-UK/LOND-D6425	Illumina NovaSeq 6000	PAIRED	PCR	VIRAL RNA	Severe acute respiratory syndrome coronavirus 2	Homo sapiens	ILLUMINA	2020-04-20	United Kingdom	Europe	27	4997.57	7907	0.77621	149442291
ERR4438686	PRJEB37886	AMPLICON	SAMEA7173795	ERX4379189	COG-UK/BRIS-12B341	Illumina NovaSeq 6000	PAIRED	PCR	VIRAL RNA	Severe acute respiratory syndrome coronavirus 2	Homo sapiens	ILLUMINA	2020-05-02	United Kingdom	Europe	19	5246.26	8017	0.743036	156878900
ERR4438687	PRJEB37886	AMPLICON	SAMEA7173796	ERX4379190	COG-UK/BRIS-12B43F	Illumina NovaSeq 6000	PAIRED	PCR	VIRAL RNA	Severe acute respiratory syndrome coronavirus 2	Homo sapiens	ILLUMINA	2020-05-26	United Kingdom	Europe	39	905.172	208	0.558606	27067354
ERR4438688	PRJEB37886	AMPLICON	SAMEA7173797	ERX4379191	COG-UK/BRIS-12B4F3	Illumina NovaSeq 6000	PAIRED	PCR	VIRAL RNA	Severe acute respiratory syndrome coronavirus 2	Homo sapiens	ILLUMINA	2020-05-22	United Kingdom	Europe	13	5067.2	7999	0.767415	151524564
ERR4438689	PRJEB37886	AMPLICON	SAMEA7173798	ERX4379192	COG-UK/BRIS-12B60C	Illumina NovaSeq 6000	PAIRED	PCR	VIRAL RNA	Severe acute respiratory syndrome coronavirus 2	Homo sapiens	ILLUMINA	2020-05-20	United Kingdom	Europe	27	1110.59	294	0.573855	33209985
ERR4438690	PRJEB37886	AMPLICON	SAMEA7173799	ERX4379193	COG-UK/LOND-D63EC	Illumina NovaSeq 6000	PAIRED	PCR	VIRAL RNA	Severe acute respiratory syndrome coronavirus 2	Homo sapiens	ILLUMINA	2020-04-20	United Kingdom	Europe	15	5245.97	8012	0.760526	156870250
ERR4438691	PRJEB37886	AMPLICON	SAMEA7173800	ERX4379194	COG-UK/BRIS-12B790	Illumina NovaSeq 6000	PAIRED	PCR	VIRAL RNA	Severe acute respiratory syndrome coronavirus 2	Homo sapiens	ILLUMINA	2020-05-19	United Kingdom	Europe	51	3316.69	3023	0.938367	99178862
ERR4438692	PRJEB37886	AMPLICON	SAMEA7173801	ERX4379195	COG-UK/LOND-D6470	Illumina NovaSeq 6000	PAIRED	PCR	VIRAL RNA	Severe acute respiratory syndrome coronavirus 2	Homo sapiens	ILLUMINA	2020-04-22	United Kingdom	Europe	118	3509.19	3044	0.920978	104935316
ERR4438693	PRJEB37886	AMPLICON	SAMEA7173802	ERX4379196	COG-UK/BRIS-12B5B4	Illumina NovaSeq 6000	PAIRED	PCR	VIRAL RNA	Severe acute respiratory syndrome coronavirus 2	Homo sapiens	ILLUMINA	2020-05-22	United Kingdom	Europe	22	5257.59	8007	0.798783	157217828
ERR4438694	PRJEB37886	AMPLICON	SAMEA7173803	ERX4379197	COG-UK/BRIS-12B727	Illumina NovaSeq 6000	PAIRED	PCR	VIRAL RNA	Severe acute respiratory syndrome coronavirus 2	Homo sapiens	ILLUMINA	2020-05-18	United Kingdom	Europe	20	5139.1	8010	0.744975	153674591
ERR4438695	PRJEB37886	AMPLICON	SAMEA7173804	ERX4379198	COG-UK/BRIS-12B666	Illumina NovaSeq 6000	PAIRED	PCR	VIRAL RNA	Severe acute respiratory syndrome coronavirus 2	Homo sapiens	ILLUMINA	2020-05-20	United Kingdom	Europe	37	4662.47	4921	0.886199	139421745
ERR4438696	PRJEB37886	AMPLICON	SAMEA7173805	ERX4379199	COG-UK/LOND-D6443	Illumina NovaSeq 6000	PAIRED	PCR	VIRAL RNA	Severe acute respiratory syndrome coronavirus 2	Homo sapiens	ILLUMINA	2020-04-20	United Kingdom	Europe	122	4639.08	4863	0.854898	138722331
ERR4438697	PRJEB37886	AMPLICON	SAMEA7173806	ERX4379200	COG-UK/BRIS-12B55A	Illumina NovaSeq 6000	PAIRED	PCR	VIRAL RNA	Severe acute respiratory syndrome coronavirus 2	Homo sapiens	ILLUMINA	2020-05-22	United Kingdom	Europe	62	4602.18	5072	0.845634	137619067
ERR4438698	PRJEB37886	AMPLICON	SAMEA7173807	ERX4379201	COG-UK/BRIS-12B3C9	Illumina NovaSeq 6000	PAIRED	PCR	VIRAL RNA	Severe acute respiratory syndrome coronavirus 2	Homo sapiens	ILLUMINA	2020-05-01	United Kingdom	Europe	17	5173.65	8009	0.759489	154707580
ERR4438699	PRJEB37886	AMPLICON	SAMEA7173808	ERX4379202	COG-UK/BRIS-12B47B	Illumina NovaSeq 6000	PAIRED	PCR	VIRAL RNA	Severe acute respiratory syndrome coronavirus 2	Homo sapiens	ILLUMINA	2020-05-26	United Kingdom	Europe	24	5255.33	8008	0.787914	157150070
ERR4438700	PRJEB37886	AMPLICON	SAMEA7173809	ERX4379203	COG-UK/LOND-D662F	Illumina NovaSeq 6000	PAIRED	PCR	VIRAL RNA	Severe acute respiratory syndrome coronavirus 2	Homo sapiens	ILLUMINA	2020-04-23	United Kingdom	Europe	17	5137.88	8006	0.793098	153637912
ERR4438701	PRJEB37886	AMPLICON	SAMEA7173810	ERX4379204	COG-UK/BRIS-12B736	Illumina NovaSeq 6000	PAIRED	PCR	VIRAL RNA	Severe acute respiratory syndrome coronavirus 2	Homo sapiens	ILLUMINA	2020-05-18	United Kingdom	Europe	21	5267.85	7995	0.882487	157524380
ERR4438702	PRJEB37886	AMPLICON	SAMEA7173811	ERX4379205	COG-UK/BRIS-12B596	Illumina NovaSeq 6000	PAIRED	PCR	VIRAL RNA	Severe acute respiratory syndrome coronavirus 2	Homo sapiens	ILLUMINA	2020-05-22	United Kingdom	Europe	18	5237.45	8006	0.786944	156615349
ERR4438703	PRJEB37886	AMPLICON	SAMEA7173812	ERX4379206	COG-UK/BRIS-12B305	Illumina NovaSeq 6000	PAIRED	PCR	VIRAL RNA	Severe acute respiratory syndrome coronavirus 2	Homo sapiens	ILLUMINA	2020-05-01	United Kingdom	Europe	24	4906.74	6260	0.815002	146726166
ERR4438704	PRJEB37886	AMPLICON	SAMEA7173813	ERX4379207	COG-UK/BRIS-12B7AF	Illumina NovaSeq 6000	PAIRED	PCR	VIRAL RNA	Severe acute respiratory syndrome coronavirus 2	Homo sapiens	ILLUMINA	2020-05-19	United Kingdom	Europe	81	4467.59	4547	0.888138	133594283
ERR4438705	PRJEB37886	AMPLICON	SAMEA7173814	ERX4379208	COG-UK/BRIS-12B350	Illumina NovaSeq 6000	PAIRED	PCR	VIRAL RNA	Severe acute respiratory syndrome coronavirus 2	Homo sapiens	ILLUMINA	2020-05-03	United Kingdom	Europe	38	4907.64	6557	0.810053	146753153
ERR4438706	PRJEB37886	AMPLICON	SAMEA7173815	ERX4379209	COG-UK/LOND-D656E	Illumina NovaSeq 6000	PAIRED	PCR	VIRAL RNA	Severe acute respiratory syndrome coronavirus 2	Homo sapiens	ILLUMINA	2020-04-22	United Kingdom	Europe	51	4218.23	4087	0.942548	126137854
ERR4438707	PRJEB37886	AMPLICON	SAMEA7173816	ERX4379210	COG-UK/BRIS-12B62A	Illumina NovaSeq 6000	PAIRED	PCR	VIRAL RNA	Severe acute respiratory syndrome coronavirus 2	Homo sapiens	ILLUMINA	2020-05-20	United Kingdom	Europe	19	5251.28	8005	0.79594	157029071
ERR4438708	PRJEB37886	AMPLICON	SAMEA7173817	ERX4379211	COG-UK/BRIS-12B684	Illumina NovaSeq 6000	PAIRED	PCR	VIRAL RNA	Severe acute respiratory syndrome coronavirus 2	Homo sapiens	ILLUMINA	2020-05-20	United Kingdom	Europe	69	4782.81	5636	0.840785	143020373
ERR4438709	PRJEB37886	AMPLICON	SAMEA7173818	ERX4379212	COG-UK/LOND-D64E9	Illumina NovaSeq 6000	PAIRED	PCR	VIRAL RNA	Severe acute respiratory syndrome coronavirus 2	Homo sapiens	ILLUMINA	2020-04-22	United Kingdom	Europe	25	4822.35	5550	0.832057	144202609
ERR4438710	PRJEB37886	AMPLICON	SAMEA7173819	ERX4379213	COG-UK/LOND-D655F	Illumina NovaSeq 6000	PAIRED	PCR	VIRAL RNA	Severe acute respiratory syndrome coronavirus 2	Homo sapiens	ILLUMINA	2020-04-22	United Kingdom	Europe	16	5258.32	8013	0.778082	157239395
ERR4438711	PRJEB37886	AMPLICON	SAMEA7173820	ERX4379214	COG-UK/BRIS-12B61B	Illumina NovaSeq 6000	PAIRED	PCR	VIRAL RNA	Severe acute respiratory syndrome coronavirus 2	Homo sapiens	ILLUMINA	2020-05-20	United Kingdom	Europe	23	5232.13	8014	0.765308	156456260
ERR4438712	PRJEB37886	AMPLICON	SAMEA7173821	ERX4379215	COG-UK/LOND-D663E	Illumina NovaSeq 6000	PAIRED	PCR	VIRAL RNA	Severe acute respiratory syndrome coronavirus 2	Homo sapiens	ILLUMINA	2020-04-23	United Kingdom	Europe	23	5202.63	8008	0.775641	155574203
ERR4438713	PRJEB37886	AMPLICON	SAMEA7173822	ERX4379216	COG-UK/LOND-D648F	Illumina NovaSeq 6000	PAIRED	PCR	VIRAL RNA	Severe acute respiratory syndrome coronavirus 2	Homo sapiens	ILLUMINA	2020-04-22	United Kingdom	Europe	64	4874.85	5675	0.825235	145772777
ERR4438714	PRJEB37886	AMPLICON	SAMEA7173823	ERX4379217	COG-UK/BRIS-12B763	Illumina NovaSeq 6000	PAIRED	PCR	VIRAL RNA	Severe acute respiratory syndrome coronavirus 2	Homo sapiens	ILLUMINA	2020-05-19	United Kingdom	Europe	19	5259.53	7999	0.840083	157275759
ERR4438715	PRJEB37886	AMPLICON	SAMEA7173824	ERX4379218	COG-UK/BRIS-12B53C	Illumina NovaSeq 6000	PAIRED	PCR	VIRAL RNA	Severe acute respiratory syndrome coronavirus 2	Homo sapiens	ILLUMINA	2020-05-21	United Kingdom	Europe	63	3943.46	3699	0.936093	117921333
ERR4438716	PRJEB37886	AMPLICON	SAMEA7173825	ERX4379219	COG-UK/BRIS-12B54B	Illumina NovaSeq 6000	PAIRED	PCR	VIRAL RNA	Severe acute respiratory syndrome coronavirus 2	Homo sapiens	ILLUMINA	2020-05-20	United Kingdom	Europe	90	4617.53	5131	0.882219	138077907
ERR4438717	PRJEB37886	AMPLICON	SAMEA7173826	ERX4379220	COG-UK/BRIS-12B2F9	Illumina NovaSeq 6000	PAIRED	PCR	VIRAL RNA	Severe acute respiratory syndrome coronavirus 2	Homo sapiens	ILLUMINA	2020-05-02	United Kingdom	Europe	54	2025.7	1291	0.802562	60574436
ERR4438718	PRJEB37886	AMPLICON	SAMEA7173827	ERX4379221	COG-UK/LOND-D6407	Illumina NovaSeq 6000	PAIRED	PCR	VIRAL RNA	Severe acute respiratory syndrome coronavirus 2	Homo sapiens	ILLUMINA	2020-04-20	United Kingdom	Europe	17	5200.36	8010	0.783901	155506475
ERR4438719	PRJEB37886	AMPLICON	SAMEA7173828	ERX4379222	COG-UK/BRIS-12B5F0	Illumina NovaSeq 6000	PAIRED	PCR	VIRAL RNA	Severe acute respiratory syndrome coronavirus 2	Homo sapiens	ILLUMINA	2020-05-20	United Kingdom	Europe	24	5291.2	7996	0.912183	158222652
ERR4438720	PRJEB37886	AMPLICON	SAMEA7173829	ERX4379223	COG-UK/BRIS-12B7EB	Illumina NovaSeq 6000	PAIRED	PCR	VIRAL RNA	Severe acute respiratory syndrome coronavirus 2	Homo sapiens	ILLUMINA	2020-05-20	United Kingdom	Europe	16	5268.9	8001	0.837341	157555997
ERR4438721	PRJEB37886	AMPLICON	SAMEA7173830	ERX4379224	COG-UK/BRIS-12B3F6	Illumina NovaSeq 6000	PAIRED	PCR	VIRAL RNA	Severe acute respiratory syndrome coronavirus 2	Homo sapiens	ILLUMINA	2020-05-02	United Kingdom	Europe	15	5069.69	8001	0.763937	151598901
ERR4438722	PRJEB37886	AMPLICON	SAMEA7173831	ERX4379225	COG-UK/BRIS-12B420	Illumina NovaSeq 6000	PAIRED	PCR	VIRAL RNA	Severe acute respiratory syndrome coronavirus 2	Homo sapiens	ILLUMINA	2020-05-24	United Kingdom	Europe	36	1278.77	621	0.774738	38239168
ERR4438723	PRJEB37886	AMPLICON	SAMEA7173832	ERX4379226	COG-UK/BRIS-12B675	Illumina NovaSeq 6000	PAIRED	PCR	VIRAL RNA	Severe acute respiratory syndrome coronavirus 2	Homo sapiens	ILLUMINA	2020-05-20	United Kingdom	Europe	25	5357.04	7989	0.98348	160191662
ERR4438724	PRJEB37886	AMPLICON	SAMEA7173833	ERX4379227	COG-UK/LOND-D659B	Illumina NovaSeq 6000	PAIRED	PCR	VIRAL RNA	Severe acute respiratory syndrome coronavirus 2	Homo sapiens	ILLUMINA	2020-04-22	United Kingdom	Europe	12	5154.49	8007	0.756914	154134680
ERR4438725	PRJEB37886	AMPLICON	SAMEA7173834	ERX4379228	COG-UK/BRIS-12B52D	Illumina NovaSeq 6000	PAIRED	PCR	VIRAL RNA	Severe acute respiratory syndrome coronavirus 2	Homo sapiens	ILLUMINA	2020-05-21	United Kingdom	Europe	50	4117.03	3949	0.937832	123111582
ERR4438726	PRJEB37886	AMPLICON	SAMEA7173835	ERX4379229	COG-UK/BRIS-12B833	Illumina NovaSeq 6000	PAIRED	PCR	VIRAL RNA	Severe acute respiratory syndrome coronavirus 2	Homo sapiens	ILLUMINA	2020-05-19	United Kingdom	Europe	46	1470.32	761	0.66903	43966922
ERR4438727	PRJEB37886	AMPLICON	SAMEA7173836	ERX4379230	COG-UK/LOND-D64CB	Illumina NovaSeq 6000	PAIRED	PCR	VIRAL RNA	Severe acute respiratory syndrome coronavirus 2	Homo sapiens	ILLUMINA	2020-04-22	United Kingdom	Europe	49	4823.08	5480	0.815704	144224680
ERR4438728	PRJEB37886	AMPLICON	SAMEA7173837	ERX4379231	COG-UK/BRIS-12B639	Illumina NovaSeq 6000	PAIRED	PCR	VIRAL RNA	Severe acute respiratory syndrome coronavirus 2	Homo sapiens	ILLUMINA	2020-05-20	United Kingdom	Europe	15	5185.39	8019	0.734843	155058616
ERR4438729	PRJEB37886	AMPLICON	SAMEA7173838	ERX4379232	COG-UK/BRIS-12B50F	Illumina NovaSeq 6000	PAIRED	PCR	VIRAL RNA	Severe acute respiratory syndrome coronavirus 2	Homo sapiens	ILLUMINA	2020-05-22	United Kingdom	Europe	39	4964.93	6982	0.792228	148466252
ERR4438730	PRJEB37886	AMPLICON	SAMEA7173839	ERX4379233	COG-UK/LOND-D649E	Illumina NovaSeq 6000	PAIRED	PCR	VIRAL RNA	Severe acute respiratory syndrome coronavirus 2	Homo sapiens	ILLUMINA	2020-04-22	United Kingdom	Europe	13	5248.81	8013	0.76892	156955156
ERR4438731	PRJEB37886	AMPLICON	SAMEA7173840	ERX4379234	COG-UK/BRIS-12B860	Illumina NovaSeq 6000	PAIRED	PCR	VIRAL RNA	Severe acute respiratory syndrome coronavirus 2	Homo sapiens	ILLUMINA	2020-05-19	United Kingdom	Europe	15	5271.74	8000	0.836271	157640904
ERR4438732	PRJEB37886	AMPLICON	SAMEA7173841	ERX4379235	COG-UK/BRIS-12B2EA	Illumina NovaSeq 6000	PAIRED	PCR	VIRAL RNA	Severe acute respiratory syndrome coronavirus 2	Homo sapiens	ILLUMINA	2020-05-02	United Kingdom	Europe	68	3214.99	2977	0.948868	96137936
ERR4438733	PRJEB37886	AMPLICON	SAMEA7173842	ERX4379236	COG-UK/BRIS-12B754	Illumina NovaSeq 6000	PAIRED	PCR	VIRAL RNA	Severe acute respiratory syndrome coronavirus 2	Homo sapiens	ILLUMINA	2020-05-19	United Kingdom	Europe	47	2599.45	1995	0.925158	77731305
ERR4438734	PRJEB37886	AMPLICON	SAMEA7173843	ERX4379237	COG-UK/BRIS-12B5D2	Illumina NovaSeq 6000	PAIRED	PCR	VIRAL RNA	Severe acute respiratory syndrome coronavirus 2	Homo sapiens	ILLUMINA	2020-05-20	United Kingdom	Europe	23	5222.37	8011	0.754205	156164631
ERR4438735	PRJEB37886	AMPLICON	SAMEA7173844	ERX4379238	COG-UK/BRIS-12B7DC	Illumina NovaSeq 6000	PAIRED	PCR	VIRAL RNA	Severe acute respiratory syndrome coronavirus 2	Homo sapiens	ILLUMINA	2020-05-20	United Kingdom	Europe	19	5027.15	7942	0.801792	150327010
ERR4438736	PRJEB37886	AMPLICON	SAMEA7173845	ERX4379239	COG-UK/LOND-D63CE	Illumina NovaSeq 6000	PAIRED	PCR	VIRAL RNA	Severe acute respiratory syndrome coronavirus 2	Homo sapiens	ILLUMINA	2020-04-20	United Kingdom	Europe	19	5205.42	8015	0.735612	155657815
ERR4438737	PRJEB37886	AMPLICON	SAMEA7173846	ERX4379240	COG-UK/LOND-D6522	Illumina NovaSeq 6000	PAIRED	PCR	VIRAL RNA	Severe acute respiratory syndrome coronavirus 2	Homo sapiens	ILLUMINA	2020-04-22	United Kingdom	Europe	12	5250.96	8016	0.755576	157019416
ERR4438738	PRJEB37886	AMPLICON	SAMEA7173847	ERX4379241	COG-UK/BRIS-12B323	Illumina NovaSeq 6000	PAIRED	PCR	VIRAL RNA	Severe acute respiratory syndrome coronavirus 2	Homo sapiens	ILLUMINA	2020-05-02	United Kingdom	Europe	21	5269.49	7997	0.888306	157573697
ERR4438739	PRJEB37886	AMPLICON	SAMEA7173848	ERX4379242	COG-UK/BRIS-12B314	Illumina NovaSeq 6000	PAIRED	PCR	VIRAL RNA	Severe acute respiratory syndrome coronavirus 2	Homo sapiens	ILLUMINA	2020-05-02	United Kingdom	Europe	14	1403.25	521	0.657927	41961486
ERR4438740	PRJEB37886	AMPLICON	SAMEA7173849	ERX4379243	COG-UK/BRIS-12B569	Illumina NovaSeq 6000	PAIRED	PCR	VIRAL RNA	Severe acute respiratory syndrome coronavirus 2	Homo sapiens	ILLUMINA	2020-05-22	United Kingdom	Europe	55	4597.34	5160	0.852323	137474338
ERR4438741	PRJEB37886	AMPLICON	SAMEA7173850	ERX4379244	COG-UK/BRIS-12B6C0	Illumina NovaSeq 6000	PAIRED	PCR	VIRAL RNA	Severe acute respiratory syndrome coronavirus 2	Homo sapiens	ILLUMINA	2020-05-20	United Kingdom	Europe	15	5049.73	7998	0.754673	151002027
ERR4438742	PRJEB37886	AMPLICON	SAMEA7173851	ERX4379245	COG-UK/BRIS-12B3D8	Illumina NovaSeq 6000	PAIRED	PCR	VIRAL RNA	Severe acute respiratory syndrome coronavirus 2	Homo sapiens	ILLUMINA	2020-05-03	United Kingdom	Europe	19	5193.15	8012	0.740528	155290903
ERR4438743	PRJEB37886	AMPLICON	SAMEA7173852	ERX4379246	COG-UK/BRIS-12B6B1	Illumina NovaSeq 6000	PAIRED	PCR	VIRAL RNA	Severe acute respiratory syndrome coronavirus 2	Homo sapiens	ILLUMINA	2020-05-20	United Kingdom	Europe	19	5257.93	8003	0.808748	157227764
ERR4438744	PRJEB37886	AMPLICON	SAMEA7173853	ERX4379247	COG-UK/BRIS-12B6FD	Illumina NovaSeq 6000	PAIRED	PCR	VIRAL RNA	Severe acute respiratory syndrome coronavirus 2	Homo sapiens	ILLUMINA	2020-05-19	United Kingdom	Europe	19	5242.6	8008	0.783333	156769410
ERR4438745	PRJEB37886	AMPLICON	SAMEA7173854	ERX4379248	COG-UK/LOND-D65F5	Illumina NovaSeq 6000	PAIRED	PCR	VIRAL RNA	Severe acute respiratory syndrome coronavirus 2	Homo sapiens	ILLUMINA	2020-04-22	United Kingdom	Europe	66	1576.84	725	0.827141	47152172
ERR4438746	PRJEB37886	AMPLICON	SAMEA7173855	ERX4379249	COG-UK/LOND-D64BC	Illumina NovaSeq 6000	PAIRED	PCR	VIRAL RNA	Severe acute respiratory syndrome coronavirus 2	Homo sapiens	ILLUMINA	2020-04-22	United Kingdom	Europe	57	4515.22	4489	0.898204	135018662
ERR4438747	PRJEB37886	AMPLICON	SAMEA7173856	ERX4379250	COG-UK/LOND-D6504	Illumina NovaSeq 6000	PAIRED	PCR	VIRAL RNA	Severe acute respiratory syndrome coronavirus 2	Homo sapiens	ILLUMINA	2020-04-22	United Kingdom	Europe	17	5174.43	8009	0.748554	154731083
ERR4438748	PRJEB37886	AMPLICON	SAMEA7173857	ERX4379251	COG-UK/BRIS-12B45D	Illumina NovaSeq 6000	PAIRED	PCR	VIRAL RNA	Severe acute respiratory syndrome coronavirus 2	Homo sapiens	ILLUMINA	2020-05-25	United Kingdom	Europe	19	5065.73	8001	0.761462	151480386
ERR4438749	PRJEB37886	AMPLICON	SAMEA7173858	ERX4379252	COG-UK/BRIS-12B499	Illumina NovaSeq 6000	PAIRED	PCR	VIRAL RNA	Severe acute respiratory syndrome coronavirus 2	Homo sapiens	ILLUMINA	2020-05-23	United Kingdom	Europe	87	4602.39	4750	0.872889	137625126
ERR4438750	PRJEB37886	AMPLICON	SAMEA7173859	ERX4379253	COG-UK/BRIS-12B587	Illumina NovaSeq 6000	PAIRED	PCR	VIRAL RNA	Severe acute respiratory syndrome coronavirus 2	Homo sapiens	ILLUMINA	2020-05-22	United Kingdom	Europe	18	5191	8015	0.756747	155226328
ERR4438751	PRJEB37886	AMPLICON	SAMEA7173860	ERX4379254	COG-UK/BRIS-12B2DB	Illumina NovaSeq 6000	PAIRED	PCR	VIRAL RNA	Severe acute respiratory syndrome coronavirus 2	Homo sapiens	ILLUMINA	2020-05-02	United Kingdom	Europe	91	4397.28	4439	0.923586	131491728
ERR4438752	PRJEB37886	AMPLICON	SAMEA7173861	ERX4379255	COG-UK/LOND-D63A0	Illumina NovaSeq 6000	PAIRED	PCR	VIRAL RNA	Severe acute respiratory syndrome coronavirus 2	Homo sapiens	ILLUMINA	2020-04-21	United Kingdom	Europe	38	2407.22	1622	0.881182	71983057
ERR4438753	PRJEB37886	AMPLICON	SAMEA7173862	ERX4379256	COG-UK/BRIS-12B4C6	Illumina NovaSeq 6000	PAIRED	PCR	VIRAL RNA	Severe acute respiratory syndrome coronavirus 2	Homo sapiens	ILLUMINA	2020-05-23	United Kingdom	Europe	14	5260.94	8003	0.812059	157317861
ERR4438754	PRJEB37886	AMPLICON	SAMEA7173863	ERX4379257	COG-UK/BRIS-12B6EE	Illumina NovaSeq 6000	PAIRED	PCR	VIRAL RNA	Severe acute respiratory syndrome coronavirus 2	Homo sapiens	ILLUMINA	2020-05-21	United Kingdom	Europe	22	4927.29	6836	0.790991	147340704
ERR4438755	PRJEB37886	AMPLICON	SAMEA7173864	ERX4379258	COG-UK/BRIS-12B402	Illumina NovaSeq 6000	PAIRED	PCR	VIRAL RNA	Severe acute respiratory syndrome coronavirus 2	Homo sapiens	ILLUMINA	2020-05-02	United Kingdom	Europe	19	4961.63	6909	0.798448	148367699
ERR4438756	PRJEB37886	AMPLICON	SAMEA7173865	ERX4379259	COG-UK/LOND-D6689	Illumina NovaSeq 6000	PAIRED	PCR	VIRAL RNA	Severe acute respiratory syndrome coronavirus 2	Homo sapiens	ILLUMINA	2020-04-22	United Kingdom	Europe	16	5260.48	8004	0.796576	157304017
ERR4438757	PRJEB37886	AMPLICON	SAMEA7173866	ERX4379260	COG-UK/LOND-D6610	Illumina NovaSeq 6000	PAIRED	PCR	VIRAL RNA	Severe acute respiratory syndrome coronavirus 2	Homo sapiens	ILLUMINA	2020-04-23	United Kingdom	Europe	19	5184.25	8015	0.726583	155024546
ERR4438758	PRJEB37886	AMPLICON	SAMEA7173867	ERX4379261	COG-UK/LOND-D658C	Illumina NovaSeq 6000	PAIRED	PCR	VIRAL RNA	Severe acute respiratory syndrome coronavirus 2	Homo sapiens	ILLUMINA	2020-04-21	United Kingdom	Europe	15	5247.2	8013	0.77835	156906977
ERR4438759	PRJEB37886	AMPLICON	SAMEA7173868	ERX4379262	COG-UK/LOND-D6601	Illumina NovaSeq 6000	PAIRED	PCR	VIRAL RNA	Severe acute respiratory syndrome coronavirus 2	Homo sapiens	ILLUMINA	2020-04-23	United Kingdom	Europe	15	5100.39	8004	0.761763	152516955
ERR4438760	PRJEB37886	AMPLICON	SAMEA7173869	ERX4379263	COG-UK/BRIS-12B87F	Illumina NovaSeq 6000	PAIRED	PCR	VIRAL RNA	Severe acute respiratory syndrome coronavirus 2	Homo sapiens	ILLUMINA	2020-05-18	United Kingdom	Europe	61	4730.56	5086	0.868341	141457823
ERR4438761	PRJEB37886	AMPLICON	SAMEA7173870	ERX4379264	COG-UK/LOND-D6434	Illumina NovaSeq 6000	PAIRED	PCR	VIRAL RNA	Severe acute respiratory syndrome coronavirus 2	Homo sapiens	ILLUMINA	2020-04-20	United Kingdom	Europe	18	5227.58	8009	0.791426	156320292
ERR4438762	PRJEB37886	AMPLICON	SAMEA7173871	ERX4379265	COG-UK/LOND-D667A	Illumina NovaSeq 6000	PAIRED	PCR	VIRAL RNA	Severe acute respiratory syndrome coronavirus 2	Homo sapiens	ILLUMINA	2020-04-22	United Kingdom	Europe	19	5237.12	8011	0.782095	156605578
ERR4438763	PRJEB37886	AMPLICON	SAMEA7173872	ERX4379266	COG-UK/LOND-D66B6	Illumina NovaSeq 6000	PAIRED	PCR	VIRAL RNA	Severe acute respiratory syndrome coronavirus 2	Homo sapiens	ILLUMINA	2020-04-23	United Kingdom	Europe	121	4574.78	4602	0.903722	136799780
ERR4438764	PRJEB37886	AMPLICON	SAMEA7173873	ERX4379267	COG-UK/LOND-D666B	Illumina NovaSeq 6000	PAIRED	PCR	VIRAL RNA	Severe acute respiratory syndrome coronavirus 2	Homo sapiens	ILLUMINA	2020-04-23	United Kingdom	Europe	13	5188.5	8008	0.784102	155151620
ERR4438765	PRJEB37886	AMPLICON	SAMEA7173874	ERX4379268	COG-UK/BRIS-12B693	Illumina NovaSeq 6000	PAIRED	PCR	VIRAL RNA	Severe acute respiratory syndrome coronavirus 2	Homo sapiens	ILLUMINA	2020-05-20	United Kingdom	Europe	12	5238.88	8011	0.774538	156658142
ERR4438766	PRJEB37886	AMPLICON	SAMEA7173875	ERX4379269	COG-UK/BRIS-13273C	Illumina NovaSeq 6000	PAIRED	PCR	VIRAL RNA	Severe acute respiratory syndrome coronavirus 2	Homo sapiens	ILLUMINA	2020-06-10	United Kingdom	Europe	21	5268.55	7995	0.909574	157545546
ERR4438767	PRJEB37886	AMPLICON	SAMEA7173876	ERX4379270	COG-UK/BRIS-132839	Illumina NovaSeq 6000	PAIRED	PCR	VIRAL RNA	Severe acute respiratory syndrome coronavirus 2	Homo sapiens	ILLUMINA	2020-03-23	United Kingdom	Europe	13	5254.96	8002	0.814099	157139145
ERR4438768	PRJEB37886	AMPLICON	SAMEA7173877	ERX4379271	COG-UK/CAMB-1B394C	Illumina NovaSeq 6000	PAIRED	PCR	VIRAL RNA	Severe acute respiratory syndrome coronavirus 2	Homo sapiens	ILLUMINA	2020-05-22	United Kingdom	Europe	18	1426.33	225	0.547437	42651422
ERR4438769	PRJEB37886	AMPLICON	SAMEA7173878	ERX4379272	COG-UK/BRIS-132848	Illumina NovaSeq 6000	PAIRED	PCR	VIRAL RNA	Severe acute respiratory syndrome coronavirus 2	Homo sapiens	ILLUMINA	2020-04-03	United Kingdom	Europe	15	5253.21	8008	0.78253	157086655
ERR4438770	PRJEB37886	AMPLICON	SAMEA7173879	ERX4379273	COG-UK/BRIS-13270F	Illumina NovaSeq 6000	PAIRED	PCR	VIRAL RNA	Severe acute respiratory syndrome coronavirus 2	Homo sapiens	ILLUMINA	2020-06-10	United Kingdom	Europe	34	4384.52	4348	0.907936	131110230
ERR4438771	PRJEB37886	AMPLICON	SAMEA7173880	ERX4379274	COG-UK/CAMB-1B39D3	Illumina NovaSeq 6000	PAIRED	PCR	VIRAL RNA	Severe acute respiratory syndrome coronavirus 2	Homo sapiens	ILLUMINA	2020-05-22	United Kingdom	Europe	31	4360.07	4394	0.932114	130379101
ERR4438772	PRJEB37886	AMPLICON	SAMEA7173881	ERX4379275	COG-UK/CAMB-1B451A	Illumina NovaSeq 6000	PAIRED	PCR	VIRAL RNA	Severe acute respiratory syndrome coronavirus 2	Homo sapiens	ILLUMINA	2020-06-02	United Kingdom	Europe	44	4305.05	4051	0.888038	128734012
ERR4438773	PRJEB37886	AMPLICON	SAMEA7173882	ERX4379276	COG-UK/CAMB-1B45DE	Illumina NovaSeq 6000	PAIRED	PCR	VIRAL RNA	Severe acute respiratory syndrome coronavirus 2	Homo sapiens	ILLUMINA	2020-06-02	United Kingdom	Europe	23	5234.91	8015	0.767649	156539409
ERR4438774	PRJEB37886	AMPLICON	SAMEA7173883	ERX4379277	COG-UK/CAMB-1B488A	Illumina NovaSeq 6000	PAIRED	PCR	VIRAL RNA	Severe acute respiratory syndrome coronavirus 2	Homo sapiens	ILLUMINA	2020-06-04	United Kingdom	Europe	22	5299.8	7998	0.896666	158479954
ERR4438775	PRJEB37886	AMPLICON	SAMEA7173884	ERX4379278	COG-UK/CAMB-1B4820	Illumina NovaSeq 6000	PAIRED	PCR	VIRAL RNA	Severe acute respiratory syndrome coronavirus 2	Homo sapiens	ILLUMINA	2020-06-04	United Kingdom	Europe	28	5311.44	8000	0.903588	158828129
ERR4438776	PRJEB37886	AMPLICON	SAMEA7173885	ERX4379279	COG-UK/CAMB-1B4565	Illumina NovaSeq 6000	PAIRED	PCR	VIRAL RNA	Severe acute respiratory syndrome coronavirus 2	Homo sapiens	ILLUMINA	2020-06-02	United Kingdom	Europe	19	5266.6	8002	0.851486	157487156
ERR4438777	PRJEB37886	AMPLICON	SAMEA7173886	ERX4379280	COG-UK/BRIS-1325BA	Illumina NovaSeq 6000	PAIRED	PCR	VIRAL RNA	Severe acute respiratory syndrome coronavirus 2	Homo sapiens	ILLUMINA	2020-06-10	United Kingdom	Europe	59	4546.17	4832	0.866836	135944193
ERR4438778	PRJEB37886	AMPLICON	SAMEA7173887	ERX4379281	COG-UK/BRIS-1324AE	Illumina NovaSeq 6000	PAIRED	PCR	VIRAL RNA	Severe acute respiratory syndrome coronavirus 2	Homo sapiens	ILLUMINA	2020-06-10	United Kingdom	Europe	45	2283.65	1059	0.588202	68287989
ERR4438779	PRJEB37886	AMPLICON	SAMEA7173888	ERX4379282	COG-UK/CAMB-1B4626	Illumina NovaSeq 6000	PAIRED	PCR	VIRAL RNA	Severe acute respiratory syndrome coronavirus 2	Homo sapiens	ILLUMINA	2020-06-02	United Kingdom	Europe	24	5244.45	7999	0.886032	156824850
ERR4438780	PRJEB37886	AMPLICON	SAMEA7173889	ERX4379283	COG-UK/BRIS-132602	Illumina NovaSeq 6000	PAIRED	PCR	VIRAL RNA	Severe acute respiratory syndrome coronavirus 2	Homo sapiens	ILLUMINA	2020-05-31	United Kingdom	Europe	25	5245.85	8002	0.833395	156866697
ERR4438781	PRJEB37886	AMPLICON	SAMEA7173890	ERX4379284	COG-UK/CAMB-1B396A	Illumina NovaSeq 6000	PAIRED	PCR	VIRAL RNA	Severe acute respiratory syndrome coronavirus 2	Homo sapiens	ILLUMINA	2020-05-22	United Kingdom	Europe	32	5327.81	7989	0.960706	159317586
ERR4438782	PRJEB37886	AMPLICON	SAMEA7173891	ERX4379285	COG-UK/CAMB-1B39F1	Illumina NovaSeq 6000	PAIRED	PCR	VIRAL RNA	Severe acute respiratory syndrome coronavirus 2	Homo sapiens	ILLUMINA	2020-05-22	United Kingdom	Europe	60	5084.46	7842	0.921279	152040527
ERR4438783	PRJEB37886	AMPLICON	SAMEA7173892	ERX4379286	COG-UK/CAMB-1B3E89	Illumina NovaSeq 6000	PAIRED	PCR	VIRAL RNA	Severe acute respiratory syndrome coronavirus 2	Homo sapiens	ILLUMINA	2020-05-29	United Kingdom	Europe	19	5485.04	7987	0.986389	164019176
ERR4438784	PRJEB37886	AMPLICON	SAMEA7173893	ERX4379287	COG-UK/CAMB-1B39B5	Illumina NovaSeq 6000	PAIRED	PCR	VIRAL RNA	Severe acute respiratory syndrome coronavirus 2	Homo sapiens	ILLUMINA	2020-05-22	United Kingdom	Europe	15	5330.78	7995	0.922249	159406393
ERR4438785	PRJEB37886	AMPLICON	SAMEA7173894	ERX4379288	COG-UK/BRIS-13271E	Illumina NovaSeq 6000	PAIRED	PCR	VIRAL RNA	Severe acute respiratory syndrome coronavirus 2	Homo sapiens	ILLUMINA	2020-06-11	United Kingdom	Europe	44	3654.48	3338	0.86998	109279818
ERR4438786	PRJEB37886	AMPLICON	SAMEA7173895	ERX4379289	COG-UK/BRIS-13282A	Illumina NovaSeq 6000	PAIRED	PCR	VIRAL RNA	Severe acute respiratory syndrome coronavirus 2	Homo sapiens	ILLUMINA	2020-04-06	United Kingdom	Europe	32	4536.08	5028	0.887871	135642526
ERR4438787	PRJEB37886	AMPLICON	SAMEA7173896	ERX4379290	COG-UK/CAMB-1B47C9	Illumina NovaSeq 6000	PAIRED	PCR	VIRAL RNA	Severe acute respiratory syndrome coronavirus 2	Homo sapiens	ILLUMINA	2020-06-06	United Kingdom	Europe	26	5270.07	8000	0.85259	157590953
ERR4438788	PRJEB37886	AMPLICON	SAMEA7173897	ERX4379291	COG-UK/CAMB-1B3D9B	Illumina NovaSeq 6000	PAIRED	PCR	VIRAL RNA	Severe acute respiratory syndrome coronavirus 2	Homo sapiens	ILLUMINA	2020-05-28	United Kingdom	Europe	49	5062.57	7715	0.904157	151385977
ERR4438789	PRJEB37886	AMPLICON	SAMEA7173898	ERX4379292	COG-UK/CAMB-1B38B8	Illumina NovaSeq 6000	PAIRED	PCR	VIRAL RNA	Severe acute respiratory syndrome coronavirus 2	Homo sapiens	ILLUMINA	2020-05-23	United Kingdom	Europe	26	3881.52	3775	0.831355	116069093
ERR4438790	PRJEB37886	AMPLICON	SAMEA7173899	ERX4379293	COG-UK/CAMB-1B44D1	Illumina NovaSeq 6000	PAIRED	PCR	VIRAL RNA	Severe acute respiratory syndrome coronavirus 2	Homo sapiens	ILLUMINA	2020-06-02	United Kingdom	Europe	18	5298.59	8000	0.874193	158443777
ERR4438791	PRJEB37886	AMPLICON	SAMEA7173900	ERX4379294	COG-UK/WSFT-25C18AE	Illumina NovaSeq 6000	PAIRED	PCR	VIRAL RNA	Severe acute respiratory syndrome coronavirus 2	Homo sapiens	ILLUMINA	2020-04-23	United Kingdom	Europe	15	5181.74	8002	0.761596	154949629
ERR4438792	PRJEB37886	AMPLICON	SAMEA7173901	ERX4379295	COG-UK/WSFT-25C1686	Illumina NovaSeq 6000	PAIRED	PCR	VIRAL RNA	Severe acute respiratory syndrome coronavirus 2	Homo sapiens	ILLUMINA	2020-04-20	United Kingdom	Europe	16	4897.05	5746	0.837809	146436536
ERR4438793	PRJEB37886	AMPLICON	SAMEA7173902	ERX4379296	COG-UK/WSFT-25C1589	Illumina NovaSeq 6000	PAIRED	PCR	VIRAL RNA	Severe acute respiratory syndrome coronavirus 2	Homo sapiens	ILLUMINA	2020-04-23	United Kingdom	Europe	29	1203.86	377	0.774471	35999011
ERR4438794	PRJEB37886	AMPLICON	SAMEA7173903	ERX4379297	COG-UK/WSFT-25C1598	Illumina NovaSeq 6000	PAIRED	PCR	VIRAL RNA	Severe acute respiratory syndrome coronavirus 2	Homo sapiens	ILLUMINA	2020-04-23	United Kingdom	Europe	13	4356.31	4173	0.931044	130266726
ERR4438795	PRJEB37886	AMPLICON	SAMEA7173904	ERX4379298	COG-UK/WSFT-25C1677	Illumina NovaSeq 6000	PAIRED	PCR	VIRAL RNA	Severe acute respiratory syndrome coronavirus 2	Homo sapiens	ILLUMINA	2020-04-23	United Kingdom	Europe	24	2885.43	2191	0.924556	86282897
ERR4438796	PRJEB37886	AMPLICON	SAMEA7173905	ERX4379299	COG-UK/WSFT-25C1826	Illumina NovaSeq 6000	PAIRED	PCR	VIRAL RNA	Severe acute respiratory syndrome coronavirus 2	Homo sapiens	ILLUMINA	2020-04-26	United Kingdom	Europe	65	507.539	82	0.46176	15176936
ERR4438797	PRJEB37886	AMPLICON	SAMEA7173906	ERX4379300	COG-UK/WSFT-25C18BD	Illumina NovaSeq 6000	PAIRED	PCR	VIRAL RNA	Severe acute respiratory syndrome coronavirus 2	Homo sapiens	ILLUMINA	2020-04-19	United Kingdom	Europe	21	4863.73	6178	0.835368	145440188
ERR4438798	PRJEB37886	AMPLICON	SAMEA7173907	ERX4379301	COG-UK/WSFT-25C1765	Illumina NovaSeq 6000	PAIRED	PCR	VIRAL RNA	Severe acute respiratory syndrome coronavirus 2	Homo sapiens	ILLUMINA	2020-04-24	United Kingdom	Europe	65	1258.19	525	0.756546	37623569
ERR4438799	PRJEB37886	AMPLICON	SAMEA7173908	ERX4379302	COG-UK/WSFT-25C16E0	Illumina NovaSeq 6000	PAIRED	PCR	VIRAL RNA	Severe acute respiratory syndrome coronavirus 2	Homo sapiens	ILLUMINA	2020-04-20	United Kingdom	Europe	28	3657.8	3470	0.910511	109379266
ERR4438800	PRJEB37886	AMPLICON	SAMEA7173909	ERX4379303	COG-UK/WSFT-25C18DB	Illumina NovaSeq 6000	PAIRED	PCR	VIRAL RNA	Severe acute respiratory syndrome coronavirus 2	Homo sapiens	ILLUMINA	2020-05-12	United Kingdom	Europe	24	2017.51	1181	0.885864	60329707
ERR4438801	PRJEB37886	AMPLICON	SAMEA7173910	ERX4379304	COG-UK/WSFT-25C157A	Illumina NovaSeq 6000	PAIRED	PCR	VIRAL RNA	Severe acute respiratory syndrome coronavirus 2	Homo sapiens	ILLUMINA	2020-04-20	United Kingdom	Europe	43	1101.41	304	0.702204	32935556
ERR4438802	PRJEB37886	AMPLICON	SAMEA7173911	ERX4379305	COG-UK/WSFT-25C1950	Illumina NovaSeq 6000	PAIRED	PCR	VIRAL RNA	Severe acute respiratory syndrome coronavirus 2	Homo sapiens	ILLUMINA	2020-04-19	United Kingdom	Europe	21	4252.13	4016	0.943751	127151570
ERR4438803	PRJEB37886	AMPLICON	SAMEA7173912	ERX4379306	COG-UK/WSFT-25C196F	Illumina NovaSeq 6000	PAIRED	PCR	VIRAL RNA	Severe acute respiratory syndrome coronavirus 2	Homo sapiens	ILLUMINA	2020-04-19	United Kingdom	Europe	127	1664.04	636	0.770525	49759754
ERR4438804	PRJEB37886	AMPLICON	SAMEA7173913	ERX4379307	COG-UK/WSFT-25C1914	Illumina NovaSeq 6000	PAIRED	PCR	VIRAL RNA	Severe acute respiratory syndrome coronavirus 2	Homo sapiens	ILLUMINA	2020-04-21	United Kingdom	Europe	64	763.304	205	0.649266	22825085
ERR4438805	PRJEB37886	AMPLICON	SAMEA7173914	ERX4379308	COG-UK/WSFT-25C1941	Illumina NovaSeq 6000	PAIRED	PCR	VIRAL RNA	Severe acute respiratory syndrome coronavirus 2	Homo sapiens	ILLUMINA	2020-04-28	United Kingdom	Europe	30	2334.43	1259	0.909039	69806338
ERR4438806	PRJEB37886	AMPLICON	SAMEA7173915	ERX4379309	COG-UK/WSFT-25C16B3	Illumina NovaSeq 6000	PAIRED	PCR	VIRAL RNA	Severe acute respiratory syndrome coronavirus 2	Homo sapiens	ILLUMINA	2020-04-21	United Kingdom	Europe	46	164.657	24	0.285155	4923740
ERR4438807	PRJEB37886	AMPLICON	SAMEA7173916	ERX4379310	COG-UK/WSFT-25C1A8A	Illumina NovaSeq 6000	PAIRED	PCR	VIRAL RNA	Severe acute respiratory syndrome coronavirus 2	Homo sapiens	ILLUMINA	2020-05-10	United Kingdom	Europe	17	4803.08	5314	0.863224	143626650
ERR4438808	PRJEB37886	AMPLICON	SAMEA7173917	ERX4379311	COG-UK/WSFT-25C171A	Illumina NovaSeq 6000	PAIRED	PCR	VIRAL RNA	Severe acute respiratory syndrome coronavirus 2	Homo sapiens	ILLUMINA	2020-04-22	United Kingdom	Europe	48	246.542	45	0.401331	7372337
ERR4438809	PRJEB37886	AMPLICON	SAMEA7173918	ERX4379312	COG-UK/WSFT-25C16D1	Illumina NovaSeq 6000	PAIRED	PCR	VIRAL RNA	Severe acute respiratory syndrome coronavirus 2	Homo sapiens	ILLUMINA	2020-04-21	United Kingdom	Europe	110	1979.18	1126	0.816908	59183423
ERR4438810	PRJEB37886	AMPLICON	SAMEA7173919	ERX4379313	COG-UK/WSFT-25C17FC	Illumina NovaSeq 6000	PAIRED	PCR	VIRAL RNA	Severe acute respiratory syndrome coronavirus 2	Homo sapiens	ILLUMINA	2020-04-25	United Kingdom	Europe	85	965.533	353	0.734843	28872336
ERR4438811	PRJEB37886	AMPLICON	SAMEA7173920	ERX4379314	COG-UK/WSFT-25C1738	Illumina NovaSeq 6000	PAIRED	PCR	VIRAL RNA	Severe acute respiratory syndrome coronavirus 2	Homo sapiens	ILLUMINA	2020-04-21	United Kingdom	Europe	100	910.081	281	0.68662	27214141
ERR4438812	PRJEB37886	AMPLICON	SAMEA7173921	ERX4379315	COG-UK/WSFT-25C1659	Illumina NovaSeq 6000	PAIRED	PCR	VIRAL RNA	Severe acute respiratory syndrome coronavirus 2	Homo sapiens	ILLUMINA	2020-04-21	United Kingdom	Europe	17	5185.58	7999	0.783299	155064317
ERR4438813	PRJEB37886	AMPLICON	SAMEA7173922	ERX4379316	COG-UK/WSFT-25C16A4	Illumina NovaSeq 6000	PAIRED	PCR	VIRAL RNA	Severe acute respiratory syndrome coronavirus 2	Homo sapiens	ILLUMINA	2020-04-20	United Kingdom	Europe	18	4521.9	4308	0.923118	135218520
ERR4438814	PRJEB37886	AMPLICON	SAMEA7173923	ERX4379317	COG-UK/BRIS-1854776	Illumina NovaSeq 6000	PAIRED	PCR	VIRAL RNA	Severe acute respiratory syndrome coronavirus 2	Homo sapiens	ILLUMINA	2020-04-27	United Kingdom	Europe	17	5318.14	7990	0.958566	159028193
ERR4438815	PRJEB37886	AMPLICON	SAMEA7173924	ERX4379318	COG-UK/BRIS-1331E2	Illumina NovaSeq 6000	PAIRED	PCR	VIRAL RNA	Severe acute respiratory syndrome coronavirus 2	Homo sapiens	ILLUMINA	2020-04-20	United Kingdom	Europe	31	4763.79	5409	0.887235	142451742
ERR4438816	PRJEB37886	AMPLICON	SAMEA7173925	ERX4379319	COG-UK/BRIS-1333BF	Illumina NovaSeq 6000	PAIRED	PCR	VIRAL RNA	Severe acute respiratory syndrome coronavirus 2	Homo sapiens	ILLUMINA	2020-05-21	United Kingdom	Europe	17	5254.46	7996	0.855399	157123993
ERR4438817	PRJEB37886	AMPLICON	SAMEA7173926	ERX4379320	COG-UK/BRIS-1333EC	Illumina NovaSeq 6000	PAIRED	PCR	VIRAL RNA	Severe acute respiratory syndrome coronavirus 2	Homo sapiens	ILLUMINA	2020-05-20	United Kingdom	Europe	19	4873.1	6792	0.82169	145720340
ERR4438818	PRJEB37886	AMPLICON	SAMEA7173927	ERX4379321	COG-UK/BRIS-185470D	Illumina NovaSeq 6000	PAIRED	PCR	VIRAL RNA	Severe acute respiratory syndrome coronavirus 2	Homo sapiens	ILLUMINA	2020-05-01	United Kingdom	Europe	46	4872.56	6371	0.840819	145704277
ERR4438819	PRJEB37886	AMPLICON	SAMEA7173928	ERX4379322	COG-UK/BRIS-1854600	Illumina NovaSeq 6000	PAIRED	PCR	VIRAL RNA	Severe acute respiratory syndrome coronavirus 2	Homo sapiens	ILLUMINA	2020-04-01	United Kingdom	Europe	39	659.632	34	0.405946	19724984
ERR4438820	PRJEB37886	AMPLICON	SAMEA7173929	ERX4379323	COG-UK/BRIS-13348F	Illumina NovaSeq 6000	PAIRED	PCR	VIRAL RNA	Severe acute respiratory syndrome coronavirus 2	Homo sapiens	ILLUMINA	2020-05-25	United Kingdom	Europe	43	1034.27	70	0.449554	30927864
ERR4438821	PRJEB37886	AMPLICON	SAMEA7173930	ERX4379324	COG-UK/BRIS-185465B	Illumina NovaSeq 6000	PAIRED	PCR	VIRAL RNA	Severe acute respiratory syndrome coronavirus 2	Homo sapiens	ILLUMINA	2020-04-23	United Kingdom	Europe	18	5092.74	7708	0.903655	152288166
ERR4438822	PRJEB37886	AMPLICON	SAMEA7173931	ERX4379325	COG-UK/BRIS-133461	Illumina NovaSeq 6000	PAIRED	PCR	VIRAL RNA	Severe acute respiratory syndrome coronavirus 2	Homo sapiens	ILLUMINA	2020-05-26	United Kingdom	Europe	14	4807.66	5313	0.904525	143763529
ERR4438823	PRJEB37886	AMPLICON	SAMEA7173932	ERX4379326	COG-UK/BRIS-133434	Illumina NovaSeq 6000	PAIRED	PCR	VIRAL RNA	Severe acute respiratory syndrome coronavirus 2	Homo sapiens	ILLUMINA	2020-05-22	United Kingdom	Europe	33	1841.63	726	0.748453	55070310
ERR4438824	PRJEB37886	AMPLICON	SAMEA7173933	ERX4379327	COG-UK/BRIS-18547EF	Illumina NovaSeq 6000	PAIRED	PCR	VIRAL RNA	Severe acute respiratory syndrome coronavirus 2	Homo sapiens	ILLUMINA	2020-04-27	United Kingdom	Europe	16	5026.95	7919	0.827275	150320865
ERR4438825	PRJEB37886	AMPLICON	SAMEA7173934	ERX4379328	COG-UK/BRIS-1331F1	Illumina NovaSeq 6000	PAIRED	PCR	VIRAL RNA	Severe acute respiratory syndrome coronavirus 2	Homo sapiens	ILLUMINA	2020-04-21	United Kingdom	Europe	62	3611.85	3052	0.906197	108005041
ERR4438826	PRJEB37886	AMPLICON	SAMEA7173935	ERX4379329	COG-UK/BRIS-18547C1	Illumina NovaSeq 6000	PAIRED	PCR	VIRAL RNA	Severe acute respiratory syndrome coronavirus 2	Homo sapiens	ILLUMINA	2020-04-27	United Kingdom	Europe	49	2250.22	1389	0.87319	67288454
ERR4438827	PRJEB37886	AMPLICON	SAMEA7173936	ERX4379330	COG-UK/BRIS-1854767	Illumina NovaSeq 6000	PAIRED	PCR	VIRAL RNA	Severe acute respiratory syndrome coronavirus 2	Homo sapiens	ILLUMINA	2020-04-27	United Kingdom	Europe	16	5310.41	7994	0.910912	158797189
ERR4438828	PRJEB37886	AMPLICON	SAMEA7173937	ERX4379331	COG-UK/BRIS-185462E	Illumina NovaSeq 6000	PAIRED	PCR	VIRAL RNA	Severe acute respiratory syndrome coronavirus 2	Homo sapiens	ILLUMINA	2020-04-17	United Kingdom	Europe	79	4302.89	4226	0.885463	128669191
ERR4438829	PRJEB37886	AMPLICON	SAMEA7173938	ERX4379332	COG-UK/BRIS-133443	Illumina NovaSeq 6000	PAIRED	PCR	VIRAL RNA	Severe acute respiratory syndrome coronavirus 2	Homo sapiens	ILLUMINA	2020-05-22	United Kingdom	Europe	30	821.484	161	0.538675	24564826
ERR4438830	PRJEB37886	AMPLICON	SAMEA7173939	ERX4379333	COG-UK/BRIS-13320D	Illumina NovaSeq 6000	PAIRED	PCR	VIRAL RNA	Severe acute respiratory syndrome coronavirus 2	Homo sapiens	ILLUMINA	2020-04-21	United Kingdom	Europe	16	5317.05	7984	0.964652	158995738
ERR4438831	PRJEB37886	AMPLICON	SAMEA7173940	ERX4379334	COG-UK/BRIS-1333CE	Illumina NovaSeq 6000	PAIRED	PCR	VIRAL RNA	Severe acute respiratory syndrome coronavirus 2	Homo sapiens	ILLUMINA	2020-05-20	United Kingdom	Europe	62	885.957	171	0.583788	26492777
ERR4438832	PRJEB37886	AMPLICON	SAMEA7173941	ERX4379335	COG-UK/BRIS-18547A3	Illumina NovaSeq 6000	PAIRED	PCR	VIRAL RNA	Severe acute respiratory syndrome coronavirus 2	Homo sapiens	ILLUMINA	2020-04-27	United Kingdom	Europe	19	5136.91	7999	0.820988	153608883
ERR4438833	PRJEB37886	AMPLICON	SAMEA7173942	ERX4379336	COG-UK/BRIS-133249	Illumina NovaSeq 6000	PAIRED	PCR	VIRAL RNA	Severe acute respiratory syndrome coronavirus 2	Homo sapiens	ILLUMINA	2020-04-29	United Kingdom	Europe	31	2353.88	1265	0.824666	70388086
ERR4438834	PRJEB37886	AMPLICON	SAMEA7173943	ERX4379337	COG-UK/BRIS-1331B5	Illumina NovaSeq 6000	PAIRED	PCR	VIRAL RNA	Severe acute respiratory syndrome coronavirus 2	Homo sapiens	ILLUMINA	2020-03-12	United Kingdom	Europe	45	3948.58	3459	0.948132	118074455
ERR4438835	PRJEB37886	AMPLICON	SAMEA7173944	ERX4379338	COG-UK/BRIS-1332EF	Illumina NovaSeq 6000	PAIRED	PCR	VIRAL RNA	Severe acute respiratory syndrome coronavirus 2	Homo sapiens	ILLUMINA	2020-05-11	United Kingdom	Europe	36	1490.1	374	0.633783	44558392
ERR4438836	PRJEB37886	AMPLICON	SAMEA7173945	ERX4379339	COG-UK/BRIS-1854785	Illumina NovaSeq 6000	PAIRED	PCR	VIRAL RNA	Severe acute respiratory syndrome coronavirus 2	Homo sapiens	ILLUMINA	2020-04-27	United Kingdom	Europe	16	5352.21	7987	0.901147	160047145
ERR4438837	PRJEB37886	AMPLICON	SAMEA7173946	ERX4379340	COG-UK/BRIS-18545F4	Illumina NovaSeq 6000	PAIRED	PCR	VIRAL RNA	Severe acute respiratory syndrome coronavirus 2	Homo sapiens	ILLUMINA	2020-04-30	United Kingdom	Europe	18	5356.99	7986	0.946025	160190149
ERR4438838	PRJEB37886	AMPLICON	SAMEA7173947	ERX4379341	COG-UK/BRIS-133391	Illumina NovaSeq 6000	PAIRED	PCR	VIRAL RNA	Severe acute respiratory syndrome coronavirus 2	Homo sapiens	ILLUMINA	2020-05-21	United Kingdom	Europe	36	925.243	37	0.395378	27667527
ERR4438839	PRJEB37886	AMPLICON	SAMEA7173948	ERX4379342	COG-UK/BRIS-1854794	Illumina NovaSeq 6000	PAIRED	PCR	VIRAL RNA	Severe acute respiratory syndrome coronavirus 2	Homo sapiens	ILLUMINA	2020-04-27	United Kingdom	Europe	22	5102.65	7970	0.824165	152584487
ERR4438840	PRJEB37886	AMPLICON	SAMEA7173949	ERX4379343	COG-UK/BRIS-1332D0	Illumina NovaSeq 6000	PAIRED	PCR	VIRAL RNA	Severe acute respiratory syndrome coronavirus 2	Homo sapiens	ILLUMINA	2020-05-07	United Kingdom	Europe	55	2622.46	1480	0.893355	78419439
ERR4438841	PRJEB37886	AMPLICON	SAMEA7173950	ERX4379344	COG-UK/BRIS-18547FE	Illumina NovaSeq 6000	PAIRED	PCR	VIRAL RNA	Severe acute respiratory syndrome coronavirus 2	Homo sapiens	ILLUMINA	2020-03-10	United Kingdom	Europe	66	4850.21	6434	0.847273	145035703
ERR4438842	PRJEB37886	AMPLICON	SAMEA7173951	ERX4379345	COG-UK/BRIS-1333DD	Illumina NovaSeq 6000	PAIRED	PCR	VIRAL RNA	Severe acute respiratory syndrome coronavirus 2	Homo sapiens	ILLUMINA	2020-05-20	United Kingdom	Europe	20	5318.76	7989	0.932147	159046756
ERR4438843	PRJEB37886	AMPLICON	SAMEA7173952	ERX4379346	COG-UK/BRIS-1331A6	Illumina NovaSeq 6000	PAIRED	PCR	VIRAL RNA	Severe acute respiratory syndrome coronavirus 2	Homo sapiens	ILLUMINA	2020-03-12	United Kingdom	Europe	17	5205.1	7985	0.887068	155648152
ERR4438844	PRJEB37886	AMPLICON	SAMEA7173953	ERX4379347	COG-UK/BRIS-18547B2	Illumina NovaSeq 6000	PAIRED	PCR	VIRAL RNA	Severe acute respiratory syndrome coronavirus 2	Homo sapiens	ILLUMINA	2020-04-27	United Kingdom	Europe	20	5523.19	7977	0.994114	165159836
ERR4438845	PRJEB37886	AMPLICON	SAMEA7173954	ERX4379348	COG-UK/BRIS-18547D0	Illumina NovaSeq 6000	PAIRED	PCR	VIRAL RNA	Severe acute respiratory syndrome coronavirus 2	Homo sapiens	ILLUMINA	2020-04-27	United Kingdom	Europe	44	2280.31	1416	0.878674	68188240
ERR4438846	PRJEB37886	AMPLICON	SAMEA7173955	ERX4379349	COG-UK/BRIS-133319	Illumina NovaSeq 6000	PAIRED	PCR	VIRAL RNA	Severe acute respiratory syndrome coronavirus 2	Homo sapiens	ILLUMINA	2020-05-19	United Kingdom	Europe	53	1463.06	483	0.769756	43749790
ERR4438847	PRJEB37886	AMPLICON	SAMEA7173956	ERX4379350	COG-UK/BRIS-18546A6	Illumina NovaSeq 6000	PAIRED	PCR	VIRAL RNA	Severe acute respiratory syndrome coronavirus 2	Homo sapiens	ILLUMINA	2020-04-29	United Kingdom	Europe	19	1078.77	119	0.513661	32258333
ERR4438848	PRJEB37886	AMPLICON	SAMEA7173957	ERX4379351	COG-UK/BRIS-130DD2	Illumina NovaSeq 6000	PAIRED	PCR	VIRAL RNA	Severe acute respiratory syndrome coronavirus 2	Homo sapiens	ILLUMINA	2020-03-23	United Kingdom	Europe	48	2936.51	2401	0.888506	87810457
ERR4438849	PRJEB37886	AMPLICON	SAMEA7173958	ERX4379352	COG-UK/BRIS-13107E	Illumina NovaSeq 6000	PAIRED	PCR	VIRAL RNA	Severe acute respiratory syndrome coronavirus 2	Homo sapiens	ILLUMINA	2020-03-26	United Kingdom	Europe	14	4993.96	7927	0.802227	149334290
ERR4438850	PRJEB37886	AMPLICON	SAMEA7173959	ERX4379353	COG-UK/WSFT-25C15C5	Illumina NovaSeq 6000	PAIRED	PCR	VIRAL RNA	Severe acute respiratory syndrome coronavirus 2	Homo sapiens	ILLUMINA	2020-04-20	United Kingdom	Europe	16	3933.91	3704	0.914055	117635824
ERR4438851	PRJEB37886	AMPLICON	SAMEA7173960	ERX4379354	COG-UK/BRIS-130F45	Illumina NovaSeq 6000	PAIRED	PCR	VIRAL RNA	Severe acute respiratory syndrome coronavirus 2	Homo sapiens	ILLUMINA	2020-03-24	United Kingdom	Europe	50	3471.03	3251	0.909407	103794105
ERR4438852	PRJEB37886	AMPLICON	SAMEA7173961	ERX4379355	COG-UK/LOND-D910D	Illumina NovaSeq 6000	PAIRED	PCR	VIRAL RNA	Severe acute respiratory syndrome coronavirus 2	Homo sapiens	ILLUMINA	2020-04-20	United Kingdom	Europe	39	178.274	13	0.279872	5330922
ERR4438853	PRJEB37886	AMPLICON	SAMEA7173962	ERX4379356	COG-UK/BRIS-131005	Illumina NovaSeq 6000	PAIRED	PCR	VIRAL RNA	Severe acute respiratory syndrome coronavirus 2	Homo sapiens	ILLUMINA	2020-03-25	United Kingdom	Europe	21	4579.76	4710	0.86095	136948511
ERR4438854	PRJEB37886	AMPLICON	SAMEA7173963	ERX4379357	COG-UK/BRIS-130FDC	Illumina NovaSeq 6000	PAIRED	PCR	VIRAL RNA	Severe acute respiratory syndrome coronavirus 2	Homo sapiens	ILLUMINA	2020-03-24	United Kingdom	Europe	13	5216.59	7997	0.83597	155991738
ERR4438855	PRJEB37886	AMPLICON	SAMEA7173964	ERX4379358	COG-UK/LOND-D92A0	Illumina NovaSeq 6000	PAIRED	PCR	VIRAL RNA	Severe acute respiratory syndrome coronavirus 2	Homo sapiens	ILLUMINA	2020-04-20	United Kingdom	Europe	24	179.858	37	0.361134	5378288
ERR4438856	PRJEB37886	AMPLICON	SAMEA7173965	ERX4379359	COG-UK/BRIS-130E66	Illumina NovaSeq 6000	PAIRED	PCR	VIRAL RNA	Severe acute respiratory syndrome coronavirus 2	Homo sapiens	ILLUMINA	2020-03-24	United Kingdom	Europe	20	5151.92	7997	0.851052	154057735
ERR4438857	PRJEB37886	AMPLICON	SAMEA7173966	ERX4379360	COG-UK/LOND-D91EF	Illumina NovaSeq 6000	PAIRED	PCR	VIRAL RNA	Severe acute respiratory syndrome coronavirus 2	Homo sapiens	ILLUMINA	2020-04-20	United Kingdom	Europe	41	566.604	140	0.565261	16943159
ERR4438858	PRJEB37886	AMPLICON	SAMEA7173967	ERX4379361	COG-UK/WSFT-25C1747	Illumina NovaSeq 6000	PAIRED	PCR	VIRAL RNA	Severe acute respiratory syndrome coronavirus 2	Homo sapiens	ILLUMINA	2020-04-23	United Kingdom	Europe	23	3767.45	3581	0.901348	112657908
ERR4438859	PRJEB37886	AMPLICON	SAMEA7173968	ERX4379362	COG-UK/BRIS-130DA5	Illumina NovaSeq 6000	PAIRED	PCR	VIRAL RNA	Severe acute respiratory syndrome coronavirus 2	Homo sapiens	ILLUMINA	2020-03-23	United Kingdom	Europe	11	5270.22	7994	0.898806	157595408
ERR4438860	PRJEB37886	AMPLICON	SAMEA7173969	ERX4379363	COG-UK/BRIS-1310BA	Illumina NovaSeq 6000	PAIRED	PCR	VIRAL RNA	Severe acute respiratory syndrome coronavirus 2	Homo sapiens	ILLUMINA	2020-03-14	United Kingdom	Europe	13	5269.17	8001	0.849246	157564055
ERR4438861	PRJEB37886	AMPLICON	SAMEA7173970	ERX4379364	COG-UK/BRIS-130FEB	Illumina NovaSeq 6000	PAIRED	PCR	VIRAL RNA	Severe acute respiratory syndrome coronavirus 2	Homo sapiens	ILLUMINA	2020-03-25	United Kingdom	Europe	11	5148.12	7996	0.835903	153944243
ERR4438862	PRJEB37886	AMPLICON	SAMEA7173971	ERX4379365	COG-UK/BRIS-130FFA	Illumina NovaSeq 6000	PAIRED	PCR	VIRAL RNA	Severe acute respiratory syndrome coronavirus 2	Homo sapiens	ILLUMINA	2020-03-24	United Kingdom	Europe	14	5315.93	7996	0.903655	158962321
ERR4438863	PRJEB37886	AMPLICON	SAMEA7173972	ERX4379366	COG-UK/LOND-D9194	Illumina NovaSeq 6000	PAIRED	PCR	VIRAL RNA	Severe acute respiratory syndrome coronavirus 2	Homo sapiens	ILLUMINA	2020-04-20	United Kingdom	Europe	43	200.355	13	0.258703	5991207
ERR4438864	PRJEB37886	AMPLICON	SAMEA7173973	ERX4379367	COG-UK/LOND-D94D7	Illumina NovaSeq 6000	PAIRED	PCR	VIRAL RNA	Severe acute respiratory syndrome coronavirus 2	Homo sapiens	ILLUMINA	2020-04-23	United Kingdom	Europe	66	664.584	153	0.578303	19873045
ERR4438865	PRJEB37886	AMPLICON	SAMEA7173974	ERX4379368	COG-UK/BRIS-130F63	Illumina NovaSeq 6000	PAIRED	PCR	VIRAL RNA	Severe acute respiratory syndrome coronavirus 2	Homo sapiens	ILLUMINA	2020-03-25	United Kingdom	Europe	23	4840.34	6593	0.793399	144740685
ERR4438866	PRJEB37886	AMPLICON	SAMEA7173975	ERX4379369	COG-UK/BRIS-13109C	Illumina NovaSeq 6000	PAIRED	PCR	VIRAL RNA	Severe acute respiratory syndrome coronavirus 2	Homo sapiens	ILLUMINA	2020-03-26	United Kingdom	Europe	31	357.327	53	0.423034	10685153
ERR4438867	PRJEB37886	AMPLICON	SAMEA7173976	ERX4379370	COG-UK/LOND-D93E9	Illumina NovaSeq 6000	PAIRED	PCR	VIRAL RNA	Severe acute respiratory syndrome coronavirus 2	Homo sapiens	ILLUMINA	2020-04-22	United Kingdom	Europe	41	115.233	18	0.261378	3445810
ERR4438868	PRJEB37886	AMPLICON	SAMEA7173977	ERX4379371	COG-UK/LOND-D9185	Illumina NovaSeq 6000	PAIRED	PCR	VIRAL RNA	Severe acute respiratory syndrome coronavirus 2	Homo sapiens	ILLUMINA	2020-04-20	United Kingdom	Europe	78	1021.63	304	0.701802	30549836
ERR4438869	PRJEB37886	AMPLICON	SAMEA7173978	ERX4379372	COG-UK/BRIS-130DB4	Illumina NovaSeq 6000	PAIRED	PCR	VIRAL RNA	Severe acute respiratory syndrome coronavirus 2	Homo sapiens	ILLUMINA	2020-03-23	United Kingdom	Europe	17	4354.91	4428	0.900612	130224742
ERR4438870	PRJEB37886	AMPLICON	SAMEA7173979	ERX4379373	COG-UK/BRIS-131023	Illumina NovaSeq 6000	PAIRED	PCR	VIRAL RNA	Severe acute respiratory syndrome coronavirus 2	Homo sapiens	ILLUMINA	2020-03-21	United Kingdom	Europe	101	3514.55	2933	0.917266	105095621
ERR4438871	PRJEB37886	AMPLICON	SAMEA7173980	ERX4379374	COG-UK/BRIS-130E93	Illumina NovaSeq 6000	PAIRED	PCR	VIRAL RNA	Severe acute respiratory syndrome coronavirus 2	Homo sapiens	ILLUMINA	2020-03-21	United Kingdom	Europe	14	5228.13	8001	0.801023	156336765
ERR4438872	PRJEB37886	AMPLICON	SAMEA7173981	ERX4379375	COG-UK/BRIS-131050	Illumina NovaSeq 6000	PAIRED	PCR	VIRAL RNA	Severe acute respiratory syndrome coronavirus 2	Homo sapiens	ILLUMINA	2020-03-24	United Kingdom	Europe	82	1033.84	416	0.710063	30914998
ERR4438873	PRJEB37886	AMPLICON	SAMEA7173982	ERX4379376	COG-UK/LOND-D9282	Illumina NovaSeq 6000	PAIRED	PCR	VIRAL RNA	Severe acute respiratory syndrome coronavirus 2	Homo sapiens	ILLUMINA	2020-04-21	United Kingdom	Europe	57	831.295	263	0.662843	24858218
ERR4438874	PRJEB37886	AMPLICON	SAMEA7173983	ERX4379377	COG-UK/BRIS-130D69	Illumina NovaSeq 6000	PAIRED	PCR	VIRAL RNA	Severe acute respiratory syndrome coronavirus 2	Homo sapiens	ILLUMINA	2020-03-23	United Kingdom	Europe	17	5037.97	7987	0.813564	150650523
ERR4438875	PRJEB37886	AMPLICON	SAMEA7173984	ERX4379378	COG-UK/BRIS-130E0C	Illumina NovaSeq 6000	PAIRED	PCR	VIRAL RNA	Severe acute respiratory syndrome coronavirus 2	Homo sapiens	ILLUMINA	2020-03-23	United Kingdom	Europe	19	4796.47	6363	0.785607	143428896
ERR4438876	PRJEB37886	AMPLICON	SAMEA7173985	ERX4379379	COG-UK/BRIS-130DC3	Illumina NovaSeq 6000	PAIRED	PCR	VIRAL RNA	Severe acute respiratory syndrome coronavirus 2	Homo sapiens	ILLUMINA	2020-03-23	United Kingdom	Europe	21	5034.99	7987	0.808681	150561415
ERR4438877	PRJEB37886	AMPLICON	SAMEA7173986	ERX4379380	COG-UK/LOND-D9167	Illumina NovaSeq 6000	PAIRED	PCR	VIRAL RNA	Severe acute respiratory syndrome coronavirus 2	Homo sapiens	ILLUMINA	2020-04-20	United Kingdom	Europe	82	20.7893	10	0.0116042	621663
ERR4438878	PRJEB37886	AMPLICON	SAMEA7173987	ERX4379381	COG-UK/BRIS-130D96	Illumina NovaSeq 6000	PAIRED	PCR	VIRAL RNA	Severe acute respiratory syndrome coronavirus 2	Homo sapiens	ILLUMINA	2020-03-24	United Kingdom	Europe	22	4753.42	6161	0.806508	142141501
ERR4438879	PRJEB37886	AMPLICON	SAMEA7173988	ERX4379382	COG-UK/BRIS-131014	Illumina NovaSeq 6000	PAIRED	PCR	VIRAL RNA	Severe acute respiratory syndrome coronavirus 2	Homo sapiens	ILLUMINA	2020-03-25	United Kingdom	Europe	52	2275.95	1656	0.905461	68057772
ERR4438880	PRJEB37886	AMPLICON	SAMEA7173989	ERX4379383	COG-UK/BRIS-130FCD	Illumina NovaSeq 6000	PAIRED	PCR	VIRAL RNA	Severe acute respiratory syndrome coronavirus 2	Homo sapiens	ILLUMINA	2020-03-24	United Kingdom	Europe	139	3681.08	3500	0.925927	110075275
ERR4438881	PRJEB37886	AMPLICON	SAMEA7173990	ERX4379384	COG-UK/LOND-D95B6	Illumina NovaSeq 6000	PAIRED	PCR	VIRAL RNA	Severe acute respiratory syndrome coronavirus 2	Homo sapiens	ILLUMINA	2020-04-14	United Kingdom	Europe	32	294.286	31	0.39782	8800020
ERR4438882	PRJEB37886	AMPLICON	SAMEA7173991	ERX4379385	COG-UK/BRIS-130EEE	Illumina NovaSeq 6000	PAIRED	PCR	VIRAL RNA	Severe acute respiratory syndrome coronavirus 2	Homo sapiens	ILLUMINA	2020-03-22	United Kingdom	Europe	31	4584.32	5336	0.824666	137084834
ERR4438883	PRJEB37886	AMPLICON	SAMEA7173992	ERX4379386	COG-UK/BRIS-130F18	Illumina NovaSeq 6000	PAIRED	PCR	VIRAL RNA	Severe acute respiratory syndrome coronavirus 2	Homo sapiens	ILLUMINA	2020-03-24	United Kingdom	Europe	23	4809.91	6672	0.775507	143830823
ERR4438884	PRJEB37886	AMPLICON	SAMEA7173993	ERX4379387	COG-UK/BRIS-130E75	Illumina NovaSeq 6000	PAIRED	PCR	VIRAL RNA	Severe acute respiratory syndrome coronavirus 2	Homo sapiens	ILLUMINA	2020-03-21	United Kingdom	Europe	12	5035.84	8001	0.767782	150586643
ERR4438885	PRJEB37886	AMPLICON	SAMEA7173994	ERX4379388	COG-UK/LOND-D9413	Illumina NovaSeq 6000	PAIRED	PCR	VIRAL RNA	Severe acute respiratory syndrome coronavirus 2	Homo sapiens	ILLUMINA	2020-04-22	United Kingdom	Europe	25	308.877	30	0.378189	9236354
ERR4438886	PRJEB37886	AMPLICON	SAMEA7173995	ERX4379389	COG-UK/BRIS-131032	Illumina NovaSeq 6000	PAIRED	PCR	VIRAL RNA	Severe acute respiratory syndrome coronavirus 2	Homo sapiens	ILLUMINA	2020-03-24	United Kingdom	Europe	11	5034.53	8001	0.757516	150547498
ERR4438887	PRJEB37886	AMPLICON	SAMEA7173996	ERX4379390	COG-UK/BRIS-13108D	Illumina NovaSeq 6000	PAIRED	PCR	VIRAL RNA	Severe acute respiratory syndrome coronavirus 2	Homo sapiens	ILLUMINA	2020-03-26	United Kingdom	Europe	44	4389.27	4292	0.88874	131252340
ERR4438888	PRJEB37886	AMPLICON	SAMEA7173997	ERX4379391	COG-UK/BRIS-130FBE	Illumina NovaSeq 6000	PAIRED	PCR	VIRAL RNA	Severe acute respiratory syndrome coronavirus 2	Homo sapiens	ILLUMINA	2020-03-24	United Kingdom	Europe	18	4980.69	7925	0.792496	148937680
ERR4438889	PRJEB37886	AMPLICON	SAMEA7173998	ERX4379392	COG-UK/LOND-D9255	Illumina NovaSeq 6000	PAIRED	PCR	VIRAL RNA	Severe acute respiratory syndrome coronavirus 2	Homo sapiens	ILLUMINA	2020-04-20	United Kingdom	Europe	21	329.646	137	0.521453	9857412
ERR4438890	PRJEB37886	AMPLICON	SAMEA7173999	ERX4379393	COG-UK/BRIS-130F54	Illumina NovaSeq 6000	PAIRED	PCR	VIRAL RNA	Severe acute respiratory syndrome coronavirus 2	Homo sapiens	ILLUMINA	2020-03-24	United Kingdom	Europe	30	3227.84	2859	0.898004	96522198
ERR4438891	PRJEB37886	AMPLICON	SAMEA7174000	ERX4379394	COG-UK/BRIS-1310AB	Illumina NovaSeq 6000	PAIRED	PCR	VIRAL RNA	Severe acute respiratory syndrome coronavirus 2	Homo sapiens	ILLUMINA	2020-03-27	United Kingdom	Europe	53	888.404	400	0.80196	26565947
ERR4438892	PRJEB37886	AMPLICON	SAMEA7174001	ERX4379395	COG-UK/BRIS-130F27	Illumina NovaSeq 6000	PAIRED	PCR	VIRAL RNA	Severe acute respiratory syndrome coronavirus 2	Homo sapiens	ILLUMINA	2020-03-24	United Kingdom	Europe	14	5180.73	8000	0.812393	154919493
ERR4438893	PRJEB37886	AMPLICON	SAMEA7174002	ERX4379396	COG-UK/BRIS-130F09	Illumina NovaSeq 6000	PAIRED	PCR	VIRAL RNA	Severe acute respiratory syndrome coronavirus 2	Homo sapiens	ILLUMINA	2020-03-24	United Kingdom	Europe	35	4529.28	4804	0.862188	135439162
ERR4438894	PRJEB37886	AMPLICON	SAMEA7174003	ERX4379397	COG-UK/BRIS-130E1B	Illumina NovaSeq 6000	PAIRED	PCR	VIRAL RNA	Severe acute respiratory syndrome coronavirus 2	Homo sapiens	ILLUMINA	2020-03-24	United Kingdom	Europe	15	5093.01	8002	0.775073	152296326
ERR4438895	PRJEB37886	AMPLICON	SAMEA7174004	ERX4379398	COG-UK/BRIS-130EA2	Illumina NovaSeq 6000	PAIRED	PCR	VIRAL RNA	Severe acute respiratory syndrome coronavirus 2	Homo sapiens	ILLUMINA	2020-03-21	United Kingdom	Europe	15	4810.64	6154	0.810922	143852653
ERR4438896	PRJEB37886	AMPLICON	SAMEA7174005	ERX4379399	COG-UK/BRIS-130F90	Illumina NovaSeq 6000	PAIRED	PCR	VIRAL RNA	Severe acute respiratory syndrome coronavirus 2	Homo sapiens	ILLUMINA	2020-03-25	United Kingdom	Europe	12	5321.64	7998	0.875497	159132928
ERR4438897	PRJEB37886	AMPLICON	SAMEA7174006	ERX4379400	COG-UK/BRIS-13106F	Illumina NovaSeq 6000	PAIRED	PCR	VIRAL RNA	Severe acute respiratory syndrome coronavirus 2	Homo sapiens	ILLUMINA	2020-03-26	United Kingdom	Europe	16	5039.19	7995	0.764472	150686873
ERR4438898	PRJEB37886	AMPLICON	SAMEA7174007	ERX4379401	COG-UK/LOND-D905B	Illumina NovaSeq 6000	PAIRED	PCR	VIRAL RNA	Severe acute respiratory syndrome coronavirus 2	Homo sapiens	ILLUMINA	2020-04-19	United Kingdom	Europe	40	498.505	134	0.550714	14906783
ERR4438899	PRJEB37886	AMPLICON	SAMEA7174008	ERX4379402	COG-UK/LOND-D91FE	Illumina NovaSeq 6000	PAIRED	PCR	VIRAL RNA	Severe acute respiratory syndrome coronavirus 2	Homo sapiens	ILLUMINA	2020-04-21	United Kingdom	Europe	24	397.126	227	0.533057	11875260
ERR4438900	PRJEB37886	AMPLICON	SAMEA7174009	ERX4379403	COG-UK/LOND-D90C4	Illumina NovaSeq 6000	PAIRED	PCR	VIRAL RNA	Severe acute respiratory syndrome coronavirus 2	Homo sapiens	ILLUMINA	2020-04-19	United Kingdom	Europe	59	289.153	76	0.432131	8646551
ERR4438901	PRJEB37886	AMPLICON	SAMEA7174010	ERX4379404	COG-UK/BRIS-130E57	Illumina NovaSeq 6000	PAIRED	PCR	VIRAL RNA	Severe acute respiratory syndrome coronavirus 2	Homo sapiens	ILLUMINA	2020-03-24	United Kingdom	Europe	19	5153.53	7998	0.83403	154106127
ERR4438902	PRJEB37886	AMPLICON	SAMEA7174011	ERX4379405	COG-UK/BRIS-1310D8	Illumina NovaSeq 6000	PAIRED	PCR	VIRAL RNA	Severe acute respiratory syndrome coronavirus 2	Homo sapiens	ILLUMINA	2020-03-14	United Kingdom	Europe	16	5369.07	7991	0.945056	160551388
ERR4438903	PRJEB37886	AMPLICON	SAMEA7174012	ERX4379406	COG-UK/BRIS-1310F6	Illumina NovaSeq 6000	PAIRED	PCR	VIRAL RNA	Severe acute respiratory syndrome coronavirus 2	Homo sapiens	ILLUMINA	2020-03-14	United Kingdom	Europe	70	2642.45	2226	0.918904	79017066
ERR4438904	PRJEB37886	AMPLICON	SAMEA7174013	ERX4379407	COG-UK/BRIS-130F72	Illumina NovaSeq 6000	PAIRED	PCR	VIRAL RNA	Severe acute respiratory syndrome coronavirus 2	Homo sapiens	ILLUMINA	2020-03-25	United Kingdom	Europe	18	5152.17	7998	0.824232	154065429
ERR4438905	PRJEB37886	AMPLICON	SAMEA7174014	ERX4379408	COG-UK/BRIS-130E48	Illumina NovaSeq 6000	PAIRED	PCR	VIRAL RNA	Severe acute respiratory syndrome coronavirus 2	Homo sapiens	ILLUMINA	2020-03-23	United Kingdom	Europe	12	5282.2	7995	0.868575	157953562
ERR4438906	PRJEB37886	AMPLICON	SAMEA7174015	ERX4379409	COG-UK/BRIS-130EC0	Illumina NovaSeq 6000	PAIRED	PCR	VIRAL RNA	Severe acute respiratory syndrome coronavirus 2	Homo sapiens	ILLUMINA	2020-03-24	United Kingdom	Europe	22	5188.21	7989	0.861352	155142988
ERR4438907	PRJEB37886	AMPLICON	SAMEA7174016	ERX4379410	COG-UK/BRIS-130E84	Illumina NovaSeq 6000	PAIRED	PCR	VIRAL RNA	Severe acute respiratory syndrome coronavirus 2	Homo sapiens	ILLUMINA	2020-03-21	United Kingdom	Europe	22	888.844	266	0.589506	26579095
ERR4438908	PRJEB37886	AMPLICON	SAMEA7174017	ERX4379411	COG-UK/BRIS-130E2A	Illumina NovaSeq 6000	PAIRED	PCR	VIRAL RNA	Severe acute respiratory syndrome coronavirus 2	Homo sapiens	ILLUMINA	2020-03-24	United Kingdom	Europe	15	5081.76	7996	0.825135	151959931
ERR4438909	PRJEB37886	AMPLICON	SAMEA7174018	ERX4379412	COG-UK/LOND-D9097	Illumina NovaSeq 6000	PAIRED	PCR	VIRAL RNA	Severe acute respiratory syndrome coronavirus 2	Homo sapiens	ILLUMINA	2020-04-19	United Kingdom	Europe	33	392.628	44	0.444236	11740761
ERR4438910	PRJEB37886	AMPLICON	SAMEA7174019	ERX4379413	COG-UK/BRIS-130DE1	Illumina NovaSeq 6000	PAIRED	PCR	VIRAL RNA	Severe acute respiratory syndrome coronavirus 2	Homo sapiens	ILLUMINA	2020-03-23	United Kingdom	Europe	17	5125.01	8000	0.797713	153253176
ERR4438911	PRJEB37886	AMPLICON	SAMEA7174020	ERX4379414	COG-UK/LOND-D901F	Illumina NovaSeq 6000	PAIRED	PCR	VIRAL RNA	Severe acute respiratory syndrome coronavirus 2	Homo sapiens	ILLUMINA	2020-04-18	United Kingdom	Europe	27	244.599	14	0.309735	7314239
ERR4438912	PRJEB37886	AMPLICON	SAMEA7174021	ERX4379415	COG-UK/BRIS-130D78	Illumina NovaSeq 6000	PAIRED	PCR	VIRAL RNA	Severe acute respiratory syndrome coronavirus 2	Homo sapiens	ILLUMINA	2020-03-24	United Kingdom	Europe	12	5341.27	7993	0.949336	159720128
ERR4438913	PRJEB37886	AMPLICON	SAMEA7174022	ERX4379416	COG-UK/WSFT-25C15F2	Illumina NovaSeq 6000	PAIRED	PCR	VIRAL RNA	Severe acute respiratory syndrome coronavirus 2	Homo sapiens	ILLUMINA	2020-04-20	United Kingdom	Europe	13	5111.15	8004	0.728489	152838807
ERR4438914	PRJEB37886	AMPLICON	SAMEA7174023	ERX4379417	COG-UK/BRIS-131041	Illumina NovaSeq 6000	PAIRED	PCR	VIRAL RNA	Severe acute respiratory syndrome coronavirus 2	Homo sapiens	ILLUMINA	2020-03-24	United Kingdom	Europe	55	3770.84	3706	0.916965	112759560
ERR4438915	PRJEB37886	AMPLICON	SAMEA7174024	ERX4379418	COG-UK/BRIS-130EDF	Illumina NovaSeq 6000	PAIRED	PCR	VIRAL RNA	Severe acute respiratory syndrome coronavirus 2	Homo sapiens	ILLUMINA	2020-03-22	United Kingdom	Europe	64	2358.61	1673	0.834398	70529534
ERR4438916	PRJEB37886	AMPLICON	SAMEA7174025	ERX4379419	COG-UK/LOND-D9291	Illumina NovaSeq 6000	PAIRED	PCR	VIRAL RNA	Severe acute respiratory syndrome coronavirus 2	Homo sapiens	ILLUMINA	2020-04-21	United Kingdom	Europe	74	414.184	66	0.444337	12385354
ERR4438917	PRJEB37886	AMPLICON	SAMEA7174026	ERX4379420	COG-UK/LOND-D9316	Illumina NovaSeq 6000	PAIRED	PCR	VIRAL RNA	Severe acute respiratory syndrome coronavirus 2	Homo sapiens	ILLUMINA	2020-04-21	United Kingdom	Europe	40	366.808	111	0.519714	10968663
ERR4438918	PRJEB37886	AMPLICON	SAMEA7174027	ERX4379421	COG-UK/LOND-D904C	Illumina NovaSeq 6000	PAIRED	PCR	VIRAL RNA	Severe acute respiratory syndrome coronavirus 2	Homo sapiens	ILLUMINA	2020-04-19	United Kingdom	Europe	45	151.281	24	0.312577	4523759
ERR4438919	PRJEB37886	AMPLICON	SAMEA7174028	ERX4379422	COG-UK/BRIS-1310E7	Illumina NovaSeq 6000	PAIRED	PCR	VIRAL RNA	Severe acute respiratory syndrome coronavirus 2	Homo sapiens	ILLUMINA	2020-03-14	United Kingdom	Europe	52	1610.26	883	0.806341	48151709
ERR4438920	PRJEB37886	AMPLICON	SAMEA7174029	ERX4379423	COG-UK/LOND-D92EC	Illumina NovaSeq 6000	PAIRED	PCR	VIRAL RNA	Severe acute respiratory syndrome coronavirus 2	Homo sapiens	ILLUMINA	2020-04-22	United Kingdom	Europe	44	809.948	396	0.734542	24219874
ERR4438921	PRJEB37886	AMPLICON	SAMEA7174030	ERX4379424	COG-UK/BRIS-130D87	Illumina NovaSeq 6000	PAIRED	PCR	VIRAL RNA	Severe acute respiratory syndrome coronavirus 2	Homo sapiens	ILLUMINA	2020-03-24	United Kingdom	Europe	13	4479.5	4687	0.860984	133950577
ERR4438922	PRJEB37886	AMPLICON	SAMEA7174031	ERX4379425	COG-UK/BRIS-130EFD	Illumina NovaSeq 6000	PAIRED	PCR	VIRAL RNA	Severe acute respiratory syndrome coronavirus 2	Homo sapiens	ILLUMINA	2020-03-23	United Kingdom	Europe	13	5275.7	8002	0.82169	157759251
ERR4438923	PRJEB37886	AMPLICON	SAMEA7174032	ERX4379426	COG-UK/BRIS-130DF0	Illumina NovaSeq 6000	PAIRED	PCR	VIRAL RNA	Severe acute respiratory syndrome coronavirus 2	Homo sapiens	ILLUMINA	2020-03-23	United Kingdom	Europe	44	4053.02	3970	0.909741	121197531
ERR4438924	PRJEB37886	AMPLICON	SAMEA7174033	ERX4379427	COG-UK/BRIS-130FAF	Illumina NovaSeq 6000	PAIRED	PCR	VIRAL RNA	Severe acute respiratory syndrome coronavirus 2	Homo sapiens	ILLUMINA	2020-03-24	United Kingdom	Europe	14	5118.86	7998	0.826305	153069333
ERR4438925	PRJEB37886	AMPLICON	SAMEA7174034	ERX4379428	COG-UK/BRIS-130F81	Illumina NovaSeq 6000	PAIRED	PCR	VIRAL RNA	Severe acute respiratory syndrome coronavirus 2	Homo sapiens	ILLUMINA	2020-03-24	United Kingdom	Europe	24	4181.86	4115	0.898706	125050280
ERR4438926	PRJEB37886	AMPLICON	SAMEA7174035	ERX4379429	COG-UK/BRIS-130EB1	Illumina NovaSeq 6000	PAIRED	PCR	VIRAL RNA	Severe acute respiratory syndrome coronavirus 2	Homo sapiens	ILLUMINA	2020-03-24	United Kingdom	Europe	19	4999.43	7916	0.828579	149497887
ERR4438927	PRJEB37886	AMPLICON	SAMEA7174036	ERX4379430	COG-UK/BRIS-130D5A	Illumina NovaSeq 6000	PAIRED	PCR	VIRAL RNA	Severe acute respiratory syndrome coronavirus 2	Homo sapiens	ILLUMINA	2020-03-23	United Kingdom	Europe	20	4686.68	5614	0.799418	140145701
ERR4438928	PRJEB37886	AMPLICON	SAMEA7174037	ERX4379431	COG-UK/WSFT-25C161D	Illumina NovaSeq 6000	PAIRED	PCR	VIRAL RNA	Severe acute respiratory syndrome coronavirus 2	Homo sapiens	ILLUMINA	2020-04-20	United Kingdom	Europe	13	4600.69	4869	0.872688	137574430
ERR4438929	PRJEB37886	AMPLICON	SAMEA7174038	ERX4379432	COG-UK/WSFT-25C164A	Illumina NovaSeq 6000	PAIRED	PCR	VIRAL RNA	Severe acute respiratory syndrome coronavirus 2	Homo sapiens	ILLUMINA	2020-04-20	United Kingdom	Europe	54	897.137	261	0.624553	26827092
ERR4438932	PRJEB37886	AMPLICON	SAMEA7174041	ERX4379435	COG-UK/NIRE-102A5A	Illumina NovaSeq 6000	PAIRED	PCR	VIRAL RNA	Severe acute respiratory syndrome coronavirus 2	Homo sapiens	ILLUMINA	2020-04-19	United Kingdom	Europe	20	4681.88	5065	0.853058	140002313
ERR4438933	PRJEB37886	AMPLICON	SAMEA7174042	ERX4379436	COG-UK/HECH-2599D55	Illumina NovaSeq 6000	PAIRED	PCR	VIRAL RNA	Severe acute respiratory syndrome coronavirus 2	Homo sapiens	ILLUMINA	2020-05-03	United Kingdom	Europe	15	5191.57	7997	0.856804	155243413
ERR4438934	PRJEB37886	AMPLICON	SAMEA7174043	ERX4379437	COG-UK/NIRE-103AA4	Illumina NovaSeq 6000	PAIRED	PCR	VIRAL RNA	Severe acute respiratory syndrome coronavirus 2	Homo sapiens	ILLUMINA	2020-04-16	United Kingdom	Europe	1	49.8456	0	0.0159181	1490534
ERR4438935	PRJEB37886	AMPLICON	SAMEA7174044	ERX4379438	COG-UK/NIRE-FCDF1	Illumina NovaSeq 6000	PAIRED	PCR	VIRAL RNA	Severe acute respiratory syndrome coronavirus 2	Homo sapiens	ILLUMINA	2020-04-27	United Kingdom	Europe	16	4991.73	7994	0.777046	149267709
ERR4438936	PRJEB37886	AMPLICON	SAMEA7174045	ERX4379439	COG-UK/HECH-2599F5F	Illumina NovaSeq 6000	PAIRED	PCR	VIRAL RNA	Severe acute respiratory syndrome coronavirus 2	Homo sapiens	ILLUMINA	2020-05-08	United Kingdom	Europe	99	1663.6	663	0.796308	49746667
ERR4438937	PRJEB37886	AMPLICON	SAMEA7174046	ERX4379440	COG-UK/NIRE-1041CC	Illumina NovaSeq 6000	PAIRED	PCR	VIRAL RNA	Severe acute respiratory syndrome coronavirus 2	Homo sapiens	ILLUMINA	2020-04-14	United Kingdom	Europe	34	3497.75	3183	0.90011	104593295
ERR4438938	PRJEB37886	AMPLICON	SAMEA7174047	ERX4379441	COG-UK/NIRE-103910	Illumina NovaSeq 6000	PAIRED	PCR	VIRAL RNA	Severe acute respiratory syndrome coronavirus 2	Homo sapiens	ILLUMINA	2020-04-16	United Kingdom	Europe	33	2605.54	1493	0.834632	77913561
ERR4438939	PRJEB37886	AMPLICON	SAMEA7174048	ERX4379442	COG-UK/NIRE-10385F	Illumina NovaSeq 6000	PAIRED	PCR	VIRAL RNA	Severe acute respiratory syndrome coronavirus 2	Homo sapiens	ILLUMINA	2020-04-15	United Kingdom	Europe	77	3059.16	2317	0.86697	91477987
ERR4438940	PRJEB37886	AMPLICON	SAMEA7174049	ERX4379443	COG-UK/HECH-259A079	Illumina NovaSeq 6000	PAIRED	PCR	VIRAL RNA	Severe acute respiratory syndrome coronavirus 2	Homo sapiens	ILLUMINA	2020-05-14	United Kingdom	Europe	14	5121.32	7986	0.86687	153142955
ERR4438941	PRJEB37886	AMPLICON	SAMEA7174050	ERX4379444	COG-UK/NIRE-103752	Illumina NovaSeq 6000	PAIRED	PCR	VIRAL RNA	Severe acute respiratory syndrome coronavirus 2	Homo sapiens	ILLUMINA	2020-04-16	United Kingdom	Europe	15	5155.11	8010	0.754239	154153385
ERR4438942	PRJEB37886	AMPLICON	SAMEA7174051	ERX4379445	COG-UK/NIRE-10396B	Illumina NovaSeq 6000	PAIRED	PCR	VIRAL RNA	Severe acute respiratory syndrome coronavirus 2	Homo sapiens	ILLUMINA	2020-04-16	United Kingdom	Europe	55	2432.87	1724	0.821657	72750117
ERR4438943	PRJEB37886	AMPLICON	SAMEA7174052	ERX4379446	COG-UK/HECH-2599FC8	Illumina NovaSeq 6000	PAIRED	PCR	VIRAL RNA	Severe acute respiratory syndrome coronavirus 2	Homo sapiens	ILLUMINA	2020-05-08	United Kingdom	Europe	14	5116.62	7990	0.866903	153002292
ERR4438944	PRJEB37886	AMPLICON	SAMEA7174053	ERX4379447	COG-UK/HECH-2599DEC	Illumina NovaSeq 6000	PAIRED	PCR	VIRAL RNA	Severe acute respiratory syndrome coronavirus 2	Homo sapiens	ILLUMINA	2020-05-06	United Kingdom	Europe	14	5220.77	7986	0.943083	156116656
ERR4438945	PRJEB37886	AMPLICON	SAMEA7174054	ERX4379448	COG-UK/NIRE-103CCC	Illumina NovaSeq 6000	PAIRED	PCR	VIRAL RNA	Severe acute respiratory syndrome coronavirus 2	Homo sapiens	ILLUMINA	2020-04-16	United Kingdom	Europe	55	2989.34	2285	0.867471	89390314
ERR4438946	PRJEB37886	AMPLICON	SAMEA7174055	ERX4379449	COG-UK/NIRE-102C63	Illumina NovaSeq 6000	PAIRED	PCR	VIRAL RNA	Severe acute respiratory syndrome coronavirus 2	Homo sapiens	ILLUMINA	2020-04-20	United Kingdom	Europe	14	4821.7	6342	0.844832	144183441
ERR4438947	PRJEB37886	AMPLICON	SAMEA7174056	ERX4379450	COG-UK/NIRE-103AE0	Illumina NovaSeq 6000	PAIRED	PCR	VIRAL RNA	Severe acute respiratory syndrome coronavirus 2	Homo sapiens	ILLUMINA	2020-04-16	United Kingdom	Europe	38	1388.49	404	0.708056	41519952
ERR4438948	PRJEB37886	AMPLICON	SAMEA7174057	ERX4379451	COG-UK/NIRE-100272	Illumina NovaSeq 6000	PAIRED	PCR	VIRAL RNA	Severe acute respiratory syndrome coronavirus 2	Homo sapiens	ILLUMINA	2020-05-01	United Kingdom	Europe	18	5084.92	7992	0.794636	152054408
ERR4438949	PRJEB37886	AMPLICON	SAMEA7174058	ERX4379452	COG-UK/NIRE-103B29	Illumina NovaSeq 6000	PAIRED	PCR	VIRAL RNA	Severe acute respiratory syndrome coronavirus 2	Homo sapiens	ILLUMINA	2020-04-16	United Kingdom	Europe	22	4222.11	4144	0.858041	126253836
ERR4438950	PRJEB37886	AMPLICON	SAMEA7174059	ERX4379453	COG-UK/HECH-2599FAA	Illumina NovaSeq 6000	PAIRED	PCR	VIRAL RNA	Severe acute respiratory syndrome coronavirus 2	Homo sapiens	ILLUMINA	2020-05-08	United Kingdom	Europe	17	4857.67	6987	0.827007	145258858
ERR4438951	PRJEB37886	AMPLICON	SAMEA7174060	ERX4379454	COG-UK/NIRE-103CBD	Illumina NovaSeq 6000	PAIRED	PCR	VIRAL RNA	Severe acute respiratory syndrome coronavirus 2	Homo sapiens	ILLUMINA	2020-04-16	United Kingdom	Europe	25	4245.91	4557	0.875665	126965388
ERR4438952	PRJEB37886	AMPLICON	SAMEA7174061	ERX4379455	COG-UK/NIRE-103BDE	Illumina NovaSeq 6000	PAIRED	PCR	VIRAL RNA	Severe acute respiratory syndrome coronavirus 2	Homo sapiens	ILLUMINA	2020-04-15	United Kingdom	Europe	14	4887.19	6979	0.804401	146141577
ERR4438953	PRJEB37886	AMPLICON	SAMEA7174062	ERX4379456	COG-UK/NIRE-102CAF	Illumina NovaSeq 6000	PAIRED	PCR	VIRAL RNA	Severe acute respiratory syndrome coronavirus 2	Homo sapiens	ILLUMINA	2020-04-19	United Kingdom	Europe	15	4774.85	6087	0.78758	142782365
ERR4438954	PRJEB37886	AMPLICON	SAMEA7174063	ERX4379457	COG-UK/NIRE-1016C0	Illumina NovaSeq 6000	PAIRED	PCR	VIRAL RNA	Severe acute respiratory syndrome coronavirus 2	Homo sapiens	ILLUMINA	2020-04-30	United Kingdom	Europe	59	2597.5	1497	0.819851	77672987
ERR4438955	PRJEB37886	AMPLICON	SAMEA7174064	ERX4379458	COG-UK/NIRE-10451B	Illumina NovaSeq 6000	PAIRED	PCR	VIRAL RNA	Severe acute respiratory syndrome coronavirus 2	Homo sapiens	ILLUMINA	2020-04-14	United Kingdom	Europe	52	1695.59	341	0.683911	50703090
ERR4438956	PRJEB37886	AMPLICON	SAMEA7174065	ERX4379459	COG-UK/HECH-2599E9E	Illumina NovaSeq 6000	PAIRED	PCR	VIRAL RNA	Severe acute respiratory syndrome coronavirus 2	Homo sapiens	ILLUMINA	2020-05-02	United Kingdom	Europe	14	5238.54	7989	0.950306	156648184
ERR4438957	PRJEB37886	AMPLICON	SAMEA7174066	ERX4379460	COG-UK/NIRE-FF67B	Illumina NovaSeq 6000	PAIRED	PCR	VIRAL RNA	Severe acute respiratory syndrome coronavirus 2	Homo sapiens	ILLUMINA	2020-04-23	United Kingdom	Europe	25	3823.66	3592	0.869077	114338889
ERR4438958	PRJEB37886	AMPLICON	SAMEA7174067	ERX4379461	COG-UK/NIRE-FE0C9	Illumina NovaSeq 6000	PAIRED	PCR	VIRAL RNA	Severe acute respiratory syndrome coronavirus 2	Homo sapiens	ILLUMINA	2020-05-08	United Kingdom	Europe	21	4495.16	4878	0.846102	134418914
ERR4438959	PRJEB37886	AMPLICON	SAMEA7174068	ERX4379462	COG-UK/HECH-2599D64	Illumina NovaSeq 6000	PAIRED	PCR	VIRAL RNA	Severe acute respiratory syndrome coronavirus 2	Homo sapiens	ILLUMINA	2020-05-03	United Kingdom	Europe	21	5182.12	7994	0.881651	154960952
ERR4438960	PRJEB37886	AMPLICON	SAMEA7174069	ERX4379463	COG-UK/NIRE-102D60	Illumina NovaSeq 6000	PAIRED	PCR	VIRAL RNA	Severe acute respiratory syndrome coronavirus 2	Homo sapiens	ILLUMINA	2020-04-20	United Kingdom	Europe	45	3726.34	3302	0.865666	111428821
ERR4438961	PRJEB37886	AMPLICON	SAMEA7174070	ERX4379464	COG-UK/HECH-2599DA0	Illumina NovaSeq 6000	PAIRED	PCR	VIRAL RNA	Severe acute respiratory syndrome coronavirus 2	Homo sapiens	ILLUMINA	2020-05-03	United Kingdom	Europe	172	656.556	111	0.51871	19632994
ERR4438962	PRJEB37886	AMPLICON	SAMEA7174071	ERX4379465	COG-UK/NIRE-1039A7	Illumina NovaSeq 6000	PAIRED	PCR	VIRAL RNA	Severe acute respiratory syndrome coronavirus 2	Homo sapiens	ILLUMINA	2020-04-16	United Kingdom	Europe	12	5157.79	8004	0.772163	154233535
ERR4438963	PRJEB37886	AMPLICON	SAMEA7174072	ERX4379466	COG-UK/HECH-2599C76	Illumina NovaSeq 6000	PAIRED	PCR	VIRAL RNA	Severe acute respiratory syndrome coronavirus 2	Homo sapiens	ILLUMINA	2020-05-05	United Kingdom	Europe	13	5210.14	7997	0.846604	155798825
ERR4438964	PRJEB37886	AMPLICON	SAMEA7174073	ERX4379467	COG-UK/HECH-259A01F	Illumina NovaSeq 6000	PAIRED	PCR	VIRAL RNA	Severe acute respiratory syndrome coronavirus 2	Homo sapiens	ILLUMINA	2020-05-15	United Kingdom	Europe	77	1630.71	602	0.812026	48763011
ERR4438965	PRJEB37886	AMPLICON	SAMEA7174074	ERX4379468	COG-UK/HECH-2599CEF	Illumina NovaSeq 6000	PAIRED	PCR	VIRAL RNA	Severe acute respiratory syndrome coronavirus 2	Homo sapiens	ILLUMINA	2020-05-04	United Kingdom	Europe	17	4959.86	7488	0.822794	148314648
ERR4438966	PRJEB37886	AMPLICON	SAMEA7174075	ERX4379469	COG-UK/NIRE-104180	Illumina NovaSeq 6000	PAIRED	PCR	VIRAL RNA	Severe acute respiratory syndrome coronavirus 2	Homo sapiens	ILLUMINA	2020-04-14	United Kingdom	Europe	27	3574.46	3013	0.879042	106886955
ERR4438967	PRJEB37886	AMPLICON	SAMEA7174076	ERX4379470	COG-UK/HECH-2599F40	Illumina NovaSeq 6000	PAIRED	PCR	VIRAL RNA	Severe acute respiratory syndrome coronavirus 2	Homo sapiens	ILLUMINA	2020-05-07	United Kingdom	Europe	69	1673.48	658	0.817042	50041972
ERR4438968	PRJEB37886	AMPLICON	SAMEA7174077	ERX4379471	COG-UK/NIRE-103BA1	Illumina NovaSeq 6000	PAIRED	PCR	VIRAL RNA	Severe acute respiratory syndrome coronavirus 2	Homo sapiens	ILLUMINA	2020-04-16	United Kingdom	Europe	14	4611.17	5349	0.844163	137887785
ERR4438969	PRJEB37886	AMPLICON	SAMEA7174078	ERX4379472	COG-UK/NIRE-103084	Illumina NovaSeq 6000	PAIRED	PCR	VIRAL RNA	Severe acute respiratory syndrome coronavirus 2	Homo sapiens	ILLUMINA	2020-04-20	United Kingdom	Europe	18	4598.39	5134	0.850048	137505577
ERR4438970	PRJEB37886	AMPLICON	SAMEA7174079	ERX4379473	COG-UK/NIRE-102AD2	Illumina NovaSeq 6000	PAIRED	PCR	VIRAL RNA	Severe acute respiratory syndrome coronavirus 2	Homo sapiens	ILLUMINA	2020-04-19	United Kingdom	Europe	20	4168.03	4147	0.854095	124636682
ERR4438971	PRJEB37886	AMPLICON	SAMEA7174080	ERX4379474	COG-UK/NIRE-103831	Illumina NovaSeq 6000	PAIRED	PCR	VIRAL RNA	Severe acute respiratory syndrome coronavirus 2	Homo sapiens	ILLUMINA	2020-04-15	United Kingdom	Europe	23	4155.39	4038	0.87105	124258648
ERR4438972	PRJEB37886	AMPLICON	SAMEA7174081	ERX4379475	COG-UK/NIRE-103989	Illumina NovaSeq 6000	PAIRED	PCR	VIRAL RNA	Severe acute respiratory syndrome coronavirus 2	Homo sapiens	ILLUMINA	2020-04-16	United Kingdom	Europe	13	5185.16	8003	0.80109	155051763
ERR4438973	PRJEB37886	AMPLICON	SAMEA7174082	ERX4379476	COG-UK/HECH-2599E52	Illumina NovaSeq 6000	PAIRED	PCR	VIRAL RNA	Severe acute respiratory syndrome coronavirus 2	Homo sapiens	ILLUMINA	2020-05-01	United Kingdom	Europe	14	5152.94	7990	0.858543	154088443
ERR4438974	PRJEB37886	AMPLICON	SAMEA7174083	ERX4379477	COG-UK/HECH-2599CC1	Illumina NovaSeq 6000	PAIRED	PCR	VIRAL RNA	Severe acute respiratory syndrome coronavirus 2	Homo sapiens	ILLUMINA	2020-05-04	United Kingdom	Europe	40	4121.43	3951	0.894526	123243043
ERR4438975	PRJEB37886	AMPLICON	SAMEA7174084	ERX4379478	COG-UK/HECH-259A000	Illumina NovaSeq 6000	PAIRED	PCR	VIRAL RNA	Severe acute respiratory syndrome coronavirus 2	Homo sapiens	ILLUMINA	2020-05-08	United Kingdom	Europe	14	5190.94	7990	0.92362	155224701
ERR4438976	PRJEB37886	AMPLICON	SAMEA7174085	ERX4379479	COG-UK/NIRE-1037CB	Illumina NovaSeq 6000	PAIRED	PCR	VIRAL RNA	Severe acute respiratory syndrome coronavirus 2	Homo sapiens	ILLUMINA	2020-04-16	United Kingdom	Europe	50	3387.68	2107	0.857907	101301800
ERR4438977	PRJEB37886	AMPLICON	SAMEA7174086	ERX4379480	COG-UK/HECH-2599F22	Illumina NovaSeq 6000	PAIRED	PCR	VIRAL RNA	Severe acute respiratory syndrome coronavirus 2	Homo sapiens	ILLUMINA	2020-05-07	United Kingdom	Europe	84	1376.43	432	0.769321	41159350
ERR4438978	PRJEB37886	AMPLICON	SAMEA7174087	ERX4379481	COG-UK/NIRE-103260	Illumina NovaSeq 6000	PAIRED	PCR	VIRAL RNA	Severe acute respiratory syndrome coronavirus 2	Homo sapiens	ILLUMINA	2020-04-21	United Kingdom	Europe	50	3360.95	2749	0.861352	100502425
ERR4438979	PRJEB37886	AMPLICON	SAMEA7174088	ERX4379482	COG-UK/HECH-2599CB2	Illumina NovaSeq 6000	PAIRED	PCR	VIRAL RNA	Severe acute respiratory syndrome coronavirus 2	Homo sapiens	ILLUMINA	2020-05-05	United Kingdom	Europe	13	5189.31	7992	0.892686	155176067
ERR4438980	PRJEB37886	AMPLICON	SAMEA7174089	ERX4379483	COG-UK/NIRE-102D8E	Illumina NovaSeq 6000	PAIRED	PCR	VIRAL RNA	Severe acute respiratory syndrome coronavirus 2	Homo sapiens	ILLUMINA	2020-04-20	United Kingdom	Europe	15	4803.93	6489	0.846938	143651888
ERR4438981	PRJEB37886	AMPLICON	SAMEA7174090	ERX4379484	COG-UK/NIRE-103C71	Illumina NovaSeq 6000	PAIRED	PCR	VIRAL RNA	Severe acute respiratory syndrome coronavirus 2	Homo sapiens	ILLUMINA	2020-04-16	United Kingdom	Europe	22	4415.45	4987	0.834264	132035117
ERR4438982	PRJEB37886	AMPLICON	SAMEA7174091	ERX4379485	COG-UK/HECH-2599E43	Illumina NovaSeq 6000	PAIRED	PCR	VIRAL RNA	Severe acute respiratory syndrome coronavirus 2	Homo sapiens	ILLUMINA	2020-05-06	United Kingdom	Europe	17	5067.84	7975	0.842457	151543714
ERR4438983	PRJEB37886	AMPLICON	SAMEA7174092	ERX4379486	COG-UK/HECH-2599EDA	Illumina NovaSeq 6000	PAIRED	PCR	VIRAL RNA	Severe acute respiratory syndrome coronavirus 2	Homo sapiens	ILLUMINA	2020-05-06	United Kingdom	Europe	18	4103.46	3930	0.927633	122705745
ERR4438984	PRJEB37886	AMPLICON	SAMEA7174093	ERX4379487	COG-UK/NIRE-103716	Illumina NovaSeq 6000	PAIRED	PCR	VIRAL RNA	Severe acute respiratory syndrome coronavirus 2	Homo sapiens	ILLUMINA	2020-04-16	United Kingdom	Europe	29	3640.22	3173	0.894024	108853513
ERR4438985	PRJEB37886	AMPLICON	SAMEA7174094	ERX4379488	COG-UK/NIRE-1041AE	Illumina NovaSeq 6000	PAIRED	PCR	VIRAL RNA	Severe acute respiratory syndrome coronavirus 2	Homo sapiens	ILLUMINA	2020-04-14	United Kingdom	Europe	43	2210.11	1176	0.798381	66088955
ERR4438986	PRJEB37886	AMPLICON	SAMEA7174095	ERX4379489	COG-UK/NIRE-103725	Illumina NovaSeq 6000	PAIRED	PCR	VIRAL RNA	Severe acute respiratory syndrome coronavirus 2	Homo sapiens	ILLUMINA	2020-04-16	United Kingdom	Europe	50	1605.52	512	0.712771	48009968
ERR4438987	PRJEB37886	AMPLICON	SAMEA7174096	ERX4379490	COG-UK/HECH-2599C94	Illumina NovaSeq 6000	PAIRED	PCR	VIRAL RNA	Severe acute respiratory syndrome coronavirus 2	Homo sapiens	ILLUMINA	2020-05-05	United Kingdom	Europe	18	4940.52	7859	0.850985	147736424
ERR4438988	PRJEB37886	AMPLICON	SAMEA7174097	ERX4379491	COG-UK/HECH-259A097	Illumina NovaSeq 6000	PAIRED	PCR	VIRAL RNA	Severe acute respiratory syndrome coronavirus 2	Homo sapiens	ILLUMINA	2020-05-18	United Kingdom	Europe	13	5147.51	7996	0.839481	153926016
ERR4438989	PRJEB37886	AMPLICON	SAMEA7174098	ERX4379492	COG-UK/HECH-2599C85	Illumina NovaSeq 6000	PAIRED	PCR	VIRAL RNA	Severe acute respiratory syndrome coronavirus 2	Homo sapiens	ILLUMINA	2020-05-05	United Kingdom	Europe	15	5009.88	7927	0.877771	149810416
ERR4438990	PRJEB37886	AMPLICON	SAMEA7174099	ERX4379493	COG-UK/NIRE-102C27	Illumina NovaSeq 6000	PAIRED	PCR	VIRAL RNA	Severe acute respiratory syndrome coronavirus 2	Homo sapiens	ILLUMINA	2020-04-20	United Kingdom	Europe	46	3651.28	3463	0.871384	109184135
ERR4438991	PRJEB37886	AMPLICON	SAMEA7174100	ERX4379494	COG-UK/HECH-2599C67	Illumina NovaSeq 6000	PAIRED	PCR	VIRAL RNA	Severe acute respiratory syndrome coronavirus 2	Homo sapiens	ILLUMINA	2020-05-04	United Kingdom	Europe	14	5109.88	7982	0.865465	152800633
ERR4438992	PRJEB37886	AMPLICON	SAMEA7174101	ERX4379495	COG-UK/NIRE-1013D8	Illumina NovaSeq 6000	PAIRED	PCR	VIRAL RNA	Severe acute respiratory syndrome coronavirus 2	Homo sapiens	ILLUMINA	2020-04-30	United Kingdom	Europe	13	5090.61	8000	0.763703	152224392
ERR4438993	PRJEB37886	AMPLICON	SAMEA7174102	ERX4379496	COG-UK/NIRE-FD042	Illumina NovaSeq 6000	PAIRED	PCR	VIRAL RNA	Severe acute respiratory syndrome coronavirus 2	Homo sapiens	ILLUMINA	2020-04-24	United Kingdom	Europe	52	1931.7	629	0.775641	57763761
ERR4438994	PRJEB37886	AMPLICON	SAMEA7174103	ERX4379497	COG-UK/NIRE-10101D	Illumina NovaSeq 6000	PAIRED	PCR	VIRAL RNA	Severe acute respiratory syndrome coronavirus 2	Homo sapiens	ILLUMINA	2020-04-30	United Kingdom	Europe	40	2039.49	735	0.714076	60987016
ERR4438995	PRJEB37886	AMPLICON	SAMEA7174104	ERX4379498	COG-UK/NIRE-104575	Illumina NovaSeq 6000	PAIRED	PCR	VIRAL RNA	Severe acute respiratory syndrome coronavirus 2	Homo sapiens	ILLUMINA	2020-04-14	United Kingdom	Europe	22	3807.76	3511	0.878507	113863585
ERR4438996	PRJEB37886	AMPLICON	SAMEA7174105	ERX4379499	COG-UK/HECH-2599F13	Illumina NovaSeq 6000	PAIRED	PCR	VIRAL RNA	Severe acute respiratory syndrome coronavirus 2	Homo sapiens	ILLUMINA	2020-05-07	United Kingdom	Europe	90	1334.87	460	0.766244	39916698
ERR4438997	PRJEB37886	AMPLICON	SAMEA7174106	ERX4379500	COG-UK/HECH-259A02E	Illumina NovaSeq 6000	PAIRED	PCR	VIRAL RNA	Severe acute respiratory syndrome coronavirus 2	Homo sapiens	ILLUMINA	2020-05-15	United Kingdom	Europe	20	5162.49	7990	0.879343	154373987
ERR4438998	PRJEB37886	AMPLICON	SAMEA7174107	ERX4379501	COG-UK/NIRE-103BCF	Illumina NovaSeq 6000	PAIRED	PCR	VIRAL RNA	Severe acute respiratory syndrome coronavirus 2	Homo sapiens	ILLUMINA	2020-04-16	United Kingdom	Europe	30	3970.94	3891	0.88767	118743023
ERR4438999	PRJEB37886	AMPLICON	SAMEA7174108	ERX4379502	COG-UK/NIRE-102C54	Illumina NovaSeq 6000	PAIRED	PCR	VIRAL RNA	Severe acute respiratory syndrome coronavirus 2	Homo sapiens	ILLUMINA	2020-04-19	United Kingdom	Europe	13	5139.62	8007	0.742635	153690129
ERR4439000	PRJEB37886	AMPLICON	SAMEA7174109	ERX4379503	COG-UK/HECH-2599E8F	Illumina NovaSeq 6000	PAIRED	PCR	VIRAL RNA	Severe acute respiratory syndrome coronavirus 2	Homo sapiens	ILLUMINA	2020-05-02	United Kingdom	Europe	18	5221.25	7991	0.926864	156131017
ERR4439001	PRJEB37886	AMPLICON	SAMEA7174110	ERX4379504	COG-UK/NIRE-101402	Illumina NovaSeq 6000	PAIRED	PCR	VIRAL RNA	Severe acute respiratory syndrome coronavirus 2	Homo sapiens	ILLUMINA	2020-04-29	United Kingdom	Europe	21	4737.34	5818	0.839414	141660671
ERR4439002	PRJEB37886	AMPLICON	SAMEA7174111	ERX4379505	COG-UK/NIRE-103A1D	Illumina NovaSeq 6000	PAIRED	PCR	VIRAL RNA	Severe acute respiratory syndrome coronavirus 2	Homo sapiens	ILLUMINA	2020-04-15	United Kingdom	Europe	44	1274.05	297	0.651874	38098065
ERR4439003	PRJEB37886	AMPLICON	SAMEA7174112	ERX4379506	COG-UK/HECH-2599F7D	Illumina NovaSeq 6000	PAIRED	PCR	VIRAL RNA	Severe acute respiratory syndrome coronavirus 2	Homo sapiens	ILLUMINA	2020-05-08	United Kingdom	Europe	55	512.279	101	0.508511	15318682
ERR4439004	PRJEB37886	AMPLICON	SAMEA7174113	ERX4379507	COG-UK/NIRE-103B47	Illumina NovaSeq 6000	PAIRED	PCR	VIRAL RNA	Severe acute respiratory syndrome coronavirus 2	Homo sapiens	ILLUMINA	2020-04-16	United Kingdom	Europe	18	4996.58	7947	0.801324	149412780
ERR4439005	PRJEB37886	AMPLICON	SAMEA7174114	ERX4379508	COG-UK/NIRE-10289C	Illumina NovaSeq 6000	PAIRED	PCR	VIRAL RNA	Severe acute respiratory syndrome coronavirus 2	Homo sapiens	ILLUMINA	2020-04-18	United Kingdom	Europe	19	4371.15	4539	0.88359	130710585
ERR4439006	PRJEB37886	AMPLICON	SAMEA7174115	ERX4379509	COG-UK/HECH-2599ECB	Illumina NovaSeq 6000	PAIRED	PCR	VIRAL RNA	Severe acute respiratory syndrome coronavirus 2	Homo sapiens	ILLUMINA	2020-05-02	United Kingdom	Europe	18	5027.8	7942	0.846838	150346377
ERR4439007	PRJEB37886	AMPLICON	SAMEA7174116	ERX4379510	COG-UK/NIRE-102DAC	Illumina NovaSeq 6000	PAIRED	PCR	VIRAL RNA	Severe acute respiratory syndrome coronavirus 2	Homo sapiens	ILLUMINA	2020-04-20	United Kingdom	Europe	20	4941.37	7675	0.813597	147761663
ERR4439008	PRJEB37886	AMPLICON	SAMEA7174117	ERX4379511	COG-UK/HECH-2599DBF	Illumina NovaSeq 6000	PAIRED	PCR	VIRAL RNA	Severe acute respiratory syndrome coronavirus 2	Homo sapiens	ILLUMINA	2020-05-06	United Kingdom	Europe	18	5041.36	7943	0.877437	150751736
ERR4439009	PRJEB37886	AMPLICON	SAMEA7174118	ERX4379512	COG-UK/NIRE-FF7C3	Illumina NovaSeq 6000	PAIRED	PCR	VIRAL RNA	Severe acute respiratory syndrome coronavirus 2	Homo sapiens	ILLUMINA	2020-04-23	United Kingdom	Europe	17	3872.46	3423	0.918403	115798273
ERR4439010	PRJEB37886	AMPLICON	SAMEA7174119	ERX4379513	COG-UK/NIRE-103B38	Illumina NovaSeq 6000	PAIRED	PCR	VIRAL RNA	Severe acute respiratory syndrome coronavirus 2	Homo sapiens	ILLUMINA	2020-04-16	United Kingdom	Europe	59	2503.22	1312	0.822091	74853859
ERR4439011	PRJEB37886	AMPLICON	SAMEA7174120	ERX4379514	COG-UK/NIRE-103066	Illumina NovaSeq 6000	PAIRED	PCR	VIRAL RNA	Severe acute respiratory syndrome coronavirus 2	Homo sapiens	ILLUMINA	2020-04-20	United Kingdom	Europe	20	4444.56	4644	0.858743	132905661
ERR4439012	PRJEB37886	AMPLICON	SAMEA7174121	ERX4379515	COG-UK/HECH-2599FE6	Illumina NovaSeq 6000	PAIRED	PCR	VIRAL RNA	Severe acute respiratory syndrome coronavirus 2	Homo sapiens	ILLUMINA	2020-05-08	United Kingdom	Europe	14	5212.42	7990	0.898405	155866979
ERR4439013	PRJEB37886	AMPLICON	SAMEA7174122	ERX4379516	COG-UK/HECH-2599F9B	Illumina NovaSeq 6000	PAIRED	PCR	VIRAL RNA	Severe acute respiratory syndrome coronavirus 2	Homo sapiens	ILLUMINA	2020-05-08	United Kingdom	Europe	76	1968.44	847	0.825101	58862377
ERR4439014	PRJEB37886	AMPLICON	SAMEA7174123	ERX4379517	COG-UK/NIRE-103A86	Illumina NovaSeq 6000	PAIRED	PCR	VIRAL RNA	Severe acute respiratory syndrome coronavirus 2	Homo sapiens	ILLUMINA	2020-04-16	United Kingdom	Europe	58	2561.82	1383	0.802194	76606093
ERR4439015	PRJEB37886	AMPLICON	SAMEA7174124	ERX4379518	COG-UK/HECH-2599DCE	Illumina NovaSeq 6000	PAIRED	PCR	VIRAL RNA	Severe acute respiratory syndrome coronavirus 2	Homo sapiens	ILLUMINA	2020-05-06	United Kingdom	Europe	16	5159.14	7988	0.863626	154273632
ERR4439016	PRJEB37886	AMPLICON	SAMEA7174125	ERX4379519	COG-UK/NIRE-1001A2	Illumina NovaSeq 6000	PAIRED	PCR	VIRAL RNA	Severe acute respiratory syndrome coronavirus 2	Homo sapiens	ILLUMINA	2020-05-04	United Kingdom	Europe	55	3220.48	2332	0.864261	96301918
ERR4439017	PRJEB37886	AMPLICON	SAMEA7174126	ERX4379520	COG-UK/NIRE-103B74	Illumina NovaSeq 6000	PAIRED	PCR	VIRAL RNA	Severe acute respiratory syndrome coronavirus 2	Homo sapiens	ILLUMINA	2020-04-16	United Kingdom	Europe	16	4931.72	7940	0.808447	147473241
ERR4439018	PRJEB37886	AMPLICON	SAMEA7174127	ERX4379521	COG-UK/NIRE-1037AD	Illumina NovaSeq 6000	PAIRED	PCR	VIRAL RNA	Severe acute respiratory syndrome coronavirus 2	Homo sapiens	ILLUMINA	2020-04-16	United Kingdom	Europe	42	3343.78	2608	0.829449	99989166
ERR4439019	PRJEB37886	AMPLICON	SAMEA7174128	ERX4379522	COG-UK/HECH-2599C58	Illumina NovaSeq 6000	PAIRED	PCR	VIRAL RNA	Severe acute respiratory syndrome coronavirus 2	Homo sapiens	ILLUMINA	2020-05-05	United Kingdom	Europe	14	5115.97	7996	0.809618	152982831
ERR4439020	PRJEB37886	AMPLICON	SAMEA7174129	ERX4379523	COG-UK/NIRE-102DE8	Illumina NovaSeq 6000	PAIRED	PCR	VIRAL RNA	Severe acute respiratory syndrome coronavirus 2	Homo sapiens	ILLUMINA	2020-04-20	United Kingdom	Europe	48	1698.72	752	0.707521	50796876
ERR4439021	PRJEB37886	AMPLICON	SAMEA7174130	ERX4379524	COG-UK/HECH-259A03D	Illumina NovaSeq 6000	PAIRED	PCR	VIRAL RNA	Severe acute respiratory syndrome coronavirus 2	Homo sapiens	ILLUMINA	2020-05-16	United Kingdom	Europe	68	1907.41	874	0.845333	57037209
ERR4439022	PRJEB37886	AMPLICON	SAMEA7174131	ERX4379525	COG-UK/HECH-2599D91	Illumina NovaSeq 6000	PAIRED	PCR	VIRAL RNA	Severe acute respiratory syndrome coronavirus 2	Homo sapiens	ILLUMINA	2020-05-06	United Kingdom	Europe	16	5048.78	7973	0.832124	150973706
ERR4439023	PRJEB37886	AMPLICON	SAMEA7174132	ERX4379526	COG-UK/HECH-2599E25	Illumina NovaSeq 6000	PAIRED	PCR	VIRAL RNA	Severe acute respiratory syndrome coronavirus 2	Homo sapiens	ILLUMINA	2020-05-06	United Kingdom	Europe	22	4797.4	6216	0.797713	143456712
ERR4439024	PRJEB37886	AMPLICON	SAMEA7174133	ERX4379527	COG-UK/NIRE-FE849	Illumina NovaSeq 6000	PAIRED	PCR	VIRAL RNA	Severe acute respiratory syndrome coronavirus 2	Homo sapiens	ILLUMINA	2020-05-01	United Kingdom	Europe	58	3002.23	2172	0.823998	89775776
ERR4439025	PRJEB37886	AMPLICON	SAMEA7174134	ERX4379528	COG-UK/NIRE-103075	Illumina NovaSeq 6000	PAIRED	PCR	VIRAL RNA	Severe acute respiratory syndrome coronavirus 2	Homo sapiens	ILLUMINA	2020-04-20	United Kingdom	Europe	22	4362.01	4851	0.839782	130437229
ERR4439026	PRJEB37886	AMPLICON	SAMEA7174135	ERX4379529	COG-UK/HECH-2599DDD	Illumina NovaSeq 6000	PAIRED	PCR	VIRAL RNA	Severe acute respiratory syndrome coronavirus 2	Homo sapiens	ILLUMINA	2020-05-06	United Kingdom	Europe	19	4790.2	6142	0.814567	143241399
ERR4439027	PRJEB37886	AMPLICON	SAMEA7174136	ERX4379530	COG-UK/HECH-2599EAD	Illumina NovaSeq 6000	PAIRED	PCR	VIRAL RNA	Severe acute respiratory syndrome coronavirus 2	Homo sapiens	ILLUMINA	2020-05-01	United Kingdom	Europe	15	5139.76	7987	0.840585	153694323
ERR4439028	PRJEB37886	AMPLICON	SAMEA7174137	ERX4379531	COG-UK/HECH-2599EF8	Illumina NovaSeq 6000	PAIRED	PCR	VIRAL RNA	Severe acute respiratory syndrome coronavirus 2	Homo sapiens	ILLUMINA	2020-05-07	United Kingdom	Europe	63	860.687	196	0.638297	25737121
ERR4439029	PRJEB37886	AMPLICON	SAMEA7174138	ERX4379532	COG-UK/NIRE-101253	Illumina NovaSeq 6000	PAIRED	PCR	VIRAL RNA	Severe acute respiratory syndrome coronavirus 2	Homo sapiens	ILLUMINA	2020-04-28	United Kingdom	Europe	20	4999.54	7995	0.762699	149501305
ERR4439030	PRJEB37886	AMPLICON	SAMEA7174139	ERX4379533	COG-UK/HECH-259A0C4	Illumina NovaSeq 6000	PAIRED	PCR	VIRAL RNA	Severe acute respiratory syndrome coronavirus 2	Homo sapiens	ILLUMINA	2020-05-18	United Kingdom	Europe	16	5143.02	7996	0.849279	153791780
ERR4439031	PRJEB37886	AMPLICON	SAMEA7174140	ERX4379534	COG-UK/NIRE-102FB5	Illumina NovaSeq 6000	PAIRED	PCR	VIRAL RNA	Severe acute respiratory syndrome coronavirus 2	Homo sapiens	ILLUMINA	2020-04-20	United Kingdom	Europe	56	3078.55	2288	0.852858	92057879
ERR4439032	PRJEB37886	AMPLICON	SAMEA7174141	ERX4379535	COG-UK/NIRE-1038B9	Illumina NovaSeq 6000	PAIRED	PCR	VIRAL RNA	Severe acute respiratory syndrome coronavirus 2	Homo sapiens	ILLUMINA	2020-04-16	United Kingdom	Europe	21	5140.01	8005	0.755443	153701843
ERR4439033	PRJEB37886	AMPLICON	SAMEA7174142	ERX4379536	COG-UK/HECH-2599D28	Illumina NovaSeq 6000	PAIRED	PCR	VIRAL RNA	Severe acute respiratory syndrome coronavirus 2	Homo sapiens	ILLUMINA	2020-05-04	United Kingdom	Europe	16	4977.51	7891	0.819851	148842381
ERR4439034	PRJEB37886	AMPLICON	SAMEA7174143	ERX4379537	COG-UK/HECH-2599FF5	Illumina NovaSeq 6000	PAIRED	PCR	VIRAL RNA	Severe acute respiratory syndrome coronavirus 2	Homo sapiens	ILLUMINA	2020-05-15	United Kingdom	Europe	17	5172.23	7996	0.838912	154665056
ERR4439035	PRJEB37886	AMPLICON	SAMEA7174144	ERX4379538	COG-UK/HECH-2599EBC	Illumina NovaSeq 6000	PAIRED	PCR	VIRAL RNA	Severe acute respiratory syndrome coronavirus 2	Homo sapiens	ILLUMINA	2020-05-02	United Kingdom	Europe	68	1819.1	711	0.812293	54396400
ERR4439036	PRJEB37886	AMPLICON	SAMEA7174145	ERX4379539	COG-UK/NIRE-FE427	Illumina NovaSeq 6000	PAIRED	PCR	VIRAL RNA	Severe acute respiratory syndrome coronavirus 2	Homo sapiens	ILLUMINA	2020-05-07	United Kingdom	Europe	46	2604.83	1490	0.800087	77892168
ERR4439037	PRJEB37886	AMPLICON	SAMEA7174146	ERX4379540	COG-UK/HECH-2599D46	Illumina NovaSeq 6000	PAIRED	PCR	VIRAL RNA	Severe acute respiratory syndrome coronavirus 2	Homo sapiens	ILLUMINA	2020-05-04	United Kingdom	Europe	18	5230.55	7990	0.910009	156409073
ERR4439238	PRJEB37886	AMPLICON	SAMEA7174206	ERX4379741	COG-UK/PHEC-22554	NextSeq 550	PAIRED	PCR	VIRAL RNA	Severe acute respiratory syndrome coronavirus 2	Homo sapiens	ILLUMINA	2020-06-15	United Kingdom	Europe	101	5624.64	7077	0.975922	168193552
ERR4439240	PRJEB37886	AMPLICON	SAMEA7174208	ERX4379743	COG-UK/LIVE-A58E7	Illumina MiSeq	PAIRED	PCR	VIRAL RNA	Severe acute respiratory syndrome coronavirus 2	Homo sapiens	ILLUMINA	2020-03-19	United Kingdom	Europe	27	448.724	407	0.976925	13418201
ERR4439242	PRJEB37886	AMPLICON	SAMEA7174210	ERX4379745	COG-UK/LIVE-A2B0F	Illumina MiSeq	PAIRED	PCR	VIRAL RNA	Severe acute respiratory syndrome coronavirus 2	Homo sapiens	ILLUMINA	2020-05-18	United Kingdom	Europe	236	309.366	199	0.671705	9250972
ERR4439244	PRJEB37886	AMPLICON	SAMEA7174212	ERX4379747	COG-UK/LIVE-A69C5	Illumina MiSeq	PAIRED	PCR	VIRAL RNA	Severe acute respiratory syndrome coronavirus 2	Homo sapiens	ILLUMINA	2020-03-16	United Kingdom	Europe	25	333.839	299	0.89797	9982799
ERR4439245	PRJEB37886	AMPLICON	SAMEA7174213	ERX4379748	COG-UK/LIVE-A56ED	Illumina MiSeq	PAIRED	PCR	VIRAL RNA	Severe acute respiratory syndrome coronavirus 2	Homo sapiens	ILLUMINA	2020-03-20	United Kingdom	Europe	20	372.253	334	0.949202	11131490
ERR4439246	PRJEB37886	AMPLICON	SAMEA7174214	ERX4379749	COG-UK/PHWC-1693ED	NextSeq 550	PAIRED	PCR	VIRAL RNA	Severe acute respiratory syndrome coronavirus 2	Homo sapiens	ILLUMINA	2020-06-29	United Kingdom	Europe	32	4842.53	5246	0.995084	144806181
ERR4439247	PRJEB37886	AMPLICON	SAMEA7174215	ERX4379750	COG-UK/PHEC-2241B	Illumina HiSeq 2500	PAIRED	PCR	VIRAL RNA	Severe acute respiratory syndrome coronavirus 2	Homo sapiens	ILLUMINA	2020-06-06	United Kingdom	Europe	34	5726.9	7537	0.912383	171251416
ERR4439248	PRJEB37886	AMPLICON	SAMEA7174216	ERX4379751	COG-UK/LOND-124D4E8	Illumina MiSeq	PAIRED	PCR	GENOMIC	Severe acute respiratory syndrome coronavirus 2	Homo sapiens	ILLUMINA	2020-05-19	United Kingdom	Europe	21	5679.15	6074	0.986088	169823670
ERR4439249	PRJEB37886	AMPLICON	SAMEA7174217	ERX4379752	COG-UK/CVR1857	Illumina MiSeq	PAIRED	PCR	VIRAL RNA	Severe acute respiratory syndrome coronavirus 2	Homo sapiens	ILLUMINA	2020-04-08	United Kingdom	Europe	77	1628.32	909	0.864596	48691565
ERR4439250	PRJEB37886	AMPLICON	SAMEA7174218	ERX4379753	COG-UK/LIVE-A4727	Illumina MiSeq	PAIRED	PCR	VIRAL RNA	Severe acute respiratory syndrome coronavirus 2	Homo sapiens	ILLUMINA	2020-03-10	United Kingdom	Europe	51	261.61	237	0.800856	7822909
ERR4439251	PRJEB37886	AMPLICON	SAMEA7174219	ERX4379754	COG-UK/PHEC-223B4	Illumina HiSeq 2500	PAIRED	PCR	VIRAL RNA	Severe acute respiratory syndrome coronavirus 2	Homo sapiens	ILLUMINA	2020-06-04	United Kingdom	Europe	20	6305.76	7745	0.962913	188561050
ERR4439252	PRJEB37886	AMPLICON	SAMEA7174220	ERX4379755	COG-UK/LIVE-A2853	Illumina MiSeq	PAIRED	PCR	VIRAL RNA	Severe acute respiratory syndrome coronavirus 2	Homo sapiens	ILLUMINA	2020-05-19	United Kingdom	Europe	35	781.983	654	0.935558	23383627
ERR4439253	PRJEB37886	AMPLICON	SAMEA7174221	ERX4379756	COG-UK/PHEC-223A5	Illumina HiSeq 2500	PAIRED	PCR	VIRAL RNA	Severe acute respiratory syndrome coronavirus 2	Homo sapiens	ILLUMINA	2020-06-04	United Kingdom	Europe	87	4980.71	6231	0.940641	148938157
ERR4439255	PRJEB37886	AMPLICON	SAMEA7174223	ERX4379758	COG-UK/LIVE-A54F2	Illumina MiSeq	PAIRED	PCR	VIRAL RNA	Severe acute respiratory syndrome coronavirus 2	Homo sapiens	ILLUMINA	2020-03-19	United Kingdom	Europe	73	442.446	374	0.831622	13230452
ERR4439256	PRJEB37886	AMPLICON	SAMEA7174224	ERX4379759	COG-UK/PHWC-1690C8	NextSeq 550	PAIRED	PCR	VIRAL RNA	Severe acute respiratory syndrome coronavirus 2	Homo sapiens	ILLUMINA	2020-03-25	United Kingdom	Europe	122	2602.67	981	0.734876	77827498
ERR4439257	PRJEB37886	AMPLICON	SAMEA7174225	ERX4379760	COG-UK/PHEC-223E1	Illumina HiSeq 2500	PAIRED	PCR	VIRAL RNA	Severe acute respiratory syndrome coronavirus 2	Homo sapiens	ILLUMINA	2020-06-05	United Kingdom	Europe	82	1206.4	521	0.793365	36075015
ERR4439258	PRJEB37886	AMPLICON	SAMEA7174226	ERX4379761	COG-UK/PHEC-2240C	Illumina HiSeq 2500	PAIRED	PCR	VIRAL RNA	Severe acute respiratory syndrome coronavirus 2	Homo sapiens	ILLUMINA	2020-06-06	United Kingdom	Europe	25	6063.44	7614	0.964385	181315047
ERR4439259	PRJEB37886	AMPLICON	SAMEA7174227	ERX4379762	COG-UK/PHEC-223F0	Illumina HiSeq 2500	PAIRED	PCR	VIRAL RNA	Severe acute respiratory syndrome coronavirus 2	Homo sapiens	ILLUMINA	2020-06-06	United Kingdom	Europe	85	4821.87	6038	0.909073	144188523
ERR4439260	PRJEB37886	AMPLICON	SAMEA7174228	ERX4379763	COG-UK/LIVE-A6673	Illumina MiSeq	PAIRED	PCR	VIRAL RNA	Severe acute respiratory syndrome coronavirus 2	Homo sapiens	ILLUMINA	2020-03-16	United Kingdom	Europe	25	454.717	418	0.946728	13597393
ERR4439261	PRJEB37886	AMPLICON	SAMEA7174229	ERX4379764	COG-UK/PHEC-22439	Illumina HiSeq 2500	PAIRED	PCR	VIRAL RNA	Severe acute respiratory syndrome coronavirus 2	Homo sapiens	ILLUMINA	2020-06-06	United Kingdom	Europe	21	6330.97	7715	0.964652	189315075
ERR4439262	PRJEB37886	AMPLICON	SAMEA7174230	ERX4379765	COG-UK/PHEC-22800	Illumina HiSeq 2500	PAIRED	PCR	VIRAL RNA	Severe acute respiratory syndrome coronavirus 2	Homo sapiens	ILLUMINA	2020-07-02	United Kingdom	Europe	21	5127.17	6270	0.973213	153317810
ERR4439263	PRJEB37886	AMPLICON	SAMEA7174231	ERX4379766	COG-UK/LIVE-A2F03	Illumina MiSeq	PAIRED	PCR	VIRAL RNA	Severe acute respiratory syndrome coronavirus 2	Homo sapiens	ILLUMINA	2020-05-20	United Kingdom	Europe	65	548.872	429	0.903053	16412913
ERR4439264	PRJEB37886	AMPLICON	SAMEA7174232	ERX4379767	COG-UK/LIVE-A64B5	Illumina MiSeq	PAIRED	PCR	VIRAL RNA	Severe acute respiratory syndrome coronavirus 2	Homo sapiens	ILLUMINA	2020-03-18	United Kingdom	Europe	29	339.764	306	0.881818	10159956
ERR4439265	PRJEB37886	AMPLICON	SAMEA7174233	ERX4379768	COG-UK/LIVE-A2862	Illumina MiSeq	PAIRED	PCR	VIRAL RNA	Severe acute respiratory syndrome coronavirus 2	Homo sapiens	ILLUMINA	2020-05-20	United Kingdom	Europe	125	414.905	298	0.755576	12406916
ERR4439266	PRJEB37886	AMPLICON	SAMEA7174234	ERX4379770	COG-UK/PHEC-22396	Illumina HiSeq 2500	PAIRED	PCR	VIRAL RNA	Severe acute respiratory syndrome coronavirus 2	Homo sapiens	ILLUMINA	2020-06-04	United Kingdom	Europe	32	1476.07	1135	0.870582	44138986
ERR4439268	PRJEB37886	AMPLICON	SAMEA7174236	ERX4379771	COG-UK/LIVE-A6813	Illumina MiSeq	PAIRED	PCR	VIRAL RNA	Severe acute respiratory syndrome coronavirus 2	Homo sapiens	ILLUMINA	2020-03-19	United Kingdom	Europe	24	425.677	383	0.876534	12729026
ERR4439269	PRJEB37886	AMPLICON	SAMEA7174237	ERX4379772	COG-UK/LIVE-A4DF8	Illumina MiSeq	PAIRED	PCR	VIRAL RNA	Severe acute respiratory syndrome coronavirus 2	Homo sapiens	ILLUMINA	2020-03-03	United Kingdom	Europe	135	190.203	106	0.533492	5687655
ERR4439270	PRJEB37886	AMPLICON	SAMEA7174238	ERX4379773	COG-UK/PHWC-168E83	NextSeq 550	PAIRED	PCR	VIRAL RNA	Severe acute respiratory syndrome coronavirus 2	Homo sapiens	ILLUMINA	2020-04-09	United Kingdom	Europe	70	2051.33	878	0.771428	61341000
ERR4439271	PRJEB37886	AMPLICON	SAMEA7174239	ERX4379774	COG-UK/LIVE-A643D	Illumina MiSeq	PAIRED	PCR	VIRAL RNA	Severe acute respiratory syndrome coronavirus 2	Homo sapiens	ILLUMINA	2020-03-18	United Kingdom	Europe	28	588.574	510	0.899308	17600131
ERR4439273	PRJEB37886	AMPLICON	SAMEA7174241	ERX4379776	COG-UK/LIVE-A2932	Illumina MiSeq	PAIRED	PCR	VIRAL RNA	Severe acute respiratory syndrome coronavirus 2	Homo sapiens	ILLUMINA	2020-06-08	United Kingdom	Europe	72	546.11	409	0.856737	16330325
ERR4439274	PRJEB37886	AMPLICON	SAMEA7174242	ERX4379777	COG-UK/PHWC-16974B	NextSeq 550	PAIRED	PCR	VIRAL RNA	Severe acute respiratory syndrome coronavirus 2	Homo sapiens	ILLUMINA	2020-07-20	United Kingdom	Europe	22	4763.5	5197	0.982978	142442987
ERR4439278	PRJEB37886	AMPLICON	SAMEA7174245	ERX4379780	COG-UK/PHEC-22378	Illumina HiSeq 2500	PAIRED	PCR	VIRAL RNA	Severe acute respiratory syndrome coronavirus 2	Homo sapiens	ILLUMINA	2020-06-04	United Kingdom	Europe	68	5893.79	7685	0.947631	176242059
ERR4439279	PRJEB37886	AMPLICON	SAMEA7174247	ERX4379782	COG-UK/PHWC-169A33	Illumina MiSeq	PAIRED	PCR	VIRAL RNA	Severe acute respiratory syndrome coronavirus 2	Homo sapiens	ILLUMINA	2020-07-29	United Kingdom	Europe	25	3838.71	3559	0.99087	114789049
ERR4439280	PRJEB37886	AMPLICON	SAMEA7174248	ERX4379783	COG-UK/CVR3921	Illumina MiSeq	PAIRED	PCR	VIRAL RNA	Severe acute respiratory syndrome coronavirus 2	Homo sapiens	ILLUMINA	2020-06-02	United Kingdom	Europe	36	2526.04	1906	0.978932	75536128
ERR4439281	PRJEB37886	AMPLICON	SAMEA7174249	ERX4379784	COG-UK/LIVE-A12CF	Illumina MiSeq	PAIRED	PCR	VIRAL RNA	Severe acute respiratory syndrome coronavirus 2	Homo sapiens	ILLUMINA	2020-05-26	United Kingdom	Europe	45	463.608	379	0.901348	13863278
ERR4439283	PRJEB37886	AMPLICON	SAMEA7174251	ERX4379786	COG-UK/PHEC-22387	Illumina HiSeq 2500	PAIRED	PCR	VIRAL RNA	Severe acute respiratory syndrome coronavirus 2	Homo sapiens	ILLUMINA	2020-06-03	United Kingdom	Europe	46	5821.94	7643	0.968431	174093389
ERR4439284	PRJEB37886	AMPLICON	SAMEA7174252	ERX4379787	COG-UK/LOND-124D354	Illumina MiSeq	PAIRED	PCR	GENOMIC	Severe acute respiratory syndrome coronavirus 2	Homo sapiens	ILLUMINA	2020-03-20	United Kingdom	Europe	11	2273.97	2037	0.995954	67998566
ERR4439285	PRJEB37886	AMPLICON	SAMEA7174253	ERX4379788	COG-UK/PHEC-2235A	Illumina HiSeq 2500	PAIRED	PCR	VIRAL RNA	Severe acute respiratory syndrome coronavirus 2	Homo sapiens	ILLUMINA	2020-06-03	United Kingdom	Europe	50	5737.19	7507	0.958198	171559270
ERR4439287	PRJEB37886	AMPLICON	SAMEA7174255	ERX4379790	COG-UK/PHWC-1694CC	NextSeq 550	PAIRED	PCR	VIRAL RNA	Severe acute respiratory syndrome coronavirus 2	Homo sapiens	ILLUMINA	2020-06-25	United Kingdom	Europe	47	4312.45	4279	0.971073	128955103
ERR4439288	PRJEB37886	AMPLICON	SAMEA7174256	ERX4379791	COG-UK/PHWC-1692B3	NextSeq 550	PAIRED	PCR	VIRAL RNA	Severe acute respiratory syndrome coronavirus 2	Homo sapiens	ILLUMINA	2020-06-11	United Kingdom	Europe	79	1914.12	832	0.821724	57237792
ERR4439289	PRJEB37886	AMPLICON	SAMEA7174257	ERX4379792	COG-UK/LIVE-A5692	Illumina MiSeq	PAIRED	PCR	VIRAL RNA	Severe acute respiratory syndrome coronavirus 2	Homo sapiens	ILLUMINA	2020-03-19	United Kingdom	Europe	19	405.957	355	0.934956	12139324
ERR4439290	PRJEB37886	AMPLICON	SAMEA7174258	ERX4379793	COG-UK/LIVE-A496D	Illumina MiSeq	PAIRED	PCR	VIRAL RNA	Severe acute respiratory syndrome coronavirus 2	Homo sapiens	ILLUMINA	2020-03-10	United Kingdom	Europe	20	370.217	348	0.92576	11070588
ERR4439291	PRJEB37886	AMPLICON	SAMEA7174259	ERX4379794	COG-UK/LIVE-A2E33	Illumina MiSeq	PAIRED	PCR	VIRAL RNA	Severe acute respiratory syndrome coronavirus 2	Homo sapiens	ILLUMINA	2020-05-20	United Kingdom	Europe	20	517.755	453	0.929539	15482426
ERR4439292	PRJEB37886	AMPLICON	SAMEA7174260	ERX4379795	COG-UK/PHWC-168F17	NextSeq 550	PAIRED	PCR	VIRAL RNA	Severe acute respiratory syndrome coronavirus 2	Homo sapiens	ILLUMINA	2020-06-23	United Kingdom	Europe	40	4113.41	4030	0.965187	123003272
ERR4439293	PRJEB37886	AMPLICON	SAMEA7174261	ERX4379796	COG-UK/LIVE-A5164	Illumina MiSeq	PAIRED	PCR	VIRAL RNA	Severe acute respiratory syndrome coronavirus 2	Homo sapiens	ILLUMINA	2020-03-03	United Kingdom	Europe	152	283.773	200	0.706484	8485676
ERR4439294	PRJEB37886	AMPLICON	SAMEA7174262	ERX4379797	COG-UK/PHEC-223D2	Illumina HiSeq 2500	PAIRED	PCR	VIRAL RNA	Severe acute respiratory syndrome coronavirus 2	Homo sapiens	ILLUMINA	2020-06-05	United Kingdom	Europe	21	4876.92	5621	0.934622	145834585
ERR4439295	PRJEB37886	AMPLICON	SAMEA7174263	ERX4379798	COG-UK/PHEC-223C3	Illumina HiSeq 2500	PAIRED	PCR	VIRAL RNA	Severe acute respiratory syndrome coronavirus 2	Homo sapiens	ILLUMINA	2020-06-03	United Kingdom	Europe	34	6191.66	7759	0.954821	185149068
ERR4439296	PRJEB37886	AMPLICON	SAMEA7174264	ERX4379799	COG-UK/LIVE-A5207	Illumina MiSeq	PAIRED	PCR	VIRAL RNA	Severe acute respiratory syndrome coronavirus 2	Homo sapiens	ILLUMINA	2020-03-05	United Kingdom	Europe	15	346.728	316	0.931612	10368201
ERR4439297	PRJEB37886	AMPLICON	SAMEA7174265	ERX4379800	COG-UK/LIVE-A6576	Illumina MiSeq	PAIRED	PCR	VIRAL RNA	Severe acute respiratory syndrome coronavirus 2	Homo sapiens	ILLUMINA	2020-03-18	United Kingdom	Europe	19	500.166	453	0.951577	14956454
ERR4439299	PRJEB37886	AMPLICON	SAMEA7174267	ERX4379802	COG-UK/PHWC-16982A	NextSeq 550	PAIRED	PCR	VIRAL RNA	Severe acute respiratory syndrome coronavirus 2	Homo sapiens	ILLUMINA	2020-07-23	United Kingdom	Europe	22	3132.48	2525	0.968465	93670498
ERR4439300	PRJEB37886	AMPLICON	SAMEA7174268	ERX4379803	COG-UK/PHEC-22466	Illumina HiSeq 2500	PAIRED	PCR	VIRAL RNA	Severe acute respiratory syndrome coronavirus 2	Homo sapiens	ILLUMINA	2020-06-10	United Kingdom	Europe	119	4856.22	6120	0.929873	145215526
ERR4439301	PRJEB37886	AMPLICON	SAMEA7174269	ERX4379804	COG-UK/PHEC-224FD	NextSeq 550	PAIRED	PCR	VIRAL RNA	Severe acute respiratory syndrome coronavirus 2	Homo sapiens	ILLUMINA	2020-06-20	United Kingdom	Europe	41	153.857	148	0.784737	4600781
ERR4439302	PRJEB37886	AMPLICON	SAMEA7174270	ERX4379805	COG-UK/PHWC-169462	NextSeq 550	PAIRED	PCR	VIRAL RNA	Severe acute respiratory syndrome coronavirus 2	Homo sapiens	ILLUMINA	2020-04-01	United Kingdom	Europe	64	2611.41	1305	0.789252	78088935
ERR4439303	PRJEB37886	AMPLICON	SAMEA7174271	ERX4379806	COG-UK/PHWC-168EDE	NextSeq 550	PAIRED	PCR	VIRAL RNA	Severe acute respiratory syndrome coronavirus 2	Homo sapiens	ILLUMINA	2020-05-13	United Kingdom	Europe	20	4467.94	4623	0.983647	133604873
ERR4439304	PRJEB37886	AMPLICON	SAMEA7174272	ERX4379807	COG-UK/PHWC-1692D1	NextSeq 550	PAIRED	PCR	VIRAL RNA	Severe acute respiratory syndrome coronavirus 2	Homo sapiens	ILLUMINA	2020-04-05	United Kingdom	Europe	80	2684.33	1694	0.922984	80269636
ERR4439305	PRJEB37886	AMPLICON	SAMEA7174273	ERX4379808	COG-UK/PHWC-1692C2	NextSeq 550	PAIRED	PCR	VIRAL RNA	Severe acute respiratory syndrome coronavirus 2	Homo sapiens	ILLUMINA	2020-07-02	United Kingdom	Europe	25	3150.05	2613	0.951844	94195872
ERR4439306	PRJEB37886	AMPLICON	SAMEA7174274	ERX4379809	COG-UK/PHWC-169338	NextSeq 550	PAIRED	PCR	VIRAL RNA	Severe acute respiratory syndrome coronavirus 2	Homo sapiens	ILLUMINA	2020-07-10	United Kingdom	Europe	23	4759.87	4795	0.988663	142334407
ERR4439307	PRJEB37886	AMPLICON	SAMEA7174275	ERX4379810	COG-UK/PHEC-224B1	NextSeq 550	PAIRED	PCR	VIRAL RNA	Severe acute respiratory syndrome coronavirus 2	Homo sapiens	ILLUMINA	2020-06-09	United Kingdom	Europe	46	4324.22	4518	0.884861	129307111
ERR4439308	PRJEB37886	AMPLICON	SAMEA7174277	ERX4379812	COG-UK/PHWC-16905F	NextSeq 550	PAIRED	PCR	VIRAL RNA	Severe acute respiratory syndrome coronavirus 2	Homo sapiens	ILLUMINA	2020-07-12	United Kingdom	Europe	104	3161.85	2585	0.944454	94548834
ERR4439309	PRJEB37886	AMPLICON	SAMEA7174276	ERX4379811	COG-UK/PHWC-168FCC	NextSeq 550	PAIRED	PCR	VIRAL RNA	Severe acute respiratory syndrome coronavirus 2	Homo sapiens	ILLUMINA	2020-06-27	United Kingdom	Europe	47	3886.6	3535	0.963549	116221138
ERR4439310	PRJEB37886	AMPLICON	SAMEA7174278	ERX4379814	COG-UK/PHWC-168F35	NextSeq 550	PAIRED	PCR	VIRAL RNA	Severe acute respiratory syndrome coronavirus 2	Homo sapiens	ILLUMINA	2020-04-01	United Kingdom	Europe	183	3940.14	3659	0.954954	117822123
ERR4439311	PRJEB37886	AMPLICON	SAMEA7174279	ERX4379813	COG-UK/PHWC-168E74	NextSeq 550	PAIRED	PCR	VIRAL RNA	Severe acute respiratory syndrome coronavirus 2	Homo sapiens	ILLUMINA	2020-04-01	United Kingdom	Europe	81	4328.68	4460	0.977895	129440571
ERR4439312	PRJEB37886	AMPLICON	SAMEA7174280	ERX4379816	COG-UK/PHEC-2281F	Illumina HiSeq 2500	PAIRED	PCR	VIRAL RNA	Severe acute respiratory syndrome coronavirus 2	Homo sapiens	ILLUMINA	2020-07-03	United Kingdom	Europe	55	2793.37	2235	0.898438	83530239
ERR4439317	PRJEB37886	AMPLICON	SAMEA7174290	ERX4379821	COG-UK/PHEC-224A2	Illumina HiSeq 2500	PAIRED	PCR	VIRAL RNA	Severe acute respiratory syndrome coronavirus 2	Homo sapiens	ILLUMINA	2020-06-08	United Kingdom	Europe	17	4803.38	4903	0.995954	143635374
ERR4439318	PRJEB37886	AMPLICON	SAMEA7174285	ERX4379820	COG-UK/PHWC-168F08	NextSeq 550	PAIRED	PCR	VIRAL RNA	Severe acute respiratory syndrome coronavirus 2	Homo sapiens	ILLUMINA	2020-04-03	United Kingdom	Europe	26	4081.96	4022	0.981273	122062893
ERR4439319	PRJEB37886	AMPLICON	SAMEA7174286	ERX4379822	COG-UK/PHWC-16958D	NextSeq 550	PAIRED	PCR	VIRAL RNA	Severe acute respiratory syndrome coronavirus 2	Homo sapiens	ILLUMINA	2020-07-10	United Kingdom	Europe	17	4470.98	4624	0.978731	133695769
ERR4439320	PRJEB37886	AMPLICON	SAMEA7174289	ERX4379823	COG-UK/PHWC-1690D7	NextSeq 550	PAIRED	PCR	VIRAL RNA	Severe acute respiratory syndrome coronavirus 2	Homo sapiens	ILLUMINA	2020-07-08	United Kingdom	Europe	14	5090.37	5298	0.994114	152217216
ERR4439321	PRJEB37886	AMPLICON	SAMEA7174287	ERX4379826	COG-UK/PHWC-169550	NextSeq 550	PAIRED	PCR	VIRAL RNA	Severe acute respiratory syndrome coronavirus 2	Homo sapiens	ILLUMINA	2020-06-23	United Kingdom	Europe	34	3732.77	3384	0.963883	111621152
ERR4439322	PRJEB37886	AMPLICON	SAMEA7174288	ERX4379824	COG-UK/LOND-124D2FD	Illumina MiSeq	PAIRED	PCR	GENOMIC	Severe acute respiratory syndrome coronavirus 2	Homo sapiens	ILLUMINA	2020-04-07	United Kingdom	Europe	11	4991.95	4987	0.995954	149274171
ERR4439323	PRJEB37886	AMPLICON	SAMEA7174291	ERX4379825	COG-UK/PHEC-224C0	NextSeq 550	PAIRED	PCR	VIRAL RNA	Severe acute respiratory syndrome coronavirus 2	Homo sapiens	ILLUMINA	2020-06-14	United Kingdom	Europe	18	5529.89	7202	0.979266	165360273
ERR4439324	PRJEB37886	AMPLICON	SAMEA7174292	ERX4379827	COG-UK/PHEC-225CD	NextSeq 550	PAIRED	PCR	VIRAL RNA	Severe acute respiratory syndrome coronavirus 2	Homo sapiens	ILLUMINA	2020-06-15	United Kingdom	Europe	17	6536.1	7424	0.980102	195448942
ERR4439325	PRJEB37886	AMPLICON	SAMEA7174293	ERX4379828	COG-UK/PHWC-16908C	NextSeq 550	PAIRED	PCR	VIRAL RNA	Severe acute respiratory syndrome coronavirus 2	Homo sapiens	ILLUMINA	2020-06-16	United Kingdom	Europe	153	1753.15	1024	0.868976	52424374
ERR4439326	PRJEB37886	AMPLICON	SAMEA7174294	ERX4379829	COG-UK/PHWC-1693CF	NextSeq 550	PAIRED	PCR	VIRAL RNA	Severe acute respiratory syndrome coronavirus 2	Homo sapiens	ILLUMINA	2020-03-31	United Kingdom	Europe	76	2464.8	1374	0.856369	73705005
ERR4439327	PRJEB37886	AMPLICON	SAMEA7174295	ERX4379831	COG-UK/PHWC-16956F	NextSeq 550	PAIRED	PCR	VIRAL RNA	Severe acute respiratory syndrome coronavirus 2	Homo sapiens	ILLUMINA	2020-05-07	United Kingdom	Europe	117	3110.62	2507	0.952212	93016801
ERR4439328	PRJEB37886	AMPLICON	SAMEA7174296	ERX4379830	COG-UK/PHWC-168E38	NextSeq 550	PAIRED	PCR	VIRAL RNA	Severe acute respiratory syndrome coronavirus 2	Homo sapiens	ILLUMINA	2020-06-09	United Kingdom	Europe	12	5254.59	5894	0.988663	157128115
ERR4439329	PRJEB37886	AMPLICON	SAMEA7174297	ERX4379833	COG-UK/PHWC-1694BD	NextSeq 550	PAIRED	PCR	VIRAL RNA	Severe acute respiratory syndrome coronavirus 2	Homo sapiens	ILLUMINA	2020-04-02	United Kingdom	Europe	24	5393.29	5813	0.995954	161275646
ERR4439330	PRJEB37886	AMPLICON	SAMEA7174298	ERX4379832	COG-UK/PHWC-1695AB	NextSeq 550	PAIRED	PCR	VIRAL RNA	Severe acute respiratory syndrome coronavirus 2	Homo sapiens	ILLUMINA	2020-06-25	United Kingdom	Europe	30	4617.42	4918	0.989265	138074842
ERR4439333	PRJEB37886	AMPLICON	SAMEA7174301	ERX4379836	COG-UK/CVR1490	Illumina MiSeq	PAIRED	PCR	VIRAL RNA	Severe acute respiratory syndrome coronavirus 2	Homo sapiens	ILLUMINA	2020-04-01	United Kingdom	Europe	65	1282.06	475	0.727987	38337448
ERR4439335	PRJEB37886	AMPLICON	SAMEA7174303	ERX4379838	COG-UK/PHWC-169365	NextSeq 550	PAIRED	PCR	VIRAL RNA	Severe acute respiratory syndrome coronavirus 2	Homo sapiens	ILLUMINA	2020-06-13	United Kingdom	Europe	23	5151.01	5427	0.995619	154030736
ERR4439338	PRJEB37886	AMPLICON	SAMEA7174305	ERX4379841	COG-UK/PHEC-227C7	Illumina HiSeq 2500	PAIRED	PCR	VIRAL RNA	Severe acute respiratory syndrome coronavirus 2	Homo sapiens	ILLUMINA	2020-07-02	United Kingdom	Europe	25	4285.55	4679	0.957262	128150822
ERR4439339	PRJEB37886	AMPLICON	SAMEA7174307	ERX4379842	COG-UK/PHWC-16930B	NextSeq 550	PAIRED	PCR	VIRAL RNA	Severe acute respiratory syndrome coronavirus 2	Homo sapiens	ILLUMINA	2020-04-01	United Kingdom	Europe	85	4331.94	4591	0.967194	129538077
ERR4439341	PRJEB37886	AMPLICON	SAMEA7174309	ERX4379844	COG-UK/PHWC-169277	NextSeq 550	PAIRED	PCR	VIRAL RNA	Severe acute respiratory syndrome coronavirus 2	Homo sapiens	ILLUMINA	2020-06-23	United Kingdom	Europe	18	4477.63	4667	0.978698	133894667
ERR4439343	PRJEB37886	AMPLICON	SAMEA7174312	ERX4379846	COG-UK/PHWC-168EED	NextSeq 550	PAIRED	PCR	VIRAL RNA	Severe acute respiratory syndrome coronavirus 2	Homo sapiens	ILLUMINA	2020-06-24	United Kingdom	Europe	117	3293.52	2494	0.934455	98486047
ERR4439344	PRJEB37886	AMPLICON	SAMEA7174311	ERX4379847	COG-UK/PHWC-168E47	NextSeq 550	PAIRED	PCR	VIRAL RNA	Severe acute respiratory syndrome coronavirus 2	Homo sapiens	ILLUMINA	2020-06-24	United Kingdom	Europe	25	4228.6	4236	0.975487	126447918
ERR4439346	PRJEB37886	AMPLICON	SAMEA7174315	ERX4379850	COG-UK/PHWC-1692E0	NextSeq 550	PAIRED	PCR	VIRAL RNA	Severe acute respiratory syndrome coronavirus 2	Homo sapiens	ILLUMINA	2020-06-02	United Kingdom	Europe	24	4169.11	4205	0.948567	124669011
ERR4439347	PRJEB37886	AMPLICON	SAMEA7174313	ERX4379849	COG-UK/PHEC-227D6	Illumina HiSeq 2500	PAIRED	PCR	VIRAL RNA	Severe acute respiratory syndrome coronavirus 2	Homo sapiens	ILLUMINA	2020-07-02	United Kingdom	Europe	28	5566.39	7223	0.963515	166451690
ERR4439348	PRJEB37886	AMPLICON	SAMEA7174316	ERX4379851	COG-UK/PHWC-1694DB	NextSeq 550	PAIRED	PCR	VIRAL RNA	Severe acute respiratory syndrome coronavirus 2	Homo sapiens	ILLUMINA	2020-06-06	United Kingdom	Europe	23	5091.64	5320	0.995352	152255439
ERR4439349	PRJEB37886	AMPLICON	SAMEA7174317	ERX4379852	COG-UK/PHEC-227A9	Illumina HiSeq 2500	PAIRED	PCR	VIRAL RNA	Severe acute respiratory syndrome coronavirus 2	Homo sapiens	ILLUMINA	2020-06-30	United Kingdom	Europe	33	4170.47	4253	0.854964	124709594
ERR4439350	PRJEB37886	AMPLICON	SAMEA7174318	ERX4379853	COG-UK/PHEC-22493	Illumina HiSeq 2500	PAIRED	PCR	VIRAL RNA	Severe acute respiratory syndrome coronavirus 2	Homo sapiens	ILLUMINA	2020-06-02	United Kingdom	Europe	73	3225.05	2008	0.892285	96438525
ERR4439351	PRJEB37886	AMPLICON	SAMEA7174319	ERX4379854	COG-UK/PHWC-168FF9	NextSeq 550	PAIRED	PCR	VIRAL RNA	Severe acute respiratory syndrome coronavirus 2	Homo sapiens	ILLUMINA	2020-06-25	United Kingdom	Europe	65	3731.29	3288	0.966224	111576777
ERR4439352	PRJEB37886	AMPLICON	SAMEA7081630	ERX4379855	COG-UK/PHWC-166A45	NextSeq 550	PAIRED	PCR	VIRAL RNA	Severe acute respiratory syndrome coronavirus 2	Homo sapiens	ILLUMINA	2020-06-27	United Kingdom	Europe	182	2746.55	1873	0.914156	82130050
ERR4439353	PRJEB37886	AMPLICON	SAMEA7174320	ERX4379856	COG-UK/PHWC-16924A	NextSeq 550	PAIRED	PCR	VIRAL RNA	Severe acute respiratory syndrome coronavirus 2	Homo sapiens	ILLUMINA	2020-06-23	United Kingdom	Europe	16	5355.16	5591	0.995954	160135219
ERR4439354	PRJEB37886	AMPLICON	SAMEA7174321	ERX4379857	COG-UK/PHWC-16907D	NextSeq 550	PAIRED	PCR	VIRAL RNA	Severe acute respiratory syndrome coronavirus 2	Homo sapiens	ILLUMINA	2020-07-10	United Kingdom	Europe	91	2438.16	1585	0.905127	72908198
ERR4439355	PRJEB37886	AMPLICON	SAMEA7174322	ERX4379858	COG-UK/PHWC-168E65	NextSeq 550	PAIRED	PCR	VIRAL RNA	Severe acute respiratory syndrome coronavirus 2	Homo sapiens	ILLUMINA	2020-07-03	United Kingdom	Europe	28	4497.38	4602	0.978731	134485264
ERR4439357	PRJEB37886	AMPLICON	SAMEA7174324	ERX4379860	COG-UK/PHWC-168FEA	NextSeq 550	PAIRED	PCR	VIRAL RNA	Severe acute respiratory syndrome coronavirus 2	Homo sapiens	ILLUMINA	2020-07-08	United Kingdom	Europe	59	3469.47	2994	0.942849	103747642
ERR4439359	PRJEB37886	AMPLICON	SAMEA7174327	ERX4379863	COG-UK/PHEC-2286A	Illumina HiSeq 2500	PAIRED	PCR	VIRAL RNA	Severe acute respiratory syndrome coronavirus 2	Homo sapiens	ILLUMINA	2020-07-04	United Kingdom	Europe	28	4474.26	4959	0.97435	133793818
ERR4439360	PRJEB37886	AMPLICON	SAMEA7174326	ERX4379862	COG-UK/PHEC-2284C	Illumina HiSeq 2500	PAIRED	PCR	VIRAL RNA	Severe acute respiratory syndrome coronavirus 2	Homo sapiens	ILLUMINA	2020-07-03	United Kingdom	Europe	34	4258.1	4213	0.941578	127330032
ERR4439361	PRJEB37886	AMPLICON	SAMEA7174328	ERX4379864	COG-UK/PHEC-2282E	Illumina HiSeq 2500	PAIRED	PCR	VIRAL RNA	Severe acute respiratory syndrome coronavirus 2	Homo sapiens	ILLUMINA	2020-07-03	United Kingdom	Europe	35	4557.31	5103	0.904592	136277305
ERR4439364	PRJEB37886	AMPLICON	SAMEA7174330	ERX4379866	COG-UK/PHWC-169031	NextSeq 550	PAIRED	PCR	VIRAL RNA	Severe acute respiratory syndrome coronavirus 2	Homo sapiens	ILLUMINA	2020-04-03	United Kingdom	Europe	12	4584.75	4839	0.978731	137097788
ERR4439365	PRJEB37886	AMPLICON	SAMEA7174333	ERX4379868	COG-UK/PHWC-168F26	NextSeq 550	PAIRED	PCR	VIRAL RNA	Severe acute respiratory syndrome coronavirus 2	Homo sapiens	ILLUMINA	2020-06-25	United Kingdom	Europe	21	4705.85	4746	0.995352	140719142
ERR4439366	PRJEB37886	AMPLICON	SAMEA7174332	ERX4379869	COG-UK/PHWC-1694F9	NextSeq 550	PAIRED	PCR	VIRAL RNA	Severe acute respiratory syndrome coronavirus 2	Homo sapiens	ILLUMINA	2020-04-01	United Kingdom	Europe	68	3424.19	2873	0.933585	102393507
ERR4439367	PRJEB37886	AMPLICON	SAMEA7174334	ERX4379870	COG-UK/PHWC-169383	NextSeq 550	PAIRED	PCR	VIRAL RNA	Severe acute respiratory syndrome coronavirus 2	Homo sapiens	ILLUMINA	2020-06-23	United Kingdom	Europe	11	5603.5	5854	0.995954	167561461
ERR4439368	PRJEB37886	AMPLICON	SAMEA7174335	ERX4379871	COG-UK/PHEC-227E5	Illumina HiSeq 2500	PAIRED	PCR	VIRAL RNA	Severe acute respiratory syndrome coronavirus 2	Homo sapiens	ILLUMINA	2020-07-02	United Kingdom	Europe	25	5426.87	6018	0.989733	162279605
ERR4439377	PRJEB37886	AMPLICON	SAMEA7174344	ERX4379880	COG-UK/PHWC-16931A	NextSeq 550	PAIRED	PCR	VIRAL RNA	Severe acute respiratory syndrome coronavirus 2	Homo sapiens	ILLUMINA	2020-06-23	United Kingdom	Europe	71	4718.6	5153	0.978731	141100324
ERR4439378	PRJEB37886	AMPLICON	SAMEA7174345	ERX4379881	COG-UK/PHWC-1694AE	NextSeq 550	PAIRED	PCR	VIRAL RNA	Severe acute respiratory syndrome coronavirus 2	Homo sapiens	ILLUMINA	2020-04-01	United Kingdom	Europe	10	5005.1	4948	0.995954	149667551
ERR4439379	PRJEB37886	AMPLICON	SAMEA7174346	ERX4379882	COG-UK/PHWC-169329	NextSeq 550	PAIRED	PCR	VIRAL RNA	Severe acute respiratory syndrome coronavirus 2	Homo sapiens	ILLUMINA	2020-07-11	United Kingdom	Europe	17	4455.55	4761	0.976758	133234392
ERR4439380	PRJEB37886	AMPLICON	SAMEA7174347	ERX4379883	COG-UK/PHWC-169004	NextSeq 550	PAIRED	PCR	VIRAL RNA	Severe acute respiratory syndrome coronavirus 2	Homo sapiens	ILLUMINA	2020-07-13	United Kingdom	Europe	78	3991.03	3898	0.922717	119343789
ERR4439381	PRJEB37886	AMPLICON	SAMEA7174348	ERX4379884	COG-UK/PHEC-2275E	Illumina HiSeq 2500	PAIRED	PCR	VIRAL RNA	Severe acute respiratory syndrome coronavirus 2	Homo sapiens	ILLUMINA	2020-06-22	United Kingdom	Europe	192	4344.04	4672	0.894927	129899938
ERR4439382	PRJEB37886	AMPLICON	SAMEA7174349	ERX4379885	COG-UK/PHEC-2268E	NextSeq 550	PAIRED	PCR	VIRAL RNA	Severe acute respiratory syndrome coronavirus 2	Homo sapiens	ILLUMINA	2020-05-28	United Kingdom	Europe	28	6493.49	7349	0.995954	194174974
ERR4439384	PRJEB37886	AMPLICON	SAMEA7174351	ERX4379887	COG-UK/PHEC-22572	NextSeq 550	PAIRED	PCR	VIRAL RNA	Severe acute respiratory syndrome coronavirus 2	Homo sapiens	ILLUMINA	2020-06-14	United Kingdom	Europe	18	7344.46	7912	0.991807	219621478
ERR4439385	PRJEB37886	AMPLICON	SAMEA7174352	ERX4379888	COG-UK/PHWC-169259	NextSeq 550	PAIRED	PCR	VIRAL RNA	Severe acute respiratory syndrome coronavirus 2	Homo sapiens	ILLUMINA	2020-05-08	United Kingdom	Europe	23	4629.89	4931	0.9896	138447663
ERR4439386	PRJEB37886	AMPLICON	SAMEA7174354	ERX4379890	COG-UK/PHWC-168F44	NextSeq 550	PAIRED	PCR	VIRAL RNA	Severe acute respiratory syndrome coronavirus 2	Homo sapiens	ILLUMINA	2020-04-05	United Kingdom	Europe	65	1940.87	1389	0.909808	58037785
ERR4439387	PRJEB37886	AMPLICON	SAMEA7174355	ERX4379891	COG-UK/PHWC-169408	NextSeq 550	PAIRED	PCR	VIRAL RNA	Severe acute respiratory syndrome coronavirus 2	Homo sapiens	ILLUMINA	2020-07-10	United Kingdom	Europe	17	5198.83	5654	0.988663	155460530
ERR4439388	PRJEB37886	AMPLICON	SAMEA7174353	ERX4379889	COG-UK/PHWC-169013	NextSeq 550	PAIRED	PCR	VIRAL RNA	Severe acute respiratory syndrome coronavirus 2	Homo sapiens	ILLUMINA	2020-05-01	United Kingdom	Europe	23	4354.19	4513	0.965689	130203280
ERR4439389	PRJEB37886	AMPLICON	SAMEA7174356	ERX4379892	COG-UK/PHWC-169268	NextSeq 550	PAIRED	PCR	VIRAL RNA	Severe acute respiratory syndrome coronavirus 2	Homo sapiens	ILLUMINA	2020-07-13	United Kingdom	Europe	15	4673.83	4643	0.995954	139761394
ERR4439390	PRJEB37886	AMPLICON	SAMEA7174358	ERX4379894	COG-UK/PHEC-2278B	Illumina HiSeq 2500	PAIRED	PCR	VIRAL RNA	Severe acute respiratory syndrome coronavirus 2	Homo sapiens	ILLUMINA	2020-06-30	United Kingdom	Europe	34	4716.01	4905	0.986189	141022912
ERR4439391	PRJEB37886	AMPLICON	SAMEA7174360	ERX4379895	COG-UK/PHWC-1691A7	NextSeq 550	PAIRED	PCR	VIRAL RNA	Severe acute respiratory syndrome coronavirus 2	Homo sapiens	ILLUMINA	2020-06-29	United Kingdom	Europe	67	2040	832	0.84025	61002015
ERR4439392	PRJEB37886	AMPLICON	SAMEA7174357	ERX4379893	COG-UK/PHEC-22581	NextSeq 550	PAIRED	PCR	VIRAL RNA	Severe acute respiratory syndrome coronavirus 2	Homo sapiens	ILLUMINA	2020-06-11	United Kingdom	Europe	20	4031.94	3869	0.989767	120567095
ERR4439394	PRJEB37886	AMPLICON	SAMEA7174361	ERX4379897	COG-UK/PHWC-169471	NextSeq 550	PAIRED	PCR	VIRAL RNA	Severe acute respiratory syndrome coronavirus 2	Homo sapiens	ILLUMINA	2020-05-31	United Kingdom	Europe	129	2584.57	1678	0.878607	77286292
ERR4439395	PRJEB37886	AMPLICON	SAMEA7174362	ERX4379898	COG-UK/PHEC-22703	Illumina HiSeq 2500	PAIRED	PCR	VIRAL RNA	Severe acute respiratory syndrome coronavirus 2	Homo sapiens	ILLUMINA	2020-06-04	United Kingdom	Europe	173	3065.21	1756	0.81557	91658856
ERR4439396	PRJEB37886	AMPLICON	SAMEA7174363	ERX4379899	COG-UK/PHWC-169022	NextSeq 550	PAIRED	PCR	VIRAL RNA	Severe acute respiratory syndrome coronavirus 2	Homo sapiens	ILLUMINA	2020-07-13	United Kingdom	Europe	62	3194.27	2096	0.887068	95518141
ERR4439397	PRJEB37886	AMPLICON	SAMEA7174364	ERX4379900	COG-UK/PHWC-169198	NextSeq 550	PAIRED	PCR	VIRAL RNA	Severe acute respiratory syndrome coronavirus 2	Homo sapiens	ILLUMINA	2020-07-07	United Kingdom	Europe	154	3670.46	3152	0.947263	109757871
ERR4439399	PRJEB37886	AMPLICON	SAMEA7174367	ERX4379903	COG-UK/PHEC-22509	NextSeq 550	PAIRED	PCR	VIRAL RNA	Severe acute respiratory syndrome coronavirus 2	Homo sapiens	ILLUMINA	2020-06-18	United Kingdom	Europe	56	165.955	156	0.776611	4962560
ERR4439400	PRJEB37886	AMPLICON	SAMEA7174365	ERX4379902	COG-UK/PHWC-169453	NextSeq 550	PAIRED	PCR	VIRAL RNA	Severe acute respiratory syndrome coronavirus 2	Homo sapiens	ILLUMINA	2020-06-13	United Kingdom	Europe	25	5193.11	5990	0.98562	155289683
ERR4439401	PRJEB37886	AMPLICON	SAMEA7174368	ERX4379904	COG-UK/PHWC-169040	NextSeq 550	PAIRED	PCR	VIRAL RNA	Severe acute respiratory syndrome coronavirus 2	Homo sapiens	ILLUMINA	2020-06-30	United Kingdom	Europe	29	4488.29	4455	0.980704	134213326
ERR4439402	PRJEB37886	AMPLICON	SAMEA7174369	ERX4379905	COG-UK/PHWC-16914D	NextSeq 550	PAIRED	PCR	VIRAL RNA	Severe acute respiratory syndrome coronavirus 2	Homo sapiens	ILLUMINA	2020-06-25	United Kingdom	Europe	29	4116.75	4033	0.976223	123103118
ERR4439403	PRJEB37886	AMPLICON	SAMEA7174370	ERX4379906	COG-UK/PHWC-169480	NextSeq 550	PAIRED	PCR	VIRAL RNA	Severe acute respiratory syndrome coronavirus 2	Homo sapiens	ILLUMINA	2020-05-08	United Kingdom	Europe	74	1158.28	470	0.717587	34636059
ERR4439404	PRJEB37886	AMPLICON	SAMEA7174371	ERX4379909	COG-UK/LIVE-A4930	Illumina MiSeq	PAIRED	PCR	VIRAL RNA	Severe acute respiratory syndrome coronavirus 2	Homo sapiens	ILLUMINA	2020-03-13	United Kingdom	Europe	125	105.939	89	0.429355	3167887
ERR4439405	PRJEB37886	AMPLICON	SAMEA7174373	ERX4379907	COG-UK/PHWC-169295	NextSeq 550	PAIRED	PCR	VIRAL RNA	Severe acute respiratory syndrome coronavirus 2	Homo sapiens	ILLUMINA	2020-06-25	United Kingdom	Europe	23	4323.63	4373	0.978196	129289580
ERR4439406	PRJEB37886	AMPLICON	SAMEA7174374	ERX4379910	COG-UK/PHWC-1693DE	NextSeq 550	PAIRED	PCR	VIRAL RNA	Severe acute respiratory syndrome coronavirus 2	Homo sapiens	ILLUMINA	2020-06-25	United Kingdom	Europe	69	4094.87	3907	0.954286	122448788
ERR4439407	PRJEB37886	AMPLICON	SAMEA7009805	ERX4379908	COG-UK/PHWC-1607DB	NextSeq 550	PAIRED	PCR	VIRAL RNA	Severe acute respiratory syndrome coronavirus 2	Homo sapiens	ILLUMINA	2020-05-02	United Kingdom	Europe	72	1073.97	406	0.704712	32114879
ERR4439408	PRJEB37886	AMPLICON	SAMEA7174375	ERX4379911	COG-UK/PHEC-227B8	Illumina HiSeq 2500	PAIRED	PCR	VIRAL RNA	Severe acute respiratory syndrome coronavirus 2	Homo sapiens	ILLUMINA	2020-07-02	United Kingdom	Europe	24	6802.69	7654	0.995954	203420906
ERR4439409	PRJEB37886	AMPLICON	SAMEA7174372	ERX4379912	COG-UK/PHEC-225EB	NextSeq 550	PAIRED	PCR	VIRAL RNA	Severe acute respiratory syndrome coronavirus 2	Homo sapiens	ILLUMINA	2020-06-15	United Kingdom	Europe	52	5865.93	7563	0.972344	175408889
ERR4439410	PRJEB37886	AMPLICON	SAMEA7174376	ERX4379913	COG-UK/PHWC-16909B	NextSeq 550	PAIRED	PCR	VIRAL RNA	Severe acute respiratory syndrome coronavirus 2	Homo sapiens	ILLUMINA	2020-06-23	United Kingdom	Europe	30	3889.15	3606	0.956392	116297129
ERR4439411	PRJEB37886	AMPLICON	SAMEA7174378	ERX4379914	COG-UK/PHWC-1691F2	NextSeq 550	PAIRED	PCR	VIRAL RNA	Severe acute respiratory syndrome coronavirus 2	Homo sapiens	ILLUMINA	2020-06-25	United Kingdom	Europe	28	3851.99	3668	0.977527	115186005
ERR4439412	PRJEB37886	AMPLICON	SAMEA7174377	ERX4379915	COG-UK/PHWC-16912F	NextSeq 550	PAIRED	PCR	VIRAL RNA	Severe acute respiratory syndrome coronavirus 2	Homo sapiens	ILLUMINA	2020-05-15	United Kingdom	Europe	24	4685.87	4699	0.995352	140121678
ERR4439414	PRJEB37886	AMPLICON	SAMEA7174381	ERX4379918	COG-UK/PHEC-227F4	Illumina HiSeq 2500	PAIRED	PCR	VIRAL RNA	Severe acute respiratory syndrome coronavirus 2	Homo sapiens	ILLUMINA	2020-07-02	United Kingdom	Europe	46	4122.63	4179	0.969301	123278989
ERR4439415	PRJEB37886	AMPLICON	SAMEA7174382	ERX4379919	COG-UK/PHWC-168FAE	NextSeq 550	PAIRED	PCR	VIRAL RNA	Severe acute respiratory syndrome coronavirus 2	Homo sapiens	ILLUMINA	2020-06-06	United Kingdom	Europe	21	4348.33	4368	0.995352	130028163
ERR4439416	PRJEB37886	AMPLICON	SAMEA7174379	ERX4379917	COG-UK/PHWC-1691C5	NextSeq 550	PAIRED	PCR	VIRAL RNA	Severe acute respiratory syndrome coronavirus 2	Homo sapiens	ILLUMINA	2020-06-23	United Kingdom	Europe	26	4392.82	4333	0.995954	131358625
ERR4439417	PRJEB37886	AMPLICON	SAMEA7174384	ERX4379921	COG-UK/LIVE-A65A3	Illumina MiSeq	PAIRED	PCR	VIRAL RNA	Severe acute respiratory syndrome coronavirus 2	Homo sapiens	ILLUMINA	2020-03-18	United Kingdom	Europe	113	204.145	123	0.552754	6104555
ERR4439418	PRJEB37886	AMPLICON	SAMEA7174383	ERX4379920	COG-UK/PHEC-225AF	NextSeq 550	PAIRED	PCR	VIRAL RNA	Severe acute respiratory syndrome coronavirus 2	Homo sapiens	ILLUMINA	2020-06-12	United Kingdom	Europe	17	6565.19	7324	0.99067	196318913
ERR4439419	PRJEB37886	AMPLICON	SAMEA7174385	ERX4379922	COG-UK/PHWC-16957E	NextSeq 550	PAIRED	PCR	VIRAL RNA	Severe acute respiratory syndrome coronavirus 2	Homo sapiens	ILLUMINA	2020-06-21	United Kingdom	Europe	25	3799.9	3453	0.995954	113628326
ERR4439420	PRJEB37886	AMPLICON	SAMEA7174386	ERX4379923	COG-UK/PHWC-1691E3	NextSeq 550	PAIRED	PCR	VIRAL RNA	Severe acute respiratory syndrome coronavirus 2	Homo sapiens	ILLUMINA	2020-06-25	United Kingdom	Europe	98	3080.39	2378	0.946761	92112907
ERR4439421	PRJEB37886	AMPLICON	SAMEA7174387	ERX4379924	COG-UK/PHWC-169110	NextSeq 550	PAIRED	PCR	VIRAL RNA	Severe acute respiratory syndrome coronavirus 2	Homo sapiens	ILLUMINA	2020-06-25	United Kingdom	Europe	48	4078.89	3973	0.955757	121970983
ERR4439422	PRJEB37886	AMPLICON	SAMEA7174388	ERX4379926	COG-UK/PHWC-169392	NextSeq 550	PAIRED	PCR	VIRAL RNA	Severe acute respiratory syndrome coronavirus 2	Homo sapiens	ILLUMINA	2020-06-28	United Kingdom	Europe	51	4080.32	3902	0.972712	122013897
ERR4439423	PRJEB37886	AMPLICON	SAMEA7174389	ERX4379925	COG-UK/PHWC-168F80	NextSeq 550	PAIRED	PCR	VIRAL RNA	Severe acute respiratory syndrome coronavirus 2	Homo sapiens	ILLUMINA	2020-04-01	United Kingdom	Europe	15	5625.88	6133	0.995954	168230755
ERR4439424	PRJEB37886	AMPLICON	SAMEA7174391	ERX4379928	COG-UK/PHEC-22730	Illumina HiSeq 2500	PAIRED	PCR	VIRAL RNA	Severe acute respiratory syndrome coronavirus 2	Homo sapiens	ILLUMINA	2020-06-14	United Kingdom	Europe	50	4748.34	5404	0.933251	141989636
ERR4439425	PRJEB37886	AMPLICON	SAMEA7174390	ERX4379927	COG-UK/PHWC-168ECF	NextSeq 550	PAIRED	PCR	VIRAL RNA	Severe acute respiratory syndrome coronavirus 2	Homo sapiens	ILLUMINA	2020-06-24	United Kingdom	Europe	131	3606.62	2726	0.931713	107848874
ERR4439426	PRJEB37886	AMPLICON	SAMEA7174392	ERX4379929	COG-UK/PHWC-1694EA	NextSeq 550	PAIRED	PCR	VIRAL RNA	Severe acute respiratory syndrome coronavirus 2	Homo sapiens	ILLUMINA	2020-06-24	United Kingdom	Europe	14	5221.67	5506	0.995017	156143513
ERR4439427	PRJEB37886	AMPLICON	SAMEA7174393	ERX4379930	COG-UK/PHWC-16921D	NextSeq 550	PAIRED	PCR	VIRAL RNA	Severe acute respiratory syndrome coronavirus 2	Homo sapiens	ILLUMINA	2020-06-09	United Kingdom	Europe	24	4914.14	5214	0.993947	146947672
ERR4439428	PRJEB37886	AMPLICON	SAMEA7174395	ERX4379932	COG-UK/PHEC-2279A	Illumina HiSeq 2500	PAIRED	PCR	VIRAL RNA	Severe acute respiratory syndrome coronavirus 2	Homo sapiens	ILLUMINA	2020-06-30	United Kingdom	Europe	39	3960.26	3975	0.905929	118423801
ERR4439429	PRJEB37886	AMPLICON	SAMEA7174394	ERX4379931	COG-UK/PHWC-168FBD	NextSeq 550	PAIRED	PCR	VIRAL RNA	Severe acute respiratory syndrome coronavirus 2	Homo sapiens	ILLUMINA	2020-06-23	United Kingdom	Europe	21	5038.03	5189	0.995452	150652239
ERR4439430	PRJEB37886	AMPLICON	SAMEA7174396	ERX4379933	COG-UK/PHWC-168FDB	NextSeq 550	PAIRED	PCR	VIRAL RNA	Severe acute respiratory syndrome coronavirus 2	Homo sapiens	ILLUMINA	2020-06-05	United Kingdom	Europe	22	4403.61	4544	0.989265	131681031
ERR4439431	PRJEB37886	AMPLICON	SAMEA7174399	ERX4379936	COG-UK/LIVE-A5B2A	Illumina MiSeq	PAIRED	PCR	VIRAL RNA	Severe acute respiratory syndrome coronavirus 2	Homo sapiens	ILLUMINA	2020-03-18	United Kingdom	Europe	77	346.014	169	0.691101	10346859
ERR4439432	PRJEB37886	AMPLICON	SAMEA7174398	ERX4379935	COG-UK/PHWC-1691D4	NextSeq 550	PAIRED	PCR	VIRAL RNA	Severe acute respiratory syndrome coronavirus 2	Homo sapiens	ILLUMINA	2020-06-23	United Kingdom	Europe	50	5316.44	5485	0.995954	158977642
ERR4439434	PRJEB37886	AMPLICON	SAMEA7174397	ERX4379934	COG-UK/PHEC-226AC	NextSeq 550	PAIRED	PCR	VIRAL RNA	Severe acute respiratory syndrome coronavirus 2	Homo sapiens	ILLUMINA	2020-05-30	United Kingdom	Europe	16	7368.76	7935	0.986088	220347973
ERR4439435	PRJEB37886	AMPLICON	SAMEA7174401	ERX4379938	COG-UK/PHEC-22888	Illumina HiSeq 2500	PAIRED	PCR	VIRAL RNA	Severe acute respiratory syndrome coronavirus 2	Homo sapiens	ILLUMINA	2020-07-04	United Kingdom	Europe	43	4869.81	5702	0.944554	145621851
ERR4439436	PRJEB37886	AMPLICON	SAMEA7174402	ERX4379939	COG-UK/PHWC-16915C	NextSeq 550	PAIRED	PCR	VIRAL RNA	Severe acute respiratory syndrome coronavirus 2	Homo sapiens	ILLUMINA	2020-06-08	United Kingdom	Europe	44	4052.95	4125	0.959068	121195259
ERR4439437	PRJEB37886	AMPLICON	SAMEA7174403	ERX4379940	COG-UK/PHWC-1693FC	NextSeq 550	PAIRED	PCR	VIRAL RNA	Severe acute respiratory syndrome coronavirus 2	Homo sapiens	ILLUMINA	2020-04-02	United Kingdom	Europe	65	4396.2	4616	0.9691	131459682
ERR4439438	PRJEB37886	AMPLICON	SAMEA7174406	ERX4379941	COG-UK/PHEC-22721	Illumina HiSeq 2500	PAIRED	PCR	VIRAL RNA	Severe acute respiratory syndrome coronavirus 2	Homo sapiens	ILLUMINA	2020-06-09	United Kingdom	Europe	22	5847.59	7352	0.982443	174860370
ERR4439439	PRJEB37886	AMPLICON	SAMEA7174404	ERX4379942	COG-UK/PHEC-225BE	NextSeq 550	PAIRED	PCR	VIRAL RNA	Severe acute respiratory syndrome coronavirus 2	Homo sapiens	ILLUMINA	2020-06-14	United Kingdom	Europe	16	5718.01	7390	0.977628	170985584
ERR4439440	PRJEB37886	AMPLICON	SAMEA7174405	ERX4379943	COG-UK/PHEC-2267F	NextSeq 550	PAIRED	PCR	VIRAL RNA	Severe acute respiratory syndrome coronavirus 2	Homo sapiens	ILLUMINA	2020-05-28	United Kingdom	Europe	254	702.094	35	0.117246	20994707
ERR4439442	PRJEB37886	AMPLICON	SAMEA7174408	ERX4379945	COG-UK/LIVE-A5A69	Illumina MiSeq	PAIRED	PCR	VIRAL RNA	Severe acute respiratory syndrome coronavirus 2	Homo sapiens	ILLUMINA	2020-03-17	United Kingdom	Europe	125	351.669	234	0.728589	10515967
ERR4439443	PRJEB37886	AMPLICON	SAMEA7174409	ERX4379947	COG-UK/PHWC-16906E	NextSeq 550	PAIRED	PCR	VIRAL RNA	Severe acute respiratory syndrome coronavirus 2	Homo sapiens	ILLUMINA	2020-06-14	United Kingdom	Europe	27	4564.12	4789	0.978731	136481022
ERR4439444	PRJEB37886	AMPLICON	SAMEA7174410	ERX4379946	COG-UK/PHWC-169435	NextSeq 550	PAIRED	PCR	VIRAL RNA	Severe acute respiratory syndrome coronavirus 2	Homo sapiens	ILLUMINA	2020-06-30	United Kingdom	Europe	23	4618.55	4937	0.960873	138108405
ERR4439446	PRJEB37886	AMPLICON	SAMEA7174414	ERX4379951	COG-UK/LIVE-A6075	Illumina MiSeq	PAIRED	PCR	VIRAL RNA	Severe acute respiratory syndrome coronavirus 2	Homo sapiens	ILLUMINA	2020-03-21	United Kingdom	Europe	20	360.856	327	0.905896	10790683
ERR4439447	PRJEB37886	AMPLICON	SAMEA7174415	ERX4379952	COG-UK/LIVE-A46DF	Illumina MiSeq	PAIRED	PCR	VIRAL RNA	Severe acute respiratory syndrome coronavirus 2	Homo sapiens	ILLUMINA	2020-06-30	United Kingdom	Europe	47	563.891	303	0.820386	16862021
ERR4439448	PRJEB37886	AMPLICON	SAMEA7174413	ERX4379949	COG-UK/PHEC-22642	NextSeq 550	PAIRED	PCR	VIRAL RNA	Severe acute respiratory syndrome coronavirus 2	Homo sapiens	ILLUMINA	2020-06-16	United Kingdom	Europe	21	7304.19	7919	0.992041	218417258
ERR4439449	PRJEB37886	AMPLICON	SAMEA7174412	ERX4379950	COG-UK/PHEC-22527	NextSeq 550	PAIRED	PCR	VIRAL RNA	Severe acute respiratory syndrome coronavirus 2	Homo sapiens	ILLUMINA	2020-05-30	United Kingdom	Europe	126	5979.78	7566	0.977962	178813220
ERR4439450	PRJEB37886	AMPLICON	SAMEA7174416	ERX4379953	COG-UK/PHWC-169426	NextSeq 550	PAIRED	PCR	VIRAL RNA	Severe acute respiratory syndrome coronavirus 2	Homo sapiens	ILLUMINA	2020-04-01	United Kingdom	Europe	12	5424.71	6131	0.994549	162215172
ERR4439451	PRJEB37886	AMPLICON	SAMEA7174419	ERX4379956	COG-UK/PHWC-168F71	NextSeq 550	PAIRED	PCR	VIRAL RNA	Severe acute respiratory syndrome coronavirus 2	Homo sapiens	ILLUMINA	2020-07-06	United Kingdom	Europe	207	2754.69	1872	0.91536	82373530
ERR4439453	PRJEB37886	AMPLICON	SAMEA7174420	ERX4379957	COG-UK/PHWC-169286	NextSeq 550	PAIRED	PCR	VIRAL RNA	Severe acute respiratory syndrome coronavirus 2	Homo sapiens	ILLUMINA	2020-07-13	United Kingdom	Europe	81	3699.05	3049	0.919373	110612548
ERR4439455	PRJEB37886	AMPLICON	SAMEA7174417	ERX4379954	COG-UK/PHEC-22606	NextSeq 550	PAIRED	PCR	VIRAL RNA	Severe acute respiratory syndrome coronavirus 2	Homo sapiens	ILLUMINA	2020-06-20	United Kingdom	Europe	16	7442.9	7938	0.991707	222564941
ERR4439456	PRJEB37886	AMPLICON	SAMEA7174422	ERX4379959	COG-UK/PHEC-226F7	Illumina HiSeq 2500	PAIRED	PCR	VIRAL RNA	Severe acute respiratory syndrome coronavirus 2	Homo sapiens	ILLUMINA	2020-06-03	United Kingdom	Europe	74	3320.21	2141	0.888907	99284339
ERR4439458	PRJEB37886	AMPLICON	SAMEA7174424	ERX4379961	COG-UK/PHWC-168F62	NextSeq 550	PAIRED	PCR	VIRAL RNA	Severe acute respiratory syndrome coronavirus 2	Homo sapiens	ILLUMINA	2020-05-04	United Kingdom	Europe	38	3451.03	2710	0.956158	103196138
ERR4439459	PRJEB37886	AMPLICON	SAMEA7174425	ERX4379962	COG-UK/PHEC-22879	Illumina HiSeq 2500	PAIRED	PCR	VIRAL RNA	Severe acute respiratory syndrome coronavirus 2	Homo sapiens	ILLUMINA	2020-07-04	United Kingdom	Europe	25	4981.47	6315	0.963248	148960910
ERR4439460	PRJEB37886	AMPLICON	SAMEA7174428	ERX4379964	COG-UK/PHWC-1693B0	NextSeq 550	PAIRED	PCR	VIRAL RNA	Severe acute respiratory syndrome coronavirus 2	Homo sapiens	ILLUMINA	2020-06-25	United Kingdom	Europe	20	4370	4474	0.980102	130676039
ERR4439461	PRJEB37886	AMPLICON	SAMEA7174427	ERX4379965	COG-UK/PHEC-2283D	Illumina HiSeq 2500	PAIRED	PCR	VIRAL RNA	Severe acute respiratory syndrome coronavirus 2	Homo sapiens	ILLUMINA	2020-07-03	United Kingdom	Europe	38	4720.78	6525	0.866301	141165520
ERR4439462	PRJEB37886	AMPLICON	SAMEA7174429	ERX4379966	COG-UK/LIVE-A5B57	Illumina MiSeq	PAIRED	PCR	VIRAL RNA	Severe acute respiratory syndrome coronavirus 2	Homo sapiens	ILLUMINA	2020-03-17	United Kingdom	Europe	17	498.691	443	0.933418	14912370
ERR4439463	PRJEB37886	AMPLICON	SAMEA7174426	ERX4379963	COG-UK/PHEC-22624	NextSeq 550	PAIRED	PCR	VIRAL RNA	Severe acute respiratory syndrome coronavirus 2	Homo sapiens	ILLUMINA	2020-06-14	United Kingdom	Europe	15	7190.26	7871	0.991907	215010480
ERR4439464	PRJEB37886	AMPLICON	SAMEA7174430	ERX4379967	COG-UK/LIVE-A551D	Illumina MiSeq	PAIRED	PCR	VIRAL RNA	Severe acute respiratory syndrome coronavirus 2	Homo sapiens	ILLUMINA	2020-03-20	United Kingdom	Europe	131	334.664	272	0.756513	10007457
ERR4439465	PRJEB37886	AMPLICON	SAMEA7174431	ERX4379968	COG-UK/PHWC-168F53	NextSeq 550	PAIRED	PCR	VIRAL RNA	Severe acute respiratory syndrome coronavirus 2	Homo sapiens	ILLUMINA	2020-06-27	United Kingdom	Europe	172	2957.32	1923	0.884995	88432671
ERR4439466	PRJEB37886	AMPLICON	SAMEA7174432	ERX4379969	COG-UK/PHWC-169514	NextSeq 550	PAIRED	PCR	VIRAL RNA	Severe acute respiratory syndrome coronavirus 2	Homo sapiens	ILLUMINA	2020-05-07	United Kingdom	Europe	22	4985.2	5152	0.99495	149072405
ERR4439467	PRJEB37886	AMPLICON	SAMEA7174434	ERX4379970	COG-UK/PHWC-1692FF	NextSeq 550	PAIRED	PCR	VIRAL RNA	Severe acute respiratory syndrome coronavirus 2	Homo sapiens	ILLUMINA	2020-04-05	United Kingdom	Europe	24	4848.64	4985	0.995887	144988792
ERR4439468	PRJEB37886	AMPLICON	SAMEA7174433	ERX4379971	COG-UK/PHEC-2285B	Illumina HiSeq 2500	PAIRED	PCR	VIRAL RNA	Severe acute respiratory syndrome coronavirus 2	Homo sapiens	ILLUMINA	2020-07-04	United Kingdom	Europe	24	6064.45	7174	0.995519	181345365
ERR4439469	PRJEB37886	AMPLICON	SAMEA7174435	ERX4379972	COG-UK/PHWC-16920E	NextSeq 550	PAIRED	PCR	VIRAL RNA	Severe acute respiratory syndrome coronavirus 2	Homo sapiens	ILLUMINA	2020-06-23	United Kingdom	Europe	27	4431.24	4545	0.978698	132507361
ERR4439470	PRJEB37886	AMPLICON	SAMEA7174436	ERX4379973	COG-UK/LIVE-A579F	Illumina MiSeq	PAIRED	PCR	VIRAL RNA	Severe acute respiratory syndrome coronavirus 2	Homo sapiens	ILLUMINA	2020-03-20	United Kingdom	Europe	32	464.156	396	0.872555	13879653
ERR4439471	PRJEB37886	AMPLICON	SAMEA7174438	ERX4379976	COG-UK/LIVE-A5D06	Illumina MiSeq	PAIRED	PCR	VIRAL RNA	Severe acute respiratory syndrome coronavirus 2	Homo sapiens	ILLUMINA	2020-03-17	United Kingdom	Europe	13	481.651	432	0.936762	14402806
ERR4439472	PRJEB37886	AMPLICON	SAMEA7174440	ERX4379977	COG-UK/LIVE-A3CDE	Illumina MiSeq	PAIRED	PCR	VIRAL RNA	Severe acute respiratory syndrome coronavirus 2	Homo sapiens	ILLUMINA	2020-05-19	United Kingdom	Europe	24	1008.83	911	0.978798	30166896
ERR4439473	PRJEB37886	AMPLICON	SAMEA7174437	ERX4379974	COG-UK/PHEC-22518	NextSeq 550	PAIRED	PCR	VIRAL RNA	Severe acute respiratory syndrome coronavirus 2	Homo sapiens	ILLUMINA	2020-06-18	United Kingdom	Europe	17	6162.05	7341	0.990469	184263804
ERR4439474	PRJEB37886	AMPLICON	SAMEA7174439	ERX4379975	COG-UK/PHEC-22712	Illumina HiSeq 2500	PAIRED	PCR	VIRAL RNA	Severe acute respiratory syndrome coronavirus 2	Homo sapiens	ILLUMINA	2020-06-09	United Kingdom	Europe	18	5290.13	6580	0.970003	158190852
ERR4439475	PRJEB37886	AMPLICON	SAMEA7174441	ERX4379978	COG-UK/LIVE-A4E13	Illumina MiSeq	PAIRED	PCR	VIRAL RNA	Severe acute respiratory syndrome coronavirus 2	Homo sapiens	ILLUMINA	2020-03-14	United Kingdom	Europe	20	293.226	264	0.83714	8768339
ERR4439476	PRJEB37886	AMPLICON	SAMEA7174442	ERX4379979	COG-UK/LIVE-A26D1	Illumina MiSeq	PAIRED	PCR	VIRAL RNA	Severe acute respiratory syndrome coronavirus 2	Homo sapiens	ILLUMINA	2020-05-20	United Kingdom	Europe	20	667.962	602	0.978531	19974063
ERR4439477	PRJEB37886	AMPLICON	SAMEA7174443	ERX4379980	COG-UK/LIVE-A2E51	Illumina MiSeq	PAIRED	PCR	VIRAL RNA	Severe acute respiratory syndrome coronavirus 2	Homo sapiens	ILLUMINA	2020-05-20	United Kingdom	Europe	229	395.392	312	0.823596	11823400
ERR4439478	PRJEB37886	AMPLICON	SAMEA7174444	ERX4379981	COG-UK/LIVE-A4F3E	Illumina MiSeq	PAIRED	PCR	VIRAL RNA	Severe acute respiratory syndrome coronavirus 2	Homo sapiens	ILLUMINA	2020-03-06	United Kingdom	Europe	41	363.559	316	0.88252	10871500
ERR4439479	PRJEB37886	AMPLICON	SAMEA7174445	ERX4379982	COG-UK/LIVE-A5F79	Illumina MiSeq	PAIRED	PCR	VIRAL RNA	Severe acute respiratory syndrome coronavirus 2	Homo sapiens	ILLUMINA	2020-03-21	United Kingdom	Europe	23	486.373	432	0.94218	14544011
ERR4439480	PRJEB37886	AMPLICON	SAMEA7174446	ERX4379983	COG-UK/PHWC-16916B	NextSeq 550	PAIRED	PCR	VIRAL RNA	Severe acute respiratory syndrome coronavirus 2	Homo sapiens	ILLUMINA	2020-05-07	United Kingdom	Europe	28	3701.24	3407	0.921145	110678041
ERR4439481	PRJEB37886	AMPLICON	SAMEA7174447	ERX4379984	COG-UK/LIVE-A55C2	Illumina MiSeq	PAIRED	PCR	VIRAL RNA	Severe acute respiratory syndrome coronavirus 2	Homo sapiens	ILLUMINA	2020-03-20	United Kingdom	Europe	35	474.414	408	0.882286	14186408
ERR4439482	PRJEB37886	AMPLICON	SAMEA7174449	ERX4379986	COG-UK/LIVE-A6093	Illumina MiSeq	PAIRED	PCR	VIRAL RNA	Severe acute respiratory syndrome coronavirus 2	Homo sapiens	ILLUMINA	2020-03-21	United Kingdom	Europe	28	501.756	459	0.949938	15004017
ERR4439483	PRJEB37886	AMPLICON	SAMEA7174448	ERX4379985	COG-UK/LIVE-A69D4	Illumina MiSeq	PAIRED	PCR	VIRAL RNA	Severe acute respiratory syndrome coronavirus 2	Homo sapiens	ILLUMINA	2020-03-16	United Kingdom	Europe	20	466.066	415	0.96094	13936760
ERR4439485	PRJEB37886	AMPLICON	SAMEA7174451	ERX4379988	COG-UK/LIVE-A5B75	Illumina MiSeq	PAIRED	PCR	VIRAL RNA	Severe acute respiratory syndrome coronavirus 2	Homo sapiens	ILLUMINA	2020-03-17	United Kingdom	Europe	31	443.385	417	0.831589	13258548
ERR4439486	PRJEB37886	AMPLICON	SAMEA7174452	ERX4379989	COG-UK/PHWC-1690AA	NextSeq 550	PAIRED	PCR	VIRAL RNA	Severe acute respiratory syndrome coronavirus 2	Homo sapiens	ILLUMINA	2020-06-03	United Kingdom	Europe	459	2423.72	1445	0.855031	72476528
ERR4439488	PRJEB37886	AMPLICON	SAMEA7174454	ERX4379991	COG-UK/PHWC-16949F	NextSeq 550	PAIRED	PCR	VIRAL RNA	Severe acute respiratory syndrome coronavirus 2	Homo sapiens	ILLUMINA	2020-06-25	United Kingdom	Europe	21	4952.78	5102	0.988663	148103121
ERR4439489	PRJEB37886	AMPLICON	SAMEA7174455	ERX4379992	COG-UK/LIVE-A120B	Illumina MiSeq	PAIRED	PCR	VIRAL RNA	Severe acute respiratory syndrome coronavirus 2	Homo sapiens	ILLUMINA	2020-05-17	United Kingdom	Europe	41	326.712	270	0.803799	9769675
ERR4439490	PRJEB37886	AMPLICON	SAMEA7174456	ERX4379993	COG-UK/LIVE-A498B	Illumina MiSeq	PAIRED	PCR	VIRAL RNA	Severe acute respiratory syndrome coronavirus 2	Homo sapiens	ILLUMINA	2020-03-11	United Kingdom	Europe	47	261.629	241	0.871217	7823488
ERR4439492	PRJEB37886	AMPLICON	SAMEA7174458	ERX4379995	COG-UK/LIVE-A5C09	Illumina MiSeq	PAIRED	PCR	VIRAL RNA	Severe acute respiratory syndrome coronavirus 2	Homo sapiens	ILLUMINA	2020-03-17	United Kingdom	Europe	38	358.789	311	0.814701	10728871
ERR4439493	PRJEB37886	AMPLICON	SAMEA7174459	ERX4379996	COG-UK/LIVE-A4AE2	Illumina MiSeq	PAIRED	PCR	VIRAL RNA	Severe acute respiratory syndrome coronavirus 2	Homo sapiens	ILLUMINA	2020-03-13	United Kingdom	Europe	19	269.238	244	0.927967	8051027
ERR4439494	PRJEB37886	AMPLICON	SAMEA7174460	ERX4379997	COG-UK/LIVE-A6822	Illumina MiSeq	PAIRED	PCR	VIRAL RNA	Severe acute respiratory syndrome coronavirus 2	Homo sapiens	ILLUMINA	2020-03-16	United Kingdom	Europe	20	328.312	296	0.9486	9817526
ERR4439496	PRJEB37886	AMPLICON	SAMEA7174463	ERX4379999	COG-UK/LIVE-A5FA6	Illumina MiSeq	PAIRED	PCR	VIRAL RNA	Severe acute respiratory syndrome coronavirus 2	Homo sapiens	ILLUMINA	2020-03-21	United Kingdom	Europe	25	307.085	271	0.823195	9182749
ERR4439497	PRJEB37886	AMPLICON	SAMEA7174464	ERX4380001	COG-UK/LIVE-A47BE	Illumina MiSeq	PAIRED	PCR	VIRAL RNA	Severe acute respiratory syndrome coronavirus 2	Homo sapiens	ILLUMINA	2020-03-10	United Kingdom	Europe	33	222.803	195	0.801124	6662472
ERR4439498	PRJEB37886	AMPLICON	SAMEA7174462	ERX4380000	COG-UK/PHWC-16913E	NextSeq 550	PAIRED	PCR	VIRAL RNA	Severe acute respiratory syndrome coronavirus 2	Homo sapiens	ILLUMINA	2020-06-07	United Kingdom	Europe	53	1602.46	566	0.717654	47918331
ERR4439499	PRJEB37886	AMPLICON	SAMEA7174465	ERX4380002	COG-UK/LIVE-A495E	Illumina MiSeq	PAIRED	PCR	VIRAL RNA	Severe acute respiratory syndrome coronavirus 2	Homo sapiens	ILLUMINA	2020-03-09	United Kingdom	Europe	69	254.9	219	0.788382	7622282
ERR4439500	PRJEB37886	AMPLICON	SAMEA7174466	ERX4380003	COG-UK/PHWC-168EA1	NextSeq 550	PAIRED	PCR	VIRAL RNA	Severe acute respiratory syndrome coronavirus 2	Homo sapiens	ILLUMINA	2020-06-24	United Kingdom	Europe	132	3428.39	2588	0.922081	102519097
ERR4439501	PRJEB37886	AMPLICON	SAMEA7174467	ERX4380004	COG-UK/PHWC-169356	NextSeq 550	PAIRED	PCR	VIRAL RNA	Severe acute respiratory syndrome coronavirus 2	Homo sapiens	ILLUMINA	2020-03-31	United Kingdom	Europe	37	4817.22	5323	0.988061	144049479
ERR4439504	PRJEB37886	AMPLICON	SAMEA7174470	ERX4380007	COG-UK/PHEC-2269D	NextSeq 550	PAIRED	PCR	VIRAL RNA	Severe acute respiratory syndrome coronavirus 2	Homo sapiens	ILLUMINA	2020-05-29	United Kingdom	Europe	21	6764.68	7670	0.988496	202284187
ERR4439505	PRJEB37886	AMPLICON	SAMEA7174472	ERX4380009	COG-UK/LIVE-A660A	Illumina MiSeq	PAIRED	PCR	VIRAL RNA	Severe acute respiratory syndrome coronavirus 2	Homo sapiens	ILLUMINA	2020-03-19	United Kingdom	Europe	57	420.328	298	0.806173	12569063
ERR4439506	PRJEB37886	AMPLICON	SAMEA7174471	ERX4380008	COG-UK/PHEC-225DC	NextSeq 550	PAIRED	PCR	VIRAL RNA	Severe acute respiratory syndrome coronavirus 2	Homo sapiens	ILLUMINA	2020-06-15	United Kingdom	Europe	17	7263.17	7901	0.990503	217190601
ERR4439509	PRJEB37886	AMPLICON	SAMEA7174475	ERX4380012	COG-UK/LIVE-A49F4	Illumina MiSeq	PAIRED	PCR	VIRAL RNA	Severe acute respiratory syndrome coronavirus 2	Homo sapiens	ILLUMINA	2020-03-10	United Kingdom	Europe	30	261.928	241	0.891115	7832433
ERR4439510	PRJEB37886	AMPLICON	SAMEA7174476	ERX4380013	COG-UK/CVR3576	Illumina MiSeq	PAIRED	PCR	VIRAL RNA	Severe acute respiratory syndrome coronavirus 2	Homo sapiens	ILLUMINA	2020-05-18	United Kingdom	Europe	26	2278.41	1606	0.920075	68131343
ERR4439511	PRJEB37886	AMPLICON	SAMEA7174478	ERX4380015	COG-UK/PHWC-169347	NextSeq 550	PAIRED	PCR	VIRAL RNA	Severe acute respiratory syndrome coronavirus 2	Homo sapiens	ILLUMINA	2020-07-01	United Kingdom	Europe	91	1036.58	397	0.70324	30996968
ERR4439512	PRJEB37886	AMPLICON	SAMEA7174477	ERX4380014	COG-UK/LIVE-A57BD	Illumina MiSeq	PAIRED	PCR	VIRAL RNA	Severe acute respiratory syndrome coronavirus 2	Homo sapiens	ILLUMINA	2020-03-19	United Kingdom	Europe	49	363.379	306	0.806541	10866118
ERR4439514	PRJEB37886	AMPLICON	SAMEA7174481	ERX4380017	COG-UK/LIVE-A4790	Illumina MiSeq	PAIRED	PCR	VIRAL RNA	Severe acute respiratory syndrome coronavirus 2	Homo sapiens	ILLUMINA	2020-03-08	United Kingdom	Europe	37	190.942	169	0.775039	5709735
ERR4439515	PRJEB37886	AMPLICON	SAMEA7174480	ERX4380018	COG-UK/LIVE-A4AC4	Illumina MiSeq	PAIRED	PCR	VIRAL RNA	Severe acute respiratory syndrome coronavirus 2	Homo sapiens	ILLUMINA	2020-03-11	United Kingdom	Europe	89	305.646	248	0.81032	9139740
ERR4439516	PRJEB37886	AMPLICON	SAMEA7174483	ERX4380020	COG-UK/LIVE-A497C	Illumina MiSeq	PAIRED	PCR	VIRAL RNA	Severe acute respiratory syndrome coronavirus 2	Homo sapiens	ILLUMINA	2020-03-10	United Kingdom	Europe	263	224.882	187	0.704779	6724638
ERR4439517	PRJEB37886	AMPLICON	SAMEA7174482	ERX4380019	COG-UK/LIVE-A51CE	Illumina MiSeq	PAIRED	PCR	VIRAL RNA	Severe acute respiratory syndrome coronavirus 2	Homo sapiens	ILLUMINA	2020-06-24	United Kingdom	Europe	68	363.783	260	0.765575	10878199
ERR4439518	PRJEB37886	AMPLICON	SAMEA7174484	ERX4380022	COG-UK/PHWC-1690E6	NextSeq 550	PAIRED	PCR	VIRAL RNA	Severe acute respiratory syndrome coronavirus 2	Homo sapiens	ILLUMINA	2020-05-10	United Kingdom	Europe	112	691.646	214	0.627897	20682290
ERR4439519	PRJEB37886	AMPLICON	SAMEA7174485	ERX4380021	COG-UK/PHWC-168EB0	NextSeq 550	PAIRED	PCR	VIRAL RNA	Severe acute respiratory syndrome coronavirus 2	Homo sapiens	ILLUMINA	2020-07-13	United Kingdom	Europe	16	4457.46	4736	0.977293	133291372
ERR4439520	PRJEB37886	AMPLICON	SAMEA7174486	ERX4380023	COG-UK/PHEC-2276D	Illumina HiSeq 2500	PAIRED	PCR	VIRAL RNA	Severe acute respiratory syndrome coronavirus 2	Homo sapiens	ILLUMINA	2020-06-30	United Kingdom	Europe	79	3771.11	2370	0.901615	112767590
ERR4439522	PRJEB37886	AMPLICON	SAMEA7174488	ERX4380025	COG-UK/PHEC-22633	NextSeq 550	PAIRED	PCR	VIRAL RNA	Severe acute respiratory syndrome coronavirus 2	Homo sapiens	ILLUMINA	2020-06-14	United Kingdom	Europe	24	6897.3	7851	0.98047	206249978
ERR4439523	PRJEB37886	AMPLICON	SAMEA7174490	ERX4380027	COG-UK/LIVE-A4B0D	Illumina MiSeq	PAIRED	PCR	VIRAL RNA	Severe acute respiratory syndrome coronavirus 2	Homo sapiens	ILLUMINA	2020-03-08	United Kingdom	Europe	26	288.918	262	0.905361	8639527
ERR4439524	PRJEB37886	AMPLICON	SAMEA7174489	ERX4380026	COG-UK/PHEC-2274F	Illumina HiSeq 2500	PAIRED	PCR	VIRAL RNA	Severe acute respiratory syndrome coronavirus 2	Homo sapiens	ILLUMINA	2020-06-22	United Kingdom	Europe	25	6651.44	7600	0.994549	198897946
ERR4439525	PRJEB37886	AMPLICON	SAMEA7174492	ERX4380029	COG-UK/LIVE-A5647	Illumina MiSeq	PAIRED	PCR	VIRAL RNA	Severe acute respiratory syndrome coronavirus 2	Homo sapiens	ILLUMINA	2020-03-20	United Kingdom	Europe	19	377.815	339	0.906999	11297803
ERR4439527	PRJEB37886	AMPLICON	SAMEA7174494	ERX4380031	COG-UK/LIVE-A2D63	Illumina MiSeq	PAIRED	PCR	VIRAL RNA	Severe acute respiratory syndrome coronavirus 2	Homo sapiens	ILLUMINA	2020-05-19	United Kingdom	Europe	26	489.65	444	0.901247	14641991
ERR4439528	PRJEB37886	AMPLICON	SAMEA7174491	ERX4380028	COG-UK/PHEC-22615	NextSeq 550	PAIRED	PCR	VIRAL RNA	Severe acute respiratory syndrome coronavirus 2	Homo sapiens	ILLUMINA	2020-06-14	United Kingdom	Europe	18	7283.59	7922	0.990469	217801206
ERR4439529	PRJEB37886	AMPLICON	SAMEA7174495	ERX4380032	COG-UK/LIVE-A67F8	Illumina MiSeq	PAIRED	PCR	VIRAL RNA	Severe acute respiratory syndrome coronavirus 2	Homo sapiens	ILLUMINA	2020-03-19	United Kingdom	Europe	23	378.873	335	0.931612	11329444
ERR4439530	PRJEB37886	AMPLICON	SAMEA7174496	ERX4380033	COG-UK/LIVE-A2DEB	Illumina MiSeq	PAIRED	PCR	VIRAL RNA	Severe acute respiratory syndrome coronavirus 2	Homo sapiens	ILLUMINA	2020-05-19	United Kingdom	Europe	38	415.186	375	0.86075	12415294
ERR4439531	PRJEB37886	AMPLICON	SAMEA7174497	ERX4380034	COG-UK/LIVE-A5BB1	Illumina MiSeq	PAIRED	PCR	VIRAL RNA	Severe acute respiratory syndrome coronavirus 2	Homo sapiens	ILLUMINA	2020-03-18	United Kingdom	Europe	43	442.746	389	0.797178	13239443
ERR4439532	PRJEB37886	AMPLICON	SAMEA7174499	ERX4380036	COG-UK/PHWC-168E92	NextSeq 550	PAIRED	PCR	VIRAL RNA	Severe acute respiratory syndrome coronavirus 2	Homo sapiens	ILLUMINA	2020-06-06	United Kingdom	Europe	94	2595.1	1101	0.825502	77601142
ERR4439533	PRJEB37886	AMPLICON	SAMEA7174498	ERX4380035	COG-UK/LIVE-A695C	Illumina MiSeq	PAIRED	PCR	VIRAL RNA	Severe acute respiratory syndrome coronavirus 2	Homo sapiens	ILLUMINA	2020-03-16	United Kingdom	Europe	22	540.412	489	0.978798	16159951
ERR4439534	PRJEB37886	AMPLICON	SAMEA7174500	ERX4380037	COG-UK/PHWC-168EFC	NextSeq 550	PAIRED	PCR	VIRAL RNA	Severe acute respiratory syndrome coronavirus 2	Homo sapiens	ILLUMINA	2020-05-02	United Kingdom	Europe	119	2031.91	917	0.855767	60760288
ERR4439535	PRJEB37886	AMPLICON	SAMEA7174501	ERX4380038	COG-UK/LIVE-A6AB3	Illumina MiSeq	PAIRED	PCR	VIRAL RNA	Severe acute respiratory syndrome coronavirus 2	Homo sapiens	ILLUMINA	2020-03-15	United Kingdom	Europe	15	392.512	351	0.965555	11737289
ERR4439536	PRJEB37886	AMPLICON	SAMEA7174503	ERX4380040	COG-UK/LIVE-A6AD1	Illumina MiSeq	PAIRED	PCR	VIRAL RNA	Severe acute respiratory syndrome coronavirus 2	Homo sapiens	ILLUMINA	2020-03-19	United Kingdom	Europe	25	410.006	371	0.94345	12260406
ERR4439537	PRJEB37886	AMPLICON	SAMEA7174504	ERX4380041	COG-UK/LIVE-A6066	Illumina MiSeq	PAIRED	PCR	VIRAL RNA	Severe acute respiratory syndrome coronavirus 2	Homo sapiens	ILLUMINA	2020-03-21	United Kingdom	Europe	29	433.403	383	0.910042	12960043
ERR4439538	PRJEB37886	AMPLICON	SAMEA7174502	ERX4380039	COG-UK/PHWC-169532	NextSeq 550	PAIRED	PCR	VIRAL RNA	Severe acute respiratory syndrome coronavirus 2	Homo sapiens	ILLUMINA	2020-06-25	United Kingdom	Europe	68	3081.93	2180	0.9072	92158898
ERR4439539	PRJEB37886	AMPLICON	SAMEA7174505	ERX4380042	COG-UK/PHWC-1692A4	NextSeq 550	PAIRED	PCR	VIRAL RNA	Severe acute respiratory syndrome coronavirus 2	Homo sapiens	ILLUMINA	2020-06-23	United Kingdom	Europe	123	3469.56	2825	0.932248	103750296
ERR4439541	PRJEB37886	AMPLICON	SAMEA7174507	ERX4380044	COG-UK/PHEC-22590	NextSeq 550	PAIRED	PCR	VIRAL RNA	Severe acute respiratory syndrome coronavirus 2	Homo sapiens	ILLUMINA	2020-06-09	United Kingdom	Europe	18	7079.08	7795	0.995954	211685744
ERR4439542	PRJEB37886	AMPLICON	SAMEA7174508	ERX4380045	COG-UK/LIVE-A69E3	Illumina MiSeq	PAIRED	PCR	VIRAL RNA	Severe acute respiratory syndrome coronavirus 2	Homo sapiens	ILLUMINA	2020-03-16	United Kingdom	Europe	12	449.199	409	0.976022	13432393
ERR4439543	PRJEB37886	AMPLICON	SAMEA7174509	ERX4380046	COG-UK/LIVE-A53D7	Illumina MiSeq	PAIRED	PCR	VIRAL RNA	Severe acute respiratory syndrome coronavirus 2	Homo sapiens	ILLUMINA	2020-03-19	United Kingdom	Europe	23	302.176	274	0.944855	9035974
ERR4439544	PRJEB37886	AMPLICON	SAMEA7174510	ERX4380047	COG-UK/LIVE-A6AFF	Illumina MiSeq	PAIRED	PCR	VIRAL RNA	Severe acute respiratory syndrome coronavirus 2	Homo sapiens	ILLUMINA	2020-03-16	United Kingdom	Europe	24	521.54	473	0.964652	15595597
ERR4439545	PRJEB37886	AMPLICON	SAMEA7174511	ERX4380048	COG-UK/LIVE-A54D4	Illumina MiSeq	PAIRED	PCR	VIRAL RNA	Severe acute respiratory syndrome coronavirus 2	Homo sapiens	ILLUMINA	2020-03-21	United Kingdom	Europe	19	606.891	537	0.965154	18147860
ERR4439546	PRJEB37886	AMPLICON	SAMEA7174513	ERX4380050	COG-UK/LIVE-A6998	Illumina MiSeq	PAIRED	PCR	VIRAL RNA	Severe acute respiratory syndrome coronavirus 2	Homo sapiens	ILLUMINA	2020-03-19	United Kingdom	Europe	20	384.421	345	0.959502	11495337
ERR4439547	PRJEB37886	AMPLICON	SAMEA7174512	ERX4380049	COG-UK/LIVE-A57AE	Illumina MiSeq	PAIRED	PCR	VIRAL RNA	Severe acute respiratory syndrome coronavirus 2	Homo sapiens	ILLUMINA	2020-03-21	United Kingdom	Europe	19	367.001	329	0.954854	10974441
ERR4439548	PRJEB37886	AMPLICON	SAMEA7174514	ERX4380051	COG-UK/LIVE-A300F	Illumina MiSeq	PAIRED	PCR	VIRAL RNA	Severe acute respiratory syndrome coronavirus 2	Homo sapiens	ILLUMINA	2020-05-18	United Kingdom	Europe	106	589.843	336	0.855399	17638074
ERR4439549	PRJEB37886	AMPLICON	SAMEA7174515	ERX4380052	COG-UK/PHEC-22536	NextSeq 550	PAIRED	PCR	VIRAL RNA	Severe acute respiratory syndrome coronavirus 2	Homo sapiens	ILLUMINA	2020-05-30	United Kingdom	Europe	16	7283.6	7944	0.991941	217801613
ERR4439550	PRJEB37886	AMPLICON	SAMEA7174516	ERX4380054	COG-UK/LIVE-A5762	Illumina MiSeq	PAIRED	PCR	VIRAL RNA	Severe acute respiratory syndrome coronavirus 2	Homo sapiens	ILLUMINA	2020-03-20	United Kingdom	Europe	21	468.046	419	0.971909	13995972
ERR4439551	PRJEB37886	AMPLICON	SAMEA7174517	ERX4380053	COG-UK/LIVE-A53C8	Illumina MiSeq	PAIRED	PCR	VIRAL RNA	Severe acute respiratory syndrome coronavirus 2	Homo sapiens	ILLUMINA	2020-03-19	United Kingdom	Europe	26	337.98	303	0.904357	10106602
ERR4439552	PRJEB37886	AMPLICON	SAMEA7174519	ERX4380055	COG-UK/PHWC-1693A1	NextSeq 550	PAIRED	PCR	VIRAL RNA	Severe acute respiratory syndrome coronavirus 2	Homo sapiens	ILLUMINA	2020-07-13	United Kingdom	Europe	53	3405.41	2765	0.906832	101831954
ERR4439553	PRJEB37886	AMPLICON	SAMEA7174523	ERX4380059	COG-UK/LIVE-A5D42	Illumina MiSeq	PAIRED	PCR	VIRAL RNA	Severe acute respiratory syndrome coronavirus 2	Homo sapiens	ILLUMINA	2020-03-17	United Kingdom	Europe	24	457.605	399	0.839347	13683766
ERR4439554	PRJEB37886	AMPLICON	SAMEA7174522	ERX4380058	COG-UK/LIVE-A5FC4	Illumina MiSeq	PAIRED	PCR	VIRAL RNA	Severe acute respiratory syndrome coronavirus 2	Homo sapiens	ILLUMINA	2020-03-21	United Kingdom	Europe	18	531.96	490	0.966559	15907193
ERR4439555	PRJEB37886	AMPLICON	SAMEA7174518	ERX4380056	COG-UK/LIVE-A4921	Illumina MiSeq	PAIRED	PCR	VIRAL RNA	Severe acute respiratory syndrome coronavirus 2	Homo sapiens	ILLUMINA	2020-03-13	United Kingdom	Europe	106	214.103	171	0.715313	6402330
ERR4439556	PRJEB37886	AMPLICON	SAMEA7174520	ERX4380057	COG-UK/LIVE-A3D08	Illumina MiSeq	PAIRED	PCR	VIRAL RNA	Severe acute respiratory syndrome coronavirus 2	Homo sapiens	ILLUMINA	2020-05-19	United Kingdom	Europe	29	697.752	604	0.922884	20864878
ERR4439557	PRJEB37886	AMPLICON	SAMEA7174521	ERX4380060	COG-UK/PHWC-169541	NextSeq 550	PAIRED	PCR	VIRAL RNA	Severe acute respiratory syndrome coronavirus 2	Homo sapiens	ILLUMINA	2020-07-02	United Kingdom	Europe	251	3317.3	2345	0.927566	99197317
ERR4439558	PRJEB37886	AMPLICON	SAMEA7174524	ERX4380061	COG-UK/LIVE-A5DD9	Illumina MiSeq	PAIRED	PCR	VIRAL RNA	Severe acute respiratory syndrome coronavirus 2	Homo sapiens	ILLUMINA	2020-03-17	United Kingdom	Europe	37	531.692	434	0.851185	15899191
ERR4439559	PRJEB37886	AMPLICON	SAMEA7174525	ERX4380062	COG-UK/PHEC-226E8	Illumina HiSeq 2500	PAIRED	PCR	VIRAL RNA	Severe acute respiratory syndrome coronavirus 2	Homo sapiens	ILLUMINA	2020-05-26	United Kingdom	Europe	195	3123.14	2163	0.90419	93391322
ERR4439561	PRJEB37886	AMPLICON	SAMEA7174527	ERX4380064	COG-UK/LIVE-A4CEC	Illumina MiSeq	PAIRED	PCR	VIRAL RNA	Severe acute respiratory syndrome coronavirus 2	Homo sapiens	ILLUMINA	2020-03-12	United Kingdom	Europe	72	350.247	188	0.637963	10473448
ERR4439562	PRJEB37886	AMPLICON	SAMEA7174526	ERX4380063	COG-UK/PHWC-169505	NextSeq 550	PAIRED	PCR	VIRAL RNA	Severe acute respiratory syndrome coronavirus 2	Homo sapiens	ILLUMINA	2020-05-05	United Kingdom	Europe	25	4429.52	4516	0.983346	132456009
ERR4439563	PRJEB37886	AMPLICON	SAMEA7174530	ERX4380068	COG-UK/LIVE-A1317	Illumina MiSeq	PAIRED	PCR	VIRAL RNA	Severe acute respiratory syndrome coronavirus 2	Homo sapiens	ILLUMINA	2020-06-01	United Kingdom	Europe	29	419.418	356	0.908805	12541844
ERR4439564	PRJEB37886	AMPLICON	SAMEA7174529	ERX4380066	COG-UK/LIVE-A6B47	Illumina MiSeq	PAIRED	PCR	VIRAL RNA	Severe acute respiratory syndrome coronavirus 2	Homo sapiens	ILLUMINA	2020-03-15	United Kingdom	Europe	34	243.126	215	0.766612	7270184
ERR4439565	PRJEB37886	AMPLICON	SAMEA7174532	ERX4380069	COG-UK/LIVE-A628E	Illumina MiSeq	PAIRED	PCR	VIRAL RNA	Severe acute respiratory syndrome coronavirus 2	Homo sapiens	ILLUMINA	2020-03-21	United Kingdom	Europe	17	444.757	401	0.972076	13299558
ERR4439567	PRJEB37886	AMPLICON	SAMEA7174531	ERX4380070	COG-UK/LIVE-A5DF7	Illumina MiSeq	PAIRED	PCR	VIRAL RNA	Severe acute respiratory syndrome coronavirus 2	Homo sapiens	ILLUMINA	2020-03-21	United Kingdom	Europe	25	421.316	348	0.839581	12598605
ERR4439568	PRJEB37886	AMPLICON	SAMEA7174533	ERX4380071	COG-UK/LIVE-A3C29	Illumina MiSeq	PAIRED	PCR	VIRAL RNA	Severe acute respiratory syndrome coronavirus 2	Homo sapiens	ILLUMINA	2020-05-18	United Kingdom	Europe	21	955.314	876	0.971508	28566741
ERR4439569	PRJEB37886	AMPLICON	SAMEA7174535	ERX4380072	COG-UK/LIVE-A4A79	Illumina MiSeq	PAIRED	PCR	VIRAL RNA	Severe acute respiratory syndrome coronavirus 2	Homo sapiens	ILLUMINA	2020-03-09	United Kingdom	Europe	49	336.258	297	0.864696	10055124
ERR4439571	PRJEB37886	AMPLICON	SAMEA7174536	ERX4380074	COG-UK/LIVE-A3C47	Illumina MiSeq	PAIRED	PCR	VIRAL RNA	Severe acute respiratory syndrome coronavirus 2	Homo sapiens	ILLUMINA	2020-05-18	United Kingdom	Europe	28	624.707	582	0.957897	18680627
ERR4439572	PRJEB37886	AMPLICON	SAMEA7174538	ERX4380075	COG-UK/LIVE-A2AC6	Illumina MiSeq	PAIRED	PCR	VIRAL RNA	Severe acute respiratory syndrome coronavirus 2	Homo sapiens	ILLUMINA	2020-05-18	United Kingdom	Europe	20	487.361	429	0.954754	14573568
ERR4439573	PRJEB37886	AMPLICON	SAMEA7174537	ERX4380077	COG-UK/LIVE-A598A	Illumina MiSeq	PAIRED	PCR	VIRAL RNA	Severe acute respiratory syndrome coronavirus 2	Homo sapiens	ILLUMINA	2020-03-17	United Kingdom	Europe	30	345.138	300	0.875999	10320663
ERR4439574	PRJEB37886	AMPLICON	SAMEA7174540	ERX4380076	COG-UK/LIVE-A5DCA	Illumina MiSeq	PAIRED	PCR	VIRAL RNA	Severe acute respiratory syndrome coronavirus 2	Homo sapiens	ILLUMINA	2020-03-17	United Kingdom	Europe	35	466.8	425	0.821423	13958735
ERR4439575	PRJEB37886	AMPLICON	SAMEA7174539	ERX4380078	COG-UK/LIVE-A6109	Illumina MiSeq	PAIRED	PCR	VIRAL RNA	Severe acute respiratory syndrome coronavirus 2	Homo sapiens	ILLUMINA	2020-03-21	United Kingdom	Europe	19	413.99	374	0.956526	12379541
ERR4439576	PRJEB37886	AMPLICON	SAMEA7174542	ERX4380079	COG-UK/LIVE-A6AA4	Illumina MiSeq	PAIRED	PCR	VIRAL RNA	Severe acute respiratory syndrome coronavirus 2	Homo sapiens	ILLUMINA	2020-03-15	United Kingdom	Europe	27	422.556	349	0.84326	12635685
ERR4439577	PRJEB37886	AMPLICON	SAMEA7174541	ERX4380080	COG-UK/LIVE-A692F	Illumina MiSeq	PAIRED	PCR	VIRAL RNA	Severe acute respiratory syndrome coronavirus 2	Homo sapiens	ILLUMINA	2020-03-19	United Kingdom	Europe	16	409.709	369	0.943083	12251542
ERR4439578	PRJEB37886	AMPLICON	SAMEA7174543	ERX4380081	COG-UK/LIVE-A4F01	Illumina MiSeq	PAIRED	PCR	VIRAL RNA	Severe acute respiratory syndrome coronavirus 2	Homo sapiens	ILLUMINA	2020-03-02	United Kingdom	Europe	48	449.272	348	0.809618	13434566
ERR4439579	PRJEB37886	AMPLICON	SAMEA7174544	ERX4380083	COG-UK/LIVE-A49D6	Illumina MiSeq	PAIRED	PCR	VIRAL RNA	Severe acute respiratory syndrome coronavirus 2	Homo sapiens	ILLUMINA	2020-03-13	United Kingdom	Europe	62	211.82	184	0.738722	6334050
ERR4439580	PRJEB37886	AMPLICON	SAMEA7174545	ERX4380082	COG-UK/LIVE-A4A88	Illumina MiSeq	PAIRED	PCR	VIRAL RNA	Severe acute respiratory syndrome coronavirus 2	Homo sapiens	ILLUMINA	2020-03-10	United Kingdom	Europe	52	231.389	210	0.751095	6919213
ERR4439581	PRJEB37886	AMPLICON	SAMEA7174548	ERX4380085	COG-UK/LIVE-A4B67	Illumina MiSeq	PAIRED	PCR	VIRAL RNA	Severe acute respiratory syndrome coronavirus 2	Homo sapiens	ILLUMINA	2020-03-13	United Kingdom	Europe	118	253.072	158	0.612313	7567603
ERR4439582	PRJEB37886	AMPLICON	SAMEA7174546	ERX4380084	COG-UK/LIVE-A6989	Illumina MiSeq	PAIRED	PCR	VIRAL RNA	Severe acute respiratory syndrome coronavirus 2	Homo sapiens	ILLUMINA	2020-03-15	United Kingdom	Europe	31	359.049	323	0.849112	10736646
ERR4439583	PRJEB37886	AMPLICON	SAMEA7174551	ERX4380089	COG-UK/LIVE-A489D	Illumina MiSeq	PAIRED	PCR	VIRAL RNA	Severe acute respiratory syndrome coronavirus 2	Homo sapiens	ILLUMINA	2020-03-13	United Kingdom	Europe	96	190.244	160	0.731699	5688880
ERR4439584	PRJEB37886	AMPLICON	SAMEA7174547	ERX4380086	COG-UK/PHWC-169444	NextSeq 550	PAIRED	PCR	VIRAL RNA	Severe acute respiratory syndrome coronavirus 2	Homo sapiens	ILLUMINA	2020-05-11	United Kingdom	Europe	18	5009.95	5179	0.993145	149812538
ERR4439585	PRJEB37886	AMPLICON	SAMEA7174549	ERX4380087	COG-UK/LIVE-A1353	Illumina MiSeq	PAIRED	PCR	VIRAL RNA	Severe acute respiratory syndrome coronavirus 2	Homo sapiens	ILLUMINA	2020-06-02	United Kingdom	Europe	104	303.787	209	0.731264	9084149
ERR4439587	PRJEB37886	AMPLICON	SAMEA7174552	ERX4380090	COG-UK/LIVE-A63A9	Illumina MiSeq	PAIRED	PCR	VIRAL RNA	Severe acute respiratory syndrome coronavirus 2	Homo sapiens	ILLUMINA	2020-03-19	United Kingdom	Europe	44	612.61	518	0.898204	18318887
ERR4439588	PRJEB37886	AMPLICON	SAMEA7174553	ERX4380091	COG-UK/PHEC-22651	NextSeq 550	PAIRED	PCR	VIRAL RNA	Severe acute respiratory syndrome coronavirus 2	Homo sapiens	ILLUMINA	2020-06-16	United Kingdom	Europe	16	7064.1	7828	0.990503	211237645
ERR4439589	PRJEB37886	AMPLICON	SAMEA7174554	ERX4380092	COG-UK/LIVE-A4A3D	Illumina MiSeq	PAIRED	PCR	VIRAL RNA	Severe acute respiratory syndrome coronavirus 2	Homo sapiens	ILLUMINA	2020-03-12	United Kingdom	Europe	52	289.729	244	0.809952	8663765
ERR4439590	PRJEB37886	AMPLICON	SAMEA7174555	ERX4380093	COG-UK/LIVE-A4833	Illumina MiSeq	PAIRED	PCR	VIRAL RNA	Severe acute respiratory syndrome coronavirus 2	Homo sapiens	ILLUMINA	2020-03-09	United Kingdom	Europe	29	1363.64	1226	0.981708	40776796
ERR4439591	PRJEB37886	AMPLICON	SAMEA7174556	ERX4380094	COG-UK/LIVE-A5850	Illumina MiSeq	PAIRED	PCR	VIRAL RNA	Severe acute respiratory syndrome coronavirus 2	Homo sapiens	ILLUMINA	2020-03-19	United Kingdom	Europe	91	310.968	230	0.743905	9298873
ERR4439592	PRJEB37886	AMPLICON	SAMEA7174559	ERX4380095	COG-UK/LIVE-A67BC	Illumina MiSeq	PAIRED	PCR	VIRAL RNA	Severe acute respiratory syndrome coronavirus 2	Homo sapiens	ILLUMINA	2020-03-16	United Kingdom	Europe	18	369.012	344	0.936762	11034554
ERR4439593	PRJEB37886	AMPLICON	SAMEA7174557	ERX4380096	COG-UK/LIVE-A5753	Illumina MiSeq	PAIRED	PCR	VIRAL RNA	Severe acute respiratory syndrome coronavirus 2	Homo sapiens	ILLUMINA	2020-03-20	United Kingdom	Europe	92	362.821	297	0.80527	10849422
ERR4439594	PRJEB37886	AMPLICON	SAMEA7174560	ERX4380098	COG-UK/LIVE-A12B0	Illumina MiSeq	PAIRED	PCR	VIRAL RNA	Severe acute respiratory syndrome coronavirus 2	Homo sapiens	ILLUMINA	2020-05-26	United Kingdom	Europe	38	503.678	381	0.903588	15061496
ERR4439595	PRJEB37886	AMPLICON	SAMEA7174558	ERX4380097	COG-UK/LIVE-A61DC	Illumina MiSeq	PAIRED	PCR	VIRAL RNA	Severe acute respiratory syndrome coronavirus 2	Homo sapiens	ILLUMINA	2020-03-21	United Kingdom	Europe	14	536.002	486	0.981741	16028060
ERR4439598	PRJEB37886	AMPLICON	SAMEA7174563	ERX4380101	COG-UK/LIVE-A26E0	Illumina MiSeq	PAIRED	PCR	VIRAL RNA	Severe acute respiratory syndrome coronavirus 2	Homo sapiens	ILLUMINA	2020-05-20	United Kingdom	Europe	23	584.283	512	0.950574	17471817
ERR4439599	PRJEB37886	AMPLICON	SAMEA7174564	ERX4380102	COG-UK/LIVE-A4718	Illumina MiSeq	PAIRED	PCR	VIRAL RNA	Severe acute respiratory syndrome coronavirus 2	Homo sapiens	ILLUMINA	2020-03-10	United Kingdom	Europe	30	240.734	223	0.888506	7198673
ERR4439600	PRJEB37886	AMPLICON	SAMEA7174565	ERX4380103	COG-UK/LIVE-A2D45	Illumina MiSeq	PAIRED	PCR	VIRAL RNA	Severe acute respiratory syndrome coronavirus 2	Homo sapiens	ILLUMINA	2020-05-19	United Kingdom	Europe	106	276.469	196	0.712203	8267240
ERR4439601	PRJEB37886	AMPLICON	SAMEA7174567	ERX4380105	COG-UK/LIVE-A48D9	Illumina MiSeq	PAIRED	PCR	VIRAL RNA	Severe acute respiratory syndrome coronavirus 2	Homo sapiens	ILLUMINA	2020-03-10	United Kingdom	Europe	30	234.053	211	0.886901	6998873
ERR4439602	PRJEB37886	AMPLICON	SAMEA7174568	ERX4380106	COG-UK/LIVE-A2BC3	Illumina MiSeq	PAIRED	PCR	VIRAL RNA	Severe acute respiratory syndrome coronavirus 2	Homo sapiens	ILLUMINA	2020-05-19	United Kingdom	Europe	23	429.179	388	0.904658	12833735
ERR4439603	PRJEB37886	AMPLICON	SAMEA7174569	ERX4380107	COG-UK/LIVE-A5058	Illumina MiSeq	PAIRED	PCR	VIRAL RNA	Severe acute respiratory syndrome coronavirus 2	Homo sapiens	ILLUMINA	2020-03-05	United Kingdom	Europe	20	349.985	321	0.943551	10465594
ERR4439604	PRJEB37886	AMPLICON	SAMEA7174570	ERX4380108	COG-UK/LIVE-A299C	Illumina MiSeq	PAIRED	PCR	VIRAL RNA	Severe acute respiratory syndrome coronavirus 2	Homo sapiens	ILLUMINA	2020-06-09	United Kingdom	Europe	22	732.003	614	0.958399	21889085
ERR4439605	PRJEB37886	AMPLICON	SAMEA7174566	ERX4380104	COG-UK/PHEC-22660	NextSeq 550	PAIRED	PCR	VIRAL RNA	Severe acute respiratory syndrome coronavirus 2	Homo sapiens	ILLUMINA	2020-05-28	United Kingdom	Europe	21	7254.18	7923	0.995954	216921623
ERR4439606	PRJEB37886	AMPLICON	SAMEA7174571	ERX4380109	COG-UK/LIVE-A5832	Illumina MiSeq	PAIRED	PCR	VIRAL RNA	Severe acute respiratory syndrome coronavirus 2	Homo sapiens	ILLUMINA	2020-03-20	United Kingdom	Europe	22	461.415	423	0.952312	13797680
ERR4439607	PRJEB37886	AMPLICON	SAMEA7174572	ERX4380110	COG-UK/CVR3595	Illumina MiSeq	PAIRED	PCR	VIRAL RNA	Severe acute respiratory syndrome coronavirus 2	Homo sapiens	ILLUMINA	2020-05-19	United Kingdom	Europe	78	1042.68	384	0.753302	31179249
ERR4439608	PRJEB37886	AMPLICON	SAMEA7174573	ERX4380111	COG-UK/LIVE-A5814	Illumina MiSeq	PAIRED	PCR	VIRAL RNA	Severe acute respiratory syndrome coronavirus 2	Homo sapiens	ILLUMINA	2020-03-20	United Kingdom	Europe	20	408.66	365	0.964084	12220146
ERR4439609	PRJEB37886	AMPLICON	SAMEA7174574	ERX4380112	COG-UK/LIVE-A5559	Illumina MiSeq	PAIRED	PCR	VIRAL RNA	Severe acute respiratory syndrome coronavirus 2	Homo sapiens	ILLUMINA	2020-03-20	United Kingdom	Europe	30	395.567	348	0.958399	11828631
ERR4439610	PRJEB37886	AMPLICON	SAMEA7174575	ERX4380113	COG-UK/LIVE-A60FD	Illumina MiSeq	PAIRED	PCR	VIRAL RNA	Severe acute respiratory syndrome coronavirus 2	Homo sapiens	ILLUMINA	2020-03-21	United Kingdom	Europe	48	212.938	191	0.800956	6367479
ERR4439611	PRJEB37886	AMPLICON	SAMEA7174577	ERX4380114	COG-UK/LIVE-A5568	Illumina MiSeq	PAIRED	PCR	VIRAL RNA	Severe acute respiratory syndrome coronavirus 2	Homo sapiens	ILLUMINA	2020-03-21	United Kingdom	Europe	17	361.286	332	0.949437	10803534
ERR4439612	PRJEB37886	AMPLICON	SAMEA7174576	ERX4380115	COG-UK/LIVE-A5D7F	Illumina MiSeq	PAIRED	PCR	VIRAL RNA	Severe acute respiratory syndrome coronavirus 2	Homo sapiens	ILLUMINA	2020-03-18	United Kingdom	Europe	14	193.68	169	0.782798	5791606
ERR4439614	PRJEB37886	AMPLICON	SAMEA7174579	ERX4380117	COG-UK/LIVE-A4824	Illumina MiSeq	PAIRED	PCR	VIRAL RNA	Severe acute respiratory syndrome coronavirus 2	Homo sapiens	ILLUMINA	2020-03-08	United Kingdom	Europe	24	267.029	240	0.90817	7984955
ERR4439616	PRJEB37886	AMPLICON	SAMEA7174581	ERX4380119	COG-UK/LIVE-A59D5	Illumina MiSeq	PAIRED	PCR	VIRAL RNA	Severe acute respiratory syndrome coronavirus 2	Homo sapiens	ILLUMINA	2020-03-17	United Kingdom	Europe	23	388.145	361	0.912484	11606711
ERR4439617	PRJEB37886	AMPLICON	SAMEA7174582	ERX4380120	COG-UK/LIVE-A689B	Illumina MiSeq	PAIRED	PCR	VIRAL RNA	Severe acute respiratory syndrome coronavirus 2	Homo sapiens	ILLUMINA	2020-03-19	United Kingdom	Europe	44	447.665	342	0.844096	13386533
ERR4439618	PRJEB37886	AMPLICON	SAMEA7174584	ERX4380122	COG-UK/LIVE-A4A1F	Illumina MiSeq	PAIRED	PCR	VIRAL RNA	Severe acute respiratory syndrome coronavirus 2	Homo sapiens	ILLUMINA	2020-03-11	United Kingdom	Europe	29	271.783	240	0.855399	8127123
ERR4439619	PRJEB37886	AMPLICON	SAMEA7174583	ERX4380121	COG-UK/LIVE-A5717	Illumina MiSeq	PAIRED	PCR	VIRAL RNA	Severe acute respiratory syndrome coronavirus 2	Homo sapiens	ILLUMINA	2020-03-21	United Kingdom	Europe	142	519.106	404	0.857472	15522815
ERR4439620	PRJEB37886	AMPLICON	SAMEA7174585	ERX4380123	COG-UK/LIVE-A6400	Illumina MiSeq	PAIRED	PCR	VIRAL RNA	Severe acute respiratory syndrome coronavirus 2	Homo sapiens	ILLUMINA	2020-03-18	United Kingdom	Europe	24	490.576	428	0.894659	14669701
ERR4439621	PRJEB37886	AMPLICON	SAMEA7174586	ERX4380124	COG-UK/LIVE-A2BD2	Illumina MiSeq	PAIRED	PCR	VIRAL RNA	Severe acute respiratory syndrome coronavirus 2	Homo sapiens	ILLUMINA	2020-05-18	United Kingdom	Europe	135	269.983	167	0.669297	8073297
ERR4439622	PRJEB37886	AMPLICON	SAMEA7174587	ERX4380125	COG-UK/LIVE-A2B78	Illumina MiSeq	PAIRED	PCR	VIRAL RNA	Severe acute respiratory syndrome coronavirus 2	Homo sapiens	ILLUMINA	2020-05-19	United Kingdom	Europe	127	432.473	322	0.807645	12932244
ERR4439623	PRJEB37886	AMPLICON	SAMEA7174589	ERX4380127	COG-UK/LIVE-A48BB	Illumina MiSeq	PAIRED	PCR	VIRAL RNA	Severe acute respiratory syndrome coronavirus 2	Homo sapiens	ILLUMINA	2020-03-13	United Kingdom	Europe	41	268.591	239	0.817477	8031689
ERR4439625	PRJEB37886	AMPLICON	SAMEA7174590	ERX4380128	COG-UK/LIVE-A5E9A	Illumina MiSeq	PAIRED	PCR	VIRAL RNA	Severe acute respiratory syndrome coronavirus 2	Homo sapiens	ILLUMINA	2020-03-21	United Kingdom	Europe	93	343.573	247	0.746079	10273852
ERR4439626	PRJEB37886	AMPLICON	SAMEA7174591	ERX4380129	COG-UK/LIVE-A301E	Illumina MiSeq	PAIRED	PCR	VIRAL RNA	Severe acute respiratory syndrome coronavirus 2	Homo sapiens	ILLUMINA	2020-05-18	United Kingdom	Europe	95	268.295	163	0.668227	8022837
ERR4439627	PRJEB37886	AMPLICON	SAMEA7174592	ERX4380130	COG-UK/LIVE-A636D	Illumina MiSeq	PAIRED	PCR	VIRAL RNA	Severe acute respiratory syndrome coronavirus 2	Homo sapiens	ILLUMINA	2020-03-18	United Kingdom	Europe	33	477.324	419	0.895796	14273430
ERR4439628	PRJEB37886	AMPLICON	SAMEA7174593	ERX4380131	COG-UK/LIVE-A2756	Illumina MiSeq	PAIRED	PCR	VIRAL RNA	Severe acute respiratory syndrome coronavirus 2	Homo sapiens	ILLUMINA	2020-05-20	United Kingdom	Europe	27	926.433	787	0.956192	27703132
ERR4439629	PRJEB37886	AMPLICON	SAMEA7174594	ERX4380132	COG-UK/LIVE-A5D8E	Illumina MiSeq	PAIRED	PCR	VIRAL RNA	Severe acute respiratory syndrome coronavirus 2	Homo sapiens	ILLUMINA	2020-03-17	United Kingdom	Europe	48	407.871	313	0.753871	12196564
ERR4439630	PRJEB37886	AMPLICON	SAMEA7174595	ERX4380133	COG-UK/LIVE-A25D4	Illumina MiSeq	PAIRED	PCR	VIRAL RNA	Severe acute respiratory syndrome coronavirus 2	Homo sapiens	ILLUMINA	2020-05-19	United Kingdom	Europe	30	615.443	551	0.959201	18403587
ERR4439631	PRJEB37886	AMPLICON	SAMEA7174597	ERX4380134	COG-UK/LIVE-A4C19	Illumina MiSeq	PAIRED	PCR	VIRAL RNA	Severe acute respiratory syndrome coronavirus 2	Homo sapiens	ILLUMINA	2020-03-12	United Kingdom	Europe	36	243.066	214	0.795338	7268411
ERR4439632	PRJEB37886	AMPLICON	SAMEA7174596	ERX4380135	COG-UK/LIVE-A6743	Illumina MiSeq	PAIRED	PCR	VIRAL RNA	Severe acute respiratory syndrome coronavirus 2	Homo sapiens	ILLUMINA	2020-03-15	United Kingdom	Europe	24	391.189	329	0.84015	11697737
ERR4439633	PRJEB37886	AMPLICON	SAMEA7174598	ERX4380136	COG-UK/LIVE-A64F1	Illumina MiSeq	PAIRED	PCR	VIRAL RNA	Severe acute respiratory syndrome coronavirus 2	Homo sapiens	ILLUMINA	2020-03-18	United Kingdom	Europe	26	456.549	407	0.922817	13652196
ERR4439634	PRJEB37886	AMPLICON	SAMEA7174602	ERX4380140	COG-UK/LIVE-A5FD3	Illumina MiSeq	PAIRED	PCR	VIRAL RNA	Severe acute respiratory syndrome coronavirus 2	Homo sapiens	ILLUMINA	2020-03-21	United Kingdom	Europe	29	349.48	323	0.929706	10450492
ERR4439636	PRJEB37886	AMPLICON	SAMEA7174600	ERX4380138	COG-UK/PHEC-225FA	NextSeq 550	PAIRED	PCR	VIRAL RNA	Severe acute respiratory syndrome coronavirus 2	Homo sapiens	ILLUMINA	2020-06-16	United Kingdom	Europe	17	7217.05	7901	0.991573	215811428
ERR4439637	PRJEB37886	AMPLICON	SAMEA7174601	ERX4380139	COG-UK/PHEC-226D9	NextSeq 550	PAIRED	PCR	VIRAL RNA	Severe acute respiratory syndrome coronavirus 2	Homo sapiens	ILLUMINA	2020-06-18	United Kingdom	Europe	23	7103.79	7923	0.978029	212424559
ERR4439638	PRJEB37886	AMPLICON	SAMEA7174603	ERX4380141	COG-UK/LIVE-A68E6	Illumina MiSeq	PAIRED	PCR	VIRAL RNA	Severe acute respiratory syndrome coronavirus 2	Homo sapiens	ILLUMINA	2020-03-15	United Kingdom	Europe	41	401.112	338	0.844765	11994459
ERR4439639	PRJEB37886	AMPLICON	SAMEA7174604	ERX4380142	COG-UK/LIVE-A4FA7	Illumina MiSeq	PAIRED	PCR	VIRAL RNA	Severe acute respiratory syndrome coronavirus 2	Homo sapiens	ILLUMINA	2020-03-03	United Kingdom	Europe	89	195.555	148	0.618634	5847676
ERR4439640	PRJEB37886	AMPLICON	SAMEA7174606	ERX4380144	COG-UK/LIVE-A4F4D	Illumina MiSeq	PAIRED	PCR	VIRAL RNA	Severe acute respiratory syndrome coronavirus 2	Homo sapiens	ILLUMINA	2020-03-14	United Kingdom	Europe	51	198.503	159	0.674982	5935847
ERR4439641	PRJEB37886	AMPLICON	SAMEA7174605	ERX4380143	COG-UK/LIVE-A6488	Illumina MiSeq	PAIRED	PCR	VIRAL RNA	Severe acute respiratory syndrome coronavirus 2	Homo sapiens	ILLUMINA	2020-03-18	United Kingdom	Europe	34	570.935	494	0.89904	17072656
ERR4439642	PRJEB37886	AMPLICON	SAMEA7174607	ERX4380145	COG-UK/LIVE-A1229	Illumina MiSeq	PAIRED	PCR	VIRAL RNA	Severe acute respiratory syndrome coronavirus 2	Homo sapiens	ILLUMINA	2020-05-18	United Kingdom	Europe	28	547.905	473	0.952948	16384014
ERR4439643	PRJEB37886	AMPLICON	SAMEA7174608	ERX4380146	COG-UK/LIVE-A3E32	Illumina MiSeq	PAIRED	PCR	VIRAL RNA	Severe acute respiratory syndrome coronavirus 2	Homo sapiens	ILLUMINA	2020-05-19	United Kingdom	Europe	22	347.538	316	0.943551	10392414
ERR4439644	PRJEB37886	AMPLICON	SAMEA7174610	ERX4380148	COG-UK/LIVE-A2C93	Illumina MiSeq	PAIRED	PCR	VIRAL RNA	Severe acute respiratory syndrome coronavirus 2	Homo sapiens	ILLUMINA	2020-05-19	United Kingdom	Europe	52	569.84	471	0.887369	17039911
ERR4439646	PRJEB37886	AMPLICON	SAMEA7174611	ERX4380149	COG-UK/LIVE-A55B3	Illumina MiSeq	PAIRED	PCR	VIRAL RNA	Severe acute respiratory syndrome coronavirus 2	Homo sapiens	ILLUMINA	2020-03-20	United Kingdom	Europe	41	298.211	255	0.778183	8917395
ERR4439647	PRJEB37886	AMPLICON	SAMEA7174612	ERX4380150	COG-UK/LIVE-A5D24	Illumina MiSeq	PAIRED	PCR	VIRAL RNA	Severe acute respiratory syndrome coronavirus 2	Homo sapiens	ILLUMINA	2020-03-19	United Kingdom	Europe	24	308.603	272	0.912183	9228142
ERR4439648	PRJEB37886	AMPLICON	SAMEA7174613	ERX4380151	COG-UK/LIVE-A3E9C	Illumina MiSeq	PAIRED	PCR	VIRAL RNA	Severe acute respiratory syndrome coronavirus 2	Homo sapiens	ILLUMINA	2020-05-18	United Kingdom	Europe	40	378.94	337	0.802695	11331436
ERR4439649	PRJEB37886	AMPLICON	SAMEA7174616	ERX4380154	COG-UK/LIVE-A56FC	Illumina MiSeq	PAIRED	PCR	VIRAL RNA	Severe acute respiratory syndrome coronavirus 2	Homo sapiens	ILLUMINA	2020-03-20	United Kingdom	Europe	15	322.437	288	0.957295	9641825
ERR4439650	PRJEB37886	AMPLICON	SAMEA7174615	ERX4380152	COG-UK/LIVE-A5902	Illumina MiSeq	PAIRED	PCR	VIRAL RNA	Severe acute respiratory syndrome coronavirus 2	Homo sapiens	ILLUMINA	2020-03-17	United Kingdom	Europe	45	311.874	259	0.78778	9325971
ERR4439651	PRJEB37886	AMPLICON	SAMEA7174617	ERX4380155	COG-UK/LIVE-A58C9	Illumina MiSeq	PAIRED	PCR	VIRAL RNA	Severe acute respiratory syndrome coronavirus 2	Homo sapiens	ILLUMINA	2020-03-20	United Kingdom	Europe	33	277.337	249	0.911681	8293195
ERR4439654	PRJEB37886	AMPLICON	SAMEA7174619	ERX4380157	COG-UK/LIVE-A51EC	Illumina MiSeq	PAIRED	PCR	VIRAL RNA	Severe acute respiratory syndrome coronavirus 2	Homo sapiens	ILLUMINA	2020-03-02	United Kingdom	Europe	55	259.123	222	0.762867	7748548
ERR4439655	PRJEB37886	AMPLICON	SAMEA7174620	ERX4380158	COG-UK/LIVE-A5B0C	Illumina MiSeq	PAIRED	PCR	VIRAL RNA	Severe acute respiratory syndrome coronavirus 2	Homo sapiens	ILLUMINA	2020-03-16	United Kingdom	Europe	40	314.696	293	0.773635	9410367
ERR4439656	PRJEB37886	AMPLICON	SAMEA7174621	ERX4380159	COG-UK/LIVE-A5049	Illumina MiSeq	PAIRED	PCR	VIRAL RNA	Severe acute respiratory syndrome coronavirus 2	Homo sapiens	ILLUMINA	2020-03-04	United Kingdom	Europe	128	213.831	136	0.610374	6394179
ERR4439657	PRJEB37886	AMPLICON	SAMEA7174622	ERX4380160	COG-UK/PHWC-169918	NextSeq 550	PAIRED	PCR	VIRAL RNA	Severe acute respiratory syndrome coronavirus 2	Homo sapiens	ILLUMINA	2020-07-17	United Kingdom	Europe	93	3292.84	2388	0.919473	98465655
ERR4439658	PRJEB37886	AMPLICON	SAMEA7174623	ERX4380161	COG-UK/LIVE-A5735	Illumina MiSeq	PAIRED	PCR	VIRAL RNA	Severe acute respiratory syndrome coronavirus 2	Homo sapiens	ILLUMINA	2020-03-19	United Kingdom	Europe	21	441.779	377	0.896432	13210516
ERR4439659	PRJEB37886	AMPLICON	SAMEA7174624	ERX4380162	COG-UK/LIVE-A2DFA	Illumina MiSeq	PAIRED	PCR	VIRAL RNA	Severe acute respiratory syndrome coronavirus 2	Homo sapiens	ILLUMINA	2020-05-19	United Kingdom	Europe	116	493.435	364	0.824633	14755192
ERR4439660	PRJEB37886	AMPLICON	SAMEA7174625	ERX4380163	COG-UK/LIVE-A550E	Illumina MiSeq	PAIRED	PCR	VIRAL RNA	Severe acute respiratory syndrome coronavirus 2	Homo sapiens	ILLUMINA	2020-03-20	United Kingdom	Europe	55	359.139	304	0.805906	10739338
ERR4439661	PRJEB37886	AMPLICON	SAMEA7174626	ERX4380164	COG-UK/LIVE-A638B	Illumina MiSeq	PAIRED	PCR	VIRAL RNA	Severe acute respiratory syndrome coronavirus 2	Homo sapiens	ILLUMINA	2020-03-18	United Kingdom	Europe	32	497.915	378	0.864997	14889156
ERR4439662	PRJEB37886	AMPLICON	SAMEA7174627	ERX4380165	COG-UK/LIVE-A5401	Illumina MiSeq	PAIRED	PCR	VIRAL RNA	Severe acute respiratory syndrome coronavirus 2	Homo sapiens	ILLUMINA	2020-03-20	United Kingdom	Europe	19	432.503	396	0.951744	12933129
ERR4439665	PRJEB37886	AMPLICON	SAMEA7174630	ERX4380168	COG-UK/LIVE-A3EAB	Illumina MiSeq	PAIRED	PCR	VIRAL RNA	Severe acute respiratory syndrome coronavirus 2	Homo sapiens	ILLUMINA	2020-06-11	United Kingdom	Europe	195	386.649	328	0.85055	11561975
ERR4439666	PRJEB37886	AMPLICON	SAMEA7174631	ERX4380169	COG-UK/LIVE-A5708	Illumina MiSeq	PAIRED	PCR	VIRAL RNA	Severe acute respiratory syndrome coronavirus 2	Homo sapiens	ILLUMINA	2020-03-20	United Kingdom	Europe	82	432.853	358	0.816607	12943615
ERR4439667	PRJEB37886	AMPLICON	SAMEA7174632	ERX4380170	COG-UK/PHEC-2277C	Illumina HiSeq 2500	PAIRED	PCR	VIRAL RNA	Severe acute respiratory syndrome coronavirus 2	Homo sapiens	ILLUMINA	2020-06-30	United Kingdom	Europe	22	6498.46	7660	0.995954	194323559
ERR4439668	PRJEB37886	AMPLICON	SAMEA7174633	ERX4380171	COG-UK/LIVE-A12ED	Illumina MiSeq	PAIRED	PCR	VIRAL RNA	Severe acute respiratory syndrome coronavirus 2	Homo sapiens	ILLUMINA	2020-06-04	United Kingdom	Europe	53	235.384	186	0.739223	7038676
ERR4439669	PRJEB37886	AMPLICON	SAMEA7174635	ERX4380173	COG-UK/LIVE-A64C4	Illumina MiSeq	PAIRED	PCR	VIRAL RNA	Severe acute respiratory syndrome coronavirus 2	Homo sapiens	ILLUMINA	2020-03-18	United Kingdom	Europe	22	504.575	468	0.943952	15088306
ERR4439670	PRJEB37886	AMPLICON	SAMEA7174634	ERX4380172	COG-UK/LIVE-A6707	Illumina MiSeq	PAIRED	PCR	VIRAL RNA	Severe acute respiratory syndrome coronavirus 2	Homo sapiens	ILLUMINA	2020-03-16	United Kingdom	Europe	29	368.186	338	0.884259	11009854
ERR4439671	PRJEB37886	AMPLICON	SAMEA7174637	ERX4380174	COG-UK/LIVE-A6A2C	Illumina MiSeq	PAIRED	PCR	VIRAL RNA	Severe acute respiratory syndrome coronavirus 2	Homo sapiens	ILLUMINA	2020-03-15	United Kingdom	Europe	25	427.154	373	0.900545	12773182
ERR4439672	PRJEB37886	AMPLICON	SAMEA7174636	ERX4380176	COG-UK/LIVE-A62AC	Illumina MiSeq	PAIRED	PCR	VIRAL RNA	Severe acute respiratory syndrome coronavirus 2	Homo sapiens	ILLUMINA	2020-03-21	United Kingdom	Europe	18	672.712	603	0.951878	20116100
ERR4439673	PRJEB37886	AMPLICON	SAMEA7174638	ERX4380175	COG-UK/LIVE-A1274	Illumina MiSeq	PAIRED	PCR	VIRAL RNA	Severe acute respiratory syndrome coronavirus 2	Homo sapiens	ILLUMINA	2020-05-22	United Kingdom	Europe	115	182.017	125	0.572518	5442849
ERR4439674	PRJEB37886	AMPLICON	SAMEA7174639	ERX4380177	COG-UK/LIVE-A4E22	Illumina MiSeq	PAIRED	PCR	VIRAL RNA	Severe acute respiratory syndrome coronavirus 2	Homo sapiens	ILLUMINA	2020-03-14	United Kingdom	Europe	92	246.593	201	0.716049	7373863
ERR4439675	PRJEB37886	AMPLICON	SAMEA7174640	ERX4380178	COG-UK/LIVE-A59E4	Illumina MiSeq	PAIRED	PCR	VIRAL RNA	Severe acute respiratory syndrome coronavirus 2	Homo sapiens	ILLUMINA	2020-03-16	United Kingdom	Europe	30	526.065	449	0.895763	15730911
ERR4439676	PRJEB37886	AMPLICON	SAMEA7174641	ERX4380179	COG-UK/LIVE-A6A0E	Illumina MiSeq	PAIRED	PCR	VIRAL RNA	Severe acute respiratory syndrome coronavirus 2	Homo sapiens	ILLUMINA	2020-03-15	United Kingdom	Europe	50	415.112	346	0.830619	12413089
ERR4439677	PRJEB37886	AMPLICON	SAMEA7174642	ERX4380180	COG-UK/LIVE-A58D8	Illumina MiSeq	PAIRED	PCR	VIRAL RNA	Severe acute respiratory syndrome coronavirus 2	Homo sapiens	ILLUMINA	2020-03-18	United Kingdom	Europe	20	236.503	213	0.860215	7072138
ERR4439678	PRJEB37886	AMPLICON	SAMEA7174643	ERX4380181	COG-UK/LIVE-A6A77	Illumina MiSeq	PAIRED	PCR	VIRAL RNA	Severe acute respiratory syndrome coronavirus 2	Homo sapiens	ILLUMINA	2020-03-16	United Kingdom	Europe	22	348.753	309	0.905461	10428774
ERR4439679	PRJEB37886	AMPLICON	SAMEA7174644	ERX4380182	COG-UK/LIVE-A3C38	Illumina MiSeq	PAIRED	PCR	VIRAL RNA	Severe acute respiratory syndrome coronavirus 2	Homo sapiens	ILLUMINA	2020-05-18	United Kingdom	Europe	33	389.803	357	0.896097	11656292
ERR4439680	PRJEB37886	AMPLICON	SAMEA7174645	ERX4380183	COG-UK/LIVE-A2EE8	Illumina MiSeq	PAIRED	PCR	VIRAL RNA	Severe acute respiratory syndrome coronavirus 2	Homo sapiens	ILLUMINA	2020-05-20	United Kingdom	Europe	29	542.572	452	0.90817	16224533
ERR4439681	PRJEB37886	AMPLICON	SAMEA7174647	ERX4380185	COG-UK/LIVE-A48E8	Illumina MiSeq	PAIRED	PCR	VIRAL RNA	Severe acute respiratory syndrome coronavirus 2	Homo sapiens	ILLUMINA	2020-03-10	United Kingdom	Europe	116	312.098	256	0.781594	9332663
ERR4439683	PRJEB37886	AMPLICON	SAMEA7174648	ERX4380186	COG-UK/LIVE-A5FE2	Illumina MiSeq	PAIRED	PCR	VIRAL RNA	Severe acute respiratory syndrome coronavirus 2	Homo sapiens	ILLUMINA	2020-03-21	United Kingdom	Europe	27	443.562	398	0.934254	13263849
ERR4439684	PRJEB37886	AMPLICON	SAMEA7174649	ERX4380188	COG-UK/LIVE-A4E7D	Illumina MiSeq	PAIRED	PCR	VIRAL RNA	Severe acute respiratory syndrome coronavirus 2	Homo sapiens	ILLUMINA	2020-03-02	United Kingdom	Europe	41	366.311	302	0.808247	10953794
ERR4439685	PRJEB37886	AMPLICON	SAMEA7174650	ERX4380187	COG-UK/LIVE-A554A	Illumina MiSeq	PAIRED	PCR	VIRAL RNA	Severe acute respiratory syndrome coronavirus 2	Homo sapiens	ILLUMINA	2020-03-20	United Kingdom	Europe	25	381.179	350	0.935993	11398395
ERR4439687	PRJEB37886	AMPLICON	SAMEA7174652	ERX4380190	COG-UK/LIVE-A4A97	Illumina MiSeq	PAIRED	PCR	VIRAL RNA	Severe acute respiratory syndrome coronavirus 2	Homo sapiens	ILLUMINA	2020-03-10	United Kingdom	Europe	31	294.639	265	0.941979	8810603
ERR4439688	PRJEB37886	AMPLICON	SAMEA7174653	ERX4380191	COG-UK/LIVE-A5C90	Illumina MiSeq	PAIRED	PCR	VIRAL RNA	Severe acute respiratory syndrome coronavirus 2	Homo sapiens	ILLUMINA	2020-03-17	United Kingdom	Europe	32	449.488	395	0.911949	13441035
ERR4439690	PRJEB37886	AMPLICON	SAMEA7174656	ERX4380194	COG-UK/LIVE-A4FC5	Illumina MiSeq	PAIRED	PCR	VIRAL RNA	Severe acute respiratory syndrome coronavirus 2	Homo sapiens	ILLUMINA	2020-03-06	United Kingdom	Europe	24	346.364	314	0.94335	10357337
ERR4439691	PRJEB37886	AMPLICON	SAMEA7174658	ERX4380196	COG-UK/LIVE-A5C54	Illumina MiSeq	PAIRED	PCR	VIRAL RNA	Severe acute respiratory syndrome coronavirus 2	Homo sapiens	ILLUMINA	2020-03-18	United Kingdom	Europe	45	283.046	224	0.763402	8463917
ERR4439695	PRJEB37886	AMPLICON	SAMEA7174660	ERX4380198	COG-UK/LIVE-A2ECA	Illumina MiSeq	PAIRED	PCR	VIRAL RNA	Severe acute respiratory syndrome coronavirus 2	Homo sapiens	ILLUMINA	2020-05-20	United Kingdom	Europe	24	428.142	387	0.917968	12802732
ERR4439696	PRJEB37886	AMPLICON	SAMEA7174661	ERX4380199	COG-UK/LIVE-A28EA	Illumina MiSeq	PAIRED	PCR	VIRAL RNA	Severe acute respiratory syndrome coronavirus 2	Homo sapiens	ILLUMINA	2020-06-09	United Kingdom	Europe	41	567.33	489	0.904491	16964863
ERR4439697	PRJEB37886	AMPLICON	SAMEA7174662	ERX4380200	COG-UK/LIVE-A5CEB	Illumina MiSeq	PAIRED	PCR	VIRAL RNA	Severe acute respiratory syndrome coronavirus 2	Homo sapiens	ILLUMINA	2020-03-18	United Kingdom	Europe	19	556.106	485	0.91857	16629224
ERR4439698	PRJEB37886	AMPLICON	SAMEA7174663	ERX4380202	COG-UK/LIVE-A256B	Illumina MiSeq	PAIRED	PCR	VIRAL RNA	Severe acute respiratory syndrome coronavirus 2	Homo sapiens	ILLUMINA	2020-05-19	United Kingdom	Europe	25	1008.56	887	0.957061	30158859
ERR4439699	PRJEB37886	AMPLICON	SAMEA7174664	ERX4380201	COG-UK/LIVE-A56DE	Illumina MiSeq	PAIRED	PCR	VIRAL RNA	Severe acute respiratory syndrome coronavirus 2	Homo sapiens	ILLUMINA	2020-03-20	United Kingdom	Europe	31	314.323	284	0.861887	9399198
ERR4439700	PRJEB37886	AMPLICON	SAMEA7174666	ERX4380203	COG-UK/LIVE-A5CAF	Illumina MiSeq	PAIRED	PCR	VIRAL RNA	Severe acute respiratory syndrome coronavirus 2	Homo sapiens	ILLUMINA	2020-03-17	United Kingdom	Europe	34	400.078	346	0.858743	11963518
ERR4439701	PRJEB37886	AMPLICON	SAMEA7174665	ERX4380204	COG-UK/LIVE-A6655	Illumina MiSeq	PAIRED	PCR	VIRAL RNA	Severe acute respiratory syndrome coronavirus 2	Homo sapiens	ILLUMINA	2020-03-19	United Kingdom	Europe	27	444.235	397	0.93509	13283967
ERR4439702	PRJEB37886	AMPLICON	SAMEA7174667	ERX4380205	COG-UK/LIVE-A6AE0	Illumina MiSeq	PAIRED	PCR	VIRAL RNA	Severe acute respiratory syndrome coronavirus 2	Homo sapiens	ILLUMINA	2020-03-16	United Kingdom	Europe	27	415.628	371	0.903287	12428518
ERR4439703	PRJEB37886	AMPLICON	SAMEA7174668	ERX4380206	COG-UK/LIVE-A59C6	Illumina MiSeq	PAIRED	PCR	VIRAL RNA	Severe acute respiratory syndrome coronavirus 2	Homo sapiens	ILLUMINA	2020-03-17	United Kingdom	Europe	19	435.05	393	0.934789	13009299
ERR4439704	PRJEB37886	AMPLICON	SAMEA7174669	ERX4380207	COG-UK/LIVE-A56CF	Illumina MiSeq	PAIRED	PCR	VIRAL RNA	Severe acute respiratory syndrome coronavirus 2	Homo sapiens	ILLUMINA	2020-03-20	United Kingdom	Europe	19	363.256	328	0.9587	10862457
ERR4439705	PRJEB37886	AMPLICON	SAMEA7174671	ERX4380209	COG-UK/LIVE-A600C	Illumina MiSeq	PAIRED	PCR	VIRAL RNA	Severe acute respiratory syndrome coronavirus 2	Homo sapiens	ILLUMINA	2020-03-21	United Kingdom	Europe	14	515.074	469	0.975655	15402247
ERR4439706	PRJEB37886	AMPLICON	SAMEA7174670	ERX4380208	COG-UK/LIVE-A5C81	Illumina MiSeq	PAIRED	PCR	VIRAL RNA	Severe acute respiratory syndrome coronavirus 2	Homo sapiens	ILLUMINA	2020-03-17	United Kingdom	Europe	27	248.387	221	0.806441	7427520
ERR4439707	PRJEB37886	AMPLICON	SAMEA7174672	ERX4380210	COG-UK/LIVE-A5191	Illumina MiSeq	PAIRED	PCR	VIRAL RNA	Severe acute respiratory syndrome coronavirus 2	Homo sapiens	ILLUMINA	2020-03-14	United Kingdom	Europe	34	347.543	280	0.820252	10392582
ERR4439708	PRJEB37886	AMPLICON	SAMEA7174674	ERX4380212	COG-UK/LIVE-A5A87	Illumina MiSeq	PAIRED	PCR	VIRAL RNA	Severe acute respiratory syndrome coronavirus 2	Homo sapiens	ILLUMINA	2020-03-19	United Kingdom	Europe	33	572.457	497	0.874294	17118184
ERR4439709	PRJEB37886	AMPLICON	SAMEA7174673	ERX4380211	COG-UK/LIVE-A4D8F	Illumina MiSeq	PAIRED	PCR	VIRAL RNA	Severe acute respiratory syndrome coronavirus 2	Homo sapiens	ILLUMINA	2020-03-14	United Kingdom	Europe	29	301.129	274	0.919774	9004650
ERR4439710	PRJEB37886	AMPLICON	SAMEA7174675	ERX4380215	COG-UK/LIVE-A5AE1	Illumina MiSeq	PAIRED	PCR	VIRAL RNA	Severe acute respiratory syndrome coronavirus 2	Homo sapiens	ILLUMINA	2020-03-17	United Kingdom	Europe	130	367.879	264	0.75561	11000681
ERR4439711	PRJEB37886	AMPLICON	SAMEA7174677	ERX4380213	COG-UK/LIVE-A4EAA	Illumina MiSeq	PAIRED	PCR	VIRAL RNA	Severe acute respiratory syndrome coronavirus 2	Homo sapiens	ILLUMINA	2020-03-14	United Kingdom	Europe	116	327.745	215	0.708524	9800557
ERR4439712	PRJEB37886	AMPLICON	SAMEA7174676	ERX4380214	COG-UK/LIVE-A2B96	Illumina MiSeq	PAIRED	PCR	VIRAL RNA	Severe acute respiratory syndrome coronavirus 2	Homo sapiens	ILLUMINA	2020-05-18	United Kingdom	Europe	39	626.148	557	0.887871	18723708
ERR4439714	PRJEB37886	AMPLICON	SAMEA7174680	ERX4380218	COG-UK/LIVE-A5BC0	Illumina MiSeq	PAIRED	PCR	VIRAL RNA	Severe acute respiratory syndrome coronavirus 2	Homo sapiens	ILLUMINA	2020-03-18	United Kingdom	Europe	41	368.76	327	0.827208	11027029
ERR4439715	PRJEB37886	AMPLICON	SAMEA7174678	ERX4380217	COG-UK/LIVE-A28DB	Illumina MiSeq	PAIRED	PCR	VIRAL RNA	Severe acute respiratory syndrome coronavirus 2	Homo sapiens	ILLUMINA	2020-06-09	United Kingdom	Europe	19	750.5	678	0.936628	22442205
ERR4439716	PRJEB37886	AMPLICON	SAMEA7174681	ERX4380219	COG-UK/LIVE-A2EBB	Illumina MiSeq	PAIRED	PCR	VIRAL RNA	Severe acute respiratory syndrome coronavirus 2	Homo sapiens	ILLUMINA	2020-05-20	United Kingdom	Europe	22	709.384	640	0.961409	21212710
ERR4439717	PRJEB37886	AMPLICON	SAMEA7174682	ERX4380220	COG-UK/LIVE-A6549	Illumina MiSeq	PAIRED	PCR	VIRAL RNA	Severe acute respiratory syndrome coronavirus 2	Homo sapiens	ILLUMINA	2020-03-18	United Kingdom	Europe	57	396.692	304	0.822459	11862266
ERR4439718	PRJEB37886	AMPLICON	SAMEA7174683	ERX4380221	COG-UK/LIVE-A4E04	Illumina MiSeq	PAIRED	PCR	VIRAL RNA	Severe acute respiratory syndrome coronavirus 2	Homo sapiens	ILLUMINA	2020-03-05	United Kingdom	Europe	48	314.879	261	0.785674	9415828
ERR4439719	PRJEB37886	AMPLICON	SAMEA7174684	ERX4380222	COG-UK/LIVE-A65EF	Illumina MiSeq	PAIRED	PCR	VIRAL RNA	Severe acute respiratory syndrome coronavirus 2	Homo sapiens	ILLUMINA	2020-03-19	United Kingdom	Europe	43	416.551	343	0.826004	12456117
ERR4439720	PRJEB37886	AMPLICON	SAMEA7174687	ERX4380224	COG-UK/LIVE-A47AF	Illumina MiSeq	PAIRED	PCR	VIRAL RNA	Severe acute respiratory syndrome coronavirus 2	Homo sapiens	ILLUMINA	2020-03-09	United Kingdom	Europe	23	617.174	560	0.97512	18455351
ERR4439722	PRJEB37886	AMPLICON	SAMEA7174688	ERX4380226	COG-UK/LIVE-A4BC1	Illumina MiSeq	PAIRED	PCR	VIRAL RNA	Severe acute respiratory syndrome coronavirus 2	Homo sapiens	ILLUMINA	2020-03-10	United Kingdom	Europe	29	215.346	197	0.843628	6439505
ERR4439723	PRJEB37886	AMPLICON	SAMEA7174690	ERX4380227	COG-UK/LIVE-A44C6	Illumina MiSeq	PAIRED	PCR	VIRAL RNA	Severe acute respiratory syndrome coronavirus 2	Homo sapiens	ILLUMINA	2020-07-04	United Kingdom	Europe	67	534.435	420	0.919841	15981207
ERR4439725	PRJEB37886	AMPLICON	SAMEA7174689	ERX4380228	COG-UK/LIVE-A5F6A	Illumina MiSeq	PAIRED	PCR	VIRAL RNA	Severe acute respiratory syndrome coronavirus 2	Homo sapiens	ILLUMINA	2020-03-21	United Kingdom	Europe	25	430.395	383	0.879076	12870098
ERR4439726	PRJEB37886	AMPLICON	SAMEA7174691	ERX4380230	COG-UK/LIVE-A2CB1	Illumina MiSeq	PAIRED	PCR	VIRAL RNA	Severe acute respiratory syndrome coronavirus 2	Homo sapiens	ILLUMINA	2020-05-19	United Kingdom	Europe	159	292.3	216	0.709962	8740639
ERR4439727	PRJEB37886	AMPLICON	SAMEA7174692	ERX4380231	COG-UK/LIVE-A6804	Illumina MiSeq	PAIRED	PCR	VIRAL RNA	Severe acute respiratory syndrome coronavirus 2	Homo sapiens	ILLUMINA	2020-03-19	United Kingdom	Europe	120	296.58	183	0.659532	8868631
ERR4439730	PRJEB37886	AMPLICON	SAMEA7174695	ERX4380233	COG-UK/LIVE-A645B	Illumina MiSeq	PAIRED	PCR	VIRAL RNA	Severe acute respiratory syndrome coronavirus 2	Homo sapiens	ILLUMINA	2020-03-18	United Kingdom	Europe	49	360.296	292	0.838377	10773944
ERR4439731	PRJEB37886	AMPLICON	SAMEA7174696	ERX4380234	COG-UK/LIVE-A6242	Illumina MiSeq	PAIRED	PCR	VIRAL RNA	Severe acute respiratory syndrome coronavirus 2	Homo sapiens	ILLUMINA	2020-03-21	United Kingdom	Europe	23	406.786	374	0.941477	12164124
ERR4439732	PRJEB37886	AMPLICON	SAMEA7174698	ERX4380235	COG-UK/LIVE-A5F5B	Illumina MiSeq	PAIRED	PCR	VIRAL RNA	Severe acute respiratory syndrome coronavirus 2	Homo sapiens	ILLUMINA	2020-03-21	United Kingdom	Europe	23	589.448	532	0.945591	17626264
ERR4439733	PRJEB37886	AMPLICON	SAMEA7174697	ERX4380236	COG-UK/LIVE-A6901	Illumina MiSeq	PAIRED	PCR	VIRAL RNA	Severe acute respiratory syndrome coronavirus 2	Homo sapiens	ILLUMINA	2020-03-19	United Kingdom	Europe	33	608.106	552	0.950373	18184207
ERR4439734	PRJEB37886	AMPLICON	SAMEA7174699	ERX4380238	COG-UK/LIVE-A1265	Illumina MiSeq	PAIRED	PCR	VIRAL RNA	Severe acute respiratory syndrome coronavirus 2	Homo sapiens	ILLUMINA	2020-05-25	United Kingdom	Europe	45	337.142	252	0.82791	10081558
ERR4439735	PRJEB37886	AMPLICON	SAMEA7174701	ERX4380239	COG-UK/LIVE-A61EB	Illumina MiSeq	PAIRED	PCR	VIRAL RNA	Severe acute respiratory syndrome coronavirus 2	Homo sapiens	ILLUMINA	2020-03-21	United Kingdom	Europe	21	408.874	381	0.920276	12226552
ERR4439737	PRJEB37886	AMPLICON	SAMEA7174703	ERX4380241	COG-UK/LIVE-A57CC	Illumina MiSeq	PAIRED	PCR	VIRAL RNA	Severe acute respiratory syndrome coronavirus 2	Homo sapiens	ILLUMINA	2020-03-19	United Kingdom	Europe	49	360.748	305	0.821021	10787453
ERR4439738	PRJEB37886	AMPLICON	SAMEA7174704	ERX4380242	COG-UK/LIVE-A6233	Illumina MiSeq	PAIRED	PCR	VIRAL RNA	Severe acute respiratory syndrome coronavirus 2	Homo sapiens	ILLUMINA	2020-03-21	United Kingdom	Europe	22	423.832	394	0.943484	12673854
ERR4439740	PRJEB37886	AMPLICON	SAMEA7174705	ERX4380243	COG-UK/LIVE-A56B0	Illumina MiSeq	PAIRED	PCR	VIRAL RNA	Severe acute respiratory syndrome coronavirus 2	Homo sapiens	ILLUMINA	2020-03-19	United Kingdom	Europe	17	340.453	301	0.948801	10180569
ERR4439741	PRJEB37886	AMPLICON	SAMEA7174707	ERX4380244	COG-UK/LIVE-A3CED	Illumina MiSeq	PAIRED	PCR	VIRAL RNA	Severe acute respiratory syndrome coronavirus 2	Homo sapiens	ILLUMINA	2020-05-19	United Kingdom	Europe	33	249.903	219	0.819149	7472858
ERR4439742	PRJEB37886	AMPLICON	SAMEA7174706	ERX4380245	COG-UK/LIVE-A60DF	Illumina MiSeq	PAIRED	PCR	VIRAL RNA	Severe acute respiratory syndrome coronavirus 2	Homo sapiens	ILLUMINA	2020-03-21	United Kingdom	Europe	24	446.158	408	0.945424	13341449
ERR4439743	PRJEB37886	AMPLICON	SAMEA7174708	ERX4380246	COG-UK/LIVE-A4C73	Illumina MiSeq	PAIRED	PCR	VIRAL RNA	Severe acute respiratory syndrome coronavirus 2	Homo sapiens	ILLUMINA	2020-03-12	United Kingdom	Europe	31	308.051	282	0.907133	9211659
ERR4439744	PRJEB37886	AMPLICON	SAMEA7174709	ERX4380248	COG-UK/LIVE-A4CA0	Illumina MiSeq	PAIRED	PCR	VIRAL RNA	Severe acute respiratory syndrome coronavirus 2	Homo sapiens	ILLUMINA	2020-03-12	United Kingdom	Europe	19	293.948	261	0.942046	8789940
ERR4439745	PRJEB37886	AMPLICON	SAMEA7174711	ERX4380249	COG-UK/LIVE-A4BFE	Illumina MiSeq	PAIRED	PCR	VIRAL RNA	Severe acute respiratory syndrome coronavirus 2	Homo sapiens	ILLUMINA	2020-03-12	United Kingdom	Europe	83	265.42	216	0.791225	7936854
ERR4439746	PRJEB37886	AMPLICON	SAMEA7174713	ERX4380250	COG-UK/LIVE-A5C72	Illumina MiSeq	PAIRED	PCR	VIRAL RNA	Severe acute respiratory syndrome coronavirus 2	Homo sapiens	ILLUMINA	2020-03-17	United Kingdom	Europe	23	453.344	426	0.929338	13556339
ERR4439747	PRJEB37886	AMPLICON	SAMEA7174712	ERX4380251	COG-UK/LIVE-A3C65	Illumina MiSeq	PAIRED	PCR	VIRAL RNA	Severe acute respiratory syndrome coronavirus 2	Homo sapiens	ILLUMINA	2020-05-18	United Kingdom	Europe	42	688.759	596	0.937832	20595971
ERR4439749	PRJEB37886	AMPLICON	SAMEA7174714	ERX4380252	COG-UK/LIVE-A5999	Illumina MiSeq	PAIRED	PCR	VIRAL RNA	Severe acute respiratory syndrome coronavirus 2	Homo sapiens	ILLUMINA	2020-03-17	United Kingdom	Europe	158	255.247	198	0.676688	7632637
ERR4439750	PRJEB37886	AMPLICON	SAMEA7174715	ERX4380253	COG-UK/LIVE-A6B0B	Illumina MiSeq	PAIRED	PCR	VIRAL RNA	Severe acute respiratory syndrome coronavirus 2	Homo sapiens	ILLUMINA	2020-03-16	United Kingdom	Europe	44	428.524	329	0.832057	12814139
ERR4439751	PRJEB37886	AMPLICON	SAMEA7174716	ERX4380254	COG-UK/LIVE-A5F00	Illumina MiSeq	PAIRED	PCR	VIRAL RNA	Severe acute respiratory syndrome coronavirus 2	Homo sapiens	ILLUMINA	2020-03-21	United Kingdom	Europe	35	483.467	412	0.877236	14457099
ERR4439752	PRJEB37886	AMPLICON	SAMEA7174717	ERX4380255	COG-UK/LIVE-A1292	Illumina MiSeq	PAIRED	PCR	VIRAL RNA	Severe acute respiratory syndrome coronavirus 2	Homo sapiens	ILLUMINA	2020-05-19	United Kingdom	Europe	44	450.326	360	0.876668	13466100
ERR4439753	PRJEB37886	AMPLICON	SAMEA7174718	ERX4380257	COG-UK/LIVE-A59B7	Illumina MiSeq	PAIRED	PCR	VIRAL RNA	Severe acute respiratory syndrome coronavirus 2	Homo sapiens	ILLUMINA	2020-03-19	United Kingdom	Europe	71	414.282	314	0.798582	12388279
ERR4439754	PRJEB37886	AMPLICON	SAMEA7174719	ERX4380256	COG-UK/LIVE-A5A2D	Illumina MiSeq	PAIRED	PCR	VIRAL RNA	Severe acute respiratory syndrome coronavirus 2	Homo sapiens	ILLUMINA	2020-03-17	United Kingdom	Europe	56	200.73	152	0.643547	6002443
ERR4439755	PRJEB37886	AMPLICON	SAMEA7174720	ERX4380258	COG-UK/LIVE-A28BD	Illumina MiSeq	PAIRED	PCR	VIRAL RNA	Severe acute respiratory syndrome coronavirus 2	Homo sapiens	ILLUMINA	2020-06-10	United Kingdom	Europe	26	870.482	781	0.978664	26030037
ERR4439756	PRJEB37886	AMPLICON	SAMEA7174721	ERX4380260	COG-UK/LIVE-A5F2E	Illumina MiSeq	PAIRED	PCR	VIRAL RNA	Severe acute respiratory syndrome coronavirus 2	Homo sapiens	ILLUMINA	2020-03-21	United Kingdom	Europe	20	308.216	284	0.886968	9216569
ERR4439758	PRJEB37886	AMPLICON	SAMEA7174722	ERX4380261	COG-UK/PHWC-169A15	Illumina MiSeq	PAIRED	PCR	VIRAL RNA	Severe acute respiratory syndrome coronavirus 2	Homo sapiens	ILLUMINA	2020-03-20	United Kingdom	Europe	13	2706.35	2445	0.988663	80928047
ERR4439759	PRJEB37886	AMPLICON	SAMEA7174724	ERX4380262	COG-UK/LIVE-A55FF	Illumina MiSeq	PAIRED	PCR	VIRAL RNA	Severe acute respiratory syndrome coronavirus 2	Homo sapiens	ILLUMINA	2020-03-21	United Kingdom	Europe	20	425.166	381	0.97415	12713750
ERR4439760	PRJEB37886	AMPLICON	SAMEA7174726	ERX4380263	COG-UK/LIVE-A3C74	Illumina MiSeq	PAIRED	PCR	VIRAL RNA	Severe acute respiratory syndrome coronavirus 2	Homo sapiens	ILLUMINA	2020-05-19	United Kingdom	Europe	23	863.243	798	0.973782	25813569
ERR4439762	PRJEB37886	AMPLICON	SAMEA7174727	ERX4380265	COG-UK/LIVE-A5EB8	Illumina MiSeq	PAIRED	PCR	VIRAL RNA	Severe acute respiratory syndrome coronavirus 2	Homo sapiens	ILLUMINA	2020-03-21	United Kingdom	Europe	22	577.465	512	0.946427	17267950
ERR4439763	PRJEB37886	AMPLICON	SAMEA7174729	ERX4380267	COG-UK/LIVE-A6761	Illumina MiSeq	PAIRED	PCR	VIRAL RNA	Severe acute respiratory syndrome coronavirus 2	Homo sapiens	ILLUMINA	2020-03-19	United Kingdom	Europe	38	314.339	266	0.82791	9399683
ERR4439765	PRJEB37886	AMPLICON	SAMEA7174731	ERX4380270	COG-UK/LIVE-A2CDF	Illumina MiSeq	PAIRED	PCR	VIRAL RNA	Severe acute respiratory syndrome coronavirus 2	Homo sapiens	ILLUMINA	2020-05-19	United Kingdom	Europe	21	628.394	547	0.931077	18790852
ERR4439767	PRJEB37886	AMPLICON	SAMEA7174732	ERX4380269	COG-UK/LIVE-A66EC	Illumina MiSeq	PAIRED	PCR	VIRAL RNA	Severe acute respiratory syndrome coronavirus 2	Homo sapiens	ILLUMINA	2020-03-19	United Kingdom	Europe	48	404.738	315	0.830652	12102886
ERR4439768	PRJEB37886	AMPLICON	SAMEA7174733	ERX4380271	COG-UK/LIVE-A6048	Illumina MiSeq	PAIRED	PCR	VIRAL RNA	Severe acute respiratory syndrome coronavirus 2	Homo sapiens	ILLUMINA	2020-03-21	United Kingdom	Europe	50	371.17	288	0.828245	11099098
ERR4439769	PRJEB37886	AMPLICON	SAMEA7174734	ERX4380272	COG-UK/LIVE-A6224	Illumina MiSeq	PAIRED	PCR	VIRAL RNA	Severe acute respiratory syndrome coronavirus 2	Homo sapiens	ILLUMINA	2020-03-21	United Kingdom	Europe	147	352.178	270	0.763435	10531177
ERR4439770	PRJEB37886	AMPLICON	SAMEA7174735	ERX4380273	COG-UK/LIVE-A4F5C	Illumina MiSeq	PAIRED	PCR	VIRAL RNA	Severe acute respiratory syndrome coronavirus 2	Homo sapiens	ILLUMINA	2020-03-14	United Kingdom	Europe	43	367.658	307	0.799953	10994069
ERR4439771	PRJEB37886	AMPLICON	SAMEA7174736	ERX4380274	COG-UK/LIVE-A6163	Illumina MiSeq	PAIRED	PCR	VIRAL RNA	Severe acute respiratory syndrome coronavirus 2	Homo sapiens	ILLUMINA	2020-03-21	United Kingdom	Europe	46	450.79	354	0.857707	13479971
ERR4439772	PRJEB37886	AMPLICON	SAMEA7174737	ERX4380275	COG-UK/LIVE-A4763	Illumina MiSeq	PAIRED	PCR	VIRAL RNA	Severe acute respiratory syndrome coronavirus 2	Homo sapiens	ILLUMINA	2020-03-12	United Kingdom	Europe	20	281.401	248	0.909842	8414725
ERR4439773	PRJEB37886	AMPLICON	SAMEA7174738	ERX4380277	COG-UK/LIVE-A63F4	Illumina MiSeq	PAIRED	PCR	VIRAL RNA	Severe acute respiratory syndrome coronavirus 2	Homo sapiens	ILLUMINA	2020-03-19	United Kingdom	Europe	25	389.311	348	0.911882	11641575
ERR4439774	PRJEB37886	AMPLICON	SAMEA7174739	ERX4380276	COG-UK/LIVE-A3C92	Illumina MiSeq	PAIRED	PCR	VIRAL RNA	Severe acute respiratory syndrome coronavirus 2	Homo sapiens	ILLUMINA	2020-05-19	United Kingdom	Europe	30	894.341	799	0.942648	26743486
ERR4439776	PRJEB37886	WGS	SAMEA7174741	ERX4380279	COG-UK/LOND-1286A96	Illumina MiSeq	PAIRED	PCR	VIRAL RNA	Severe acute respiratory syndrome coronavirus 2	Homo sapiens	ILLUMINA	2020-04-15	United Kingdom	Europe	14	4831.28	5644	0.942614	144469727
ERR4439777	PRJEB37886	AMPLICON	SAMEA7174742	ERX4380282	COG-UK/LIVE-A5EC7	Illumina MiSeq	PAIRED	PCR	VIRAL RNA	Severe acute respiratory syndrome coronavirus 2	Homo sapiens	ILLUMINA	2020-03-21	United Kingdom	Europe	26	371.934	329	0.849547	11121951
ERR4439778	PRJEB37886	AMPLICON	SAMEA7174744	ERX4380281	COG-UK/LIVE-A50D0	Illumina MiSeq	PAIRED	PCR	VIRAL RNA	Severe acute respiratory syndrome coronavirus 2	Homo sapiens	ILLUMINA	2020-03-04	United Kingdom	Europe	20	358.473	315	0.889409	10719407
ERR4439782	PRJEB37886	AMPLICON	SAMEA7174747	ERX4380285	COG-UK/LIVE-A2F9A	Illumina MiSeq	PAIRED	PCR	VIRAL RNA	Severe acute respiratory syndrome coronavirus 2	Homo sapiens	ILLUMINA	2020-05-18	United Kingdom	Europe	193	483.971	348	0.836337	14472185
ERR4439784	PRJEB37886	AMPLICON	SAMEA7174749	ERX4380287	COG-UK/LIVE-A67AD	Illumina MiSeq	PAIRED	PCR	VIRAL RNA	Severe acute respiratory syndrome coronavirus 2	Homo sapiens	ILLUMINA	2020-03-19	United Kingdom	Europe	98	351.671	291	0.833027	10516025
ERR4439786	PRJEB37886	AMPLICON	SAMEA7174751	ERX4380291	COG-UK/LIVE-A54A7	Illumina MiSeq	PAIRED	PCR	VIRAL RNA	Severe acute respiratory syndrome coronavirus 2	Homo sapiens	ILLUMINA	2020-03-20	United Kingdom	Europe	30	408.021	368	0.872856	12201049
ERR4439787	PRJEB37886	AMPLICON	SAMEA7174753	ERX4380290	COG-UK/LIVE-A5C63	Illumina MiSeq	PAIRED	PCR	VIRAL RNA	Severe acute respiratory syndrome coronavirus 2	Homo sapiens	ILLUMINA	2020-03-17	United Kingdom	Europe	22	478.761	443	0.917166	14316390
ERR4439789	PRJEB37886	AMPLICON	SAMEA7174755	ERX4380293	COG-UK/LIVE-A561A	Illumina MiSeq	PAIRED	PCR	VIRAL RNA	Severe acute respiratory syndrome coronavirus 2	Homo sapiens	ILLUMINA	2020-03-19	United Kingdom	Europe	21	426.899	381	0.97231	12765547
ERR4439790	PRJEB37886	AMPLICON	SAMEA7174754	ERX4380292	COG-UK/PHWC-1699EB	Illumina MiSeq	PAIRED	PCR	VIRAL RNA	Severe acute respiratory syndrome coronavirus 2	Homo sapiens	ILLUMINA	2020-07-29	United Kingdom	Europe	368	3065.94	2471	0.965756	91680842
ERR4439791	PRJEB37886	AMPLICON	SAMEA7174756	ERX4380294	COG-UK/LIVE-A5A5A	Illumina MiSeq	PAIRED	PCR	VIRAL RNA	Severe acute respiratory syndrome coronavirus 2	Homo sapiens	ILLUMINA	2020-03-17	United Kingdom	Europe	22	472.546	429	0.931846	14130552
ERR4439792	PRJEB37886	AMPLICON	SAMEA7174757	ERX4380295	COG-UK/LIVE-A62CA	Illumina MiSeq	PAIRED	PCR	VIRAL RNA	Severe acute respiratory syndrome coronavirus 2	Homo sapiens	ILLUMINA	2020-03-21	United Kingdom	Europe	56	427.8	357	0.843394	12792501
ERR4439793	PRJEB37886	AMPLICON	SAMEA7174758	ERX4380296	COG-UK/LIVE-A48CA	Illumina MiSeq	PAIRED	PCR	VIRAL RNA	Severe acute respiratory syndrome coronavirus 2	Homo sapiens	ILLUMINA	2020-03-09	United Kingdom	Europe	34	174.697	156	0.726616	5223966
ERR4439794	PRJEB37886	AMPLICON	SAMEA7174759	ERX4380297	COG-UK/LIVE-A450F	Illumina MiSeq	PAIRED	PCR	VIRAL RNA	Severe acute respiratory syndrome coronavirus 2	Homo sapiens	ILLUMINA	2020-07-03	United Kingdom	Europe	31	556.282	476	0.916497	16634503
ERR4439795	PRJEB37886	AMPLICON	SAMEA7174760	ERX4380298	COG-UK/LIVE-A44F3	Illumina MiSeq	PAIRED	PCR	VIRAL RNA	Severe acute respiratory syndrome coronavirus 2	Homo sapiens	ILLUMINA	2020-07-04	United Kingdom	Europe	30	514.945	456	0.943852	15398388
ERR4439796	PRJEB37886	AMPLICON	SAMEA7174762	ERX4380299	COG-UK/LIVE-A2AD5	Illumina MiSeq	PAIRED	PCR	VIRAL RNA	Severe acute respiratory syndrome coronavirus 2	Homo sapiens	ILLUMINA	2020-05-18	United Kingdom	Europe	45	466.201	380	0.886734	13940803
ERR4439797	PRJEB37886	AMPLICON	SAMEA7174761	ERX4380301	COG-UK/LIVE-A5B84	Illumina MiSeq	PAIRED	PCR	VIRAL RNA	Severe acute respiratory syndrome coronavirus 2	Homo sapiens	ILLUMINA	2020-03-17	United Kingdom	Europe	44	571.336	483	0.852022	17084664
ERR4439798	PRJEB37886	AMPLICON	SAMEA7174764	ERX4380302	COG-UK/LIVE-A4B58	Illumina MiSeq	PAIRED	PCR	VIRAL RNA	Severe acute respiratory syndrome coronavirus 2	Homo sapiens	ILLUMINA	2020-03-12	United Kingdom	Europe	270	112.516	81	0.432164	3364576
ERR4439799	PRJEB37886	AMPLICON	SAMEA7174765	ERX4380303	COG-UK/LIVE-A5067	Illumina MiSeq	PAIRED	PCR	VIRAL RNA	Severe acute respiratory syndrome coronavirus 2	Homo sapiens	ILLUMINA	2020-03-14	United Kingdom	Europe	37	385.169	339	0.840317	11517718
ERR4439800	PRJEB37886	AMPLICON	SAMEA7174763	ERX4380300	COG-UK/LIVE-A57F9	Illumina MiSeq	PAIRED	PCR	VIRAL RNA	Severe acute respiratory syndrome coronavirus 2	Homo sapiens	ILLUMINA	2020-03-20	United Kingdom	Europe	23	506.237	460	0.971943	15138000
ERR4439801	PRJEB37886	AMPLICON	SAMEA7174766	ERX4380304	COG-UK/LIVE-A5E8B	Illumina MiSeq	PAIRED	PCR	VIRAL RNA	Severe acute respiratory syndrome coronavirus 2	Homo sapiens	ILLUMINA	2020-03-21	United Kingdom	Europe	134	387.275	274	0.722703	11580694
ERR4439802	PRJEB37886	AMPLICON	SAMEA7174767	ERX4380306	COG-UK/LIVE-A5780	Illumina MiSeq	PAIRED	PCR	VIRAL RNA	Severe acute respiratory syndrome coronavirus 2	Homo sapiens	ILLUMINA	2020-03-20	United Kingdom	Europe	26	386.71	341	0.951242	11563801
ERR4439803	PRJEB37886	AMPLICON	SAMEA7174768	ERX4380305	COG-UK/LIVE-A503A	Illumina MiSeq	PAIRED	PCR	VIRAL RNA	Severe acute respiratory syndrome coronavirus 2	Homo sapiens	ILLUMINA	2020-03-03	United Kingdom	Europe	125	188.972	130	0.583687	5650843
ERR4439804	PRJEB37886	AMPLICON	SAMEA7174769	ERX4380307	COG-UK/LIVE-A58AB	Illumina MiSeq	PAIRED	PCR	VIRAL RNA	Severe acute respiratory syndrome coronavirus 2	Homo sapiens	ILLUMINA	2020-03-20	United Kingdom	Europe	115	399.786	303	0.799418	11954811
ERR4439805	PRJEB37886	AMPLICON	SAMEA7174770	ERX4380308	COG-UK/LIVE-A5F1F	Illumina MiSeq	PAIRED	PCR	VIRAL RNA	Severe acute respiratory syndrome coronavirus 2	Homo sapiens	ILLUMINA	2020-03-21	United Kingdom	Europe	27	590.704	515	0.925058	17663807
ERR4439806	PRJEB37886	AMPLICON	SAMEA7174771	ERX4380309	COG-UK/LIVE-A635E	Illumina MiSeq	PAIRED	PCR	VIRAL RNA	Severe acute respiratory syndrome coronavirus 2	Homo sapiens	ILLUMINA	2020-03-18	United Kingdom	Europe	18	523.81	463	0.931345	15663500
ERR4439807	PRJEB37886	AMPLICON	SAMEA7174774	ERX4380310	COG-UK/LIVE-A263B	Illumina MiSeq	PAIRED	PCR	VIRAL RNA	Severe acute respiratory syndrome coronavirus 2	Homo sapiens	ILLUMINA	2020-05-20	United Kingdom	Europe	34	660.754	589	0.953985	19758521
ERR4439808	PRJEB37886	AMPLICON	SAMEA7174775	ERX4380311	COG-UK/LIVE-A47CD	Illumina MiSeq	PAIRED	PCR	VIRAL RNA	Severe acute respiratory syndrome coronavirus 2	Homo sapiens	ILLUMINA	2020-03-10	United Kingdom	Europe	239	177.27	153	0.662843	5300911
ERR4439809	PRJEB37886	AMPLICON	SAMEA7174772	ERX4380313	COG-UK/LIVE-A6B38	Illumina MiSeq	PAIRED	PCR	VIRAL RNA	Severe acute respiratory syndrome coronavirus 2	Homo sapiens	ILLUMINA	2020-03-15	United Kingdom	Europe	18	401.681	369	0.891349	12011459
ERR4439810	PRJEB37886	AMPLICON	SAMEA7174773	ERX4380312	COG-UK/LIVE-A5674	Illumina MiSeq	PAIRED	PCR	VIRAL RNA	Severe acute respiratory syndrome coronavirus 2	Homo sapiens	ILLUMINA	2020-03-20	United Kingdom	Europe	29	435.153	391	0.955824	13012374
ERR4439812	PRJEB37886	AMPLICON	SAMEA7174777	ERX4380315	COG-UK/LIVE-A4C0A	Illumina MiSeq	PAIRED	PCR	VIRAL RNA	Severe acute respiratory syndrome coronavirus 2	Homo sapiens	ILLUMINA	2020-03-12	United Kingdom	Europe	131	110.005	73	0.38558	3289477
ERR4439813	PRJEB37886	AMPLICON	SAMEA7174778	ERX4380316	COG-UK/LIVE-A6190	Illumina MiSeq	PAIRED	PCR	VIRAL RNA	Severe acute respiratory syndrome coronavirus 2	Homo sapiens	ILLUMINA	2020-03-21	United Kingdom	Europe	24	483.529	426	0.928937	14458958
ERR4439814	PRJEB37886	AMPLICON	SAMEA7174779	ERX4380317	COG-UK/LIVE-A646A	Illumina MiSeq	PAIRED	PCR	VIRAL RNA	Severe acute respiratory syndrome coronavirus 2	Homo sapiens	ILLUMINA	2020-03-18	United Kingdom	Europe	45	533.858	369	0.851721	15963955
ERR4439815	PRJEB37886	AMPLICON	SAMEA7174781	ERX4380318	COG-UK/LIVE-A5A0F	Illumina MiSeq	PAIRED	PCR	VIRAL RNA	Severe acute respiratory syndrome coronavirus 2	Homo sapiens	ILLUMINA	2020-03-18	United Kingdom	Europe	25	279.949	256	0.831355	8371326
ERR4439821	PRJEB37886	AMPLICON	SAMEA7174787	ERX4380325	COG-UK/LIVE-A4CFB	Illumina MiSeq	PAIRED	PCR	VIRAL RNA	Severe acute respiratory syndrome coronavirus 2	Homo sapiens	ILLUMINA	2020-03-12	United Kingdom	Europe	78	314.273	203	0.711668	9397705
ERR4439825	PRJEB37886	AMPLICON	SAMEA7174790	ERX4380328	COG-UK/LIVE-A601B	Illumina MiSeq	PAIRED	PCR	VIRAL RNA	Severe acute respiratory syndrome coronavirus 2	Homo sapiens	ILLUMINA	2020-06-30	United Kingdom	Europe	37	475.682	406	0.907668	14224331
ERR4439826	PRJEB37886	AMPLICON	SAMEA7174793	ERX4380330	COG-UK/LIVE-A50B2	Illumina MiSeq	PAIRED	PCR	VIRAL RNA	Severe acute respiratory syndrome coronavirus 2	Homo sapiens	ILLUMINA	2020-03-01	United Kingdom	Europe	43	298.29	262	0.831689	8919759
ERR4439827	PRJEB37886	AMPLICON	SAMEA7174791	ERX4380329	COG-UK/LIVE-A461B	Illumina MiSeq	PAIRED	PCR	VIRAL RNA	Severe acute respiratory syndrome coronavirus 2	Homo sapiens	ILLUMINA	2020-07-03	United Kingdom	Europe	94	436.222	371	0.898973	13044347
ERR4439828	PRJEB37886	AMPLICON	SAMEA7174792	ERX4380331	COG-UK/LIVE-A59A8	Illumina MiSeq	PAIRED	PCR	VIRAL RNA	Severe acute respiratory syndrome coronavirus 2	Homo sapiens	ILLUMINA	2020-03-17	United Kingdom	Europe	21	306.095	271	0.914156	9153171
ERR4439829	PRJEB37886	AMPLICON	SAMEA7174794	ERX4380332	COG-UK/LIVE-A66CE	Illumina MiSeq	PAIRED	PCR	VIRAL RNA	Severe acute respiratory syndrome coronavirus 2	Homo sapiens	ILLUMINA	2020-03-19	United Kingdom	Europe	32	352.617	305	0.851252	10544295
ERR4439830	PRJEB37886	AMPLICON	SAMEA7174795	ERX4380333	COG-UK/LIVE-A5D60	Illumina MiSeq	PAIRED	PCR	VIRAL RNA	Severe acute respiratory syndrome coronavirus 2	Homo sapiens	ILLUMINA	2020-03-18	United Kingdom	Europe	24	483.492	413	0.868274	14457871
ERR4439831	PRJEB37886	AMPLICON	SAMEA7174796	ERX4380334	COG-UK/LIVE-A2880	Illumina MiSeq	PAIRED	PCR	VIRAL RNA	Severe acute respiratory syndrome coronavirus 2	Homo sapiens	ILLUMINA	2020-06-08	United Kingdom	Europe	24	959.407	845	0.95987	28689159
ERR4439832	PRJEB37886	AMPLICON	SAMEA7174797	ERX4380335	COG-UK/LIVE-A68D7	Illumina MiSeq	PAIRED	PCR	VIRAL RNA	Severe acute respiratory syndrome coronavirus 2	Homo sapiens	ILLUMINA	2020-03-19	United Kingdom	Europe	100	418.167	314	0.809685	12504447
ERR4439833	PRJEB37886	AMPLICON	SAMEA7174798	ERX4380336	COG-UK/LIVE-A6154	Illumina MiSeq	PAIRED	PCR	VIRAL RNA	Severe acute respiratory syndrome coronavirus 2	Homo sapiens	ILLUMINA	2020-03-21	United Kingdom	Europe	58	466.179	356	0.804133	13940148
ERR4439834	PRJEB37886	AMPLICON	SAMEA7174799	ERX4380337	COG-UK/LIVE-A5ED6	Illumina MiSeq	PAIRED	PCR	VIRAL RNA	Severe acute respiratory syndrome coronavirus 2	Homo sapiens	ILLUMINA	2020-03-21	United Kingdom	Europe	23	584.262	526	0.921747	17471195
ERR4439835	PRJEB37886	AMPLICON	SAMEA7174800	ERX4380338	COG-UK/LIVE-A6479	Illumina MiSeq	PAIRED	PCR	VIRAL RNA	Severe acute respiratory syndrome coronavirus 2	Homo sapiens	ILLUMINA	2020-03-19	United Kingdom	Europe	167	252.625	184	0.666087	7554238
ERR4439836	PRJEB37886	AMPLICON	SAMEA7174801	ERX4380339	COG-UK/LIVE-A63E5	Illumina MiSeq	PAIRED	PCR	VIRAL RNA	Severe acute respiratory syndrome coronavirus 2	Homo sapiens	ILLUMINA	2020-03-18	United Kingdom	Europe	35	353.908	312	0.866702	10582905
ERR4439837	PRJEB37886	AMPLICON	SAMEA7174802	ERX4380340	COG-UK/LIVE-A3D53	Illumina MiSeq	PAIRED	PCR	VIRAL RNA	Severe acute respiratory syndrome coronavirus 2	Homo sapiens	ILLUMINA	2020-05-19	United Kingdom	Europe	67	614.249	513	0.909206	18367892
ERR4439838	PRJEB37886	AMPLICON	SAMEA7174805	ERX4380341	COG-UK/LIVE-A43D8	Illumina MiSeq	PAIRED	PCR	VIRAL RNA	Severe acute respiratory syndrome coronavirus 2	Homo sapiens	ILLUMINA	2020-06-17	United Kingdom	Europe	111	430.756	306	0.770458	12880905
ERR4439839	PRJEB37886	AMPLICON	SAMEA7174803	ERX4380342	COG-UK/LIVE-A4B94	Illumina MiSeq	PAIRED	PCR	VIRAL RNA	Severe acute respiratory syndrome coronavirus 2	Homo sapiens	ILLUMINA	2020-03-13	United Kingdom	Europe	34	191.462	177	0.785172	5725287
ERR4439840	PRJEB37886	AMPLICON	SAMEA7174804	ERX4380343	COG-UK/LIVE-A51FB	Illumina MiSeq	PAIRED	PCR	VIRAL RNA	Severe acute respiratory syndrome coronavirus 2	Homo sapiens	ILLUMINA	2020-03-07	United Kingdom	Europe	67	354.912	286	0.779454	10612924
ERR4439841	PRJEB37886	AMPLICON	SAMEA7174806	ERX4380344	COG-UK/LIVE-A2CC0	Illumina MiSeq	PAIRED	PCR	VIRAL RNA	Severe acute respiratory syndrome coronavirus 2	Homo sapiens	ILLUMINA	2020-05-19	United Kingdom	Europe	49	558.422	443	0.821088	16698496
ERR4439842	PRJEB37886	AMPLICON	SAMEA7174807	ERX4380345	COG-UK/LIVE-A26C2	Illumina MiSeq	PAIRED	PCR	VIRAL RNA	Severe acute respiratory syndrome coronavirus 2	Homo sapiens	ILLUMINA	2020-05-20	United Kingdom	Europe	62	369.154	296	0.8041	11038822
ERR4439843	PRJEB37886	AMPLICON	SAMEA7174808	ERX4380346	COG-UK/LIVE-A1247	Illumina MiSeq	PAIRED	PCR	VIRAL RNA	Severe acute respiratory syndrome coronavirus 2	Homo sapiens	ILLUMINA	2020-05-24	United Kingdom	Europe	46	343.781	293	0.866034	10280076
ERR4439844	PRJEB37886	AMPLICON	SAMEA7174809	ERX4380347	COG-UK/LIVE-A255C	Illumina MiSeq	PAIRED	PCR	VIRAL RNA	Severe acute respiratory syndrome coronavirus 2	Homo sapiens	ILLUMINA	2020-05-19	United Kingdom	Europe	23	843.346	733	0.968866	25218567
ERR4439846	PRJEB37886	AMPLICON	SAMEA7174811	ERX4380350	COG-UK/LIVE-A50FE	Illumina MiSeq	PAIRED	PCR	VIRAL RNA	Severe acute respiratory syndrome coronavirus 2	Homo sapiens	ILLUMINA	2020-03-14	United Kingdom	Europe	16	400.124	362	0.960673	11964912
ERR4439847	PRJEB37886	AMPLICON	SAMEA7174814	ERX4380351	COG-UK/LIVE-A270B	Illumina MiSeq	PAIRED	PCR	VIRAL RNA	Severe acute respiratory syndrome coronavirus 2	Homo sapiens	ILLUMINA	2020-05-20	United Kingdom	Europe	55	850.446	716	0.918269	25430900
ERR4439848	PRJEB37886	AMPLICON	SAMEA7174815	ERX4380353	COG-UK/LIVE-A6A59	Illumina MiSeq	PAIRED	PCR	VIRAL RNA	Severe acute respiratory syndrome coronavirus 2	Homo sapiens	ILLUMINA	2020-03-16	United Kingdom	Europe	18	480.729	449	0.941143	14375245
ERR4439850	PRJEB37886	AMPLICON	SAMEA7174816	ERX4380354	COG-UK/LIVE-A48F7	Illumina MiSeq	PAIRED	PCR	VIRAL RNA	Severe acute respiratory syndrome coronavirus 2	Homo sapiens	ILLUMINA	2020-03-12	United Kingdom	Europe	28	305.229	269	0.887704	9127267
ERR4439853	PRJEB37886	AMPLICON	SAMEA7174818	ERX4380356	COG-UK/LIVE-A49C7	Illumina MiSeq	PAIRED	PCR	VIRAL RNA	Severe acute respiratory syndrome coronavirus 2	Homo sapiens	ILLUMINA	2020-03-13	United Kingdom	Europe	87	94.857	80	0.383306	2836510
ERR4439854	PRJEB37886	AMPLICON	SAMEA7174819	ERX4380358	COG-UK/LIVE-A642E	Illumina MiSeq	PAIRED	PCR	VIRAL RNA	Severe acute respiratory syndrome coronavirus 2	Homo sapiens	ILLUMINA	2020-03-18	United Kingdom	Europe	182	425.233	339	0.801726	12715753
ERR4439855	PRJEB37886	AMPLICON	SAMEA7174820	ERX4380357	COG-UK/LIVE-A5B93	Illumina MiSeq	PAIRED	PCR	VIRAL RNA	Severe acute respiratory syndrome coronavirus 2	Homo sapiens	ILLUMINA	2020-03-16	United Kingdom	Europe	22	467.37	426	0.933084	13975758
ERR4439857	PRJEB37886	AMPLICON	SAMEA7174822	ERX4380360	COG-UK/LIVE-A64E2	Illumina MiSeq	PAIRED	PCR	VIRAL RNA	Severe acute respiratory syndrome coronavirus 2	Homo sapiens	ILLUMINA	2020-03-18	United Kingdom	Europe	86	347.026	269	0.771795	10377115
ERR4439858	PRJEB37886	AMPLICON	SAMEA7174823	ERX4380361	COG-UK/LIVE-A634F	Illumina MiSeq	PAIRED	PCR	VIRAL RNA	Severe acute respiratory syndrome coronavirus 2	Homo sapiens	ILLUMINA	2020-03-18	United Kingdom	Europe	60	433.397	353	0.82363	12959862
ERR4439859	PRJEB37886	AMPLICON	SAMEA7174824	ERX4380363	COG-UK/LIVE-A696B	Illumina MiSeq	PAIRED	PCR	VIRAL RNA	Severe acute respiratory syndrome coronavirus 2	Homo sapiens	ILLUMINA	2020-03-16	United Kingdom	Europe	43	427.747	332	0.836438	12790909
ERR4439860	PRJEB37886	AMPLICON	SAMEA7174826	ERX4380362	COG-UK/LIVE-A593F	Illumina MiSeq	PAIRED	PCR	VIRAL RNA	Severe acute respiratory syndrome coronavirus 2	Homo sapiens	ILLUMINA	2020-03-17	United Kingdom	Europe	16	547.843	503	0.971675	16382145
ERR4439861	PRJEB37886	AMPLICON	SAMEA7174825	ERX4380364	COG-UK/NORW-EF0BC	NextSeq 500	PAIRED	PCR	VIRAL RNA	Severe acute respiratory syndrome coronavirus 2	Homo sapiens	ILLUMINA	2020-07-28	United Kingdom	Europe	49	3787.74	3732	0.971775	113264826
ERR4439862	PRJEB37886	AMPLICON	SAMEA7174827	ERX4380365	COG-UK/LIVE-A6260	Illumina MiSeq	PAIRED	PCR	VIRAL RNA	Severe acute respiratory syndrome coronavirus 2	Homo sapiens	ILLUMINA	2020-03-21	United Kingdom	Europe	19	473.089	411	0.910243	14146790
ERR4439863	PRJEB37886	AMPLICON	SAMEA7174829	ERX4380367	COG-UK/LIVE-A4CDD	Illumina MiSeq	PAIRED	PCR	VIRAL RNA	Severe acute respiratory syndrome coronavirus 2	Homo sapiens	ILLUMINA	2020-03-12	United Kingdom	Europe	33	414.261	375	0.911815	12387632
ERR4439864	PRJEB37886	AMPLICON	SAMEA7174828	ERX4380366	COG-UK/LIVE-A28F9	Illumina MiSeq	PAIRED	PCR	VIRAL RNA	Severe acute respiratory syndrome coronavirus 2	Homo sapiens	ILLUMINA	2020-06-10	United Kingdom	Europe	142	702.21	486	0.890078	20998192
ERR4439866	PRJEB37886	AMPLICON	SAMEA7174832	ERX4380370	COG-UK/LIVE-A55A4	Illumina MiSeq	PAIRED	PCR	VIRAL RNA	Severe acute respiratory syndrome coronavirus 2	Homo sapiens	ILLUMINA	2020-03-20	United Kingdom	Europe	99	388.146	317	0.828913	11606723
ERR4439868	PRJEB37886	AMPLICON	SAMEA7174833	ERX4380371	COG-UK/LIVE-A57DB	Illumina MiSeq	PAIRED	PCR	VIRAL RNA	Severe acute respiratory syndrome coronavirus 2	Homo sapiens	ILLUMINA	2020-03-19	United Kingdom	Europe	21	385.208	350	0.961576	11518872
ERR4439869	PRJEB37886	AMPLICON	SAMEA7174836	ERX4380374	COG-UK/LIVE-A4912	Illumina MiSeq	PAIRED	PCR	VIRAL RNA	Severe acute respiratory syndrome coronavirus 2	Homo sapiens	ILLUMINA	2020-03-12	United Kingdom	Europe	21	272.3	248	0.905963	8142573
ERR4439872	PRJEB37886	AMPLICON	SAMEA7174837	ERX4380375	COG-UK/LIVE-A2ED9	Illumina MiSeq	PAIRED	PCR	VIRAL RNA	Severe acute respiratory syndrome coronavirus 2	Homo sapiens	ILLUMINA	2020-05-20	United Kingdom	Europe	31	381.492	334	0.873959	11407764
ERR4439873	PRJEB37886	AMPLICON	SAMEA7174838	ERX4380376	COG-UK/LIVE-A602A	Illumina MiSeq	PAIRED	PCR	VIRAL RNA	Severe acute respiratory syndrome coronavirus 2	Homo sapiens	ILLUMINA	2020-03-21	United Kingdom	Europe	19	438.31	387	0.985453	13106795
ERR4439874	PRJEB37886	AMPLICON	SAMEA7174839	ERX4380377	COG-UK/LIVE-A4DDA	Illumina MiSeq	PAIRED	PCR	VIRAL RNA	Severe acute respiratory syndrome coronavirus 2	Homo sapiens	ILLUMINA	2020-03-01	United Kingdom	Europe	25	409.037	361	0.866268	12231436
ERR4439875	PRJEB37886	AMPLICON	SAMEA7174840	ERX4380378	COG-UK/LIVE-A2A99	Illumina MiSeq	PAIRED	PCR	VIRAL RNA	Severe acute respiratory syndrome coronavirus 2	Homo sapiens	ILLUMINA	2020-05-19	United Kingdom	Europe	26	694.683	609	0.950841	20773102
ERR4439876	PRJEB37886	AMPLICON	SAMEA7174841	ERX4380379	COG-UK/LIVE-A2E9D	Illumina MiSeq	PAIRED	PCR	VIRAL RNA	Severe acute respiratory syndrome coronavirus 2	Homo sapiens	ILLUMINA	2020-05-20	United Kingdom	Europe	33	649.464	564	0.921413	19420936
ERR4439877	PRJEB37886	AMPLICON	SAMEA7174842	ERX4380382	COG-UK/LIVE-A4B2B	Illumina MiSeq	PAIRED	PCR	VIRAL RNA	Severe acute respiratory syndrome coronavirus 2	Homo sapiens	ILLUMINA	2020-03-12	United Kingdom	Europe	26	293.063	257	0.936026	8763464
ERR4439878	PRJEB37886	AMPLICON	SAMEA7174843	ERX4380380	COG-UK/LIVE-A5BDF	Illumina MiSeq	PAIRED	PCR	VIRAL RNA	Severe acute respiratory syndrome coronavirus 2	Homo sapiens	ILLUMINA	2020-03-17	United Kingdom	Europe	53	523.728	403	0.82169	15661042
ERR4439881	PRJEB37886	AMPLICON	SAMEA7174846	ERX4380384	COG-UK/LIVE-A4AF1	Illumina MiSeq	PAIRED	PCR	VIRAL RNA	Severe acute respiratory syndrome coronavirus 2	Homo sapiens	ILLUMINA	2020-03-13	United Kingdom	Europe	14	357.352	325	0.935458	10685885
ERR4439882	PRJEB37886	AMPLICON	SAMEA7174847	ERX4380385	COG-UK/LIVE-A5595	Illumina MiSeq	PAIRED	PCR	VIRAL RNA	Severe acute respiratory syndrome coronavirus 2	Homo sapiens	ILLUMINA	2020-03-20	United Kingdom	Europe	37	407.616	360	0.845434	12188956
ERR4439884	PRJEB37886	AMPLICON	SAMEA7174848	ERX4380387	COG-UK/LIVE-A5F3D	Illumina MiSeq	PAIRED	PCR	VIRAL RNA	Severe acute respiratory syndrome coronavirus 2	Homo sapiens	ILLUMINA	2020-03-21	United Kingdom	Europe	38	506.629	435	0.855232	15149719
ERR4439885	PRJEB37886	AMPLICON	SAMEA7174850	ERX4380388	COG-UK/LIVE-A4D52	Illumina MiSeq	PAIRED	PCR	VIRAL RNA	Severe acute respiratory syndrome coronavirus 2	Homo sapiens	ILLUMINA	2020-03-02	United Kingdom	Europe	26	302.114	273	0.89068	9034128
ERR4439886	PRJEB37886	AMPLICON	SAMEA7174851	ERX4380390	COG-UK/LIVE-A5C18	Illumina MiSeq	PAIRED	PCR	VIRAL RNA	Severe acute respiratory syndrome coronavirus 2	Homo sapiens	ILLUMINA	2020-03-17	United Kingdom	Europe	141	400.341	272	0.724175	11971399
ERR4439887	PRJEB37886	AMPLICON	SAMEA7174852	ERX4380389	COG-UK/LIVE-A57EA	Illumina MiSeq	PAIRED	PCR	VIRAL RNA	Severe acute respiratory syndrome coronavirus 2	Homo sapiens	ILLUMINA	2020-03-20	United Kingdom	Europe	19	368.857	331	0.921814	11029933
ERR4439888	PRJEB37886	AMPLICON	SAMEA7174853	ERX4380391	COG-UK/LIVE-A3CA1	Illumina MiSeq	PAIRED	PCR	VIRAL RNA	Severe acute respiratory syndrome coronavirus 2	Homo sapiens	ILLUMINA	2020-05-19	United Kingdom	Europe	31	644.461	559	0.930709	19271314
ERR4439889	PRJEB37886	AMPLICON	SAMEA7174854	ERX4380392	COG-UK/LIVE-A5F97	Illumina MiSeq	PAIRED	PCR	VIRAL RNA	Severe acute respiratory syndrome coronavirus 2	Homo sapiens	ILLUMINA	2020-03-21	United Kingdom	Europe	21	700.965	646	0.933151	20960963
ERR4439890	PRJEB37886	AMPLICON	SAMEA7174856	ERX4380393	COG-UK/LIVE-A51DD	Illumina MiSeq	PAIRED	PCR	VIRAL RNA	Severe acute respiratory syndrome coronavirus 2	Homo sapiens	ILLUMINA	2020-03-01	United Kingdom	Europe	53	402.38	309	0.78039	12032360
ERR4439891	PRJEB37886	AMPLICON	SAMEA7174857	ERX4380395	COG-UK/LIVE-A560B	Illumina MiSeq	PAIRED	PCR	VIRAL RNA	Severe acute respiratory syndrome coronavirus 2	Homo sapiens	ILLUMINA	2020-03-19	United Kingdom	Europe	107	399.167	304	0.787346	11936282
ERR4439892	PRJEB37886	AMPLICON	SAMEA7174858	ERX4380396	COG-UK/LIVE-A2FC7	Illumina MiSeq	PAIRED	PCR	VIRAL RNA	Severe acute respiratory syndrome coronavirus 2	Homo sapiens	ILLUMINA	2020-05-18	United Kingdom	Europe	20	518.567	448	0.911715	15506697
ERR4439893	PRJEB37886	AMPLICON	SAMEA7174859	ERX4380397	COG-UK/LIVE-A4A2E	Illumina MiSeq	PAIRED	PCR	VIRAL RNA	Severe acute respiratory syndrome coronavirus 2	Homo sapiens	ILLUMINA	2020-03-11	United Kingdom	Europe	45	328.95	281	0.846036	9836588
ERR4439895	PRJEB37886	AMPLICON	SAMEA7174861	ERX4380399	COG-UK/LIVE-A2B5A	Illumina MiSeq	PAIRED	PCR	VIRAL RNA	Severe acute respiratory syndrome coronavirus 2	Homo sapiens	ILLUMINA	2020-05-18	United Kingdom	Europe	26	529.563	478	0.960773	15835520
ERR4439896	PRJEB37886	AMPLICON	SAMEA7174860	ERX4380398	COG-UK/LIVE-A66DD	Illumina MiSeq	PAIRED	PCR	VIRAL RNA	Severe acute respiratory syndrome coronavirus 2	Homo sapiens	ILLUMINA	2020-03-19	United Kingdom	Europe	23	505.476	438	0.924857	15115259
ERR4439897	PRJEB37886	AMPLICON	SAMEA7174862	ERX4380400	COG-UK/LIVE-A2C84	Illumina MiSeq	PAIRED	PCR	VIRAL RNA	Severe acute respiratory syndrome coronavirus 2	Homo sapiens	ILLUMINA	2020-05-19	United Kingdom	Europe	50	242.295	194	0.710731	7245359
ERR4439900	PRJEB37886	AMPLICON	SAMEA7174865	ERX4380403	COG-UK/LIVE-A4C91	Illumina MiSeq	PAIRED	PCR	VIRAL RNA	Severe acute respiratory syndrome coronavirus 2	Homo sapiens	ILLUMINA	2020-03-12	United Kingdom	Europe	142	130.86	112	0.542086	3913118
ERR4439901	PRJEB37886	AMPLICON	SAMEA7174867	ERX4380405	COG-UK/LIVE-A5AD2	Illumina MiSeq	PAIRED	PCR	VIRAL RNA	Severe acute respiratory syndrome coronavirus 2	Homo sapiens	ILLUMINA	2020-03-17	United Kingdom	Europe	53	462.4	412	0.766177	13827147
ERR4439902	PRJEB37886	AMPLICON	SAMEA7174866	ERX4380404	COG-UK/LIVE-A586F	Illumina MiSeq	PAIRED	PCR	VIRAL RNA	Severe acute respiratory syndrome coronavirus 2	Homo sapiens	ILLUMINA	2020-03-19	United Kingdom	Europe	22	442.546	393	0.971809	13233463
ERR4439903	PRJEB37886	AMPLICON	SAMEA7174869	ERX4380407	COG-UK/LIVE-A69F2	Illumina MiSeq	PAIRED	PCR	VIRAL RNA	Severe acute respiratory syndrome coronavirus 2	Homo sapiens	ILLUMINA	2020-03-16	United Kingdom	Europe	34	420.079	374	0.894659	12561613
ERR4439904	PRJEB37886	AMPLICON	SAMEA7174868	ERX4380406	COG-UK/LIVE-A2E60	Illumina MiSeq	PAIRED	PCR	VIRAL RNA	Severe acute respiratory syndrome coronavirus 2	Homo sapiens	ILLUMINA	2020-05-19	United Kingdom	Europe	28	523.123	455	0.930408	15642942
ERR4439905	PRJEB37886	AMPLICON	SAMEA7174870	ERX4380408	COG-UK/LIVE-A5A96	Illumina MiSeq	PAIRED	PCR	VIRAL RNA	Severe acute respiratory syndrome coronavirus 2	Homo sapiens	ILLUMINA	2020-03-18	United Kingdom	Europe	20	404.216	368	0.925191	12087282
ERR4439907	PRJEB37886	AMPLICON	SAMEA7174873	ERX4380410	COG-UK/LIVE-A2FE5	Illumina MiSeq	PAIRED	PCR	VIRAL RNA	Severe acute respiratory syndrome coronavirus 2	Homo sapiens	ILLUMINA	2020-05-17	United Kingdom	Europe	28	614.035	535	0.958098	18361476
ERR4439910	PRJEB37886	AMPLICON	SAMEA7174875	ERX4380413	COG-UK/LIVE-A5C27	Illumina MiSeq	PAIRED	PCR	VIRAL RNA	Severe acute respiratory syndrome coronavirus 2	Homo sapiens	ILLUMINA	2020-03-16	United Kingdom	Europe	29	470.472	417	0.910845	14068532
ERR4439911	PRJEB37886	AMPLICON	SAMEA7174876	ERX4380414	COG-UK/LIVE-A587E	Illumina MiSeq	PAIRED	PCR	VIRAL RNA	Severe acute respiratory syndrome coronavirus 2	Homo sapiens	ILLUMINA	2020-03-20	United Kingdom	Europe	15	454.317	406	0.971943	13585452
ERR4439912	PRJEB37886	AMPLICON	SAMEA7174878	ERX4380415	COG-UK/LIVE-A55D1	Illumina MiSeq	PAIRED	PCR	VIRAL RNA	Severe acute respiratory syndrome coronavirus 2	Homo sapiens	ILLUMINA	2020-03-20	United Kingdom	Europe	23	364.114	327	0.952346	10888115
ERR4439913	PRJEB37886	AMPLICON	SAMEA7174877	ERX4380416	COG-UK/LIVE-A543E	Illumina MiSeq	PAIRED	PCR	VIRAL RNA	Severe acute respiratory syndrome coronavirus 2	Homo sapiens	ILLUMINA	2020-03-20	United Kingdom	Europe	187	339.709	249	0.775808	10158333
ERR4439914	PRJEB37886	AMPLICON	SAMEA7174879	ERX4380417	COG-UK/LIVE-A59F3	Illumina MiSeq	PAIRED	PCR	VIRAL RNA	Severe acute respiratory syndrome coronavirus 2	Homo sapiens	ILLUMINA	2020-03-18	United Kingdom	Europe	19	507.723	445	0.917935	15182454
ERR4439916	PRJEB37886	AMPLICON	SAMEA7174881	ERX4380419	COG-UK/LIVE-A5B48	Illumina MiSeq	PAIRED	PCR	VIRAL RNA	Severe acute respiratory syndrome coronavirus 2	Homo sapiens	ILLUMINA	2020-03-17	United Kingdom	Europe	38	384.509	341	0.81751	11497986
ERR4439917	PRJEB37886	AMPLICON	SAMEA7174882	ERX4380420	COG-UK/LIVE-A5920	Illumina MiSeq	PAIRED	PCR	VIRAL RNA	Severe acute respiratory syndrome coronavirus 2	Homo sapiens	ILLUMINA	2020-03-17	United Kingdom	Europe	29	316.563	290	0.940407	9466184
ERR4439918	PRJEB37886	AMPLICON	SAMEA7174883	ERX4380421	COG-UK/LIVE-A6206	Illumina MiSeq	PAIRED	PCR	VIRAL RNA	Severe acute respiratory syndrome coronavirus 2	Homo sapiens	ILLUMINA	2020-03-21	United Kingdom	Europe	94	341.813	244	0.76377	10221246
ERR4439919	PRJEB37886	AMPLICON	SAMEA7174885	ERX4380423	COG-UK/LIVE-A5FB5	Illumina MiSeq	PAIRED	PCR	VIRAL RNA	Severe acute respiratory syndrome coronavirus 2	Homo sapiens	ILLUMINA	2020-03-21	United Kingdom	Europe	128	295.335	207	0.723974	8831403
ERR4439920	PRJEB37886	AMPLICON	SAMEA7174884	ERX4380422	COG-UK/LIVE-A5216	Illumina MiSeq	PAIRED	PCR	VIRAL RNA	Severe acute respiratory syndrome coronavirus 2	Homo sapiens	ILLUMINA	2020-03-14	United Kingdom	Europe	226	272.658	178	0.65348	8153302
ERR4439921	PRJEB37886	AMPLICON	SAMEA7174886	ERX4380424	COG-UK/LIVE-A4AA6	Illumina MiSeq	PAIRED	PCR	VIRAL RNA	Severe acute respiratory syndrome coronavirus 2	Homo sapiens	ILLUMINA	2020-03-11	United Kingdom	Europe	62	338.687	285	0.848945	10127765
ERR4439922	PRJEB37886	AMPLICON	SAMEA7174888	ERX4380427	COG-UK/LIVE-A26FF	Illumina MiSeq	PAIRED	PCR	VIRAL RNA	Severe acute respiratory syndrome coronavirus 2	Homo sapiens	ILLUMINA	2020-05-20	United Kingdom	Europe	31	572.834	493	0.958834	17129453
ERR4439923	PRJEB37886	AMPLICON	SAMEA7174887	ERX4380425	COG-UK/LIVE-A6734	Illumina MiSeq	PAIRED	PCR	VIRAL RNA	Severe acute respiratory syndrome coronavirus 2	Homo sapiens	ILLUMINA	2020-03-15	United Kingdom	Europe	26	388.008	350	0.923018	11602595
ERR4439924	PRJEB37886	AMPLICON	SAMEA7174889	ERX4380426	COG-UK/LIVE-A5665	Illumina MiSeq	PAIRED	PCR	VIRAL RNA	Severe acute respiratory syndrome coronavirus 2	Homo sapiens	ILLUMINA	2020-03-20	United Kingdom	Europe	153	287.995	218	0.731064	8611925
ERR4439925	PRJEB37886	AMPLICON	SAMEA7174892	ERX4380430	COG-UK/LIVE-A4D07	Illumina MiSeq	PAIRED	PCR	VIRAL RNA	Severe acute respiratory syndrome coronavirus 2	Homo sapiens	ILLUMINA	2020-03-12	United Kingdom	Europe	82	462.065	360	0.806876	13817124
ERR4439926	PRJEB37886	AMPLICON	SAMEA7174890	ERX4380429	COG-UK/LIVE-A2BA5	Illumina MiSeq	PAIRED	PCR	VIRAL RNA	Severe acute respiratory syndrome coronavirus 2	Homo sapiens	ILLUMINA	2020-05-18	United Kingdom	Europe	152	278.636	189	0.633013	8332052
ERR4439928	PRJEB37886	AMPLICON	SAMEA7174891	ERX4380431	COG-UK/LIVE-A66A0	Illumina MiSeq	PAIRED	PCR	VIRAL RNA	Severe acute respiratory syndrome coronavirus 2	Homo sapiens	ILLUMINA	2020-03-19	United Kingdom	Europe	21	397.603	361	0.882219	11889519
ERR4439932	PRJEB37886	AMPLICON	SAMEA7174897	ERX4380435	COG-UK/LIVE-A298D	Illumina MiSeq	PAIRED	PCR	VIRAL RNA	Severe acute respiratory syndrome coronavirus 2	Homo sapiens	ILLUMINA	2020-06-09	United Kingdom	Europe	21	797.592	714	0.961375	23850389
ERR4439933	PRJEB37886	AMPLICON	SAMEA7174899	ERX4380436	COG-UK/LIVE-A47EB	Illumina MiSeq	PAIRED	PCR	VIRAL RNA	Severe acute respiratory syndrome coronavirus 2	Homo sapiens	ILLUMINA	2020-03-11	United Kingdom	Europe	24	300.942	279	0.913453	8999057
ERR4439934	PRJEB37886	AMPLICON	SAMEA7174898	ERX4380437	COG-UK/LIVE-A1283	Illumina MiSeq	PAIRED	PCR	VIRAL RNA	Severe acute respiratory syndrome coronavirus 2	Homo sapiens	ILLUMINA	2020-05-19	United Kingdom	Europe	52	438.645	318	0.85881	13116816
ERR4439935	PRJEB37886	AMPLICON	SAMEA7174900	ERX4380438	COG-UK/LIVE-A6181	Illumina MiSeq	PAIRED	PCR	VIRAL RNA	Severe acute respiratory syndrome coronavirus 2	Homo sapiens	ILLUMINA	2020-03-21	United Kingdom	Europe	23	461.948	418	0.913487	13813637
ERR4439937	PRJEB37886	AMPLICON	SAMEA7174901	ERX4380440	COG-UK/LIVE-A6B29	Illumina MiSeq	PAIRED	PCR	VIRAL RNA	Severe acute respiratory syndrome coronavirus 2	Homo sapiens	ILLUMINA	2020-03-15	United Kingdom	Europe	37	187.232	156	0.716851	5598798
ERR4439938	PRJEB37886	AMPLICON	SAMEA7174903	ERX4380441	COG-UK/LIVE-A4B1C	Illumina MiSeq	PAIRED	PCR	VIRAL RNA	Severe acute respiratory syndrome coronavirus 2	Homo sapiens	ILLUMINA	2020-03-10	United Kingdom	Europe	26	181.548	163	0.801358	5428842
ERR4439940	PRJEB37886	AMPLICON	SAMEA7174905	ERX4380443	COG-UK/LIVE-A27FC	Illumina MiSeq	PAIRED	PCR	VIRAL RNA	Severe acute respiratory syndrome coronavirus 2	Homo sapiens	ILLUMINA	2020-05-19	United Kingdom	Europe	14	1042.04	917	0.98251	31160008
ERR4439941	PRJEB37886	AMPLICON	SAMEA7174906	ERX4380444	COG-UK/LIVE-A4842	Illumina MiSeq	PAIRED	PCR	VIRAL RNA	Severe acute respiratory syndrome coronavirus 2	Homo sapiens	ILLUMINA	2020-03-10	United Kingdom	Europe	58	128.856	108	0.527572	3853188
ERR4439942	PRJEB37886	AMPLICON	SAMEA7174907	ERX4380446	COG-UK/LIVE-A5E03	Illumina MiSeq	PAIRED	PCR	VIRAL RNA	Severe acute respiratory syndrome coronavirus 2	Homo sapiens	ILLUMINA	2020-03-21	United Kingdom	Europe	115	378.545	280	0.764806	11319623
ERR4439943	PRJEB37886	AMPLICON	SAMEA7174909	ERX4380445	COG-UK/LIVE-A50EF	Illumina MiSeq	PAIRED	PCR	VIRAL RNA	Severe acute respiratory syndrome coronavirus 2	Homo sapiens	ILLUMINA	2020-03-05	United Kingdom	Europe	116	279.608	209	0.726984	8361106
ERR4439944	PRJEB37886	AMPLICON	SAMEA7174908	ERX4380447	COG-UK/LIVE-A6691	Illumina MiSeq	PAIRED	PCR	VIRAL RNA	Severe acute respiratory syndrome coronavirus 2	Homo sapiens	ILLUMINA	2020-03-15	United Kingdom	Europe	59	370.903	293	0.820486	11091111
ERR4439945	PRJEB37886	AMPLICON	SAMEA7174912	ERX4380449	COG-UK/LIVE-A488E	Illumina MiSeq	PAIRED	PCR	VIRAL RNA	Severe acute respiratory syndrome coronavirus 2	Homo sapiens	ILLUMINA	2020-03-12	United Kingdom	Europe	146	166.758	140	0.639367	4986572
ERR4439946	PRJEB37886	AMPLICON	SAMEA7174910	ERX4380448	COG-UK/LIVE-A4B49	Illumina MiSeq	PAIRED	PCR	VIRAL RNA	Severe acute respiratory syndrome coronavirus 2	Homo sapiens	ILLUMINA	2020-03-11	United Kingdom	Europe	101	83.4838	72	0.323245	2496416
ERR4439947	PRJEB37886	AMPLICON	SAMEA7174911	ERX4380450	COG-UK/LIVE-A3D9F	Illumina MiSeq	PAIRED	PCR	VIRAL RNA	Severe acute respiratory syndrome coronavirus 2	Homo sapiens	ILLUMINA	2020-05-19	United Kingdom	Europe	30	429.15	370	0.891315	12832866
ERR4439948	PRJEB37886	AMPLICON	SAMEA7174914	ERX4380452	COG-UK/LIVE-A2DAF	Illumina MiSeq	PAIRED	PCR	VIRAL RNA	Severe acute respiratory syndrome coronavirus 2	Homo sapiens	ILLUMINA	2020-05-19	United Kingdom	Europe	15	559.764	507	0.949503	16738637
ERR4439950	PRJEB37886	AMPLICON	SAMEA7174915	ERX4380453	COG-UK/LIVE-A5173	Illumina MiSeq	PAIRED	PCR	VIRAL RNA	Severe acute respiratory syndrome coronavirus 2	Homo sapiens	ILLUMINA	2020-03-05	United Kingdom	Europe	32	305.318	273	0.789018	9129925
ERR4439951	PRJEB37886	AMPLICON	SAMEA7174917	ERX4380455	COG-UK/LIVE-A5E21	Illumina MiSeq	PAIRED	PCR	VIRAL RNA	Severe acute respiratory syndrome coronavirus 2	Homo sapiens	ILLUMINA	2020-03-21	United Kingdom	Europe	47	384.351	296	0.767114	11493235
ERR4439954	PRJEB37886	AMPLICON	SAMEA7174922	ERX4380458	COG-UK/LIVE-A4499	Illumina MiSeq	PAIRED	PCR	VIRAL RNA	Severe acute respiratory syndrome coronavirus 2	Homo sapiens	ILLUMINA	2020-06-30	United Kingdom	Europe	30	463.384	405	0.949236	13856557
ERR4439956	PRJEB37886	AMPLICON	SAMEA7174923	ERX4380461	COG-UK/LIVE-A5E7C	Illumina MiSeq	PAIRED	PCR	VIRAL RNA	Severe acute respiratory syndrome coronavirus 2	Homo sapiens	ILLUMINA	2020-03-21	United Kingdom	Europe	22	552.323	495	0.933752	16516112
ERR4439958	PRJEB37886	AMPLICON	SAMEA7174925	ERX4380462	COG-UK/LIVE-A5155	Illumina MiSeq	PAIRED	PCR	VIRAL RNA	Severe acute respiratory syndrome coronavirus 2	Homo sapiens	ILLUMINA	2020-03-07	United Kingdom	Europe	24	301.051	279	0.876735	9002335
ERR4439959	PRJEB37886	AMPLICON	SAMEA7174924	ERX4380460	COG-UK/LIVE-A5C36	Illumina MiSeq	PAIRED	PCR	VIRAL RNA	Severe acute respiratory syndrome coronavirus 2	Homo sapiens	ILLUMINA	2020-03-18	United Kingdom	Europe	56	430.933	358	0.803933	12886203
ERR4439960	PRJEB37886	AMPLICON	SAMEA7174926	ERX4380463	COG-UK/LIVE-A62BB	Illumina MiSeq	PAIRED	PCR	VIRAL RNA	Severe acute respiratory syndrome coronavirus 2	Homo sapiens	ILLUMINA	2020-03-21	United Kingdom	Europe	13	475.91	438	0.954854	14231151
ERR4439961	PRJEB37886	AMPLICON	SAMEA7174927	ERX4380464	COG-UK/LIVE-A5498	Illumina MiSeq	PAIRED	PCR	VIRAL RNA	Severe acute respiratory syndrome coronavirus 2	Homo sapiens	ILLUMINA	2020-03-20	United Kingdom	Europe	20	359.061	322	0.97114	10736997
ERR4439962	PRJEB37886	AMPLICON	SAMEA7174929	ERX4380465	COG-UK/LIVE-A5BFD	Illumina MiSeq	PAIRED	PCR	VIRAL RNA	Severe acute respiratory syndrome coronavirus 2	Homo sapiens	ILLUMINA	2020-03-17	United Kingdom	Europe	50	327.239	251	0.761696	9785429
ERR4439963	PRJEB37886	AMPLICON	SAMEA7174931	ERX4380467	COG-UK/LIVE-A54E3	Illumina MiSeq	PAIRED	PCR	VIRAL RNA	Severe acute respiratory syndrome coronavirus 2	Homo sapiens	ILLUMINA	2020-03-19	United Kingdom	Europe	127	358.789	257	0.770424	10728861
ERR4439964	PRJEB37886	AMPLICON	SAMEA7174928	ERX4380466	COG-UK/LIVE-A4AD3	Illumina MiSeq	PAIRED	PCR	VIRAL RNA	Severe acute respiratory syndrome coronavirus 2	Homo sapiens	ILLUMINA	2020-03-13	United Kingdom	Europe	58	167.247	145	0.689329	5001201
ERR4439965	PRJEB37886	AMPLICON	SAMEA7174933	ERX4380471	COG-UK/LIVE-A5D15	Illumina MiSeq	PAIRED	PCR	VIRAL RNA	Severe acute respiratory syndrome coronavirus 2	Homo sapiens	ILLUMINA	2020-03-17	United Kingdom	Europe	141	313.254	237	0.767515	9367228
ERR4439966	PRJEB37886	AMPLICON	SAMEA7174930	ERX4380468	COG-UK/LIVE-A595D	Illumina MiSeq	PAIRED	PCR	VIRAL RNA	Severe acute respiratory syndrome coronavirus 2	Homo sapiens	ILLUMINA	2020-03-16	United Kingdom	Europe	62	297.289	254	0.763335	8889836
ERR4439967	PRJEB37886	AMPLICON	SAMEA7174932	ERX4380469	COG-UK/LIVE-A296F	Illumina MiSeq	PAIRED	PCR	VIRAL RNA	Severe acute respiratory syndrome coronavirus 2	Homo sapiens	ILLUMINA	2020-06-09	United Kingdom	Europe	26	705.167	640	0.96278	21086600
ERR4439968	PRJEB37886	AMPLICON	SAMEA7174935	ERX4380472	COG-UK/LIVE-A6303	Illumina MiSeq	PAIRED	PCR	VIRAL RNA	Severe acute respiratory syndrome coronavirus 2	Homo sapiens	ILLUMINA	2020-03-18	United Kingdom	Europe	24	518.917	467	0.903254	15517175
ERR4439969	PRJEB37886	AMPLICON	SAMEA7174934	ERX4380470	COG-UK/PHWC-1697D2	NextSeq 550	PAIRED	PCR	VIRAL RNA	Severe acute respiratory syndrome coronavirus 2	Homo sapiens	ILLUMINA	2020-07-23	United Kingdom	Europe	60	2310.44	1255	0.839113	69089040
ERR4439970	PRJEB37886	AMPLICON	SAMEA7174937	ERX4380474	COG-UK/LIVE-A2D27	Illumina MiSeq	PAIRED	PCR	VIRAL RNA	Severe acute respiratory syndrome coronavirus 2	Homo sapiens	ILLUMINA	2020-05-19	United Kingdom	Europe	22	625.049	557	0.969134	18690835
ERR4439971	PRJEB37886	AMPLICON	SAMEA7174936	ERX4380473	COG-UK/LIVE-A2C1B	Illumina MiSeq	PAIRED	PCR	VIRAL RNA	Severe acute respiratory syndrome coronavirus 2	Homo sapiens	ILLUMINA	2020-05-19	United Kingdom	Europe	18	684.799	624	0.943952	20477549
ERR4439972	PRJEB37886	AMPLICON	SAMEA7174938	ERX4380475	COG-UK/LIVE-A6039	Illumina MiSeq	PAIRED	PCR	VIRAL RNA	Severe acute respiratory syndrome coronavirus 2	Homo sapiens	ILLUMINA	2020-03-21	United Kingdom	Europe	20	394.665	365	0.908036	11801674
ERR4439975	PRJEB37886	AMPLICON	SAMEA7174942	ERX4380478	COG-UK/LIVE-A4BD0	Illumina MiSeq	PAIRED	PCR	VIRAL RNA	Severe acute respiratory syndrome coronavirus 2	Homo sapiens	ILLUMINA	2020-03-12	United Kingdom	Europe	176	196.917	150	0.678427	5888399
ERR4439976	PRJEB37886	AMPLICON	SAMEA7174944	ERX4380480	COG-UK/LIVE-A4A5B	Illumina MiSeq	PAIRED	PCR	VIRAL RNA	Severe acute respiratory syndrome coronavirus 2	Homo sapiens	ILLUMINA	2020-03-13	United Kingdom	Europe	77	247.201	189	0.720764	7392047
ERR4439977	PRJEB37886	AMPLICON	SAMEA7174943	ERX4380481	COG-UK/LIVE-A4C64	Illumina MiSeq	PAIRED	PCR	VIRAL RNA	Severe acute respiratory syndrome coronavirus 2	Homo sapiens	ILLUMINA	2020-03-12	United Kingdom	Europe	130	198.639	146	0.665284	5939916
ERR4439979	PRJEB37886	AMPLICON	SAMEA7174946	ERX4380482	COG-UK/LIVE-A2941	Illumina MiSeq	PAIRED	PCR	VIRAL RNA	Severe acute respiratory syndrome coronavirus 2	Homo sapiens	ILLUMINA	2020-06-09	United Kingdom	Europe	164	445.039	336	0.83286	13308013
ERR4439980	PRJEB37886	AMPLICON	SAMEA7174945	ERX4380483	COG-UK/LIVE-A687D	Illumina MiSeq	PAIRED	PCR	VIRAL RNA	Severe acute respiratory syndrome coronavirus 2	Homo sapiens	ILLUMINA	2020-03-19	United Kingdom	Europe	23	501.085	449	0.940474	14983932
ERR4439981	PRJEB37886	AMPLICON	SAMEA7174947	ERX4380484	COG-UK/LIVE-A4F10	Illumina MiSeq	PAIRED	PCR	VIRAL RNA	Severe acute respiratory syndrome coronavirus 2	Homo sapiens	ILLUMINA	2020-03-03	United Kingdom	Europe	27	330.853	294	0.858208	9893512
ERR4439982	PRJEB37886	AMPLICON	SAMEA7174949	ERX4380485	COG-UK/LIVE-A28AE	Illumina MiSeq	PAIRED	PCR	VIRAL RNA	Severe acute respiratory syndrome coronavirus 2	Homo sapiens	ILLUMINA	2020-06-10	United Kingdom	Europe	89	749.145	629	0.955924	22401697
ERR4439983	PRJEB37886	AMPLICON	SAMEA7174951	ERX4380488	COG-UK/LIVE-A5A3C	Illumina MiSeq	PAIRED	PCR	VIRAL RNA	Severe acute respiratory syndrome coronavirus 2	Homo sapiens	ILLUMINA	2020-03-17	United Kingdom	Europe	37	378.354	310	0.80303	11313925
ERR4439984	PRJEB37886	AMPLICON	SAMEA7174948	ERX4380487	COG-UK/LIVE-A4CBF	Illumina MiSeq	PAIRED	PCR	VIRAL RNA	Severe acute respiratory syndrome coronavirus 2	Homo sapiens	ILLUMINA	2020-03-12	United Kingdom	Europe	36	260.645	222	0.785139	7794057
ERR4439985	PRJEB37886	AMPLICON	SAMEA7174950	ERX4380486	COG-UK/LIVE-A5E12	Illumina MiSeq	PAIRED	PCR	VIRAL RNA	Severe acute respiratory syndrome coronavirus 2	Homo sapiens	ILLUMINA	2020-03-21	United Kingdom	Europe	36	411.118	345	0.844598	12293652
ERR4439986	PRJEB37886	AMPLICON	SAMEA7174952	ERX4380489	COG-UK/LIVE-A5489	Illumina MiSeq	PAIRED	PCR	VIRAL RNA	Severe acute respiratory syndrome coronavirus 2	Homo sapiens	ILLUMINA	2020-03-20	United Kingdom	Europe	22	330.047	300	0.890847	9869390
ERR4439987	PRJEB37886	AMPLICON	SAMEA7174953	ERX4380490	COG-UK/LIVE-A4C55	Illumina MiSeq	PAIRED	PCR	VIRAL RNA	Severe acute respiratory syndrome coronavirus 2	Homo sapiens	ILLUMINA	2020-03-12	United Kingdom	Europe	70	227.625	177	0.734575	6806682
ERR4439988	PRJEB37886	AMPLICON	SAMEA7174954	ERX4380491	COG-UK/LIVE-A4FE3	Illumina MiSeq	PAIRED	PCR	VIRAL RNA	Severe acute respiratory syndrome coronavirus 2	Homo sapiens	ILLUMINA	2020-03-14	United Kingdom	Europe	137	270.6	136	0.571046	8091748
ERR4439989	PRJEB37886	AMPLICON	SAMEA7174956	ERX4380492	COG-UK/LIVE-A5577	Illumina MiSeq	PAIRED	PCR	VIRAL RNA	Severe acute respiratory syndrome coronavirus 2	Homo sapiens	ILLUMINA	2020-03-19	United Kingdom	Europe	231	257.409	198	0.71869	7697301
ERR4439990	PRJEB37886	AMPLICON	SAMEA7174957	ERX4380494	COG-UK/LIVE-A552C	Illumina MiSeq	PAIRED	PCR	VIRAL RNA	Severe acute respiratory syndrome coronavirus 2	Homo sapiens	ILLUMINA	2020-03-20	United Kingdom	Europe	61	418.467	335	0.83189	12513419
ERR4439991	PRJEB37886	AMPLICON	SAMEA7174958	ERX4380495	COG-UK/LIVE-A47FA	Illumina MiSeq	PAIRED	PCR	VIRAL RNA	Severe acute respiratory syndrome coronavirus 2	Homo sapiens	ILLUMINA	2020-03-12	United Kingdom	Europe	35	222.108	198	0.804535	6641708
ERR4439992	PRJEB37886	AMPLICON	SAMEA7174955	ERX4380493	COG-UK/LIVE-A6330	Illumina MiSeq	PAIRED	PCR	VIRAL RNA	Severe acute respiratory syndrome coronavirus 2	Homo sapiens	ILLUMINA	2020-03-18	United Kingdom	Europe	47	428.588	325	0.796743	12816055
ERR4439993	PRJEB37886	AMPLICON	SAMEA7174960	ERX4380498	COG-UK/LIVE-A46EE	Illumina MiSeq	PAIRED	PCR	VIRAL RNA	Severe acute respiratory syndrome coronavirus 2	Homo sapiens	ILLUMINA	2020-03-13	United Kingdom	Europe	29	190.726	170	0.763636	5703283
ERR4439994	PRJEB37886	AMPLICON	SAMEA7174961	ERX4380497	COG-UK/LIVE-A4DE9	Illumina MiSeq	PAIRED	PCR	VIRAL RNA	Severe acute respiratory syndrome coronavirus 2	Homo sapiens	ILLUMINA	2020-03-07	United Kingdom	Europe	59	264.329	231	0.798114	7904220
ERR4439995	PRJEB37886	AMPLICON	SAMEA7174959	ERX4380496	COG-UK/LIVE-A58BA	Illumina MiSeq	PAIRED	PCR	VIRAL RNA	Severe acute respiratory syndrome coronavirus 2	Homo sapiens	ILLUMINA	2020-03-20	United Kingdom	Europe	22	563.497	507	0.973113	16850252
ERR4439996	PRJEB37886	AMPLICON	SAMEA7174962	ERX4380499	COG-UK/LIVE-A60B1	Illumina MiSeq	PAIRED	PCR	VIRAL RNA	Severe acute respiratory syndrome coronavirus 2	Homo sapiens	ILLUMINA	2020-03-21	United Kingdom	Europe	14	559.883	515	0.971909	16742167
ERR4439997	PRJEB37886	AMPLICON	SAMEA7174963	ERX4380500	COG-UK/LIVE-A2E06	Illumina MiSeq	PAIRED	PCR	VIRAL RNA	Severe acute respiratory syndrome coronavirus 2	Homo sapiens	ILLUMINA	2020-05-19	United Kingdom	Europe	21	630.097	570	0.931612	18841783
ERR4439998	PRJEB37886	AMPLICON	SAMEA7174964	ERX4380501	COG-UK/LIVE-A49E5	Illumina MiSeq	PAIRED	PCR	VIRAL RNA	Severe acute respiratory syndrome coronavirus 2	Homo sapiens	ILLUMINA	2020-03-09	United Kingdom	Europe	23	296.561	268	0.910343	8868059
ERR4439999	PRJEB37886	AMPLICON	SAMEA7174966	ERX4380503	COG-UK/LIVE-A6682	Illumina MiSeq	PAIRED	PCR	VIRAL RNA	Severe acute respiratory syndrome coronavirus 2	Homo sapiens	ILLUMINA	2020-03-16	United Kingdom	Europe	176	346.244	221	0.713306	10353720
ERR4440000	PRJEB37886	AMPLICON	SAMEA7174965	ERX4380502	COG-UK/LIVE-A63B8	Illumina MiSeq	PAIRED	PCR	VIRAL RNA	Severe acute respiratory syndrome coronavirus 2	Homo sapiens	ILLUMINA	2020-03-19	United Kingdom	Europe	97	298.324	217	0.693509	8920769
ERR4440001	PRJEB37886	AMPLICON	SAMEA7174967	ERX4380504	COG-UK/LIVE-A4815	Illumina MiSeq	PAIRED	PCR	VIRAL RNA	Severe acute respiratory syndrome coronavirus 2	Homo sapiens	ILLUMINA	2020-03-13	United Kingdom	Europe	46	231.343	209	0.784403	6917861
ERR4440002	PRJEB37886	AMPLICON	SAMEA7174968	ERX4380506	COG-UK/LIVE-A6497	Illumina MiSeq	PAIRED	PCR	VIRAL RNA	Severe acute respiratory syndrome coronavirus 2	Homo sapiens	ILLUMINA	2020-03-18	United Kingdom	Europe	38	464.461	410	0.879878	13888767
ERR4440003	PRJEB37886	AMPLICON	SAMEA7174969	ERX4380505	COG-UK/LIVE-A4C46	Illumina MiSeq	PAIRED	PCR	VIRAL RNA	Severe acute respiratory syndrome coronavirus 2	Homo sapiens	ILLUMINA	2020-03-12	United Kingdom	Europe	21	698.353	639	0.969802	20882843
ERR4440005	PRJEB37886	AMPLICON	SAMEA7174971	ERX4380507	COG-UK/LIVE-A5085	Illumina MiSeq	PAIRED	PCR	VIRAL RNA	Severe acute respiratory syndrome coronavirus 2	Homo sapiens	ILLUMINA	2020-06-25	United Kingdom	Europe	175	267.055	170	0.66077	7985742
ERR4440006	PRJEB37886	AMPLICON	SAMEA7174970	ERX4380509	COG-UK/LIVE-A65C1	Illumina MiSeq	PAIRED	PCR	VIRAL RNA	Severe acute respiratory syndrome coronavirus 2	Homo sapiens	ILLUMINA	2020-03-19	United Kingdom	Europe	102	236.841	161	0.670903	7082261
ERR4440007	PRJEB37886	AMPLICON	SAMEA7174974	ERX4380510	COG-UK/LIVE-A68B9	Illumina MiSeq	PAIRED	PCR	VIRAL RNA	Severe acute respiratory syndrome coronavirus 2	Homo sapiens	ILLUMINA	2020-03-16	United Kingdom	Europe	28	441.432	365	0.864295	13200143
ERR4440008	PRJEB37886	AMPLICON	SAMEA7174975	ERX4380511	COG-UK/LIVE-A68F5	Illumina MiSeq	PAIRED	PCR	VIRAL RNA	Severe acute respiratory syndrome coronavirus 2	Homo sapiens	ILLUMINA	2020-03-15	United Kingdom	Europe	93	370.359	301	0.801759	11074855
ERR4440009	PRJEB37886	AMPLICON	SAMEA7174973	ERX4380512	COG-UK/LIVE-A6B56	Illumina MiSeq	PAIRED	PCR	VIRAL RNA	Severe acute respiratory syndrome coronavirus 2	Homo sapiens	ILLUMINA	2020-03-19	United Kingdom	Europe	91	399.403	287	0.764773	11943346
ERR4440010	PRJEB37886	AMPLICON	SAMEA7174976	ERX4380513	COG-UK/LIVE-A65B2	Illumina MiSeq	PAIRED	PCR	VIRAL RNA	Severe acute respiratory syndrome coronavirus 2	Homo sapiens	ILLUMINA	2020-03-18	United Kingdom	Europe	69	305.432	236	0.780691	9133323
ERR4440011	PRJEB37886	AMPLICON	SAMEA7174977	ERX4380515	COG-UK/LIVE-A5629	Illumina MiSeq	PAIRED	PCR	VIRAL RNA	Severe acute respiratory syndrome coronavirus 2	Homo sapiens	ILLUMINA	2020-03-19	United Kingdom	Europe	19	355.485	318	0.965187	10630064
ERR4440012	PRJEB37886	AMPLICON	SAMEA7174978	ERX4380514	COG-UK/LIVE-A6725	Illumina MiSeq	PAIRED	PCR	VIRAL RNA	Severe acute respiratory syndrome coronavirus 2	Homo sapiens	ILLUMINA	2020-03-15	United Kingdom	Europe	45	355.363	294	0.838612	10626431
ERR4440013	PRJEB37886	AMPLICON	SAMEA7174979	ERX4380517	COG-UK/LIVE-A4709	Illumina MiSeq	PAIRED	PCR	VIRAL RNA	Severe acute respiratory syndrome coronavirus 2	Homo sapiens	ILLUMINA	2020-03-13	United Kingdom	Europe	50	193.483	173	0.738521	5785726
ERR4440014	PRJEB37886	AMPLICON	SAMEA7174983	ERX4380520	COG-UK/LIVE-A546B	Illumina MiSeq	PAIRED	PCR	VIRAL RNA	Severe acute respiratory syndrome coronavirus 2	Homo sapiens	ILLUMINA	2020-03-19	United Kingdom	Europe	22	261.622	231	0.834665	7823276
ERR4440015	PRJEB37886	AMPLICON	SAMEA7174981	ERX4380516	COG-UK/PHWC-16966C	NextSeq 550	PAIRED	PCR	VIRAL RNA	Severe acute respiratory syndrome coronavirus 2	Homo sapiens	ILLUMINA	2020-07-24	United Kingdom	Europe	75	4138.31	4061	0.955757	123747921
ERR4440016	PRJEB37886	AMPLICON	SAMEA7174980	ERX4380518	COG-UK/LIVE-A5D9D	Illumina MiSeq	PAIRED	PCR	VIRAL RNA	Severe acute respiratory syndrome coronavirus 2	Homo sapiens	ILLUMINA	2020-03-17	United Kingdom	Europe	28	357.205	322	0.921981	10681509
ERR4440017	PRJEB37886	AMPLICON	SAMEA7174984	ERX4380521	COG-UK/LIVE-A60EE	Illumina MiSeq	PAIRED	PCR	VIRAL RNA	Severe acute respiratory syndrome coronavirus 2	Homo sapiens	ILLUMINA	2020-03-21	United Kingdom	Europe	14	538.706	494	0.975186	16108939
ERR4440018	PRJEB37886	AMPLICON	SAMEA7174985	ERX4380522	COG-UK/LIVE-A66FB	Illumina MiSeq	PAIRED	PCR	VIRAL RNA	Severe acute respiratory syndrome coronavirus 2	Homo sapiens	ILLUMINA	2020-03-16	United Kingdom	Europe	18	474.656	424	0.926763	14193630
ERR4440019	PRJEB37886	AMPLICON	SAMEA7174982	ERX4380519	COG-UK/LIVE-A5726	Illumina MiSeq	PAIRED	PCR	VIRAL RNA	Severe acute respiratory syndrome coronavirus 2	Homo sapiens	ILLUMINA	2020-03-19	United Kingdom	Europe	34	313.98	280	0.905896	9388948
ERR4440020	PRJEB37886	AMPLICON	SAMEA7174986	ERX4380523	COG-UK/LIVE-A43C9	Illumina MiSeq	PAIRED	PCR	VIRAL RNA	Severe acute respiratory syndrome coronavirus 2	Homo sapiens	ILLUMINA	2020-06-16	United Kingdom	Europe	105	644.882	412	0.831756	19283905
ERR4440021	PRJEB37886	AMPLICON	SAMEA7174988	ERX4380525	COG-UK/LIVE-A4F98	Illumina MiSeq	PAIRED	PCR	VIRAL RNA	Severe acute respiratory syndrome coronavirus 2	Homo sapiens	ILLUMINA	2020-03-02	United Kingdom	Europe	167	285.9	207	0.701702	8549279
ERR4440022	PRJEB37886	AMPLICON	SAMEA7174987	ERX4380524	COG-UK/LIVE-A2A5D	Illumina MiSeq	PAIRED	PCR	VIRAL RNA	Severe acute respiratory syndrome coronavirus 2	Homo sapiens	ILLUMINA	2020-05-19	United Kingdom	Europe	26	441.029	389	0.863793	13188098
ERR4440023	PRJEB37886	AMPLICON	SAMEA7174989	ERX4380526	COG-UK/LIVE-A4B3A	Illumina MiSeq	PAIRED	PCR	VIRAL RNA	Severe acute respiratory syndrome coronavirus 2	Homo sapiens	ILLUMINA	2020-03-10	United Kingdom	Europe	247	236.798	197	0.723172	7080982
ERR4440024	PRJEB37886	AMPLICON	SAMEA7174992	ERX4380529	COG-UK/LIVE-A63D6	Illumina MiSeq	PAIRED	PCR	VIRAL RNA	Severe acute respiratory syndrome coronavirus 2	Homo sapiens	ILLUMINA	2020-03-18	United Kingdom	Europe	37	328.41	276	0.799017	9820452
ERR4440025	PRJEB37886	AMPLICON	SAMEA7174993	ERX4380527	COG-UK/LIVE-A58F6	Illumina MiSeq	PAIRED	PCR	VIRAL RNA	Severe acute respiratory syndrome coronavirus 2	Homo sapiens	ILLUMINA	2020-03-17	United Kingdom	Europe	19	288.103	261	0.926228	8615143
ERR4440026	PRJEB37886	AMPLICON	SAMEA7174991	ERX4380530	COG-UK/LIVE-A4754	Illumina MiSeq	PAIRED	PCR	VIRAL RNA	Severe acute respiratory syndrome coronavirus 2	Homo sapiens	ILLUMINA	2020-03-11	United Kingdom	Europe	45	227.766	201	0.774103	6810896
ERR4440027	PRJEB37886	AMPLICON	SAMEA7174995	ERX4380532	COG-UK/LIVE-A5DAC	Illumina MiSeq	PAIRED	PCR	VIRAL RNA	Severe acute respiratory syndrome coronavirus 2	Homo sapiens	ILLUMINA	2020-03-17	United Kingdom	Europe	59	367.904	292	0.778852	11001441
ERR4440030	PRJEB37886	AMPLICON	SAMEA7174997	ERX4380533	COG-UK/LIVE-A4DAD	Illumina MiSeq	PAIRED	PCR	VIRAL RNA	Severe acute respiratory syndrome coronavirus 2	Homo sapiens	ILLUMINA	2020-03-13	United Kingdom	Europe	42	433.707	355	0.823529	12969150
ERR4440031	PRJEB37886	AMPLICON	SAMEA7174996	ERX4380534	COG-UK/LIVE-A4A6A	Illumina MiSeq	PAIRED	PCR	VIRAL RNA	Severe acute respiratory syndrome coronavirus 2	Homo sapiens	ILLUMINA	2020-03-13	United Kingdom	Europe	23	276.049	254	0.928335	8254685
ERR4440032	PRJEB37886	AMPLICON	SAMEA7175000	ERX4380536	COG-UK/LIVE-A2B87	Illumina MiSeq	PAIRED	PCR	VIRAL RNA	Severe acute respiratory syndrome coronavirus 2	Homo sapiens	ILLUMINA	2020-05-18	United Kingdom	Europe	191	194.77	119	0.549711	5824204
ERR4440033	PRJEB37886	AMPLICON	SAMEA7174998	ERX4380535	COG-UK/LIVE-A6084	Illumina MiSeq	PAIRED	PCR	VIRAL RNA	Severe acute respiratory syndrome coronavirus 2	Homo sapiens	ILLUMINA	2020-03-21	United Kingdom	Europe	115	373.632	269	0.759924	11172704
ERR4440035	PRJEB37886	AMPLICON	SAMEA7175002	ERX4380538	COG-UK/LIVE-A24E6	Illumina MiSeq	PAIRED	PCR	VIRAL RNA	Severe acute respiratory syndrome coronavirus 2	Homo sapiens	ILLUMINA	2020-05-20	United Kingdom	Europe	31	608.649	528	0.955055	18200431
ERR4440036	PRJEB37886	AMPLICON	SAMEA7175001	ERX4380539	COG-UK/LIVE-A61CD	Illumina MiSeq	PAIRED	PCR	VIRAL RNA	Severe acute respiratory syndrome coronavirus 2	Homo sapiens	ILLUMINA	2020-07-01	United Kingdom	Europe	28	467.24	412	0.906966	13971872
ERR4440037	PRJEB37886	AMPLICON	SAMEA7175003	ERX4380540	COG-UK/LIVE-A1344	Illumina MiSeq	PAIRED	PCR	VIRAL RNA	Severe acute respiratory syndrome coronavirus 2	Homo sapiens	ILLUMINA	2020-06-05	United Kingdom	Europe	38	502.662	427	0.9277	15031099
ERR4440039	PRJEB37886	AMPLICON	SAMEA7175005	ERX4380542	COG-UK/LIVE-A29AB	Illumina MiSeq	PAIRED	PCR	VIRAL RNA	Severe acute respiratory syndrome coronavirus 2	Homo sapiens	ILLUMINA	2020-06-10	United Kingdom	Europe	35	620.096	534	0.949035	18542739
ERR4440040	PRJEB37886	AMPLICON	SAMEA7175006	ERX4380543	COG-UK/LIVE-A54C5	Illumina MiSeq	PAIRED	PCR	VIRAL RNA	Severe acute respiratory syndrome coronavirus 2	Homo sapiens	ILLUMINA	2020-03-20	United Kingdom	Europe	25	432.279	380	0.953015	12926426
ERR4440041	PRJEB37886	AMPLICON	SAMEA7175007	ERX4380544	COG-UK/LIVE-A5683	Illumina MiSeq	PAIRED	PCR	VIRAL RNA	Severe acute respiratory syndrome coronavirus 2	Homo sapiens	ILLUMINA	2020-03-21	United Kingdom	Europe	34	527.74	479	0.888172	15781001
ERR4440042	PRJEB37886	AMPLICON	SAMEA7175010	ERX4380545	COG-UK/LIVE-A697A	Illumina MiSeq	PAIRED	PCR	VIRAL RNA	Severe acute respiratory syndrome coronavirus 2	Homo sapiens	ILLUMINA	2020-03-15	United Kingdom	Europe	156	289.259	199	0.70013	8649725
ERR4440043	PRJEB37886	AMPLICON	SAMEA7175009	ERX4380547	COG-UK/LIVE-A6A1D	Illumina MiSeq	PAIRED	PCR	VIRAL RNA	Severe acute respiratory syndrome coronavirus 2	Homo sapiens	ILLUMINA	2020-03-15	United Kingdom	Europe	121	378.738	270	0.784804	11325404
ERR4440044	PRJEB37886	AMPLICON	SAMEA7175012	ERX4380548	COG-UK/LIVE-A4903	Illumina MiSeq	PAIRED	PCR	VIRAL RNA	Severe acute respiratory syndrome coronavirus 2	Homo sapiens	ILLUMINA	2020-03-11	United Kingdom	Europe	127	256.316	206	0.753235	7664617
ERR4440045	PRJEB37886	AMPLICON	SAMEA7175008	ERX4380546	COG-UK/LIVE-A5CFA	Illumina MiSeq	PAIRED	PCR	VIRAL RNA	Severe acute respiratory syndrome coronavirus 2	Homo sapiens	ILLUMINA	2020-03-17	United Kingdom	Europe	102	274.333	185	0.653981	8203377
ERR4440046	PRJEB37886	AMPLICON	SAMEA7175013	ERX4380550	COG-UK/LIVE-A4E6E	Illumina MiSeq	PAIRED	PCR	VIRAL RNA	Severe acute respiratory syndrome coronavirus 2	Homo sapiens	ILLUMINA	2020-03-01	United Kingdom	Europe	136	301.56	215	0.728924	9017536
ERR4440048	PRJEB37886	AMPLICON	SAMEA7175014	ERX4380551	COG-UK/LIVE-A4E31	Illumina MiSeq	PAIRED	PCR	VIRAL RNA	Severe acute respiratory syndrome coronavirus 2	Homo sapiens	ILLUMINA	2020-03-13	United Kingdom	Europe	92	280.809	198	0.703675	8397031
ERR4440049	PRJEB37886	AMPLICON	SAMEA7175015	ERX4380552	COG-UK/LIVE-A47DC	Illumina MiSeq	PAIRED	PCR	VIRAL RNA	Severe acute respiratory syndrome coronavirus 2	Homo sapiens	ILLUMINA	2020-03-11	United Kingdom	Europe	141	200.01	164	0.680132	5980906
ERR4440050	PRJEB37886	AMPLICON	SAMEA7175017	ERX4380553	COG-UK/LIVE-A3DDB	Illumina MiSeq	PAIRED	PCR	VIRAL RNA	Severe acute respiratory syndrome coronavirus 2	Homo sapiens	ILLUMINA	2020-05-19	United Kingdom	Europe	40	404.075	335	0.86804	12083045
ERR4440051	PRJEB37886	AMPLICON	SAMEA7175016	ERX4380554	COG-UK/LIVE-A6172	Illumina MiSeq	PAIRED	PCR	VIRAL RNA	Severe acute respiratory syndrome coronavirus 2	Homo sapiens	ILLUMINA	2020-03-21	United Kingdom	Europe	21	253.473	227	0.804066	7579616
ERR4440052	PRJEB37886	AMPLICON	SAMEA7175019	ERX4380555	COG-UK/LIVE-A6752	Illumina MiSeq	PAIRED	PCR	VIRAL RNA	Severe acute respiratory syndrome coronavirus 2	Homo sapiens	ILLUMINA	2020-03-19	United Kingdom	Europe	39	363.636	303	0.833161	10873820
ERR4440053	PRJEB37886	AMPLICON	SAMEA7175021	ERX4380556	COG-UK/LIVE-A254D	Illumina MiSeq	PAIRED	PCR	VIRAL RNA	Severe acute respiratory syndrome coronavirus 2	Homo sapiens	ILLUMINA	2020-05-19	United Kingdom	Europe	98	561.769	462	0.892051	16798570
ERR4440054	PRJEB37886	AMPLICON	SAMEA7175018	ERX4380558	COG-UK/LIVE-A66BF	Illumina MiSeq	PAIRED	PCR	VIRAL RNA	Severe acute respiratory syndrome coronavirus 2	Homo sapiens	ILLUMINA	2020-03-15	United Kingdom	Europe	34	391.683	326	0.837274	11712483
ERR4440057	PRJEB37886	AMPLICON	SAMEA7175023	ERX4380560	COG-UK/LIVE-A4D16	Illumina MiSeq	PAIRED	PCR	VIRAL RNA	Severe acute respiratory syndrome coronavirus 2	Homo sapiens	ILLUMINA	2020-03-12	United Kingdom	Europe	29	489.399	416	0.887871	14634504
ERR4440058	PRJEB37886	AMPLICON	SAMEA7175024	ERX4380561	COG-UK/LIVE-A4AB5	Illumina MiSeq	PAIRED	PCR	VIRAL RNA	Severe acute respiratory syndrome coronavirus 2	Homo sapiens	ILLUMINA	2020-03-12	United Kingdom	Europe	21	310.614	282	0.935324	9288279
ERR4440059	PRJEB37886	AMPLICON	SAMEA7175025	ERX4380562	COG-UK/LIVE-A6646	Illumina MiSeq	PAIRED	PCR	VIRAL RNA	Severe acute respiratory syndrome coronavirus 2	Homo sapiens	ILLUMINA	2020-03-19	United Kingdom	Europe	24	417.645	360	0.897769	12488845
ERR4440061	PRJEB37886	AMPLICON	SAMEA7175027	ERX4380564	COG-UK/LIVE-A6B65	Illumina MiSeq	PAIRED	PCR	VIRAL RNA	Severe acute respiratory syndrome coronavirus 2	Homo sapiens	ILLUMINA	2020-03-19	United Kingdom	Europe	29	390.925	356	0.943952	11689821
ERR4440062	PRJEB37886	AMPLICON	SAMEA7175028	ERX4380565	COG-UK/LIVE-A594E	Illumina MiSeq	PAIRED	PCR	VIRAL RNA	Severe acute respiratory syndrome coronavirus 2	Homo sapiens	ILLUMINA	2020-03-17	United Kingdom	Europe	22	344.029	308	0.922215	10287512
ERR4440063	PRJEB37886	AMPLICON	SAMEA7175029	ERX4380566	COG-UK/LIVE-A510A	Illumina MiSeq	PAIRED	PCR	VIRAL RNA	Severe acute respiratory syndrome coronavirus 2	Homo sapiens	ILLUMINA	2020-03-14	United Kingdom	Europe	53	419.672	356	0.844029	12549446
ERR4440064	PRJEB37886	AMPLICON	SAMEA7175030	ERX4380567	COG-UK/LIVE-A61BE	Illumina MiSeq	PAIRED	PCR	VIRAL RNA	Severe acute respiratory syndrome coronavirus 2	Homo sapiens	ILLUMINA	2020-03-21	United Kingdom	Europe	65	349.695	265	0.794268	10456942
ERR4440065	PRJEB37886	AMPLICON	SAMEA7175031	ERX4380569	COG-UK/LIVE-A65FE	Illumina MiSeq	PAIRED	PCR	VIRAL RNA	Severe acute respiratory syndrome coronavirus 2	Homo sapiens	ILLUMINA	2020-03-19	United Kingdom	Europe	169	286.568	192	0.702103	8569247
ERR4440066	PRJEB37886	AMPLICON	SAMEA7175032	ERX4380568	COG-UK/LIVE-A62F7	Illumina MiSeq	PAIRED	PCR	VIRAL RNA	Severe acute respiratory syndrome coronavirus 2	Homo sapiens	ILLUMINA	2020-03-18	United Kingdom	Europe	150	356.854	225	0.719426	10670999
ERR4440067	PRJEB37886	AMPLICON	SAMEA7175033	ERX4380570	COG-UK/LIVE-A4E8C	Illumina MiSeq	PAIRED	PCR	VIRAL RNA	Severe acute respiratory syndrome coronavirus 2	Homo sapiens	ILLUMINA	2020-03-07	United Kingdom	Europe	49	299.73	253	0.805805	8962840
ERR4440068	PRJEB37886	AMPLICON	SAMEA7175034	ERX4380571	COG-UK/LIVE-A5AA5	Illumina MiSeq	PAIRED	PCR	VIRAL RNA	Severe acute respiratory syndrome coronavirus 2	Homo sapiens	ILLUMINA	2020-03-17	United Kingdom	Europe	79	423.314	149	0.577501	12658347
ERR4440069	PRJEB37886	AMPLICON	SAMEA7175035	ERX4380572	COG-UK/LIVE-A12FC	Illumina MiSeq	PAIRED	PCR	VIRAL RNA	Severe acute respiratory syndrome coronavirus 2	Homo sapiens	ILLUMINA	2020-06-03	United Kingdom	Europe	102	211.598	161	0.698893	6327423
ERR4440070	PRJEB37886	AMPLICON	SAMEA7175036	ERX4380573	COG-UK/LIVE-A64D3	Illumina MiSeq	PAIRED	PCR	VIRAL RNA	Severe acute respiratory syndrome coronavirus 2	Homo sapiens	ILLUMINA	2020-03-18	United Kingdom	Europe	44	346.465	260	0.82062	10360351
ERR4440071	PRJEB37886	AMPLICON	SAMEA7175038	ERX4380575	COG-UK/LIVE-A2F4F	Illumina MiSeq	PAIRED	PCR	VIRAL RNA	Severe acute respiratory syndrome coronavirus 2	Homo sapiens	ILLUMINA	2020-05-20	United Kingdom	Europe	117	116.919	69	0.354145	3496223
ERR4440072	PRJEB37886	AMPLICON	SAMEA7175037	ERX4380574	COG-UK/LIVE-A49A9	Illumina MiSeq	PAIRED	PCR	VIRAL RNA	Severe acute respiratory syndrome coronavirus 2	Homo sapiens	ILLUMINA	2020-03-12	United Kingdom	Europe	62	311.921	254	0.828178	9327382
ERR4440073	PRJEB37886	AMPLICON	SAMEA7175039	ERX4380576	COG-UK/LIVE-A6A86	Illumina MiSeq	PAIRED	PCR	VIRAL RNA	Severe acute respiratory syndrome coronavirus 2	Homo sapiens	ILLUMINA	2020-03-16	United Kingdom	Europe	23	374.581	331	0.878474	11201106
ERR4440074	PRJEB37886	AMPLICON	SAMEA7175040	ERX4380577	COG-UK/LIVE-A5DE8	Illumina MiSeq	PAIRED	PCR	VIRAL RNA	Severe acute respiratory syndrome coronavirus 2	Homo sapiens	ILLUMINA	2020-03-21	United Kingdom	Europe	14	486.594	460	0.922483	14550626
ERR4440075	PRJEB37886	AMPLICON	SAMEA7175043	ERX4380580	COG-UK/LIVE-A4772	Illumina MiSeq	PAIRED	PCR	VIRAL RNA	Severe acute respiratory syndrome coronavirus 2	Homo sapiens	ILLUMINA	2020-03-13	United Kingdom	Europe	20	238.354	213	0.903789	7127492
ERR4440076	PRJEB37886	AMPLICON	SAMEA7175041	ERX4380578	COG-UK/LIVE-A4D70	Illumina MiSeq	PAIRED	PCR	VIRAL RNA	Severe acute respiratory syndrome coronavirus 2	Homo sapiens	ILLUMINA	2020-03-05	United Kingdom	Europe	30	334.248	289	0.833997	9995022
ERR4440078	PRJEB37886	AMPLICON	SAMEA7175044	ERX4380581	COG-UK/LIVE-A245F	Illumina MiSeq	PAIRED	PCR	VIRAL RNA	Severe acute respiratory syndrome coronavirus 2	Homo sapiens	ILLUMINA	2020-05-20	United Kingdom	Europe	20	740.287	650	0.982477	22136792
ERR4440079	PRJEB37886	AMPLICON	SAMEA7175045	ERX4380582	COG-UK/LIVE-A644C	Illumina MiSeq	PAIRED	PCR	VIRAL RNA	Severe acute respiratory syndrome coronavirus 2	Homo sapiens	ILLUMINA	2020-03-18	United Kingdom	Europe	17	454.267	413	0.978296	13583950
ERR4440080	PRJEB37886	AMPLICON	SAMEA7175046	ERX4380583	COG-UK/LIVE-A6A4A	Illumina MiSeq	PAIRED	PCR	VIRAL RNA	Severe acute respiratory syndrome coronavirus 2	Homo sapiens	ILLUMINA	2020-03-19	United Kingdom	Europe	27	296.449	271	0.896265	8864705
ERR4440081	PRJEB37886	AMPLICON	SAMEA7175047	ERX4380584	COG-UK/LIVE-A67DA	Illumina MiSeq	PAIRED	PCR	VIRAL RNA	Severe acute respiratory syndrome coronavirus 2	Homo sapiens	ILLUMINA	2020-03-19	United Kingdom	Europe	21	430.548	405	0.944186	12874677
ERR4440082	PRJEB37886	AMPLICON	SAMEA7175049	ERX4380586	COG-UK/LIVE-A2B69	Illumina MiSeq	PAIRED	PCR	VIRAL RNA	Severe acute respiratory syndrome coronavirus 2	Homo sapiens	ILLUMINA	2020-05-19	United Kingdom	Europe	36	443.755	385	0.841755	13269597
ERR4440083	PRJEB37886	AMPLICON	SAMEA7175048	ERX4380585	COG-UK/LIVE-A5BEE	Illumina MiSeq	PAIRED	PCR	VIRAL RNA	Severe acute respiratory syndrome coronavirus 2	Homo sapiens	ILLUMINA	2020-03-17	United Kingdom	Europe	26	467.181	435	0.91556	13970124
ERR4440086	PRJEB37886	AMPLICON	SAMEA7175050	ERX4380589	COG-UK/LIVE-A5A78	Illumina MiSeq	PAIRED	PCR	VIRAL RNA	Severe acute respiratory syndrome coronavirus 2	Homo sapiens	ILLUMINA	2020-03-16	United Kingdom	Europe	12	439.832	400	0.952814	13152287
ERR4440087	PRJEB37886	AMPLICON	SAMEA7175052	ERX4380590	COG-UK/LIVE-A653A	Illumina MiSeq	PAIRED	PCR	VIRAL RNA	Severe acute respiratory syndrome coronavirus 2	Homo sapiens	ILLUMINA	2020-03-18	United Kingdom	Europe	24	443.019	408	0.927198	13247597
ERR4440088	PRJEB37886	AMPLICON	SAMEA7175053	ERX4380591	COG-UK/LIVE-A2774	Illumina MiSeq	PAIRED	PCR	VIRAL RNA	Severe acute respiratory syndrome coronavirus 2	Homo sapiens	ILLUMINA	2020-05-20	United Kingdom	Europe	31	1148.18	988	0.978798	34334101
ERR4440089	PRJEB37886	AMPLICON	SAMEA7175054	ERX4380592	COG-UK/LIVE-A2A7B	Illumina MiSeq	PAIRED	PCR	VIRAL RNA	Severe acute respiratory syndrome coronavirus 2	Homo sapiens	ILLUMINA	2020-05-19	United Kingdom	Europe	19	556.353	505	0.93907	16636634
ERR4440090	PRJEB37886	AMPLICON	SAMEA7175056	ERX4380593	COG-UK/LIVE-A5E4F	Illumina MiSeq	PAIRED	PCR	VIRAL RNA	Severe acute respiratory syndrome coronavirus 2	Homo sapiens	ILLUMINA	2020-03-21	United Kingdom	Europe	33	380.907	343	0.891081	11390252
ERR4440092	PRJEB37886	AMPLICON	SAMEA7175058	ERX4380595	COG-UK/LIVE-A4B76	Illumina MiSeq	PAIRED	PCR	VIRAL RNA	Severe acute respiratory syndrome coronavirus 2	Homo sapiens	ILLUMINA	2020-03-13	United Kingdom	Europe	70	380.98	304	0.860649	11392436
ERR4440093	PRJEB37886	AMPLICON	SAMEA7175057	ERX4380596	COG-UK/LIVE-A5586	Illumina MiSeq	PAIRED	PCR	VIRAL RNA	Severe acute respiratory syndrome coronavirus 2	Homo sapiens	ILLUMINA	2020-03-19	United Kingdom	Europe	25	178.44	161	0.737016	5335889
ERR4440094	PRJEB37886	AMPLICON	SAMEA7175059	ERX4380598	COG-UK/LIVE-A6664	Illumina MiSeq	PAIRED	PCR	VIRAL RNA	Severe acute respiratory syndrome coronavirus 2	Homo sapiens	ILLUMINA	2020-03-16	United Kingdom	Europe	114	303.288	217	0.727385	9069224
ERR4440095	PRJEB37886	AMPLICON	SAMEA7175060	ERX4380597	COG-UK/LIVE-A4A00	Illumina MiSeq	PAIRED	PCR	VIRAL RNA	Severe acute respiratory syndrome coronavirus 2	Homo sapiens	ILLUMINA	2020-03-10	United Kingdom	Europe	119	106.426	79	0.392971	3182467
ERR4440096	PRJEB37886	AMPLICON	SAMEA7175061	ERX4380599	COG-UK/LIVE-A5D51	Illumina MiSeq	PAIRED	PCR	VIRAL RNA	Severe acute respiratory syndrome coronavirus 2	Homo sapiens	ILLUMINA	2020-03-18	United Kingdom	Europe	51	516.332	437	0.843695	15439889
ERR4440097	PRJEB37886	AMPLICON	SAMEA7175062	ERX4380600	COG-UK/LIVE-A4F2F	Illumina MiSeq	PAIRED	PCR	VIRAL RNA	Severe acute respiratory syndrome coronavirus 2	Homo sapiens	ILLUMINA	2020-03-05	United Kingdom	Europe	136	263.347	181	0.662977	7874869
ERR4440098	PRJEB37886	AMPLICON	SAMEA7175063	ERX4380601	COG-UK/LIVE-A5F4C	Illumina MiSeq	PAIRED	PCR	VIRAL RNA	Severe acute respiratory syndrome coronavirus 2	Homo sapiens	ILLUMINA	2020-03-21	United Kingdom	Europe	54	509.838	378	0.808715	15245678
ERR4440099	PRJEB37886	AMPLICON	SAMEA7175065	ERX4380603	COG-UK/LIVE-A4FD4	Illumina MiSeq	PAIRED	PCR	VIRAL RNA	Severe acute respiratory syndrome coronavirus 2	Homo sapiens	ILLUMINA	2020-03-14	United Kingdom	Europe	132	135.49	70	0.406815	4051550
ERR4440101	PRJEB37886	AMPLICON	SAMEA7175066	ERX4380604	COG-UK/LIVE-A6637	Illumina MiSeq	PAIRED	PCR	VIRAL RNA	Severe acute respiratory syndrome coronavirus 2	Homo sapiens	ILLUMINA	2020-03-19	United Kingdom	Europe	164	338.39	243	0.769187	10118890
ERR4440102	PRJEB37886	AMPLICON	SAMEA7175067	ERX4380605	COG-UK/LIVE-A542F	Illumina MiSeq	PAIRED	PCR	VIRAL RNA	Severe acute respiratory syndrome coronavirus 2	Homo sapiens	ILLUMINA	2020-03-20	United Kingdom	Europe	112	266.834	227	0.715848	7979131
ERR4440103	PRJEB37886	AMPLICON	SAMEA7175068	ERX4380606	COG-UK/LIVE-A4F89	Illumina MiSeq	PAIRED	PCR	VIRAL RNA	Severe acute respiratory syndrome coronavirus 2	Homo sapiens	ILLUMINA	2020-02-28	United Kingdom	Europe	51	396.594	323	0.792195	11859355
ERR4440104	PRJEB37886	AMPLICON	SAMEA7175070	ERX4380608	COG-UK/LIVE-A5CDC	Illumina MiSeq	PAIRED	PCR	VIRAL RNA	Severe acute respiratory syndrome coronavirus 2	Homo sapiens	ILLUMINA	2020-03-18	United Kingdom	Europe	44	441.008	359	0.856703	13187460
ERR4440106	PRJEB37886	AMPLICON	SAMEA7175071	ERX4380609	COG-UK/LIVE-A6567	Illumina MiSeq	PAIRED	PCR	VIRAL RNA	Severe acute respiratory syndrome coronavirus 2	Homo sapiens	ILLUMINA	2020-03-18	United Kingdom	Europe	32	486.053	422	0.900813	14534434
ERR4440107	PRJEB37886	AMPLICON	SAMEA7175072	ERX4380610	COG-UK/LIVE-A5A1E	Illumina MiSeq	PAIRED	PCR	VIRAL RNA	Severe acute respiratory syndrome coronavirus 2	Homo sapiens	ILLUMINA	2020-03-17	United Kingdom	Europe	22	490.811	448	0.935826	14676711
ERR4440108	PRJEB37886	AMPLICON	SAMEA7175074	ERX4380612	COG-UK/LIVE-A6B1A	Illumina MiSeq	PAIRED	PCR	VIRAL RNA	Severe acute respiratory syndrome coronavirus 2	Homo sapiens	ILLUMINA	2020-03-16	United Kingdom	Europe	64	103.962	84	0.408554	3108788
ERR4440109	PRJEB37886	AMPLICON	SAMEA7175075	ERX4380613	COG-UK/LIVE-A2BE1	Illumina MiSeq	PAIRED	PCR	VIRAL RNA	Severe acute respiratory syndrome coronavirus 2	Homo sapiens	ILLUMINA	2020-05-18	United Kingdom	Europe	131	478.576	398	0.841421	14310873
ERR4440110	PRJEB37886	AMPLICON	SAMEA7175073	ERX4380611	COG-UK/LIVE-A55E0	Illumina MiSeq	PAIRED	PCR	VIRAL RNA	Severe acute respiratory syndrome coronavirus 2	Homo sapiens	ILLUMINA	2020-03-20	United Kingdom	Europe	15	391.981	355	0.907869	11721401
ERR4440111	PRJEB37886	AMPLICON	SAMEA7175076	ERX4380614	COG-UK/LIVE-A2D54	Illumina MiSeq	PAIRED	PCR	VIRAL RNA	Severe acute respiratory syndrome coronavirus 2	Homo sapiens	ILLUMINA	2020-05-19	United Kingdom	Europe	134	314.34	225	0.725981	9399717
ERR4440112	PRJEB37886	AMPLICON	SAMEA7175078	ERX4380617	COG-UK/LIVE-A688C	Illumina MiSeq	PAIRED	PCR	VIRAL RNA	Severe acute respiratory syndrome coronavirus 2	Homo sapiens	ILLUMINA	2020-03-19	United Kingdom	Europe	25	351.402	310	0.890245	10507978
ERR4440113	PRJEB37886	AMPLICON	SAMEA7175079	ERX4380616	COG-UK/LIVE-A4675	Illumina MiSeq	PAIRED	PCR	VIRAL RNA	Severe acute respiratory syndrome coronavirus 2	Homo sapiens	ILLUMINA	2020-06-27	United Kingdom	Europe	46	384.716	294	0.821255	11504167
ERR4440114	PRJEB37886	AMPLICON	SAMEA7175080	ERX4380618	COG-UK/LIVE-A68AA	Illumina MiSeq	PAIRED	PCR	VIRAL RNA	Severe acute respiratory syndrome coronavirus 2	Homo sapiens	ILLUMINA	2020-03-16	United Kingdom	Europe	25	404.388	370	0.934288	12092412
ERR4440116	PRJEB37886	AMPLICON	SAMEA7175081	ERX4380619	COG-UK/LIVE-A3D35	Illumina MiSeq	PAIRED	PCR	VIRAL RNA	Severe acute respiratory syndrome coronavirus 2	Homo sapiens	ILLUMINA	2020-05-19	United Kingdom	Europe	50	966.67	840	0.943551	28906339
ERR4440117	PRJEB37886	AMPLICON	SAMEA7175083	ERX4380621	COG-UK/LIVE-A67E9	Illumina MiSeq	PAIRED	PCR	VIRAL RNA	Severe acute respiratory syndrome coronavirus 2	Homo sapiens	ILLUMINA	2020-03-19	United Kingdom	Europe	22	428.231	387	0.893489	12805402
ERR4440118	PRJEB37886	AMPLICON	SAMEA7175084	ERX4380622	COG-UK/LIVE-A6215	Illumina MiSeq	PAIRED	PCR	VIRAL RNA	Severe acute respiratory syndrome coronavirus 2	Homo sapiens	ILLUMINA	2020-03-21	United Kingdom	Europe	29	388.982	327	0.902953	11631737
ERR4440119	PRJEB37886	AMPLICON	SAMEA7175082	ERX4380620	COG-UK/LIVE-A6910	Illumina MiSeq	PAIRED	PCR	VIRAL RNA	Severe acute respiratory syndrome coronavirus 2	Homo sapiens	ILLUMINA	2020-03-19	United Kingdom	Europe	25	398.758	341	0.862322	11924060
ERR4440120	PRJEB37886	AMPLICON	SAMEA7175085	ERX4380623	COG-UK/LIVE-A6594	Illumina MiSeq	PAIRED	PCR	VIRAL RNA	Severe acute respiratory syndrome coronavirus 2	Homo sapiens	ILLUMINA	2020-03-18	United Kingdom	Europe	33	420.643	322	0.827977	12578493
ERR4440121	PRJEB37886	AMPLICON	SAMEA7175086	ERX4380624	COG-UK/LIVE-A12A1	Illumina MiSeq	PAIRED	PCR	VIRAL RNA	Severe acute respiratory syndrome coronavirus 2	Homo sapiens	ILLUMINA	2020-05-21	United Kingdom	Europe	30	431.181	360	0.881483	12893618
ERR4440122	PRJEB37886	AMPLICON	SAMEA7175088	ERX4380625	COG-UK/LIVE-A4BEF	Illumina MiSeq	PAIRED	PCR	VIRAL RNA	Severe acute respiratory syndrome coronavirus 2	Homo sapiens	ILLUMINA	2020-03-11	United Kingdom	Europe	36	221.6	200	0.774738	6626514
ERR4440123	PRJEB37886	AMPLICON	SAMEA7175087	ERX4380626	COG-UK/LIVE-A2A4E	Illumina MiSeq	PAIRED	PCR	VIRAL RNA	Severe acute respiratory syndrome coronavirus 2	Homo sapiens	ILLUMINA	2020-05-19	United Kingdom	Europe	33	524.935	485	0.897736	15697142
ERR4440124	PRJEB37886	AMPLICON	SAMEA7175090	ERX4380627	COG-UK/LIVE-A4FB6	Illumina MiSeq	PAIRED	PCR	VIRAL RNA	Severe acute respiratory syndrome coronavirus 2	Homo sapiens	ILLUMINA	2020-03-05	United Kingdom	Europe	19	412.727	375	0.953249	12341767
ERR4440126	PRJEB37886	AMPLICON	SAMEA7175091	ERX4380629	COG-UK/LIVE-A502B	Illumina MiSeq	PAIRED	PCR	VIRAL RNA	Severe acute respiratory syndrome coronavirus 2	Homo sapiens	ILLUMINA	2020-03-01	United Kingdom	Europe	105	295.576	201	0.680902	8838610
ERR4440127	PRJEB37886	AMPLICON	SAMEA7175093	ERX4380631	COG-UK/LIVE-A4806	Illumina MiSeq	PAIRED	PCR	VIRAL RNA	Severe acute respiratory syndrome coronavirus 2	Homo sapiens	ILLUMINA	2020-03-13	United Kingdom	Europe	133	173.947	143	0.671973	5201543
ERR4440128	PRJEB37886	AMPLICON	SAMEA7175092	ERX4380630	COG-UK/LIVE-A5182	Illumina MiSeq	PAIRED	PCR	VIRAL RNA	Severe acute respiratory syndrome coronavirus 2	Homo sapiens	ILLUMINA	2020-03-14	United Kingdom	Europe	171	299.991	207	0.694211	8970642
ERR4440129	PRJEB37886	AMPLICON	SAMEA7175094	ERX4380632	COG-UK/LIVE-A686E	Illumina MiSeq	PAIRED	PCR	VIRAL RNA	Severe acute respiratory syndrome coronavirus 2	Homo sapiens	ILLUMINA	2020-03-15	United Kingdom	Europe	21	442.371	387	0.919038	13228221
ERR4440130	PRJEB37886	AMPLICON	SAMEA7175095	ERX4380633	COG-UK/LIVE-A2659	Illumina MiSeq	PAIRED	PCR	VIRAL RNA	Severe acute respiratory syndrome coronavirus 2	Homo sapiens	ILLUMINA	2020-05-21	United Kingdom	Europe	25	880.826	768	0.965121	26339345
ERR4440132	PRJEB37886	AMPLICON	SAMEA7175098	ERX4380636	COG-UK/LIVE-A2DDC	Illumina MiSeq	PAIRED	PCR	VIRAL RNA	Severe acute respiratory syndrome coronavirus 2	Homo sapiens	ILLUMINA	2020-05-19	United Kingdom	Europe	29	496.767	444	0.889075	14854832
ERR4440134	PRJEB37886	AMPLICON	SAMEA7175099	ERX4380637	COG-UK/LIVE-A48AC	Illumina MiSeq	PAIRED	PCR	VIRAL RNA	Severe acute respiratory syndrome coronavirus 2	Homo sapiens	ILLUMINA	2020-03-13	United Kingdom	Europe	181	140.873	123	0.550513	4212516
ERR4440135	PRJEB37886	AMPLICON	SAMEA7175100	ERX4380638	COG-UK/LIVE-A588D	Illumina MiSeq	PAIRED	PCR	VIRAL RNA	Severe acute respiratory syndrome coronavirus 2	Homo sapiens	ILLUMINA	2020-03-20	United Kingdom	Europe	42	388.8	336	0.858275	11626289
ERR4440136	PRJEB37886	AMPLICON	SAMEA7175103	ERX4380640	COG-UK/LIVE-A4860	Illumina MiSeq	PAIRED	PCR	VIRAL RNA	Severe acute respiratory syndrome coronavirus 2	Homo sapiens	ILLUMINA	2020-03-12	United Kingdom	Europe	26	286.417	252	0.914657	8564730
ERR4440137	PRJEB37886	AMPLICON	SAMEA7175101	ERX4380639	COG-UK/LIVE-A3D44	Illumina MiSeq	PAIRED	PCR	VIRAL RNA	Severe acute respiratory syndrome coronavirus 2	Homo sapiens	ILLUMINA	2020-05-19	United Kingdom	Europe	22	968.59	885	0.978029	28963750
ERR4440138	PRJEB37886	AMPLICON	SAMEA7175104	ERX4380642	COG-UK/LIVE-A6127	Illumina MiSeq	PAIRED	PCR	VIRAL RNA	Severe acute respiratory syndrome coronavirus 2	Homo sapiens	ILLUMINA	2020-03-21	United Kingdom	Europe	43	378.927	335	0.839113	11331061
ERR4440139	PRJEB37886	AMPLICON	SAMEA7175105	ERX4380643	COG-UK/LIVE-A5076	Illumina MiSeq	PAIRED	PCR	VIRAL RNA	Severe acute respiratory syndrome coronavirus 2	Homo sapiens	ILLUMINA	2020-03-14	United Kingdom	Europe	29	391.155	355	0.886433	11696708
ERR4440141	PRJEB37886	AMPLICON	SAMEA7175106	ERX4380644	COG-UK/LIVE-A5CBE	Illumina MiSeq	PAIRED	PCR	VIRAL RNA	Severe acute respiratory syndrome coronavirus 2	Homo sapiens	ILLUMINA	2020-03-17	United Kingdom	Europe	46	407.364	297	0.763	12181409
ERR4440142	PRJEB37886	AMPLICON	SAMEA7175107	ERX4380645	COG-UK/LIVE-A5D33	Illumina MiSeq	PAIRED	PCR	VIRAL RNA	Severe acute respiratory syndrome coronavirus 2	Homo sapiens	ILLUMINA	2020-03-17	United Kingdom	Europe	29	463.719	410	0.903053	13866600
ERR4440145	PRJEB37886	AMPLICON	SAMEA7175108	ERX4380648	COG-UK/LIVE-A6312	Illumina MiSeq	PAIRED	PCR	VIRAL RNA	Severe acute respiratory syndrome coronavirus 2	Homo sapiens	ILLUMINA	2020-03-19	United Kingdom	Europe	37	389.329	354	0.881584	11642094
ERR4440146	PRJEB37886	AMPLICON	SAMEA7175112	ERX4380649	COG-UK/LIVE-A4D43	Illumina MiSeq	PAIRED	PCR	VIRAL RNA	Severe acute respiratory syndrome coronavirus 2	Homo sapiens	ILLUMINA	2020-03-01	United Kingdom	Europe	467	128.272	87	0.458951	3835720
ERR4440147	PRJEB37886	AMPLICON	SAMEA7175111	ERX4380650	COG-UK/LIVE-A545C	Illumina MiSeq	PAIRED	PCR	VIRAL RNA	Severe acute respiratory syndrome coronavirus 2	Homo sapiens	ILLUMINA	2020-03-19	United Kingdom	Europe	45	311.901	280	0.953516	9326775
ERR4440149	PRJEB37886	AMPLICON	SAMEA7175113	ERX4380651	COG-UK/LIVE-A4E9B	Illumina MiSeq	PAIRED	PCR	VIRAL RNA	Severe acute respiratory syndrome coronavirus 2	Homo sapiens	ILLUMINA	2020-03-05	United Kingdom	Europe	66	304.592	235	0.755209	9108222
ERR4440151	PRJEB37886	AMPLICON	SAMEA7175115	ERX4380653	COG-UK/LIVE-A5911	Illumina MiSeq	PAIRED	PCR	VIRAL RNA	Severe acute respiratory syndrome coronavirus 2	Homo sapiens	ILLUMINA	2020-03-17	United Kingdom	Europe	36	328.029	294	0.832793	9809064
ERR4440153	PRJEB37886	AMPLICON	SAMEA7175118	ERX4380656	COG-UK/LIVE-A2E24	Illumina MiSeq	PAIRED	PCR	VIRAL RNA	Severe acute respiratory syndrome coronavirus 2	Homo sapiens	ILLUMINA	2020-05-19	United Kingdom	Europe	21	738.154	659	0.944086	22073016
ERR4440154	PRJEB37886	AMPLICON	SAMEA7175121	ERX4380658	COG-UK/LIVE-A2D72	Illumina MiSeq	PAIRED	PCR	VIRAL RNA	Severe acute respiratory syndrome coronavirus 2	Homo sapiens	ILLUMINA	2020-05-19	United Kingdom	Europe	107	297.608	232	0.758051	8899378
ERR4440155	PRJEB37886	AMPLICON	SAMEA7175119	ERX4380657	COG-UK/LOND-124CF24	Illumina MiSeq	PAIRED	PCR	GENOMIC	Severe acute respiratory syndrome coronavirus 2	Homo sapiens	ILLUMINA	2020-05-08	United Kingdom	Europe	44	1840.3	1194	0.879577	55030346
ERR4440156	PRJEB37886	AMPLICON	SAMEA7175120	ERX4380659	COG-UK/LIVE-A6145	Illumina MiSeq	PAIRED	PCR	VIRAL RNA	Severe acute respiratory syndrome coronavirus 2	Homo sapiens	ILLUMINA	2020-03-21	United Kingdom	Europe	201	215.394	152	0.625155	6440931
ERR4440157	PRJEB37886	AMPLICON	SAMEA7175122	ERX4380660	COG-UK/LIVE-A679E	Illumina MiSeq	PAIRED	PCR	VIRAL RNA	Severe acute respiratory syndrome coronavirus 2	Homo sapiens	ILLUMINA	2020-03-16	United Kingdom	Europe	34	441.778	353	0.860282	13210498
ERR4440158	PRJEB37886	AMPLICON	SAMEA7175124	ERX4380662	COG-UK/LIVE-A5CCD	Illumina MiSeq	PAIRED	PCR	VIRAL RNA	Severe acute respiratory syndrome coronavirus 2	Homo sapiens	ILLUMINA	2020-03-18	United Kingdom	Europe	121	344.551	222	0.6598	10303101
ERR4440159	PRJEB37886	AMPLICON	SAMEA7175123	ERX4380661	COG-UK/LIVE-A650D	Illumina MiSeq	PAIRED	PCR	VIRAL RNA	Severe acute respiratory syndrome coronavirus 2	Homo sapiens	ILLUMINA	2020-03-18	United Kingdom	Europe	33	557.426	488	0.889309	16668709
ERR4440160	PRJEB37886	AMPLICON	SAMEA7175125	ERX4380663	COG-UK/LIVE-A69B6	Illumina MiSeq	PAIRED	PCR	VIRAL RNA	Severe acute respiratory syndrome coronavirus 2	Homo sapiens	ILLUMINA	2020-03-19	United Kingdom	Europe	211	273.325	215	0.721232	8173239
ERR4440161	PRJEB37886	AMPLICON	SAMEA7175126	ERX4380665	COG-UK/LIVE-A61FA	Illumina MiSeq	PAIRED	PCR	VIRAL RNA	Severe acute respiratory syndrome coronavirus 2	Homo sapiens	ILLUMINA	2020-03-21	United Kingdom	Europe	99	319.807	217	0.687857	9563180
ERR4440162	PRJEB37886	AMPLICON	SAMEA7175127	ERX4380664	COG-UK/LIVE-A50C1	Illumina MiSeq	PAIRED	PCR	VIRAL RNA	Severe acute respiratory syndrome coronavirus 2	Homo sapiens	ILLUMINA	2020-03-02	United Kingdom	Europe	21	365.306	311	0.956158	10923750
ERR4440166	PRJEB37886	AMPLICON	SAMEA7175135	ERX4380673	COG-UK/LIVE-A6831	Illumina MiSeq	PAIRED	PCR	VIRAL RNA	Severe acute respiratory syndrome coronavirus 2	Homo sapiens	ILLUMINA	2020-03-16	United Kingdom	Europe	18	384.247	332	0.873892	11490145
ERR4440168	PRJEB37886	AMPLICON	SAMEA7175133	ERX4380671	COG-UK/LIVE-A5225	Illumina MiSeq	PAIRED	PCR	VIRAL RNA	Severe acute respiratory syndrome coronavirus 2	Homo sapiens	ILLUMINA	2020-03-14	United Kingdom	Europe	92	340.276	246	0.735445	10175283
ERR4440169	PRJEB37886	AMPLICON	SAMEA7175136	ERX4380674	COG-UK/LIVE-A5EA9	Illumina MiSeq	PAIRED	PCR	VIRAL RNA	Severe acute respiratory syndrome coronavirus 2	Homo sapiens	ILLUMINA	2020-03-21	United Kingdom	Europe	36	484.577	363	0.764539	14490293
ERR4440171	PRJEB37886	AMPLICON	SAMEA7175137	ERX4380675	COG-UK/LIVE-A4CCE	Illumina MiSeq	PAIRED	PCR	VIRAL RNA	Severe acute respiratory syndrome coronavirus 2	Homo sapiens	ILLUMINA	2020-03-12	United Kingdom	Europe	94	336.171	270	0.814768	10052529
ERR4440178	PRJEB37886	AMPLICON	SAMEA7175145	ERX4380684	COG-UK/LOND-124D3EB	Illumina MiSeq	PAIRED	PCR	GENOMIC	Severe acute respiratory syndrome coronavirus 2	Homo sapiens	ILLUMINA	2020-04-16	United Kingdom	Europe	81	862.111	701	0.85657	25779708
ERR4440179	PRJEB37886	AMPLICON	SAMEA7175146	ERX4380682	COG-UK/LIVE-A4EC8	Illumina MiSeq	PAIRED	PCR	VIRAL RNA	Severe acute respiratory syndrome coronavirus 2	Homo sapiens	ILLUMINA	2020-03-14	United Kingdom	Europe	57	214.141	173	0.689663	6403458
ERR4440182	PRJEB37886	AMPLICON	SAMEA7175147	ERX4380685	COG-UK/LIVE-A5EE5	Illumina MiSeq	PAIRED	PCR	VIRAL RNA	Severe acute respiratory syndrome coronavirus 2	Homo sapiens	ILLUMINA	2020-03-21	United Kingdom	Europe	20	438.468	398	0.927365	13111522
ERR4440183	PRJEB37886	AMPLICON	SAMEA7175148	ERX4380686	COG-UK/LIVE-A6A68	Illumina MiSeq	PAIRED	PCR	VIRAL RNA	Severe acute respiratory syndrome coronavirus 2	Homo sapiens	ILLUMINA	2020-03-16	United Kingdom	Europe	146	175.73	108	0.511387	5254848
ERR4440184	PRJEB37886	AMPLICON	SAMEA7175149	ERX4380687	COG-UK/LIVE-A3E6F	Illumina MiSeq	PAIRED	PCR	VIRAL RNA	Severe acute respiratory syndrome coronavirus 2	Homo sapiens	ILLUMINA	2020-05-18	United Kingdom	Europe	93	198.678	140	0.587199	5941078
ERR4440186	PRJEB37886	AMPLICON	SAMEA7175151	ERX4380689	COG-UK/LIVE-A56A1	Illumina MiSeq	PAIRED	PCR	VIRAL RNA	Severe acute respiratory syndrome coronavirus 2	Homo sapiens	ILLUMINA	2020-03-19	United Kingdom	Europe	132	259.936	179	0.691536	7772861
ERR4440187	PRJEB37886	AMPLICON	SAMEA7175152	ERX4380692	COG-UK/LIVE-A1335	Illumina MiSeq	PAIRED	PCR	VIRAL RNA	Severe acute respiratory syndrome coronavirus 2	Homo sapiens	ILLUMINA	2020-05-30	United Kingdom	Europe	120	147.149	109	0.525232	4400187
ERR4440189	PRJEB37886	AMPLICON	SAMEA7175153	ERX4380690	COG-UK/LIVE-A494F	Illumina MiSeq	PAIRED	PCR	VIRAL RNA	Severe acute respiratory syndrome coronavirus 2	Homo sapiens	ILLUMINA	2020-03-13	United Kingdom	Europe	171	238.956	195	0.73297	7145502
ERR4440190	PRJEB37886	AMPLICON	SAMEA7175155	ERX4380694	COG-UK/LOND-124D275	Illumina MiSeq	PAIRED	PCR	GENOMIC	Severe acute respiratory syndrome coronavirus 2	Homo sapiens	ILLUMINA	2020-03-27	United Kingdom	Europe	50	1897.41	1184	0.913821	56738376
ERR4440191	PRJEB37886	AMPLICON	SAMEA7175156	ERX4380695	COG-UK/LOND-124D20C	Illumina MiSeq	PAIRED	PCR	GENOMIC	Severe acute respiratory syndrome coronavirus 2	Homo sapiens	ILLUMINA	2020-03-23	United Kingdom	Europe	16	4835.54	4664	0.995954	144597248
ERR4440194	PRJEB37886	WGS	SAMEA7175159	ERX4380697	COG-UK/LOND-1286BFD	Illumina MiSeq	PAIRED	PCR	VIRAL RNA	Severe acute respiratory syndrome coronavirus 2	Homo sapiens	ILLUMINA	2020-04-20	United Kingdom	Europe	27	4357.51	4678	0.876835	130302698
ERR4440200	PRJEB37886	AMPLICON	SAMEA7175165	ERX4380703	COG-UK/LOND-124D266	Illumina MiSeq	PAIRED	PCR	GENOMIC	Severe acute respiratory syndrome coronavirus 2	Homo sapiens	ILLUMINA	2020-03-26	United Kingdom	Europe	19	2737.01	2374	0.989366	81844714
ERR4440204	PRJEB37886	AMPLICON	SAMEA7175169	ERX4380707	COG-UK/LOND-124D345	Illumina MiSeq	PAIRED	PCR	GENOMIC	Severe acute respiratory syndrome coronavirus 2	Homo sapiens	ILLUMINA	2020-03-19	United Kingdom	Europe	15	3265.71	3133	0.988362	97654567
ERR4440205	PRJEB37886	AMPLICON	SAMEA7175171	ERX4380708	COG-UK/LOND-124D424	Illumina MiSeq	PAIRED	PCR	GENOMIC	Severe acute respiratory syndrome coronavirus 2	Homo sapiens	ILLUMINA	2020-04-27	United Kingdom	Europe	34	3433.03	3118	0.946962	102657990
ERR4440206	PRJEB37886	AMPLICON	SAMEA7175172	ERX4380709	COG-UK/LOND-124D372	Illumina MiSeq	PAIRED	PCR	GENOMIC	Severe acute respiratory syndrome coronavirus 2	Homo sapiens	ILLUMINA	2020-03-24	United Kingdom	Europe	14	2227.29	2068	0.992242	66602666
ERR4440207	PRJEB37886	AMPLICON	SAMEA7175170	ERX4380710	COG-UK/LOND-124D21B	Illumina MiSeq	PAIRED	PCR	GENOMIC	Severe acute respiratory syndrome coronavirus 2	Homo sapiens	ILLUMINA	2020-03-23	United Kingdom	Europe	19	3306.09	2938	0.995954	98861907
ERR4440209	PRJEB37886	AMPLICON	SAMEA7175175	ERX4380713	COG-UK/LIVE-A67CB	Illumina MiSeq	PAIRED	PCR	VIRAL RNA	Severe acute respiratory syndrome coronavirus 2	Homo sapiens	ILLUMINA	2020-03-15	United Kingdom	Europe	76	401.356	290	0.776711	12001763
ERR4440211	PRJEB37886	AMPLICON	SAMEA7175176	ERX4380714	COG-UK/LIVE-A29C9	Illumina MiSeq	PAIRED	PCR	VIRAL RNA	Severe acute respiratory syndrome coronavirus 2	Homo sapiens	ILLUMINA	2020-06-10	United Kingdom	Europe	64	706.426	589	0.876802	21124264
ERR4440212	PRJEB37886	WGS	SAMEA7175178	ERX4380715	COG-UK/LOND-1286AD2	Illumina MiSeq	PAIRED	PCR	VIRAL RNA	Severe acute respiratory syndrome coronavirus 2	Homo sapiens	ILLUMINA	2020-04-03	United Kingdom	Europe	14	5119.4	5294	0.98445	153085523
ERR4440214	PRJEB37886	WGS	SAMEA7175179	ERX4380717	COG-UK/LOND-1286A0F	Illumina MiSeq	PAIRED	PCR	VIRAL RNA	Severe acute respiratory syndrome coronavirus 2	Homo sapiens	ILLUMINA	2020-04-15	United Kingdom	Europe	12	6443.28	7194	0.994516	192673316
ERR4440215	PRJEB37886	AMPLICON	SAMEA7175181	ERX4380720	COG-UK/LOND-124D248	Illumina MiSeq	PAIRED	PCR	GENOMIC	Severe acute respiratory syndrome coronavirus 2	Homo sapiens	ILLUMINA	2020-03-25	United Kingdom	Europe	14	2143.35	1948	0.995954	64092723
ERR4440216	PRJEB37886	AMPLICON	SAMEA7175182	ERX4380719	COG-UK/LOND-124D381	Illumina MiSeq	PAIRED	PCR	GENOMIC	Severe acute respiratory syndrome coronavirus 2	Homo sapiens	ILLUMINA	2020-03-24	United Kingdom	Europe	12	4526.14	4531	0.995519	135345103
ERR4440217	PRJEB37886	AMPLICON	SAMEA7175183	ERX4380721	COG-UK/LOND-124D0E4	Illumina MiSeq	PAIRED	PCR	GENOMIC	Severe acute respiratory syndrome coronavirus 2	Homo sapiens	ILLUMINA	2020-03-18	United Kingdom	Europe	13	2463.55	2253	0.995954	73667653
ERR4440219	PRJEB37886	WGS	SAMEA7175184	ERX4380722	COG-UK/LOND-1286AE1	Illumina MiSeq	PAIRED	PCR	VIRAL RNA	Severe acute respiratory syndrome coronavirus 2	Homo sapiens	ILLUMINA	2020-04-03	United Kingdom	Europe	17	5661.23	6112	0.987393	169287837
ERR4440220	PRJEB37886	WGS	SAMEA7175186	ERX4380724	COG-UK/LOND-12869A8	Illumina MiSeq	PAIRED	PCR	VIRAL RNA	Severe acute respiratory syndrome coronavirus 2	Homo sapiens	ILLUMINA	2020-05-05	United Kingdom	Europe	47	4678.83	4771	0.981507	139910952
ERR4440223	PRJEB37886	AMPLICON	SAMEA7175189	ERX4380726	COG-UK/LIVE-A54B6	Illumina MiSeq	PAIRED	PCR	VIRAL RNA	Severe acute respiratory syndrome coronavirus 2	Homo sapiens	ILLUMINA	2020-03-20	United Kingdom	Europe	83	288.649	231	0.737217	8631474
ERR4440224	PRJEB37886	AMPLICON	SAMEA7175187	ERX4380727	COG-UK/LOND-124D2EE	Illumina MiSeq	PAIRED	PCR	GENOMIC	Severe acute respiratory syndrome coronavirus 2	Homo sapiens	ILLUMINA	2020-04-03	United Kingdom	Europe	15	3432.54	3206	0.995954	102643137
ERR4440229	PRJEB37886	AMPLICON	SAMEA7175194	ERX4380732	COG-UK/LOND-124D1A5	Illumina MiSeq	PAIRED	PCR	GENOMIC	Severe acute respiratory syndrome coronavirus 2	Homo sapiens	ILLUMINA	2020-03-23	United Kingdom	Europe	15	1946.6	1795	0.995954	58209122
ERR4440231	PRJEB37886	AMPLICON	SAMEA7175196	ERX4380734	COG-UK/LIVE-A5841	Illumina MiSeq	PAIRED	PCR	VIRAL RNA	Severe acute respiratory syndrome coronavirus 2	Homo sapiens	ILLUMINA	2020-03-19	United Kingdom	Europe	35	374.89	323	0.870782	11210331
ERR4440234	PRJEB37886	AMPLICON	SAMEA7175199	ERX4380737	COG-UK/LOND-124D08A	Illumina MiSeq	PAIRED	PCR	GENOMIC	Severe acute respiratory syndrome coronavirus 2	Homo sapiens	ILLUMINA	2020-03-13	United Kingdom	Europe	42	1564.55	1285	0.966324	46784706
ERR4440236	PRJEB37886	AMPLICON	SAMEA7175201	ERX4380738	COG-UK/LOND-124D4AC	Illumina MiSeq	PAIRED	PCR	GENOMIC	Severe acute respiratory syndrome coronavirus 2	Homo sapiens	ILLUMINA	2020-05-12	United Kingdom	Europe	36	1262.32	876	0.919373	37747241
ERR4440237	PRJEB37886	AMPLICON	SAMEA7175203	ERX4380741	COG-UK/LOND-124D05D	Illumina MiSeq	PAIRED	PCR	GENOMIC	Severe acute respiratory syndrome coronavirus 2	Homo sapiens	ILLUMINA	2020-03-12	United Kingdom	Europe	13	1485.49	1363	0.995686	44420627
ERR4440242	PRJEB37886	AMPLICON	SAMEA7175207	ERX4380745	COG-UK/LIVE-A4745	Illumina MiSeq	PAIRED	PCR	VIRAL RNA	Severe acute respiratory syndrome coronavirus 2	Homo sapiens	ILLUMINA	2020-03-11	United Kingdom	Europe	18	4918.14	4544	0.995954	147067186
ERR4440244	PRJEB37886	AMPLICON	SAMEA7175210	ERX4380748	COG-UK/LOND-124CD48	Illumina MiSeq	PAIRED	PCR	GENOMIC	Severe acute respiratory syndrome coronavirus 2	Homo sapiens	ILLUMINA	2020-04-24	United Kingdom	Europe	19	4306.31	4225	0.995954	128771631
ERR4440247	PRJEB37886	WGS	SAMEA7175211	ERX4380749	COG-UK/LOND-1286AA5	Illumina MiSeq	PAIRED	PCR	VIRAL RNA	Severe acute respiratory syndrome coronavirus 2	Homo sapiens	ILLUMINA	2020-03-27	United Kingdom	Europe	15	4777.51	5061	0.961509	142862016
ERR4440253	PRJEB37886	WGS	SAMEA7175216	ERX4380756	COG-UK/LOND-1286B48	Illumina MiSeq	PAIRED	PCR	VIRAL RNA	Severe acute respiratory syndrome coronavirus 2	Homo sapiens	ILLUMINA	2020-03-28	United Kingdom	Europe	14	4844.71	4867	0.993078	144871375
ERR4440254	PRJEB37886	WGS	SAMEA7175220	ERX4380758	COG-UK/LOND-1286B57	Illumina MiSeq	PAIRED	PCR	VIRAL RNA	Severe acute respiratory syndrome coronavirus 2	Homo sapiens	ILLUMINA	2020-03-27	United Kingdom	Europe	16	318.981	309	0.939939	9538488
ERR4440256	PRJEB37886	AMPLICON	SAMEA7175219	ERX4380760	COG-UK/LIVE-A685F	Illumina MiSeq	PAIRED	PCR	VIRAL RNA	Severe acute respiratory syndrome coronavirus 2	Homo sapiens	ILLUMINA	2020-03-15	United Kingdom	Europe	141	312.674	224	0.723941	9349877
ERR4440257	PRJEB37886	WGS	SAMEA7175218	ERX4380759	COG-UK/LOND-1286B0C	Illumina MiSeq	PAIRED	PCR	VIRAL RNA	Severe acute respiratory syndrome coronavirus 2	Homo sapiens	ILLUMINA	2020-03-27	United Kingdom	Europe	11	5950.17	6299	0.995686	177928006
ERR4440261	PRJEB37886	AMPLICON	SAMEA7175224	ERX4380764	COG-UK/LOND-124D318	Illumina MiSeq	PAIRED	PCR	GENOMIC	Severe acute respiratory syndrome coronavirus 2	Homo sapiens	ILLUMINA	2020-03-19	United Kingdom	Europe	14	4565.24	4550	0.995954	136514504
ERR4440262	PRJEB37886	AMPLICON	SAMEA7175225	ERX4380765	COG-UK/LOND-124D2C0	Illumina MiSeq	PAIRED	PCR	GENOMIC	Severe acute respiratory syndrome coronavirus 2	Homo sapiens	ILLUMINA	2020-03-31	United Kingdom	Europe	19	5416.15	5692	0.995954	161959246
ERR4440263	PRJEB37886	AMPLICON	SAMEA7175226	ERX4380766	COG-UK/LOND-124D0A8	Illumina MiSeq	PAIRED	PCR	GENOMIC	Severe acute respiratory syndrome coronavirus 2	Homo sapiens	ILLUMINA	2020-03-15	United Kingdom	Europe	16	1494.47	1359	0.995954	44689108
ERR4440265	PRJEB37886	AMPLICON	SAMEA7175229	ERX4380769	COG-UK/LOND-124D336	Illumina MiSeq	PAIRED	PCR	GENOMIC	Severe acute respiratory syndrome coronavirus 2	Homo sapiens	ILLUMINA	2020-03-17	United Kingdom	Europe	36	919.992	777	0.863826	27510534
ERR4440266	PRJEB37886	AMPLICON	SAMEA7175227	ERX4380767	COG-UK/LOND-124D4BB	Illumina MiSeq	PAIRED	PCR	GENOMIC	Severe acute respiratory syndrome coronavirus 2	Homo sapiens	ILLUMINA	2020-05-14	United Kingdom	Europe	26	1523.46	1228	0.968164	45556087
ERR4440268	PRJEB37886	AMPLICON	SAMEA7175231	ERX4380772	COG-UK/PHEC-2290D	Illumina HiSeq 2500	PAIRED	PCR	VIRAL RNA	Severe acute respiratory syndrome coronavirus 2	Homo sapiens	ILLUMINA	2020-07-10	United Kingdom	Europe	72	2821.31	1383	0.846002	84365604
ERR4440269	PRJEB37886	WGS	SAMEA7175232	ERX4380771	COG-UK/LOND-1286C09	Illumina MiSeq	PAIRED	PCR	VIRAL RNA	Severe acute respiratory syndrome coronavirus 2	Homo sapiens	ILLUMINA	2020-04-15	United Kingdom	Europe	18	3412.99	3596	0.934622	102058611
ERR4440270	PRJEB37886	AMPLICON	SAMEA7175233	ERX4380773	COG-UK/LIVE-A4D9E	Illumina MiSeq	PAIRED	PCR	VIRAL RNA	Severe acute respiratory syndrome coronavirus 2	Homo sapiens	ILLUMINA	2020-03-14	United Kingdom	Europe	128	214.738	132	0.598	6421305
ERR4440272	PRJEB37886	AMPLICON	SAMEA7175235	ERX4380775	COG-UK/LIVE-A3DAE	Illumina MiSeq	PAIRED	PCR	VIRAL RNA	Severe acute respiratory syndrome coronavirus 2	Homo sapiens	ILLUMINA	2020-05-19	United Kingdom	Europe	135	678.844	534	0.894459	20299466
ERR4440273	PRJEB37886	AMPLICON	SAMEA7175236	ERX4380776	COG-UK/LIVE-A61AF	Illumina MiSeq	PAIRED	PCR	VIRAL RNA	Severe acute respiratory syndrome coronavirus 2	Homo sapiens	ILLUMINA	2020-03-21	United Kingdom	Europe	137	341.926	254	0.750326	10224613
ERR4440274	PRJEB37886	AMPLICON	SAMEA7175238	ERX4380777	COG-UK/LOND-124D0D5	Illumina MiSeq	PAIRED	PCR	GENOMIC	Severe acute respiratory syndrome coronavirus 2	Homo sapiens	ILLUMINA	2020-03-18	United Kingdom	Europe	16	3882.96	3693	0.995954	116112039
ERR4440278	PRJEB37886	AMPLICON	SAMEA7175237	ERX4380778	COG-UK/LOND-124D15A	Illumina MiSeq	PAIRED	PCR	GENOMIC	Severe acute respiratory syndrome coronavirus 2	Homo sapiens	ILLUMINA	2020-03-22	United Kingdom	Europe	15	4816.57	4653	0.995954	144030030
ERR4440279	PRJEB37886	AMPLICON	SAMEA7175242	ERX4380782	COG-UK/LOND-124D3FA	Illumina MiSeq	PAIRED	PCR	GENOMIC	Severe acute respiratory syndrome coronavirus 2	Homo sapiens	ILLUMINA	2020-04-16	United Kingdom	Europe	15	5962.85	6726	0.994883	178307111
ERR4440283	PRJEB37886	AMPLICON	SAMEA7175246	ERX4380786	COG-UK/LOND-124D239	Illumina MiSeq	PAIRED	PCR	GENOMIC	Severe acute respiratory syndrome coronavirus 2	Homo sapiens	ILLUMINA	2020-03-25	United Kingdom	Europe	10	3340.57	3190	0.995954	99893117
ERR4440284	PRJEB37886	AMPLICON	SAMEA7175247	ERX4380788	COG-UK/LIVE-A693E	Illumina MiSeq	PAIRED	PCR	VIRAL RNA	Severe acute respiratory syndrome coronavirus 2	Homo sapiens	ILLUMINA	2020-03-16	United Kingdom	Europe	142	229.586	163	0.639334	6865307
ERR4440285	PRJEB37886	AMPLICON	SAMEA7175248	ERX4380787	COG-UK/LOND-124D54F	Illumina MiSeq	PAIRED	PCR	GENOMIC	Severe acute respiratory syndrome coronavirus 2	Homo sapiens	ILLUMINA	2020-06-11	United Kingdom	Europe	34	3036.14	2726	0.974384	90789734
ERR4440286	PRJEB37886	AMPLICON	SAMEA7175251	ERX4380790	COG-UK/LOND-124D530	Illumina MiSeq	PAIRED	PCR	GENOMIC	Severe acute respiratory syndrome coronavirus 2	Homo sapiens	ILLUMINA	2020-06-04	United Kingdom	Europe	72	2836.6	1977	0.859479	84822923
ERR4440287	PRJEB37886	AMPLICON	SAMEA7175249	ERX4380789	COG-UK/LIVE-A2686	Illumina MiSeq	PAIRED	PCR	VIRAL RNA	Severe acute respiratory syndrome coronavirus 2	Homo sapiens	ILLUMINA	2020-05-19	United Kingdom	Europe	71	320.674	218	0.658362	9589123
ERR4440288	PRJEB37886	AMPLICON	SAMEA7175250	ERX4380791	COG-UK/LIVE-A5823	Illumina MiSeq	PAIRED	PCR	VIRAL RNA	Severe acute respiratory syndrome coronavirus 2	Homo sapiens	ILLUMINA	2020-03-20	United Kingdom	Europe	120	337.518	251	0.772799	10092803
ERR4440289	PRJEB37886	AMPLICON	SAMEA7175252	ERX4380792	COG-UK/LIVE-A60C0	Illumina MiSeq	PAIRED	PCR	VIRAL RNA	Severe acute respiratory syndrome coronavirus 2	Homo sapiens	ILLUMINA	2020-03-21	United Kingdom	Europe	117	395.438	267	0.774538	11824777
ERR4440291	PRJEB37886	AMPLICON	SAMEA7175254	ERX4380794	COG-UK/LIVE-A4736	Illumina MiSeq	PAIRED	PCR	VIRAL RNA	Severe acute respiratory syndrome coronavirus 2	Homo sapiens	ILLUMINA	2020-03-10	United Kingdom	Europe	62	1150.46	997	0.95666	34402292
ERR4440295	PRJEB37886	WGS	SAMEA7175260	ERX4380800	COG-UK/LOND-1286B2A	Illumina MiSeq	PAIRED	PCR	VIRAL RNA	Severe acute respiratory syndrome coronavirus 2	Homo sapiens	ILLUMINA	2020-04-03	United Kingdom	Europe	13	5977.9	6568	0.988663	178757016
ERR4440297	PRJEB37886	WGS	SAMEA7175261	ERX4380799	COG-UK/LOND-1286B66	Illumina MiSeq	PAIRED	PCR	VIRAL RNA	Severe acute respiratory syndrome coronavirus 2	Homo sapiens	ILLUMINA	2020-04-25	United Kingdom	Europe	13	5680.76	6047	0.994516	169871825
ERR4440298	PRJEB37886	AMPLICON	SAMEA7175259	ERX4380802	COG-UK/LOND-124D2B1	Illumina MiSeq	PAIRED	PCR	GENOMIC	Severe acute respiratory syndrome coronavirus 2	Homo sapiens	ILLUMINA	2020-03-30	United Kingdom	Europe	85	4071.7	3898	0.960706	121756088
ERR4440299	PRJEB37886	WGS	SAMEA7175257	ERX4380801	COG-UK/LOND-128697B	Illumina MiSeq	PAIRED	PCR	VIRAL RNA	Severe acute respiratory syndrome coronavirus 2	Homo sapiens	ILLUMINA	2020-06-15	United Kingdom	Europe	32	5283.71	6169	0.986924	157998929
ERR4440300	PRJEB37886	WGS	SAMEA7175262	ERX4380804	COG-UK/LOND-1286A4B	Illumina MiSeq	PAIRED	PCR	VIRAL RNA	Severe acute respiratory syndrome coronavirus 2	Homo sapiens	ILLUMINA	2020-04-15	United Kingdom	Europe	22	5878.31	6551	0.987259	175779109
ERR4440302	PRJEB37886	WGS	SAMEA7175263	ERX4380805	COG-UK/LOND-128698A	Illumina MiSeq	PAIRED	PCR	VIRAL RNA	Severe acute respiratory syndrome coronavirus 2	Homo sapiens	ILLUMINA	2020-05-05	United Kingdom	Europe	26	5128.32	5758	0.957362	153352182
ERR4440306	PRJEB37886	AMPLICON	SAMEA7175270	ERX4380809	COG-UK/LOND-124D2A2	Illumina MiSeq	PAIRED	PCR	GENOMIC	Severe acute respiratory syndrome coronavirus 2	Homo sapiens	ILLUMINA	2020-03-29	United Kingdom	Europe	14	1882.64	1752	0.992609	56296599
ERR4440308	PRJEB37886	AMPLICON	SAMEA7175267	ERX4380810	COG-UK/LOND-124D1D2	Illumina MiSeq	PAIRED	PCR	GENOMIC	Severe acute respiratory syndrome coronavirus 2	Homo sapiens	ILLUMINA	2020-03-23	United Kingdom	Europe	18	4113.16	3905	0.995954	122995972
ERR4440310	PRJEB37886	AMPLICON	SAMEA7175269	ERX4380812	COG-UK/LOND-124D0F3	Illumina MiSeq	PAIRED	PCR	GENOMIC	Severe acute respiratory syndrome coronavirus 2	Homo sapiens	ILLUMINA	2020-03-18	United Kingdom	Europe	16	4781.36	4713	0.995954	142977014
ERR4440313	PRJEB37886	WGS	SAMEA7175273	ERX4380816	COG-UK/LOND-1286911	Illumina MiSeq	PAIRED	PCR	VIRAL RNA	Severe acute respiratory syndrome coronavirus 2	Homo sapiens	ILLUMINA	2020-04-23	United Kingdom	Europe	19	6324.59	6995	0.995954	189124134
ERR4440314	PRJEB37886	WGS	SAMEA7175274	ERX4380817	COG-UK/LOND-1286AC3	Illumina MiSeq	PAIRED	PCR	VIRAL RNA	Severe acute respiratory syndrome coronavirus 2	Homo sapiens	ILLUMINA	2020-03-25	United Kingdom	Europe	13	6178.52	6840	0.982945	184756223
ERR4440315	PRJEB37886	AMPLICON	SAMEA7175275	ERX4380818	COG-UK/LOND-124D4CA	Illumina MiSeq	PAIRED	PCR	GENOMIC	Severe acute respiratory syndrome coronavirus 2	Homo sapiens	ILLUMINA	2020-05-14	United Kingdom	Europe	28	2238.23	1861	0.978798	66929713
ERR4440316	PRJEB37886	AMPLICON	SAMEA7175276	ERX4380819	COG-UK/LOND-124CDC0	Illumina MiSeq	PAIRED	PCR	GENOMIC	Severe acute respiratory syndrome coronavirus 2	Homo sapiens	ILLUMINA	2020-04-10	United Kingdom	Europe	66	1023.14	538	0.801224	30594824
ERR4440317	PRJEB37886	AMPLICON	SAMEA7175278	ERX4380822	COG-UK/LOND-124D099	Illumina MiSeq	PAIRED	PCR	GENOMIC	Severe acute respiratory syndrome coronavirus 2	Homo sapiens	ILLUMINA	2020-03-14	United Kingdom	Europe	45	1393.48	733	0.866034	41669179
ERR4440319	PRJEB37886	AMPLICON	SAMEA7175277	ERX4380820	COG-UK/LOND-124D1C3	Illumina MiSeq	PAIRED	PCR	GENOMIC	Severe acute respiratory syndrome coronavirus 2	Homo sapiens	ILLUMINA	2020-03-23	United Kingdom	Europe	7	2090.81	1874	0.995954	62521443
ERR4440321	PRJEB37886	AMPLICON	SAMEA7175280	ERX4380823	COG-UK/LOND-124D0C6	Illumina MiSeq	PAIRED	PCR	GENOMIC	Severe acute respiratory syndrome coronavirus 2	Homo sapiens	ILLUMINA	2020-03-17	United Kingdom	Europe	16	3018.52	2788	0.995954	90262787
ERR4440325	PRJEB37886	AMPLICON	SAMEA7175288	ERX4380830	COG-UK/LOND-124D284	Illumina MiSeq	PAIRED	PCR	GENOMIC	Severe acute respiratory syndrome coronavirus 2	Homo sapiens	ILLUMINA	2020-03-28	United Kingdom	Europe	15	2782.68	2547	0.995954	83210509
ERR4440327	PRJEB37886	AMPLICON	SAMEA7175285	ERX4380828	COG-UK/LIVE-A6A95	Illumina MiSeq	PAIRED	PCR	VIRAL RNA	Severe acute respiratory syndrome coronavirus 2	Homo sapiens	ILLUMINA	2020-03-19	United Kingdom	Europe	151	308.327	225	0.745711	9219909
ERR4440329	PRJEB37886	AMPLICON	SAMEA7175289	ERX4380832	COG-UK/LOND-124D257	Illumina MiSeq	PAIRED	PCR	GENOMIC	Severe acute respiratory syndrome coronavirus 2	Homo sapiens	ILLUMINA	2020-03-25	United Kingdom	Europe	13	4197.38	3908	0.995954	125514387
ERR4440330	PRJEB37886	WGS	SAMEA7175290	ERX4380833	COG-UK/LOND-1286A69	Illumina MiSeq	PAIRED	PCR	VIRAL RNA	Severe acute respiratory syndrome coronavirus 2	Homo sapiens	ILLUMINA	2020-04-20	United Kingdom	Europe	11	5911.88	6363	0.993044	176783017
ERR4440331	PRJEB37886	WGS	SAMEA7175291	ERX4380834	COG-UK/LOND-1286B93	Illumina MiSeq	PAIRED	PCR	VIRAL RNA	Severe acute respiratory syndrome coronavirus 2	Homo sapiens	ILLUMINA	2020-04-20	United Kingdom	Europe	11	5547.44	6014	0.988329	165885051
ERR4440332	PRJEB37886	WGS	SAMEA7175293	ERX4380835	COG-UK/LOND-1286AB4	Illumina MiSeq	PAIRED	PCR	VIRAL RNA	Severe acute respiratory syndrome coronavirus 2	Homo sapiens	ILLUMINA	2020-03-26	United Kingdom	Europe	34	4168	4275	0.927967	124635835
ERR4440334	PRJEB37886	WGS	SAMEA7175292	ERX4380837	COG-UK/LOND-1286AF0	Illumina MiSeq	PAIRED	PCR	VIRAL RNA	Severe acute respiratory syndrome coronavirus 2	Homo sapiens	ILLUMINA	2020-04-21	United Kingdom	Europe	14	5320.9	5581	0.987158	159110866
ERR4440335	PRJEB37886	WGS	SAMEA7175295	ERX4380836	COG-UK/LOND-12869B7	Illumina MiSeq	PAIRED	PCR	VIRAL RNA	Severe acute respiratory syndrome coronavirus 2	Homo sapiens	ILLUMINA	2020-05-09	United Kingdom	Europe	29	5075.38	5818	0.983614	151769077
ERR4440336	PRJEB37886	WGS	SAMEA7175297	ERX4380839	COG-UK/LOND-1286BC0	Illumina MiSeq	PAIRED	PCR	VIRAL RNA	Severe acute respiratory syndrome coronavirus 2	Homo sapiens	ILLUMINA	2020-03-31	United Kingdom	Europe	20	5296.26	5545	0.98853	158374142
ERR4440337	PRJEB37886	AMPLICON	SAMEA7175299	ERX4380842	COG-UK/LOND-124D57C	Illumina MiSeq	PAIRED	PCR	GENOMIC	Severe acute respiratory syndrome coronavirus 2	Homo sapiens	ILLUMINA	2020-04-21	United Kingdom	Europe	34	462.742	419	0.90914	13837379
ERR4440340	PRJEB37886	AMPLICON	SAMEA7175300	ERX4380843	COG-UK/LOND-124CDFD	Illumina MiSeq	PAIRED	PCR	GENOMIC	Severe acute respiratory syndrome coronavirus 2	Homo sapiens	ILLUMINA	2020-04-17	United Kingdom	Europe	30	647.819	537	0.861686	19371742
ERR4440344	PRJEB37886	AMPLICON	SAMEA7175302	ERX4380846	COG-UK/LOND-124D14B	Illumina MiSeq	PAIRED	PCR	GENOMIC	Severe acute respiratory syndrome coronavirus 2	Homo sapiens	ILLUMINA	2020-03-22	United Kingdom	Europe	16	4764.53	4620	0.995954	142473597
ERR4440346	PRJEB37886	AMPLICON	SAMEA7175306	ERX4380849	COG-UK/PHWC-1691B6	NextSeq 550	PAIRED	PCR	VIRAL RNA	Severe acute respiratory syndrome coronavirus 2	Homo sapiens	ILLUMINA	2020-03-31	United Kingdom	Europe	169	2984.24	1907	0.882821	89237584
ERR4440347	PRJEB37886	AMPLICON	SAMEA7175309	ERX4380851	COG-UK/PHEC-228C4	Illumina HiSeq 2500	PAIRED	PCR	VIRAL RNA	Severe acute respiratory syndrome coronavirus 2	Homo sapiens	ILLUMINA	2020-07-09	United Kingdom	Europe	89	2120.56	799	0.722068	63410992
ERR4440353	PRJEB37886	AMPLICON	SAMEA7175313	ERX4380856	COG-UK/LIVE-A678F	Illumina MiSeq	PAIRED	PCR	VIRAL RNA	Severe acute respiratory syndrome coronavirus 2	Homo sapiens	ILLUMINA	2020-03-16	United Kingdom	Europe	124	183.993	122	0.554426	5501948
ERR4440354	PRJEB37886	WGS	SAMEA7175314	ERX4380857	COG-UK/LOND-1286A87	Illumina MiSeq	PAIRED	PCR	VIRAL RNA	Severe acute respiratory syndrome coronavirus 2	Homo sapiens	ILLUMINA	2020-04-20	United Kingdom	Europe	61	4521.35	4909	0.939337	135202025
ERR4440355	PRJEB37886	AMPLICON	SAMEA7175315	ERX4380858	COG-UK/LOND-124D020	Illumina MiSeq	PAIRED	PCR	GENOMIC	Severe acute respiratory syndrome coronavirus 2	Homo sapiens	ILLUMINA	2020-03-11	United Kingdom	Europe	26	1410.2	1133	0.963415	42169127
ERR4440358	PRJEB37886	AMPLICON	SAMEA7175317	ERX4380861	COG-UK/LIVE-A3DCC	Illumina MiSeq	PAIRED	PCR	VIRAL RNA	Severe acute respiratory syndrome coronavirus 2	Homo sapiens	ILLUMINA	2020-05-19	United Kingdom	Europe	214	388.718	302	0.839849	11623842
ERR4440360	PRJEB37886	AMPLICON	SAMEA7175318	ERX4380863	COG-UK/LOND-124D451	Illumina MiSeq	PAIRED	PCR	GENOMIC	Severe acute respiratory syndrome coronavirus 2	Homo sapiens	ILLUMINA	2020-04-28	United Kingdom	Europe	43	5160.58	5736	0.971943	154316920
ERR4440362	PRJEB37886	AMPLICON	SAMEA7175323	ERX4380865	COG-UK/LOND-124D178	Illumina MiSeq	PAIRED	PCR	GENOMIC	Severe acute respiratory syndrome coronavirus 2	Homo sapiens	ILLUMINA	2020-03-23	United Kingdom	Europe	9	3971.95	3451	0.995954	118773199
ERR4440367	PRJEB37886	AMPLICON	SAMEA7175327	ERX4380870	COG-UK/LIVE-A651C	Illumina MiSeq	PAIRED	PCR	VIRAL RNA	Severe acute respiratory syndrome coronavirus 2	Homo sapiens	ILLUMINA	2020-03-18	United Kingdom	Europe	90	321.706	239	0.743036	9619988
ERR4440368	PRJEB37886	AMPLICON	SAMEA7175326	ERX4380871	COG-UK/PHEC-2291C	Illumina HiSeq 2500	PAIRED	PCR	VIRAL RNA	Severe acute respiratory syndrome coronavirus 2	Homo sapiens	ILLUMINA	2020-07-11	United Kingdom	Europe	186	4930.5	5822	0.932582	147436617
ERR4440369	PRJEB37886	AMPLICON	SAMEA7175328	ERX4380872	COG-UK/PHEC-228E2	Illumina HiSeq 2500	PAIRED	PCR	VIRAL RNA	Severe acute respiratory syndrome coronavirus 2	Homo sapiens	ILLUMINA	2020-07-10	United Kingdom	Europe	123	4881.8	6198	0.920744	145980548
ERR4440373	PRJEB37886	WGS	SAMEA7175334	ERX4380878	COG-UK/LOND-1286B39	Illumina MiSeq	PAIRED	PCR	VIRAL RNA	Severe acute respiratory syndrome coronavirus 2	Homo sapiens	ILLUMINA	2020-04-09	United Kingdom	Europe	15	5894.55	6465	0.988496	176264854
ERR4440374	PRJEB37886	AMPLICON	SAMEA7175333	ERX4380877	COG-UK/LOND-124D22A	Illumina MiSeq	PAIRED	PCR	GENOMIC	Severe acute respiratory syndrome coronavirus 2	Homo sapiens	ILLUMINA	2020-03-24	United Kingdom	Europe	85	1905.14	1108	0.8455	56969503
ERR4440375	PRJEB37886	AMPLICON	SAMEA7175332	ERX4380876	COG-UK/LOND-124D3DC	Illumina MiSeq	PAIRED	PCR	GENOMIC	Severe acute respiratory syndrome coronavirus 2	Homo sapiens	ILLUMINA	2020-04-15	United Kingdom	Europe	24	2068.65	1820	0.968431	61858973
ERR4440376	PRJEB37886	AMPLICON	SAMEA7175336	ERX4380880	COG-UK/LOND-124CD1B	Illumina MiSeq	PAIRED	PCR	GENOMIC	Severe acute respiratory syndrome coronavirus 2	Homo sapiens	ILLUMINA	2020-04-15	United Kingdom	Europe	20	4072.1	3850	0.995954	121767995
ERR4440377	PRJEB37886	AMPLICON	SAMEA7175335	ERX4380879	COG-UK/LOND-124D1E1	Illumina MiSeq	PAIRED	PCR	GENOMIC	Severe acute respiratory syndrome coronavirus 2	Homo sapiens	ILLUMINA	2020-03-23	United Kingdom	Europe	17	3946.66	3673	0.995954	118016887
ERR4440378	PRJEB37886	AMPLICON	SAMEA7175339	ERX4380881	COG-UK/PHWC-16970F	NextSeq 550	PAIRED	PCR	VIRAL RNA	Severe acute respiratory syndrome coronavirus 2	Homo sapiens	ILLUMINA	2020-04-12	United Kingdom	Europe	30	3335.86	2831	0.978531	99752355
ERR4440379	PRJEB37886	AMPLICON	SAMEA7175338	ERX4380883	COG-UK/LOND-124D1F0	Illumina MiSeq	PAIRED	PCR	GENOMIC	Severe acute respiratory syndrome coronavirus 2	Homo sapiens	ILLUMINA	2020-03-23	United Kingdom	Europe	12	5178.83	5172	0.99592	154862445
ERR4440380	PRJEB37886	AMPLICON	SAMEA7175337	ERX4380882	COG-UK/LOND-124D2DF	Illumina MiSeq	PAIRED	PCR	GENOMIC	Severe acute respiratory syndrome coronavirus 2	Homo sapiens	ILLUMINA	2020-03-31	United Kingdom	Europe	13	5090.59	5187	0.995954	152223971
ERR4440381	PRJEB37886	WGS	SAMEA7175340	ERX4380884	COG-UK/LOND-1286BA2	Illumina MiSeq	PAIRED	PCR	VIRAL RNA	Severe acute respiratory syndrome coronavirus 2	Homo sapiens	ILLUMINA	2020-04-06	United Kingdom	Europe	11	4745.73	4884	0.987995	141911533
ERR4440385	PRJEB37886	AMPLICON	SAMEA7175344	ERX4380888	COG-UK/LIVE-A6770	Illumina MiSeq	PAIRED	PCR	VIRAL RNA	Severe acute respiratory syndrome coronavirus 2	Homo sapiens	ILLUMINA	2020-03-19	United Kingdom	Europe	118	142.978	106	0.526168	4275485
ERR4440386	PRJEB37886	AMPLICON	SAMEA7175345	ERX4380889	COG-UK/LOND-124CFF7	Illumina MiSeq	PAIRED	PCR	GENOMIC	Severe acute respiratory syndrome coronavirus 2	Homo sapiens	ILLUMINA	2020-04-07	United Kingdom	Europe	39	1209.79	559	0.819617	36176449
ERR4440389	PRJEB37886	AMPLICON	SAMEA7175349	ERX4380893	COG-UK/LOND-124D363	Illumina MiSeq	PAIRED	PCR	GENOMIC	Severe acute respiratory syndrome coronavirus 2	Homo sapiens	ILLUMINA	2020-03-23	United Kingdom	Europe	60	1637.76	1069	0.880848	48973870
ERR4440390	PRJEB37886	WGS	SAMEA7175348	ERX4380892	COG-UK/LOND-128695D	Illumina MiSeq	PAIRED	PCR	VIRAL RNA	Severe acute respiratory syndrome coronavirus 2	Homo sapiens	ILLUMINA	2020-05-18	United Kingdom	Europe	36	3856.02	3721	0.966826	115306475
ERR4440391	PRJEB37886	AMPLICON	SAMEA7175350	ERX4380894	COG-UK/LOND-124D169	Illumina MiSeq	PAIRED	PCR	GENOMIC	Severe acute respiratory syndrome coronavirus 2	Homo sapiens	ILLUMINA	2020-03-23	United Kingdom	Europe	16	4782.32	4600	0.995954	143005787
ERR4440392	PRJEB37886	WGS	SAMEA7175353	ERX4380897	COG-UK/LOND-1286B1B	Illumina MiSeq	PAIRED	PCR	VIRAL RNA	Severe acute respiratory syndrome coronavirus 2	Homo sapiens	ILLUMINA	2020-03-25	United Kingdom	Europe	15	5857	6644	0.987894	175141863
ERR4440393	PRJEB37886	AMPLICON	SAMEA7175351	ERX4380896	COG-UK/NORW-EEB52	NextSeq 500	PAIRED	PCR	VIRAL RNA	Severe acute respiratory syndrome coronavirus 2	Homo sapiens	ILLUMINA	2020-07-17	United Kingdom	Europe	45	3969.19	3809	0.946694	118690693
ERR4440394	PRJEB37886	AMPLICON	SAMEA7175352	ERX4380895	COG-UK/PHWC-1695BA	NextSeq 550	PAIRED	PCR	VIRAL RNA	Severe acute respiratory syndrome coronavirus 2	Homo sapiens	ILLUMINA	2020-07-20	United Kingdom	Europe	20	5905.26	6416	0.995352	176585032
ERR4440395	PRJEB37886	AMPLICON	SAMEA7175354	ERX4380898	COG-UK/PHEC-228B5	Illumina HiSeq 2500	PAIRED	PCR	VIRAL RNA	Severe acute respiratory syndrome coronavirus 2	Homo sapiens	ILLUMINA	2020-07-07	United Kingdom	Europe	91	3229.73	1780	0.80196	96578489
ERR4440396	PRJEB37886	WGS	SAMEA7175355	ERX4380899	COG-UK/LOND-1286999	Illumina MiSeq	PAIRED	PCR	VIRAL RNA	Severe acute respiratory syndrome coronavirus 2	Homo sapiens	ILLUMINA	2020-05-05	United Kingdom	Europe	25	5212.72	5808	0.979668	155876006
ERR4440397	PRJEB37886	AMPLICON	SAMEA7175358	ERX4380901	COG-UK/LOND-124D503	Illumina MiSeq	PAIRED	PCR	GENOMIC	Severe acute respiratory syndrome coronavirus 2	Homo sapiens	ILLUMINA	2020-05-26	United Kingdom	Europe	84	3846.17	3547	0.958466	115011960
ERR4440398	PRJEB37886	AMPLICON	SAMEA7175357	ERX4380900	COG-UK/PHEC-228D3	Illumina HiSeq 2500	PAIRED	PCR	VIRAL RNA	Severe acute respiratory syndrome coronavirus 2	Homo sapiens	ILLUMINA	2020-07-10	United Kingdom	Europe	183	4724.44	5517	0.924021	141274895
ERR4440399	PRJEB37886	AMPLICON	SAMEA7175356	ERX4380902	COG-UK/PHEC-228A6	NextSeq 550	PAIRED	PCR	VIRAL RNA	Severe acute respiratory syndrome coronavirus 2	Homo sapiens	ILLUMINA	2020-06-16	United Kingdom	Europe	26	6160.11	7513	0.985553	184205898
ERR4440400	PRJEB37886	AMPLICON	SAMEA7175359	ERX4380903	COG-UK/LOND-124D187	Illumina MiSeq	PAIRED	PCR	GENOMIC	Severe acute respiratory syndrome coronavirus 2	Homo sapiens	ILLUMINA	2020-03-23	United Kingdom	Europe	71	1797.36	1170	0.878307	53746393
ERR4440401	PRJEB37886	AMPLICON	SAMEA7175360	ERX4380904	COG-UK/LOND-124D47F	Illumina MiSeq	PAIRED	PCR	GENOMIC	Severe acute respiratory syndrome coronavirus 2	Homo sapiens	ILLUMINA	2020-04-30	United Kingdom	Europe	48	1620.7	1146	0.90827	48463658
ERR4440402	PRJEB37886	WGS	SAMEA7175362	ERX4380905	COG-UK/LOND-1286BB1	Illumina MiSeq	PAIRED	PCR	VIRAL RNA	Severe acute respiratory syndrome coronavirus 2	Homo sapiens	ILLUMINA	2020-05-02	United Kingdom	Europe	13	5436.1	6002	0.986189	162555634
ERR4440404	PRJEB37886	WGS	SAMEA7175363	ERX4380906	COG-UK/LOND-1286B75	Illumina MiSeq	PAIRED	PCR	VIRAL RNA	Severe acute respiratory syndrome coronavirus 2	Homo sapiens	ILLUMINA	2020-05-20	United Kingdom	Europe	21	4585.46	4614	0.988663	137118893
ERR4440406	PRJEB37886	AMPLICON	SAMEA7175364	ERX4380909	COG-UK/LOND-124D309	Illumina MiSeq	PAIRED	PCR	GENOMIC	Severe acute respiratory syndrome coronavirus 2	Homo sapiens	ILLUMINA	2020-04-08	United Kingdom	Europe	14	5412.71	5491	0.995954	161856305
ERR4440407	PRJEB37886	AMPLICON	SAMEA7175366	ERX4380910	COG-UK/LOND-124D48E	Illumina MiSeq	PAIRED	PCR	GENOMIC	Severe acute respiratory syndrome coronavirus 2	Homo sapiens	ILLUMINA	2020-04-30	United Kingdom	Europe	186	2048.42	1426	0.90623	61253999
ERR4440409	PRJEB37886	WGS	SAMEA7175368	ERX4380912	COG-UK/LOND-1286BDF	Illumina MiSeq	PAIRED	PCR	VIRAL RNA	Severe acute respiratory syndrome coronavirus 2	Homo sapiens	ILLUMINA	2020-03-31	United Kingdom	Europe	14	5340.82	5748	0.988663	159706657
ERR4440410	PRJEB37886	AMPLICON	SAMEA7175369	ERX4380913	COG-UK/LOND-124D390	Illumina MiSeq	PAIRED	PCR	GENOMIC	Severe acute respiratory syndrome coronavirus 2	Homo sapiens	ILLUMINA	2020-03-26	United Kingdom	Europe	16	2140.2	1957	0.966023	63998479
ERR4440413	PRJEB37886	AMPLICON	SAMEA7175374	ERX4380918	COG-UK/LOND-124D3BE	Illumina MiSeq	PAIRED	PCR	GENOMIC	Severe acute respiratory syndrome coronavirus 2	Homo sapiens	ILLUMINA	2020-03-29	United Kingdom	Europe	14	3564.36	3203	0.995954	106584981
ERR4440416	PRJEB37886	AMPLICON	SAMEA7175375	ERX4380919	COG-UK/LOND-124D1B4	Illumina MiSeq	PAIRED	PCR	GENOMIC	Severe acute respiratory syndrome coronavirus 2	Homo sapiens	ILLUMINA	2020-03-23	United Kingdom	Europe	19	2403.82	2089	0.985553	71881487
ERR4440419	PRJEB37886	AMPLICON	SAMEA7175378	ERX4380922	COG-UK/LOND-124D293	Illumina MiSeq	PAIRED	PCR	GENOMIC	Severe acute respiratory syndrome coronavirus 2	Homo sapiens	ILLUMINA	2020-03-29	United Kingdom	Europe	18	1116.09	1036	0.995853	33374564
ERR4440421	PRJEB37886	WGS	SAMEA7175380	ERX4380924	COG-UK/LOND-1286A1E	Illumina MiSeq	PAIRED	PCR	VIRAL RNA	Severe acute respiratory syndrome coronavirus 2	Homo sapiens	ILLUMINA	2020-04-15	United Kingdom	Europe	14	6428.65	6978	0.995954	192235940
ERR4440422	PRJEB37886	WGS	SAMEA7175381	ERX4380925	COG-UK/LOND-1286BEE	Illumina MiSeq	PAIRED	PCR	VIRAL RNA	Severe acute respiratory syndrome coronavirus 2	Homo sapiens	ILLUMINA	2020-04-06	United Kingdom	Europe	14	5926.52	6574	0.988663	177220690
ERR4440425	PRJEB37886	WGS	SAMEA7175384	ERX4380928	COG-UK/LOND-12869C6	Illumina MiSeq	PAIRED	PCR	VIRAL RNA	Severe acute respiratory syndrome coronavirus 2	Homo sapiens	ILLUMINA	2020-05-10	United Kingdom	Europe	31	5322.27	6417	0.992509	159151754
ERR4440426	PRJEB37886	WGS	SAMEA7175387	ERX4380929	COG-UK/LOND-1286B84	Illumina MiSeq	PAIRED	PCR	VIRAL RNA	Severe acute respiratory syndrome coronavirus 2	Homo sapiens	ILLUMINA	2020-04-01	United Kingdom	Europe	14	5824.24	6384	0.985955	174162340
ERR4440429	PRJEB37886	WGS	SAMEA7175385	ERX4380930	COG-UK/LOND-12869D5	Illumina MiSeq	PAIRED	PCR	VIRAL RNA	Severe acute respiratory syndrome coronavirus 2	Homo sapiens	ILLUMINA	2020-05-11	United Kingdom	Europe	30	5484.2	7326	0.88359	163993961
ERR4440430	PRJEB37886	WGS	SAMEA7175389	ERX4380933	COG-UK/LOND-12869E4	Illumina MiSeq	PAIRED	PCR	VIRAL RNA	Severe acute respiratory syndrome coronavirus 2	Homo sapiens	ILLUMINA	2020-06-14	United Kingdom	Europe	13	5434.98	5921	0.988663	162522185
ERR4440436	PRJEB37886	AMPLICON	SAMEA6918284	ERX4380941	COG-UK/PHWC-2873A	NextSeq 550	PAIRED	PCR	VIRAL RNA	Severe acute respiratory syndrome coronavirus 2	Homo sapiens	ILLUMINA	2020-03-31	United Kingdom	Europe	13	5589.08	5933	0.995954	167130146
ERR4440438	PRJEB37886	AMPLICON	SAMEA7175395	ERX4380939	COG-UK/CVR1649	Illumina MiSeq	PAIRED	PCR	VIRAL RNA	Severe acute respiratory syndrome coronavirus 2	Homo sapiens	ILLUMINA	2020-04-06	United Kingdom	Europe	75	1387.15	453	0.766846	41479876
ERR4440439	PRJEB37886	AMPLICON	SAMEA7175398	ERX4380943	COG-UK/LIVE-A2792	Illumina MiSeq	PAIRED	PCR	VIRAL RNA	Severe acute respiratory syndrome coronavirus 2	Homo sapiens	ILLUMINA	2020-05-19	United Kingdom	Europe	110	441.903	315	0.719961	13214224
ERR4440440	PRJEB37886	AMPLICON	SAMEA7175397	ERX4380942	COG-UK/LOND-124D56D	Illumina MiSeq	PAIRED	PCR	GENOMIC	Severe acute respiratory syndrome coronavirus 2	Homo sapiens	ILLUMINA	2020-06-16	United Kingdom	Europe	26	4750.35	4954	0.975655	142049667
ERR4440442	PRJEB37886	AMPLICON	SAMEA7175400	ERX4380945	COG-UK/CVR1542	Illumina MiSeq	PAIRED	PCR	VIRAL RNA	Severe acute respiratory syndrome coronavirus 2	Homo sapiens	ILLUMINA	2020-04-04	United Kingdom	Europe	16	1230.58	1078	0.979367	36797946
ERR4440443	PRJEB37886	AMPLICON	SAMEA7175401	ERX4380946	COG-UK/LIVE-A2765	Illumina MiSeq	PAIRED	PCR	VIRAL RNA	Severe acute respiratory syndrome coronavirus 2	Homo sapiens	ILLUMINA	2020-05-20	United Kingdom	Europe	23	667.806	594	0.980671	19969398
ERR4440444	PRJEB37886	AMPLICON	SAMEA6918430	ERX4380948	COG-UK/PHWC-24E1B	NextSeq 550	PAIRED	PCR	VIRAL RNA	Severe acute respiratory syndrome coronavirus 2	Homo sapiens	ILLUMINA	NA	United Kingdom	Europe	12	4831.1	4868	0.995954	144464308
ERR4440445	PRJEB37886	AMPLICON	SAMEA7175408	ERX4380952	COG-UK/PHWC-169796	NextSeq 550	PAIRED	PCR	VIRAL RNA	Severe acute respiratory syndrome coronavirus 2	Homo sapiens	ILLUMINA	2020-07-14	United Kingdom	Europe	18	6248.65	6882	0.995954	186853279
ERR4440447	PRJEB37886	AMPLICON	SAMEA7175406	ERX4380954	COG-UK/LOND-124D3AF	Illumina MiSeq	PAIRED	PCR	GENOMIC	Severe acute respiratory syndrome coronavirus 2	Homo sapiens	ILLUMINA	2020-03-26	United Kingdom	Europe	13	3630.73	3394	0.995954	108569834
ERR4440448	PRJEB37886	AMPLICON	SAMEA7175404	ERX4380949	COG-UK/LOND-124CF8E	Illumina MiSeq	PAIRED	PCR	GENOMIC	Severe acute respiratory syndrome coronavirus 2	Homo sapiens	ILLUMINA	2020-05-19	United Kingdom	Europe	42	6174.28	7117	0.995954	184629370
ERR4440449	PRJEB37886	AMPLICON	SAMEA7175405	ERX4380951	COG-UK/PHWC-169778	NextSeq 550	PAIRED	PCR	VIRAL RNA	Severe acute respiratory syndrome coronavirus 2	Homo sapiens	ILLUMINA	2020-07-24	United Kingdom	Europe	17	6447.79	7025	0.995954	192808240
ERR4440451	PRJEB37886	AMPLICON	SAMEA7175402	ERX4380950	COG-UK/PHWC-169699	NextSeq 550	PAIRED	PCR	VIRAL RNA	Severe acute respiratory syndrome coronavirus 2	Homo sapiens	ILLUMINA	2020-03-21	United Kingdom	Europe	70	3988.8	3851	0.977828	119277019
ERR4440452	PRJEB37886	AMPLICON	SAMEA7175409	ERX4380955	COG-UK/LIVE-A596C	Illumina MiSeq	PAIRED	PCR	VIRAL RNA	Severe acute respiratory syndrome coronavirus 2	Homo sapiens	ILLUMINA	2020-03-18	United Kingdom	Europe	68	253.246	158	0.592683	7572807
ERR4440458	PRJEB37886	AMPLICON	SAMEA7175414	ERX4380959	COG-UK/CVR3907	Illumina MiSeq	PAIRED	PCR	VIRAL RNA	Severe acute respiratory syndrome coronavirus 2	Homo sapiens	ILLUMINA	2020-06-11	United Kingdom	Europe	23	2397.25	1985	0.982945	71685000
ERR4440459	PRJEB37886	AMPLICON	SAMEA7175413	ERX4380961	COG-UK/CVR1288	Illumina MiSeq	PAIRED	PCR	VIRAL RNA	Severe acute respiratory syndrome coronavirus 2	Homo sapiens	ILLUMINA	2020-03-30	United Kingdom	Europe	29	2524.38	1702	0.953684	75486631
ERR4440464	PRJEB37886	AMPLICON	SAMEA7175421	ERX4380967	COG-UK/CVR3933	Illumina MiSeq	PAIRED	PCR	VIRAL RNA	Severe acute respiratory syndrome coronavirus 2	Homo sapiens	ILLUMINA	2020-06-24	United Kingdom	Europe	70	1904.35	1105	0.93596	56945710
ERR4440465	PRJEB37886	WGS	SAMEA7175422	ERX4380968	COG-UK/LOND-1286920	Illumina MiSeq	PAIRED	PCR	VIRAL RNA	Severe acute respiratory syndrome coronavirus 2	Homo sapiens	ILLUMINA	2020-04-22	United Kingdom	Europe	13	4442.65	4589	0.988663	132848484
ERR4440466	PRJEB37886	AMPLICON	SAMEA6917370	ERX4380969	COG-UK/PHWC-288EC	NextSeq 550	PAIRED	PCR	VIRAL RNA	Severe acute respiratory syndrome coronavirus 2	Homo sapiens	ILLUMINA	2020-03-31	United Kingdom	Europe	17	5311.09	5546	0.995954	158817671
ERR4440467	PRJEB37886	AMPLICON	SAMEA6916160	ERX4380971	COG-UK/PHWC-27971	NextSeq 550	PAIRED	PCR	VIRAL RNA	Severe acute respiratory syndrome coronavirus 2	Homo sapiens	ILLUMINA	2020-04-01	United Kingdom	Europe	14	5130.42	5236	0.995954	153414938
ERR4440468	PRJEB37886	AMPLICON	SAMEA6919681	ERX4380970	COG-UK/PHWC-2799F	NextSeq 550	PAIRED	PCR	VIRAL RNA	Severe acute respiratory syndrome coronavirus 2	Homo sapiens	ILLUMINA	2020-04-01	United Kingdom	Europe	11	5198.38	5356	0.995954	155447245
ERR4440469	PRJEB37886	AMPLICON	SAMEA6919543	ERX4380972	COG-UK/PHWC-279EA	NextSeq 550	PAIRED	PCR	VIRAL RNA	Severe acute respiratory syndrome coronavirus 2	Homo sapiens	ILLUMINA	2020-03-01	United Kingdom	Europe	16	2435.92	2235	0.988663	72841209
ERR4440471	PRJEB37886	AMPLICON	SAMEA7175424	ERX4380974	COG-UK/PHWC-1696F3	NextSeq 550	PAIRED	PCR	VIRAL RNA	Severe acute respiratory syndrome coronavirus 2	Homo sapiens	ILLUMINA	2020-07-15	United Kingdom	Europe	16	5358.19	5589	0.995954	160226000
ERR4440472	PRJEB37886	AMPLICON	SAMEA7175425	ERX4380976	COG-UK/CVR3914	Illumina MiSeq	PAIRED	PCR	VIRAL RNA	Severe acute respiratory syndrome coronavirus 2	Homo sapiens	ILLUMINA	2020-06-17	United Kingdom	Europe	176	3099.48	2387	0.978731	92683841
ERR4440473	PRJEB37886	AMPLICON	SAMEA7175427	ERX4380977	COG-UK/PHWC-1696A8	NextSeq 550	PAIRED	PCR	VIRAL RNA	Severe acute respiratory syndrome coronavirus 2	Homo sapiens	ILLUMINA	2020-07-20	United Kingdom	Europe	21	5157.78	5785	0.988663	154232960
ERR4440474	PRJEB37886	AMPLICON	SAMEA7175428	ERX4380978	COG-UK/PHWC-1698B1	NextSeq 550	PAIRED	PCR	VIRAL RNA	Severe acute respiratory syndrome coronavirus 2	Homo sapiens	ILLUMINA	2020-07-25	United Kingdom	Europe	23	4175.06	4035	0.978497	124846835
ERR4440476	PRJEB37886	AMPLICON	SAMEA7175430	ERX4380979	COG-UK/PHWC-1696D5	NextSeq 550	PAIRED	PCR	VIRAL RNA	Severe acute respiratory syndrome coronavirus 2	Homo sapiens	ILLUMINA	2020-07-25	United Kingdom	Europe	18	6151.14	6623	0.995954	183937688
ERR4440477	PRJEB37886	AMPLICON	SAMEA7175431	ERX4380981	COG-UK/PHWC-169945	NextSeq 550	PAIRED	PCR	VIRAL RNA	Severe acute respiratory syndrome coronavirus 2	Homo sapiens	ILLUMINA	2020-07-22	United Kingdom	Europe	58	5708.64	6531	0.990402	170705419
ERR4440478	PRJEB37886	AMPLICON	SAMEA7175429	ERX4380980	COG-UK/PHWC-1697A5	NextSeq 550	PAIRED	PCR	VIRAL RNA	Severe acute respiratory syndrome coronavirus 2	Homo sapiens	ILLUMINA	2020-07-19	United Kingdom	Europe	16	6041.03	6706	0.994817	180644835
ERR4440479	PRJEB37886	AMPLICON	SAMEA7175432	ERX4380983	COG-UK/PHWC-16972D	NextSeq 550	PAIRED	PCR	VIRAL RNA	Severe acute respiratory syndrome coronavirus 2	Homo sapiens	ILLUMINA	2020-07-20	United Kingdom	Europe	16	6158.59	6671	0.995954	184160340
ERR4440480	PRJEB37886	AMPLICON	SAMEA7175433	ERX4380982	COG-UK/PHWC-1695E7	NextSeq 550	PAIRED	PCR	VIRAL RNA	Severe acute respiratory syndrome coronavirus 2	Homo sapiens	ILLUMINA	2020-07-22	United Kingdom	Europe	17	5783.58	6143	0.995954	172946404
ERR4440481	PRJEB37886	AMPLICON	SAMEA7175434	ERX4380984	COG-UK/PHWC-169893	NextSeq 550	PAIRED	PCR	VIRAL RNA	Severe acute respiratory syndrome coronavirus 2	Homo sapiens	ILLUMINA	2020-07-23	United Kingdom	Europe	52	1784.71	751	0.801157	53368228
ERR4440482	PRJEB37886	AMPLICON	SAMEA7175435	ERX4380985	COG-UK/PHWC-16965D	NextSeq 550	PAIRED	PCR	VIRAL RNA	Severe acute respiratory syndrome coronavirus 2	Homo sapiens	ILLUMINA	2020-03-30	United Kingdom	Europe	26	4760.03	5221	0.978731	142339170
ERR4440483	PRJEB37886	AMPLICON	SAMEA7175440	ERX4380990	COG-UK/CVR1708	Illumina MiSeq	PAIRED	PCR	VIRAL RNA	Severe acute respiratory syndrome coronavirus 2	Homo sapiens	ILLUMINA	2020-04-05	United Kingdom	Europe	16	1502.67	1299	0.972578	44934449
ERR4440484	PRJEB37886	AMPLICON	SAMEA7175438	ERX4380988	COG-UK/PHWC-1696C6	NextSeq 550	PAIRED	PCR	VIRAL RNA	Severe acute respiratory syndrome coronavirus 2	Homo sapiens	ILLUMINA	2020-07-24	United Kingdom	Europe	17	5621.15	6226	0.989399	168089156
ERR4440486	PRJEB37886	AMPLICON	SAMEA7175439	ERX4380991	COG-UK/NORW-EEEE0	NextSeq 500	PAIRED	PCR	VIRAL RNA	Severe acute respiratory syndrome coronavirus 2	Homo sapiens	ILLUMINA	2020-05-14	United Kingdom	Europe	65	3491.98	3261	0.970505	104420722
ERR4440487	PRJEB37886	AMPLICON	SAMEA7175436	ERX4380987	COG-UK/PHWC-1696B7	NextSeq 550	PAIRED	PCR	VIRAL RNA	Severe acute respiratory syndrome coronavirus 2	Homo sapiens	ILLUMINA	2020-07-24	United Kingdom	Europe	20	5352.82	6028	0.988663	160065279
ERR4440490	PRJEB37886	AMPLICON	SAMEA7175442	ERX4380992	COG-UK/PHWC-1695C9	NextSeq 550	PAIRED	PCR	VIRAL RNA	Severe acute respiratory syndrome coronavirus 2	Homo sapiens	ILLUMINA	2020-03-31	United Kingdom	Europe	110	3546.56	3328	0.960606	106052662
ERR4440492	PRJEB37886	AMPLICON	SAMEA7175443	ERX4380995	COG-UK/LIVE-A2158	Illumina MiSeq	PAIRED	PCR	VIRAL RNA	Severe acute respiratory syndrome coronavirus 2	Homo sapiens	ILLUMINA	2020-05-18	United Kingdom	Europe	25	594.196	551	0.967027	17768248
ERR4440493	PRJEB37886	AMPLICON	SAMEA7175444	ERX4380996	COG-UK/CVR1855	Illumina MiSeq	PAIRED	PCR	VIRAL RNA	Severe acute respiratory syndrome coronavirus 2	Homo sapiens	ILLUMINA	2020-04-08	United Kingdom	Europe	105	1296	547	0.781025	38754277
ERR4440494	PRJEB37886	AMPLICON	SAMEA7175445	ERX4380997	COG-UK/PHWC-1695F6	NextSeq 550	PAIRED	PCR	VIRAL RNA	Severe acute respiratory syndrome coronavirus 2	Homo sapiens	ILLUMINA	2020-07-21	United Kingdom	Europe	148	3697.83	3474	0.977561	110576222
ERR4440495	PRJEB37886	AMPLICON	SAMEA7175446	ERX4380998	COG-UK/LIVE-A2D90	Illumina MiSeq	PAIRED	PCR	VIRAL RNA	Severe acute respiratory syndrome coronavirus 2	Homo sapiens	ILLUMINA	2020-05-19	United Kingdom	Europe	32	570.664	510	0.949403	17064571
ERR4440496	PRJEB37886	AMPLICON	SAMEA7175448	ERX4380999	COG-UK/PHWC-169620	NextSeq 550	PAIRED	PCR	VIRAL RNA	Severe acute respiratory syndrome coronavirus 2	Homo sapiens	ILLUMINA	2020-07-20	United Kingdom	Europe	20	5063.88	5596	0.985453	151425112
ERR4440497	PRJEB37886	AMPLICON	SAMEA7175449	ERX4381001	COG-UK/PHWC-1696E4	NextSeq 550	PAIRED	PCR	VIRAL RNA	Severe acute respiratory syndrome coronavirus 2	Homo sapiens	ILLUMINA	2020-03-30	United Kingdom	Europe	156	3224.81	2748	0.974785	96431428
ERR4440499	PRJEB37886	AMPLICON	SAMEA7175450	ERX4381002	COG-UK/PHWC-16975A	NextSeq 550	PAIRED	PCR	VIRAL RNA	Severe acute respiratory syndrome coronavirus 2	Homo sapiens	ILLUMINA	2020-03-23	United Kingdom	Europe	36	3971.05	3960	0.956158	118746396
ERR4440500	PRJEB37886	AMPLICON	SAMEA7175452	ERX4381003	COG-UK/PHEC-22949	Illumina HiSeq 2500	PAIRED	PCR	VIRAL RNA	Severe acute respiratory syndrome coronavirus 2	Homo sapiens	ILLUMINA	2020-07-12	United Kingdom	Europe	30	5450.34	6926	0.954286	162981582
ERR4440503	PRJEB37886	AMPLICON	SAMEA7175454	ERX4381006	COG-UK/CVR3928	Illumina MiSeq	PAIRED	PCR	VIRAL RNA	Severe acute respiratory syndrome coronavirus 2	Homo sapiens	ILLUMINA	2020-06-05	United Kingdom	Europe	106	2609.7	1892	0.965422	78037801
ERR4440505	PRJEB37886	AMPLICON	SAMEA7175456	ERX4381009	COG-UK/PHWC-1697B4	NextSeq 550	PAIRED	PCR	VIRAL RNA	Severe acute respiratory syndrome coronavirus 2	Homo sapiens	ILLUMINA	2020-07-15	United Kingdom	Europe	114	2058.81	1165	0.884259	61564591
ERR4440506	PRJEB37886	AMPLICON	SAMEA7175457	ERX4381008	COG-UK/CVR1851	Illumina MiSeq	PAIRED	PCR	VIRAL RNA	Severe acute respiratory syndrome coronavirus 2	Homo sapiens	ILLUMINA	2020-04-07	United Kingdom	Europe	29	1570.91	887	0.897034	46974972
ERR4440509	PRJEB37886	AMPLICON	SAMEA7175460	ERX4381012	COG-UK/PHEC-228F1	Illumina HiSeq 2500	PAIRED	PCR	VIRAL RNA	Severe acute respiratory syndrome coronavirus 2	Homo sapiens	ILLUMINA	2020-07-10	United Kingdom	Europe	34	5278.85	6944	0.961241	157853460
ERR4440510	PRJEB37886	AMPLICON	SAMEA7175461	ERX4381013	COG-UK/PHWC-169787	NextSeq 550	PAIRED	PCR	VIRAL RNA	Severe acute respiratory syndrome coronavirus 2	Homo sapiens	ILLUMINA	2020-07-15	United Kingdom	Europe	89	2454.67	958	0.831555	73402096
ERR4440511	PRJEB37886	AMPLICON	SAMEA7175462	ERX4381014	COG-UK/PHWC-16968A	NextSeq 550	PAIRED	PCR	VIRAL RNA	Severe acute respiratory syndrome coronavirus 2	Homo sapiens	ILLUMINA	2020-07-17	United Kingdom	Europe	17	5216.92	5477	0.995954	156001482
ERR4440515	PRJEB37886	AMPLICON	SAMEA7175465	ERX4381017	COG-UK/CVR3917	Illumina MiSeq	PAIRED	PCR	VIRAL RNA	Severe acute respiratory syndrome coronavirus 2	Homo sapiens	ILLUMINA	2020-06-09	United Kingdom	Europe	68	2022.28	1368	0.952848	60472191
ERR4440516	PRJEB37886	AMPLICON	SAMEA6917504	ERX4381018	COG-UK/PHWC-288FB	NextSeq 550	PAIRED	PCR	VIRAL RNA	Severe acute respiratory syndrome coronavirus 2	Homo sapiens	ILLUMINA	2020-03-31	United Kingdom	Europe	14	5492.02	5757	0.995954	164227766
ERR4440518	PRJEB37886	AMPLICON	SAMEA7175468	ERX4381021	COG-UK/CVR3905	Illumina MiSeq	PAIRED	PCR	VIRAL RNA	Severe acute respiratory syndrome coronavirus 2	Homo sapiens	ILLUMINA	2020-06-09	United Kingdom	Europe	35	2702.54	2012	0.966893	80814074
ERR4440520	PRJEB37886	AMPLICON	SAMEA7175470	ERX4381023	COG-UK/LIVE-A694D	Illumina MiSeq	PAIRED	PCR	VIRAL RNA	Severe acute respiratory syndrome coronavirus 2	Homo sapiens	ILLUMINA	2020-03-16	United Kingdom	Europe	132	301.551	215	0.686319	9017266
ERR4440521	PRJEB37886	AMPLICON	SAMEA7175471	ERX4381025	COG-UK/PHWC-16973C	NextSeq 550	PAIRED	PCR	VIRAL RNA	Severe acute respiratory syndrome coronavirus 2	Homo sapiens	ILLUMINA	2020-04-18	United Kingdom	Europe	16	4839.34	5084	0.987493	144710875
ERR4440522	PRJEB37886	AMPLICON	SAMEA6917017	ERX4381024	COG-UK/PHWC-27980	NextSeq 550	PAIRED	PCR	VIRAL RNA	Severe acute respiratory syndrome coronavirus 2	Homo sapiens	ILLUMINA	2020-04-01	United Kingdom	Europe	15	4707.2	4977	0.981507	140759538
ERR4440523	PRJEB37886	AMPLICON	SAMEA7175472	ERX4381026	COG-UK/PHWC-169611	NextSeq 550	PAIRED	PCR	VIRAL RNA	Severe acute respiratory syndrome coronavirus 2	Homo sapiens	ILLUMINA	2020-07-09	United Kingdom	Europe	49	4626.31	5067	0.979333	138340492
ERR4440524	PRJEB37886	AMPLICON	SAMEA7175473	ERX4381028	COG-UK/PHWC-16980C	NextSeq 550	PAIRED	PCR	VIRAL RNA	Severe acute respiratory syndrome coronavirus 2	Homo sapiens	ILLUMINA	2020-07-21	United Kingdom	Europe	16	4985.58	5235	0.989633	149083656
ERR4440525	PRJEB37886	AMPLICON	SAMEA7175474	ERX4381027	COG-UK/PHWC-169602	NextSeq 550	PAIRED	PCR	VIRAL RNA	Severe acute respiratory syndrome coronavirus 2	Homo sapiens	ILLUMINA	2020-07-15	United Kingdom	Europe	41	4500.36	4632	0.982544	134574150
ERR4440526	PRJEB37886	AMPLICON	SAMEA7175475	ERX4381030	COG-UK/PHWC-16967B	NextSeq 550	PAIRED	PCR	VIRAL RNA	Severe acute respiratory syndrome coronavirus 2	Homo sapiens	ILLUMINA	2020-03-28	United Kingdom	Europe	28	4820.59	5045	0.978731	144150214
ERR4440527	PRJEB37886	AMPLICON	SAMEA7175477	ERX4381031	COG-UK/CVR1630	Illumina MiSeq	PAIRED	PCR	VIRAL RNA	Severe acute respiratory syndrome coronavirus 2	Homo sapiens	ILLUMINA	2020-04-05	United Kingdom	Europe	26	446.992	348	0.853393	13366396
ERR4440528	PRJEB37886	AMPLICON	SAMEA7175476	ERX4381029	COG-UK/PHWC-1695D8	NextSeq 550	PAIRED	PCR	VIRAL RNA	Severe acute respiratory syndrome coronavirus 2	Homo sapiens	ILLUMINA	2020-07-25	United Kingdom	Europe	18	5859.27	6491	0.989265	175209680
ERR4440529	PRJEB37886	AMPLICON	SAMEA7175479	ERX4381034	COG-UK/CVR1553	Illumina MiSeq	PAIRED	PCR	VIRAL RNA	Severe acute respiratory syndrome coronavirus 2	Homo sapiens	ILLUMINA	2020-04-03	United Kingdom	Europe	32	1781.56	1196	0.916329	53273881
ERR4440533	PRJEB37886	AMPLICON	SAMEA7175487	ERX4381039	COG-UK/CVR1662	Illumina MiSeq	PAIRED	PCR	VIRAL RNA	Severe acute respiratory syndrome coronavirus 2	Homo sapiens	ILLUMINA	2020-04-06	United Kingdom	Europe	12	1872.71	1634	0.988663	55999515
ERR4440534	PRJEB37886	AMPLICON	SAMEA7175482	ERX4381038	COG-UK/LIVE-A547A	Illumina MiSeq	PAIRED	PCR	VIRAL RNA	Severe acute respiratory syndrome coronavirus 2	Homo sapiens	ILLUMINA	2020-03-20	United Kingdom	Europe	78	146.004	79	0.439387	4365966
ERR4440536	PRJEB37886	AMPLICON	SAMEA7175481	ERX4381036	COG-UK/CVR3910	Illumina MiSeq	PAIRED	PCR	VIRAL RNA	Severe acute respiratory syndrome coronavirus 2	Homo sapiens	ILLUMINA	2020-06-15	United Kingdom	Europe	25	2083.62	1670	0.959034	62306537
ERR4440537	PRJEB37886	AMPLICON	SAMEA7175488	ERX4381040	COG-UK/CVR1389	Illumina MiSeq	PAIRED	PCR	VIRAL RNA	Severe acute respiratory syndrome coronavirus 2	Homo sapiens	ILLUMINA	2020-04-01	United Kingdom	Europe	25	2353.79	1858	0.969435	70385385
ERR4440538	PRJEB37886	AMPLICON	SAMEA7175486	ERX4381041	COG-UK/NORW-EF131	NextSeq 500	PAIRED	PCR	VIRAL RNA	Severe acute respiratory syndrome coronavirus 2	Homo sapiens	ILLUMINA	2020-05-13	United Kingdom	Europe	63	3786.98	3704	0.95064	113242181
ERR4440540	PRJEB37886	AMPLICON	SAMEA7175485	ERX4381043	COG-UK/PHWC-169769	NextSeq 550	PAIRED	PCR	VIRAL RNA	Severe acute respiratory syndrome coronavirus 2	Homo sapiens	ILLUMINA	2020-06-23	United Kingdom	Europe	9	1792.29	0	0.315721	53594749
ERR4440542	PRJEB37886	AMPLICON	SAMEA7175489	ERX4381044	COG-UK/PHWC-1697C3	NextSeq 550	PAIRED	PCR	VIRAL RNA	Severe acute respiratory syndrome coronavirus 2	Homo sapiens	ILLUMINA	2020-07-26	United Kingdom	Europe	22	5073.93	5412	0.988663	151725772
ERR4440544	PRJEB37886	AMPLICON	SAMEA7175493	ERX4381048	COG-UK/CVR3931	Illumina MiSeq	PAIRED	PCR	VIRAL RNA	Severe acute respiratory syndrome coronavirus 2	Homo sapiens	ILLUMINA	2020-06-08	United Kingdom	Europe	29	2448.61	1715	0.973682	73220887
ERR4440546	PRJEB37886	AMPLICON	SAMEA7175492	ERX4381049	COG-UK/CVR1549	Illumina MiSeq	PAIRED	PCR	VIRAL RNA	Severe acute respiratory syndrome coronavirus 2	Homo sapiens	ILLUMINA	2020-04-03	United Kingdom	Europe	103	1962.35	994	0.850216	58680022
ERR4440549	PRJEB37886	AMPLICON	SAMEA7175494	ERX4381050	COG-UK/CVR1535	Illumina MiSeq	PAIRED	PCR	VIRAL RNA	Severe acute respiratory syndrome coronavirus 2	Homo sapiens	ILLUMINA	2020-04-03	United Kingdom	Europe	38	1681.53	1091	0.946728	50282848
ERR4440552	PRJEB37886	AMPLICON	SAMEA7175504	ERX4381058	COG-UK/NORW-EF08F	NextSeq 500	PAIRED	PCR	VIRAL RNA	Severe acute respiratory syndrome coronavirus 2	Homo sapiens	ILLUMINA	2020-05-14	United Kingdom	Europe	73	3309.37	3071	0.952781	98960027
ERR4440553	PRJEB37886	AMPLICON	SAMEA7175503	ERX4381056	COG-UK/PHWC-1698C0	NextSeq 550	PAIRED	PCR	VIRAL RNA	Severe acute respiratory syndrome coronavirus 2	Homo sapiens	ILLUMINA	2020-05-06	United Kingdom	Europe	70	3600.82	2758	0.897602	107675266
ERR4440555	PRJEB37886	AMPLICON	SAMEA7175501	ERX4381060	COG-UK/LIVE-A2D81	Illumina MiSeq	PAIRED	PCR	VIRAL RNA	Severe acute respiratory syndrome coronavirus 2	Homo sapiens	ILLUMINA	2020-05-19	United Kingdom	Europe	27	350.229	310	0.898204	10472886
ERR4440556	PRJEB37886	AMPLICON	SAMEA7175500	ERX4381057	COG-UK/CVR3930	Illumina MiSeq	PAIRED	PCR	VIRAL RNA	Severe acute respiratory syndrome coronavirus 2	Homo sapiens	ILLUMINA	2020-06-07	United Kingdom	Europe	132	2316.45	1645	0.957697	69268864
ERR4440557	PRJEB37886	AMPLICON	SAMEA7175505	ERX4381061	COG-UK/PHWC-169909	NextSeq 550	PAIRED	PCR	VIRAL RNA	Severe acute respiratory syndrome coronavirus 2	Homo sapiens	ILLUMINA	2020-07-15	United Kingdom	Europe	21	4575.6	4734	0.977126	136824173
ERR4440559	PRJEB37886	AMPLICON	SAMEA7175507	ERX4381063	COG-UK/PHWC-169972	NextSeq 550	PAIRED	PCR	VIRAL RNA	Severe acute respiratory syndrome coronavirus 2	Homo sapiens	ILLUMINA	2020-07-22	United Kingdom	Europe	26	4556.63	4765	0.970672	136256979
ERR4440560	PRJEB37886	AMPLICON	SAMEA7175506	ERX4381062	COG-UK/PHWC-169954	NextSeq 550	PAIRED	PCR	VIRAL RNA	Severe acute respiratory syndrome coronavirus 2	Homo sapiens	ILLUMINA	2020-07-18	United Kingdom	Europe	53	3526.19	2894	0.957529	105443585
ERR4440561	PRJEB37886	AMPLICON	SAMEA7175508	ERX4381064	COG-UK/PHWC-169857	NextSeq 550	PAIRED	PCR	VIRAL RNA	Severe acute respiratory syndrome coronavirus 2	Homo sapiens	ILLUMINA	2020-07-19	United Kingdom	Europe	18	5403.2	5826	0.995954	161571931
ERR4440562	PRJEB37886	AMPLICON	SAMEA7175510	ERX4381066	COG-UK/NORW-EEFFC	NextSeq 500	PAIRED	PCR	VIRAL RNA	Severe acute respiratory syndrome coronavirus 2	Homo sapiens	ILLUMINA	2020-05-15	United Kingdom	Europe	59	3991.34	3819	0.97726	119352903
ERR4440564	PRJEB37886	AMPLICON	SAMEA7175511	ERX4381067	COG-UK/PHWC-1697E1	NextSeq 550	PAIRED	PCR	VIRAL RNA	Severe acute respiratory syndrome coronavirus 2	Homo sapiens	ILLUMINA	2020-07-20	United Kingdom	Europe	20	4619.17	4939	0.97328	138126955
ERR4440565	PRJEB37886	AMPLICON	SAMEA7175513	ERX4381068	COG-UK/CVR3912	Illumina MiSeq	PAIRED	PCR	VIRAL RNA	Severe acute respiratory syndrome coronavirus 2	Homo sapiens	ILLUMINA	2020-06-16	United Kingdom	Europe	233	3122.5	2382	0.956024	93372200
ERR4440566	PRJEB37886	AMPLICON	SAMEA7175512	ERX4381070	COG-UK/NORW-EF0AD	NextSeq 500	PAIRED	PCR	VIRAL RNA	Severe acute respiratory syndrome coronavirus 2	Homo sapiens	ILLUMINA	2020-03-06	United Kingdom	Europe	97	3799.13	3649	0.95967	113605289
ERR4440567	PRJEB37886	AMPLICON	SAMEA6916817	ERX4381069	COG-UK/PHWC-24E2A	NextSeq 550	PAIRED	PCR	VIRAL RNA	Severe acute respiratory syndrome coronavirus 2	Homo sapiens	ILLUMINA	NA	United Kingdom	Europe	11	5357.66	5819	0.995352	160210130
ERR4440569	PRJEB37886	AMPLICON	SAMEA7175514	ERX4381071	COG-UK/PHWC-169927	NextSeq 550	PAIRED	PCR	VIRAL RNA	Severe acute respiratory syndrome coronavirus 2	Homo sapiens	ILLUMINA	2020-07-21	United Kingdom	Europe	19	4621.23	4834	0.978497	138188634
ERR4440571	PRJEB37886	AMPLICON	SAMEA7175516	ERX4381074	COG-UK/PHWC-169981	NextSeq 550	PAIRED	PCR	VIRAL RNA	Severe acute respiratory syndrome coronavirus 2	Homo sapiens	ILLUMINA	2020-07-19	United Kingdom	Europe	18	2096.03	1597	0.931646	62677491
ERR4440573	PRJEB37886	AMPLICON	SAMEA7175518	ERX4381076	COG-UK/CVR1867	Illumina MiSeq	PAIRED	PCR	VIRAL RNA	Severe acute respiratory syndrome coronavirus 2	Homo sapiens	ILLUMINA	2020-04-07	United Kingdom	Europe	20	1491.88	1316	0.9794	44611611
ERR4440574	PRJEB37886	AMPLICON	SAMEA7175521	ERX4381077	COG-UK/LIVE-A2DBE	Illumina MiSeq	PAIRED	PCR	VIRAL RNA	Severe acute respiratory syndrome coronavirus 2	Homo sapiens	ILLUMINA	2020-05-20	United Kingdom	Europe	23	449.27	413	0.911313	13434533
ERR4440575	PRJEB37886	AMPLICON	SAMEA7175520	ERX4381078	COG-UK/CVR1546	Illumina MiSeq	PAIRED	PCR	VIRAL RNA	Severe acute respiratory syndrome coronavirus 2	Homo sapiens	ILLUMINA	2020-04-03	United Kingdom	Europe	16	1669.88	1462	0.969869	49934436
ERR4440577	PRJEB37886	AMPLICON	SAMEA7175523	ERX4381080	COG-UK/CVR1666	Illumina MiSeq	PAIRED	PCR	VIRAL RNA	Severe acute respiratory syndrome coronavirus 2	Homo sapiens	ILLUMINA	2020-04-05	United Kingdom	Europe	17	2057.06	1806	0.9794	61512198
ERR4440580	PRJEB37886	AMPLICON	SAMEA7175525	ERX4381082	COG-UK/CVR3947	Illumina MiSeq	PAIRED	PCR	VIRAL RNA	Severe acute respiratory syndrome coronavirus 2	Homo sapiens	ILLUMINA	2020-07-09	United Kingdom	Europe	82	1857.56	765	0.833595	55546651
ERR4440581	PRJEB37886	AMPLICON	SAMEA7175530	ERX4381085	COG-UK/CVR3915	Illumina MiSeq	PAIRED	PCR	VIRAL RNA	Severe acute respiratory syndrome coronavirus 2	Homo sapiens	ILLUMINA	2020-06-17	United Kingdom	Europe	16	2333.23	1887	0.982945	69770607
ERR4440584	PRJEB37886	AMPLICON	SAMEA7175529	ERX4381088	COG-UK/PHWC-169839	NextSeq 550	PAIRED	PCR	VIRAL RNA	Severe acute respiratory syndrome coronavirus 2	Homo sapiens	ILLUMINA	2020-07-25	United Kingdom	Europe	20	5685.79	6248	0.990837	170022296
ERR4440587	PRJEB37886	AMPLICON	SAMEA7175535	ERX4381092	COG-UK/CVR3908	Illumina MiSeq	PAIRED	PCR	VIRAL RNA	Severe acute respiratory syndrome coronavirus 2	Homo sapiens	ILLUMINA	2020-06-12	United Kingdom	Europe	203	4711.14	4250	0.988663	140877070
ERR4440591	PRJEB37886	AMPLICON	SAMEA7175536	ERX4381093	COG-UK/CVR3916	Illumina MiSeq	PAIRED	PCR	VIRAL RNA	Severe acute respiratory syndrome coronavirus 2	Homo sapiens	ILLUMINA	2020-06-17	United Kingdom	Europe	53	1824.91	1166	0.950172	54570249
ERR4440593	PRJEB37886	AMPLICON	SAMEA7175537	ERX4381094	COG-UK/CVR3926	Illumina MiSeq	PAIRED	PCR	VIRAL RNA	Severe acute respiratory syndrome coronavirus 2	Homo sapiens	ILLUMINA	2020-06-05	United Kingdom	Europe	46	2915.24	2249	0.976992	87174297
ERR4440594	PRJEB37886	AMPLICON	SAMEA7175538	ERX4381097	COG-UK/PHWC-16971E	NextSeq 550	PAIRED	PCR	VIRAL RNA	Severe acute respiratory syndrome coronavirus 2	Homo sapiens	ILLUMINA	2020-07-20	United Kingdom	Europe	18	6000.22	6589	0.994817	179424436
ERR4440601	PRJEB37886	AMPLICON	SAMEA7175544	ERX4381103	COG-UK/NORW-EEFB0	NextSeq 500	PAIRED	PCR	VIRAL RNA	Severe acute respiratory syndrome coronavirus 2	Homo sapiens	ILLUMINA	2020-05-16	United Kingdom	Europe	54	3889.12	3785	0.971541	116296246
ERR4440603	PRJEB37886	AMPLICON	SAMEA7175548	ERX4381106	COG-UK/NORW-EEF56	NextSeq 500	PAIRED	PCR	VIRAL RNA	Severe acute respiratory syndrome coronavirus 2	Homo sapiens	ILLUMINA	2020-05-08	United Kingdom	Europe	132	2896.81	2181	0.937799	86623239
ERR4440605	PRJEB37886	AMPLICON	SAMEA7175550	ERX4381109	COG-UK/NORW-EF007	NextSeq 500	PAIRED	PCR	VIRAL RNA	Severe acute respiratory syndrome coronavirus 2	Homo sapiens	ILLUMINA	2020-05-13	United Kingdom	Europe	58	2980.29	2463	0.95151	89119648
ERR4440606	PRJEB37886	AMPLICON	SAMEA7175552	ERX4381108	COG-UK/PHWC-1698EE	NextSeq 550	PAIRED	PCR	VIRAL RNA	Severe acute respiratory syndrome coronavirus 2	Homo sapiens	ILLUMINA	2020-07-19	United Kingdom	Europe	19	5115.28	5420	0.995419	152962241
ERR4440609	PRJEB37886	AMPLICON	SAMEA7175553	ERX4381112	COG-UK/NORW-EF070	NextSeq 500	PAIRED	PCR	VIRAL RNA	Severe acute respiratory syndrome coronavirus 2	Homo sapiens	ILLUMINA	2020-05-06	United Kingdom	Europe	75	3589.29	3489	0.970471	107330584
ERR4440610	PRJEB37886	AMPLICON	SAMEA7175554	ERX4381113	COG-UK/CVR1864	Illumina MiSeq	PAIRED	PCR	VIRAL RNA	Severe acute respiratory syndrome coronavirus 2	Homo sapiens	ILLUMINA	2020-04-07	United Kingdom	Europe	14	1345.68	1189	0.9794	40239985
ERR4440611	PRJEB37886	AMPLICON	SAMEA7175555	ERX4381114	COG-UK/PHWC-1699CD	NextSeq 550	PAIRED	PCR	VIRAL RNA	Severe acute respiratory syndrome coronavirus 2	Homo sapiens	ILLUMINA	2020-07-25	United Kingdom	Europe	15	5507.5	5906	0.995954	164690734
ERR4440613	PRJEB37886	AMPLICON	SAMEA7175559	ERX4381117	COG-UK/PHWC-1698A2	NextSeq 550	PAIRED	PCR	VIRAL RNA	Severe acute respiratory syndrome coronavirus 2	Homo sapiens	ILLUMINA	2020-07-19	United Kingdom	Europe	19	5841.31	6473	0.995954	174672834
ERR4440614	PRJEB37886	AMPLICON	SAMEA7175557	ERX4381116	COG-UK/PHWC-16964E	NextSeq 550	PAIRED	PCR	VIRAL RNA	Severe acute respiratory syndrome coronavirus 2	Homo sapiens	ILLUMINA	2020-07-20	United Kingdom	Europe	57	4384.02	4532	0.96803	131095447
ERR4440615	PRJEB37886	AMPLICON	SAMEA7175560	ERX4381119	COG-UK/CVR1862	Illumina MiSeq	PAIRED	PCR	VIRAL RNA	Severe acute respiratory syndrome coronavirus 2	Homo sapiens	ILLUMINA	2020-04-07	United Kingdom	Europe	16	1672.74	1391	0.96696	50019832
ERR4440616	PRJEB37886	AMPLICON	SAMEA7175558	ERX4381118	COG-UK/PHWC-1699DC	NextSeq 550	PAIRED	PCR	VIRAL RNA	Severe acute respiratory syndrome coronavirus 2	Homo sapiens	ILLUMINA	2020-07-18	United Kingdom	Europe	58	3690.06	3162	0.929104	110343796
ERR4440617	PRJEB37886	AMPLICON	SAMEA7175561	ERX4381120	COG-UK/PHWC-169884	NextSeq 550	PAIRED	PCR	VIRAL RNA	Severe acute respiratory syndrome coronavirus 2	Homo sapiens	ILLUMINA	2020-07-20	United Kingdom	Europe	125	1936.73	1179	0.894559	57914023
ERR4440618	PRJEB37886	AMPLICON	SAMEA7175562	ERX4381121	COG-UK/PHWC-1697F0	NextSeq 550	PAIRED	PCR	VIRAL RNA	Severe acute respiratory syndrome coronavirus 2	Homo sapiens	ILLUMINA	2020-07-18	United Kingdom	Europe	99	2769.92	1858	0.891449	82828942
ERR4440620	PRJEB37886	AMPLICON	SAMEA7175566	ERX4381126	COG-UK/CVR3919	Illumina MiSeq	PAIRED	PCR	VIRAL RNA	Severe acute respiratory syndrome coronavirus 2	Homo sapiens	ILLUMINA	2020-06-21	United Kingdom	Europe	19	2082.54	1518	0.967361	62274164
ERR4440623	PRJEB37886	AMPLICON	SAMEA7175568	ERX4381125	COG-UK/CVR1559	Illumina MiSeq	PAIRED	PCR	VIRAL RNA	Severe acute respiratory syndrome coronavirus 2	Homo sapiens	ILLUMINA	2020-04-04	United Kingdom	Europe	15	2341.67	2038	0.979367	70022966
ERR4440624	PRJEB37886	AMPLICON	SAMEA7175569	ERX4381128	COG-UK/CVR3911	Illumina MiSeq	PAIRED	PCR	VIRAL RNA	Severe acute respiratory syndrome coronavirus 2	Homo sapiens	ILLUMINA	2020-06-15	United Kingdom	Europe	127	3106.68	2189	0.966391	92899077
ERR4440627	PRJEB37886	AMPLICON	SAMEA7175570	ERX4381131	COG-UK/PHWC-1698DF	NextSeq 550	PAIRED	PCR	VIRAL RNA	Severe acute respiratory syndrome coronavirus 2	Homo sapiens	ILLUMINA	2020-07-23	United Kingdom	Europe	49	3138.63	2199	0.929505	93854595
ERR4440628	PRJEB37886	AMPLICON	SAMEA7175571	ERX4381130	COG-UK/CVR3929	Illumina MiSeq	PAIRED	PCR	VIRAL RNA	Severe acute respiratory syndrome coronavirus 2	Homo sapiens	ILLUMINA	2020-06-05	United Kingdom	Europe	23	3596.11	3295	0.976089	107534334
ERR4440631	PRJEB37886	AMPLICON	SAMEA7175573	ERX4381133	COG-UK/PHWC-1699BE	NextSeq 550	PAIRED	PCR	VIRAL RNA	Severe acute respiratory syndrome coronavirus 2	Homo sapiens	ILLUMINA	2020-07-23	United Kingdom	Europe	15	6050.8	6699	0.995954	180937087
ERR4440632	PRJEB37886	AMPLICON	SAMEA7175575	ERX4381138	COG-UK/PHWC-169A7F	Illumina MiSeq	PAIRED	PCR	VIRAL RNA	Severe acute respiratory syndrome coronavirus 2	Homo sapiens	ILLUMINA	2020-07-29	United Kingdom	Europe	26	3619.29	3320	0.988663	108227742
ERR4440633	PRJEB37886	AMPLICON	SAMEA7175577	ERX4381140	COG-UK/NORW-EEF29	NextSeq 500	PAIRED	PCR	VIRAL RNA	Severe acute respiratory syndrome coronavirus 2	Homo sapiens	ILLUMINA	2020-07-07	United Kingdom	Europe	64	3025.03	2721	0.955122	90457382
ERR4440634	PRJEB37886	AMPLICON	SAMEA7175579	ERX4381135	COG-UK/PHWC-169936	NextSeq 550	PAIRED	PCR	VIRAL RNA	Severe acute respiratory syndrome coronavirus 2	Homo sapiens	ILLUMINA	2020-07-23	United Kingdom	Europe	21	5242.38	5449	0.995954	156762788
ERR4440638	PRJEB37886	AMPLICON	SAMEA7175581	ERX4381141	COG-UK/PHWC-169848	NextSeq 550	PAIRED	PCR	VIRAL RNA	Severe acute respiratory syndrome coronavirus 2	Homo sapiens	ILLUMINA	2020-07-25	United Kingdom	Europe	22	3822.78	3330	0.977594	114312621
ERR4440639	PRJEB37886	AMPLICON	SAMEA7175582	ERX4381142	COG-UK/CVR3906	Illumina MiSeq	PAIRED	PCR	VIRAL RNA	Severe acute respiratory syndrome coronavirus 2	Homo sapiens	ILLUMINA	2020-06-09	United Kingdom	Europe	19	2421.5	1959	0.973682	72410156
ERR4440640	PRJEB37886	AMPLICON	SAMEA7175584	ERX4381148	COG-UK/CVR3946	Illumina MiSeq	PAIRED	PCR	VIRAL RNA	Severe acute respiratory syndrome coronavirus 2	Homo sapiens	ILLUMINA	2020-07-04	United Kingdom	Europe	23	2803.22	2489	0.980704	83824833
ERR4440641	PRJEB37886	AMPLICON	SAMEA7175583	ERX4381143	COG-UK/PHWC-1698FD	NextSeq 550	PAIRED	PCR	VIRAL RNA	Severe acute respiratory syndrome coronavirus 2	Homo sapiens	ILLUMINA	2020-07-17	United Kingdom	Europe	17	4662.66	4762	0.992108	139427544
ERR4440642	PRJEB37886	AMPLICON	SAMEA7175588	ERX4381144	COG-UK/PHWC-169963	NextSeq 550	PAIRED	PCR	VIRAL RNA	Severe acute respiratory syndrome coronavirus 2	Homo sapiens	ILLUMINA	2020-07-16	United Kingdom	Europe	15	5600.07	6384	0.995686	167458813
ERR4440646	PRJEB37886	AMPLICON	SAMEA7175591	ERX4381151	COG-UK/NORW-EF034	NextSeq 500	PAIRED	PCR	VIRAL RNA	Severe acute respiratory syndrome coronavirus 2	Homo sapiens	ILLUMINA	NA	United Kingdom	Europe	83	3487.9	3438	0.970371	104298704
ERR4440647	PRJEB37886	AMPLICON	SAMEA7175590	ERX4381150	COG-UK/PHWC-16981B	NextSeq 550	PAIRED	PCR	VIRAL RNA	Severe acute respiratory syndrome coronavirus 2	Homo sapiens	ILLUMINA	2020-07-24	United Kingdom	Europe	17	5131.58	5479	0.988663	153449491
ERR4440649	PRJEB37886	AMPLICON	SAMEA7175592	ERX4381155	COG-UK/PHWC-169875	NextSeq 550	PAIRED	PCR	VIRAL RNA	Severe acute respiratory syndrome coronavirus 2	Homo sapiens	ILLUMINA	2020-07-15	United Kingdom	Europe	15	5825.42	6411	0.995352	174197642
ERR4440651	PRJEB37886	AMPLICON	SAMEA7175594	ERX4381152	COG-UK/CVR3918	Illumina MiSeq	PAIRED	PCR	VIRAL RNA	Severe acute respiratory syndrome coronavirus 2	Homo sapiens	ILLUMINA	2020-06-20	United Kingdom	Europe	163	2170.48	1663	0.973682	64903981
ERR4440656	PRJEB37886	AMPLICON	SAMEA7175601	ERX4381159	COG-UK/NORW-EF09E	NextSeq 500	PAIRED	PCR	VIRAL RNA	Severe acute respiratory syndrome coronavirus 2	Homo sapiens	ILLUMINA	2020-05-13	United Kingdom	Europe	168	2265.32	1527	0.929572	67739969
ERR4440659	PRJEB37886	AMPLICON	SAMEA7175602	ERX4381163	COG-UK/CVR3922	Illumina MiSeq	PAIRED	PCR	VIRAL RNA	Severe acute respiratory syndrome coronavirus 2	Homo sapiens	ILLUMINA	2020-06-02	United Kingdom	Europe	58	1983.51	1125	0.916564	59312807
ERR4440660	PRJEB37886	AMPLICON	SAMEA7175603	ERX4381162	COG-UK/PHWC-169866	NextSeq 550	PAIRED	PCR	VIRAL RNA	Severe acute respiratory syndrome coronavirus 2	Homo sapiens	ILLUMINA	2020-07-16	United Kingdom	Europe	18	4980.27	5475	0.981473	148925033
ERR4440661	PRJEB37886	AMPLICON	SAMEA7175604	ERX4381167	COG-UK/PHWC-1699AF	NextSeq 550	PAIRED	PCR	VIRAL RNA	Severe acute respiratory syndrome coronavirus 2	Homo sapiens	ILLUMINA	2020-07-22	United Kingdom	Europe	69	2652.31	1892	0.926395	79312143
ERR4440663	PRJEB37886	AMPLICON	SAMEA7175605	ERX4381165	COG-UK/PHWC-169990	NextSeq 550	PAIRED	PCR	VIRAL RNA	Severe acute respiratory syndrome coronavirus 2	Homo sapiens	ILLUMINA	2020-07-24	United Kingdom	Europe	52	4259.87	4289	0.96599	127383010
ERR4440665	PRJEB37886	AMPLICON	SAMEA7175608	ERX4381168	COG-UK/PHWC-169A8E	Illumina MiSeq	PAIRED	PCR	VIRAL RNA	Severe acute respiratory syndrome coronavirus 2	Homo sapiens	ILLUMINA	2020-07-28	United Kingdom	Europe	43	2703.99	2298	0.97843	80857292
ERR4440666	PRJEB37886	AMPLICON	SAMEA7175609	ERX4381169	COG-UK/PHWC-169A51	Illumina MiSeq	PAIRED	PCR	VIRAL RNA	Severe acute respiratory syndrome coronavirus 2	Homo sapiens	ILLUMINA	2020-07-28	United Kingdom	Europe	29	2900.97	2617	0.984216	86747643
ERR4440671	PRJEB37886	AMPLICON	SAMEA7175613	ERX4381174	COG-UK/PHWC-1699FA	Illumina MiSeq	PAIRED	PCR	VIRAL RNA	Severe acute respiratory syndrome coronavirus 2	Homo sapiens	ILLUMINA	2020-07-29	United Kingdom	Europe	68	3840.57	3568	0.983313	114844439
ERR4440673	PRJEB37886	AMPLICON	SAMEA7175614	ERX4381173	COG-UK/CVR1711	Illumina MiSeq	PAIRED	PCR	VIRAL RNA	Severe acute respiratory syndrome coronavirus 2	Homo sapiens	ILLUMINA	2020-04-06	United Kingdom	Europe	20	1236.62	1106	0.988663	36978753
ERR4440675	PRJEB37886	AMPLICON	SAMEA7175618	ERX4381179	COG-UK/PHWC-169AAC	Illumina MiSeq	PAIRED	PCR	VIRAL RNA	Severe acute respiratory syndrome coronavirus 2	Homo sapiens	ILLUMINA	2020-07-30	United Kingdom	Europe	21	2899.85	2562	0.988663	86714320
ERR4440679	PRJEB37886	AMPLICON	SAMEA7175623	ERX4381185	COG-UK/PHWC-169ABB	Illumina MiSeq	PAIRED	PCR	VIRAL RNA	Severe acute respiratory syndrome coronavirus 2	Homo sapiens	ILLUMINA	2020-07-29	United Kingdom	Europe	24	3260.46	2995	0.988663	97497486
ERR4440685	PRJEB37886	AMPLICON	SAMEA7175620	ERX4381186	COG-UK/LIVE-A2677	Illumina MiSeq	PAIRED	PCR	VIRAL RNA	Severe acute respiratory syndrome coronavirus 2	Homo sapiens	ILLUMINA	2020-05-20	United Kingdom	Europe	130	869.713	587	0.910711	26007026
ERR4440692	PRJEB37886	AMPLICON	SAMEA7175635	ERX4381196	COG-UK/PHWC-169A42	Illumina MiSeq	PAIRED	PCR	VIRAL RNA	Severe acute respiratory syndrome coronavirus 2	Homo sapiens	ILLUMINA	2020-07-29	United Kingdom	Europe	25	3043.48	2737	0.988663	91009133
ERR4440694	PRJEB37886	AMPLICON	SAMEA7175636	ERX4381197	COG-UK/PHWC-169A06	Illumina MiSeq	PAIRED	PCR	VIRAL RNA	Severe acute respiratory syndrome coronavirus 2	Homo sapiens	ILLUMINA	2020-07-29	United Kingdom	Europe	33	3609.66	3360	0.987794	107939694
ERR4440707	PRJEB37886	AMPLICON	SAMEA7175648	ERX4381209	COG-UK/PHWC-169A60	Illumina MiSeq	PAIRED	PCR	VIRAL RNA	Severe acute respiratory syndrome coronavirus 2	Homo sapiens	ILLUMINA	2020-07-28	United Kingdom	Europe	27	2927.53	2645	0.988663	87542070
ERR4440708	PRJEB37886	AMPLICON	SAMEA7175650	ERX4381211	COG-UK/PHWC-169A9D	Illumina MiSeq	PAIRED	PCR	VIRAL RNA	Severe acute respiratory syndrome coronavirus 2	Homo sapiens	ILLUMINA	2020-07-28	United Kingdom	Europe	80	2163.65	1825	0.977527	64699518
ERR4440710	PRJEB37886	AMPLICON	SAMEA7175652	ERX4381214	COG-UK/PHWC-169A24	Illumina MiSeq	PAIRED	PCR	VIRAL RNA	Severe acute respiratory syndrome coronavirus 2	Homo sapiens	ILLUMINA	2020-07-30	United Kingdom	Europe	22	3292.25	2973	0.988663	98448254
ERR4440714	PRJEB37886	AMPLICON	SAMEA7175658	ERX4381216	COG-UK/PHEC-226BB	NextSeq 550	PAIRED	PCR	VIRAL RNA	Severe acute respiratory syndrome coronavirus 2	Homo sapiens	ILLUMINA	2020-06-15	United Kingdom	Europe	36	1459.15	167	0.805504	43633048
ERR4440723	PRJEB37886	AMPLICON	SAMEA7175665	ERX4381226	COG-UK/LIVE-A639A	Illumina MiSeq	PAIRED	PCR	VIRAL RNA	Severe acute respiratory syndrome coronavirus 2	Homo sapiens	ILLUMINA	2020-03-18	United Kingdom	Europe	88	196.077	136	0.56399	5863281
ERR4440724	PRJEB37886	AMPLICON	SAMEA7175666	ERX4381227	COG-UK/LIVE-A6716	Illumina MiSeq	PAIRED	PCR	VIRAL RNA	Severe acute respiratory syndrome coronavirus 2	Homo sapiens	ILLUMINA	2020-03-19	United Kingdom	Europe	97	191.845	102	0.505802	5736755
ERR4440725	PRJEB37886	AMPLICON	SAMEA7175667	ERX4381228	COG-UK/LIVE-A65D0	Illumina MiSeq	PAIRED	PCR	VIRAL RNA	Severe acute respiratory syndrome coronavirus 2	Homo sapiens	ILLUMINA	2020-03-19	United Kingdom	Europe	79	233.545	135	0.553924	6983700
ERR4440726	PRJEB37886	AMPLICON	SAMEA7175669	ERX4381229	COG-UK/PHWC-169523	NextSeq 550	PAIRED	PCR	VIRAL RNA	Severe acute respiratory syndrome coronavirus 2	Homo sapiens	ILLUMINA	2020-05-09	United Kingdom	Europe	21	5154.88	5461	0.99388	154146384
ERR4440727	PRJEB37886	AMPLICON	SAMEA7175670	ERX4381230	COG-UK/PHEC-224DF	Illumina HiSeq 2500	PAIRED	PCR	VIRAL RNA	Severe acute respiratory syndrome coronavirus 2	Homo sapiens	ILLUMINA	2020-06-17	United Kingdom	Europe	138	3196.18	2395	0.914758	95575499
ERR4440728	PRJEB37886	AMPLICON	SAMEA7175671	ERX4381231	COG-UK/PHEC-22484	NextSeq 550	PAIRED	PCR	VIRAL RNA	Severe acute respiratory syndrome coronavirus 2	Homo sapiens	ILLUMINA	2020-06-02	United Kingdom	Europe	95	2695.46	1317	0.867806	80602335
ERR4440730	PRJEB37886	AMPLICON	SAMEA6916893	ERX4381233	COG-UK/PHWC-24E66	NextSeq 550	PAIRED	PCR	VIRAL RNA	Severe acute respiratory syndrome coronavirus 2	Homo sapiens	ILLUMINA	NA	United Kingdom	Europe	13	4716.32	4781	0.995352	141032203
ERR4440731	PRJEB37886	WGS	SAMEA7175673	ERX4381234	COG-UK/LOND-12869F3	Illumina MiSeq	PAIRED	PCR	VIRAL RNA	Severe acute respiratory syndrome coronavirus 2	Homo sapiens	ILLUMINA	2020-04-15	United Kingdom	Europe	17	5460.76	6093	0.980336	163293221
ERR4440732	PRJEB37886	WGS	SAMEA7175674	ERX4381235	COG-UK/LOND-128694E	Illumina MiSeq	PAIRED	PCR	VIRAL RNA	Severe acute respiratory syndrome coronavirus 2	Homo sapiens	ILLUMINA	2020-04-23	United Kingdom	Europe	35	3915.64	4197	0.84841	117089370
ERR4440733	PRJEB37886	AMPLICON	SAMEA7175675	ERX4381236	COG-UK/NORW-EF043	NextSeq 500	PAIRED	PCR	VIRAL RNA	Severe acute respiratory syndrome coronavirus 2	Homo sapiens	ILLUMINA	2020-07-20	United Kingdom	Europe	66	3105.42	2849	0.959971	92861385
ERR4440734	PRJEB37886	AMPLICON	SAMEA7175676	ERX4381237	COG-UK/PHWC-16963F	NextSeq 550	PAIRED	PCR	VIRAL RNA	Severe acute respiratory syndrome coronavirus 2	Homo sapiens	ILLUMINA	2020-07-20	United Kingdom	Europe	19	5151.82	5804	0.987995	154054954
ERR4440735	PRJEB37886	AMPLICON	SAMEA7175677	ERX4381238	COG-UK/PHEC-226CA	NextSeq 550	PAIRED	PCR	VIRAL RNA	Severe acute respiratory syndrome coronavirus 2	Homo sapiens	ILLUMINA	2020-06-18	United Kingdom	Europe	253	41.3621	40	0.00772498	1236850
ERR4452719	PRJEB39761	WGS	SAMEA7175809	ERX4391277	covid_hub_pl_ibch_0001	NextSeq 550	PAIRED	Hybrid Selection	VIRAL RNA	Severe acute respiratory syndrome coronavirus 2	Homo sapiens	ILLUMINA	2020-05-18	Poland	Europe	26	2638.29	2435	0.99786	78892826
ERR4452734	PRJEB39761	WGS	SAMEA7175811	ERX4393105	covid_hub_pl_ibch_0003	NextSeq 550	PAIRED	Hybrid Selection	VIRAL RNA	Severe acute respiratory syndrome coronavirus 2	Homo sapiens	ILLUMINA	2020-05-19	Poland	Europe	36	151.872	138	0.879711	4541430
ERR4452736	PRJEB39761	WGS	SAMEA7175812	ERX4393107	covid_hub_pl_ibch_0004	NextSeq 550	PAIRED	Hybrid Selection	VIRAL RNA	Severe acute respiratory syndrome coronavirus 2	Homo sapiens	ILLUMINA	2020-05-19	Poland	Europe	293	129.086	15	0.256864	3860057
ERR4452737	PRJEB39761	WGS	SAMEA7175813	ERX4393108	covid_hub_pl_ibch_0005	NextSeq 550	PAIRED	Hybrid Selection	VIRAL RNA	Severe acute respiratory syndrome coronavirus 2	Homo sapiens	ILLUMINA	2020-05-19	Poland	Europe	266	68.3303	51	0.177708	2043282
ERR4452738	PRJEB39761	WGS	SAMEA7175814	ERX4393109	covid_hub_pl_ibch_0006	NextSeq 550	PAIRED	Hybrid Selection	VIRAL RNA	Severe acute respiratory syndrome coronavirus 2	Homo sapiens	ILLUMINA	2020-05-18	Poland	Europe	207	49.0925	46	0.0245795	1468012
ERR4452739	PRJEB39761	WGS	SAMEA7175815	ERX4393110	covid_hub_pl_ibch_0007	NextSeq 550	PAIRED	Hybrid Selection	VIRAL RNA	Severe acute respiratory syndrome coronavirus 2	Homo sapiens	ILLUMINA	2020-05-20	Poland	Europe	25	7541.55	7742	0.998161	225515072
ERR4452740	PRJEB39761	WGS	SAMEA7175816	ERX4393111	covid_hub_pl_ibch_0008	NextSeq 550	PAIRED	Hybrid Selection	VIRAL RNA	Severe acute respiratory syndrome coronavirus 2	Homo sapiens	ILLUMINA	2020-05-19	Poland	Europe	41	101.972	99	0.484299	3049271
ERR4452741	PRJEB39761	WGS	SAMEA7175817	ERX4393112	covid_hub_pl_ibch_0009	NextSeq 550	PAIRED	Hybrid Selection	VIRAL RNA	Severe acute respiratory syndrome coronavirus 2	Homo sapiens	ILLUMINA	2020-05-19	Poland	Europe	318	51.5111	49	0.0186269	1540337
ERR4452742	PRJEB39761	WGS	SAMEA7175818	ERX4393113	covid_hub_pl_ibch_0010	NextSeq 550	PAIRED	Hybrid Selection	VIRAL RNA	Severe acute respiratory syndrome coronavirus 2	Homo sapiens	ILLUMINA	2020-05-19	Poland	Europe	45	210.707	190	0.962111	6300784
ERR4452743	PRJEB39761	WGS	SAMEA7175819	ERX4393114	covid_hub_pl_ibch_0011	NextSeq 550	PAIRED	Hybrid Selection	VIRAL RNA	Severe acute respiratory syndrome coronavirus 2	Homo sapiens	ILLUMINA	2020-05-19	Poland	Europe	76	247.915	173	0.760158	7413400
ERR4452744	PRJEB39761	WGS	SAMEA7175820	ERX4393115	covid_hub_pl_ibch_0012	NextSeq 550	PAIRED	Hybrid Selection	VIRAL RNA	Severe acute respiratory syndrome coronavirus 2	Homo sapiens	ILLUMINA	2020-05-19	Poland	Europe	169	361.833	245	0.75347	10819888
ERR4452745	PRJEB39761	WGS	SAMEA7175821	ERX4393116	covid_hub_pl_ibch_0013	NextSeq 550	PAIRED	Hybrid Selection	VIRAL RNA	Severe acute respiratory syndrome coronavirus 2	Homo sapiens	ILLUMINA	2020-05-19	Poland	Europe	63	6.83714	1	0.0175233	204451
ERR4452746	PRJEB39761	WGS	SAMEA7175822	ERX4393117	covid_hub_pl_ibch_0014	NextSeq 550	PAIRED	Hybrid Selection	VIRAL RNA	Severe acute respiratory syndrome coronavirus 2	Homo sapiens	ILLUMINA	2020-05-19	Poland	Europe	275	642.264	180	0.589071	19205629
ERR4452747	PRJEB39761	WGS	SAMEA7175823	ERX4393118	covid_hub_pl_ibch_0015	NextSeq 550	PAIRED	Hybrid Selection	VIRAL RNA	Severe acute respiratory syndrome coronavirus 2	Homo sapiens	ILLUMINA	2020-05-19	Poland	Europe	264	137.212	81	0.306257	4103058
ERR4452749	PRJEB39761	WGS	SAMEA7175824	ERX4393120	covid_hub_pl_ibch_0016	NextSeq 550	PAIRED	Hybrid Selection	VIRAL RNA	Severe acute respiratory syndrome coronavirus 2	Homo sapiens	ILLUMINA	2020-05-10	Poland	Europe	468	27.6012	14	0.0429388	825360
ERR4452751	PRJEB39761	WGS	SAMEA7175826	ERX4393122	covid_hub_pl_ibch_0018	NextSeq 550	PAIRED	Hybrid Selection	VIRAL RNA	Severe acute respiratory syndrome coronavirus 2	Homo sapiens	ILLUMINA	2020-05-22	Poland	Europe	65	216.232	202	0.924723	6465986
ERR4452752	PRJEB39761	WGS	SAMEA7175827	ERX4393123	covid_hub_pl_ibch_0019	NextSeq 550	PAIRED	Hybrid Selection	VIRAL RNA	Severe acute respiratory syndrome coronavirus 2	Homo sapiens	ILLUMINA	2020-05-22	Poland	Europe	23	2239.61	2178	0.996255	66970979
ERR4452753	PRJEB39761	WGS	SAMEA7175828	ERX4393124	covid_hub_pl_ibch_0020	NextSeq 550	PAIRED	Hybrid Selection	VIRAL RNA	Severe acute respiratory syndrome coronavirus 2	Homo sapiens	ILLUMINA	2020-05-22	Poland	Europe	23	7809.73	7918	0.999264	233534243
ERR4452754	PRJEB39761	WGS	SAMEA7175829	ERX4393125	covid_hub_pl_ibch_0021	NextSeq 550	PAIRED	Hybrid Selection	VIRAL RNA	Severe acute respiratory syndrome coronavirus 2	Homo sapiens	ILLUMINA	2020-05-22	Poland	Europe	29	1999.87	1935	0.997492	59801968
ERR4452755	PRJEB39761	WGS	SAMEA7175830	ERX4393126	covid_hub_pl_ibch_0022	NextSeq 550	PAIRED	Hybrid Selection	VIRAL RNA	Severe acute respiratory syndrome coronavirus 2	Homo sapiens	ILLUMINA	2020-05-22	Poland	Europe	108	6.4119	6	0	191735
ERR4452756	PRJEB39761	WGS	SAMEA7175831	ERX4393127	covid_hub_pl_ibch_0023	NextSeq 550	PAIRED	Hybrid Selection	VIRAL RNA	Severe acute respiratory syndrome coronavirus 2	Homo sapiens	ILLUMINA	2020-05-22	Poland	Europe	34	395.032	374	0.995954	11812643
ERR4452757	PRJEB39761	WGS	SAMEA7175832	ERX4393128	covid_hub_pl_ibch_0024	NextSeq 550	PAIRED	Hybrid Selection	VIRAL RNA	Severe acute respiratory syndrome coronavirus 2	Homo sapiens	ILLUMINA	2020-05-22	Poland	Europe	33	7526.3	7806	0.999231	225058872
ERR4452758	PRJEB39761	WGS	SAMEA7175833	ERX4393129	covid_hub_pl_ibch_0025	NextSeq 550	PAIRED	Hybrid Selection	VIRAL RNA	Severe acute respiratory syndrome coronavirus 2	Homo sapiens	ILLUMINA	2020-05-22	Poland	Europe	223	13.4889	12	0	403360
ERR4452759	PRJEB39761	WGS	SAMEA7175834	ERX4393130	covid_hub_pl_ibch_0026	NextSeq 550	PAIRED	Hybrid Selection	VIRAL RNA	Severe acute respiratory syndrome coronavirus 2	Homo sapiens	ILLUMINA	2020-05-30	Poland	Europe	26	1253.5	1176	0.996288	37483394
ERR4452760	PRJEB39761	WGS	SAMEA7175835	ERX4393131	covid_hub_pl_ibch_0027	NextSeq 550	PAIRED	Hybrid Selection	VIRAL RNA	Severe acute respiratory syndrome coronavirus 2	Homo sapiens	ILLUMINA	2020-05-23	Poland	Europe	36	177.145	172	0.986356	5297159
ERR4452762	PRJEB39761	WGS	SAMEA7175837	ERX4393133	covid_hub_pl_ibch_0029	NextSeq 550	PAIRED	Hybrid Selection	VIRAL RNA	Severe acute respiratory syndrome coronavirus 2	Homo sapiens	ILLUMINA	2020-05-22	Poland	Europe	250	19.8766	19	0	594370
ERR4452763	PRJEB39761	WGS	SAMEA7175838	ERX4393134	covid_hub_pl_ibch_0030	NextSeq 550	PAIRED	Hybrid Selection	VIRAL RNA	Severe acute respiratory syndrome coronavirus 2	Homo sapiens	ILLUMINA	2020-05-21	Poland	Europe	25	0.963415	0	0	28809
ERR4452764	PRJEB39761	WGS	SAMEA7175839	ERX4393135	covid_hub_pl_ibch_0031	NextSeq 550	PAIRED	Hybrid Selection	VIRAL RNA	Severe acute respiratory syndrome coronavirus 2	Homo sapiens	ILLUMINA	2020-05-20	Poland	Europe	34	1.60516	1	0	47999
ERR4452765	PRJEB39761	WGS	SAMEA7175840	ERX4393136	covid_hub_pl_ibch_0032	NextSeq 550	PAIRED	Hybrid Selection	VIRAL RNA	Severe acute respiratory syndrome coronavirus 2	Homo sapiens	ILLUMINA	2020-05-22	Poland	Europe	228	18.7063	17	0	559373
ERR4452766	PRJEB39761	WGS	SAMEA7175841	ERX4393137	covid_hub_pl_ibch_0033	NextSeq 550	PAIRED	Hybrid Selection	VIRAL RNA	Severe acute respiratory syndrome coronavirus 2	Homo sapiens	ILLUMINA	2020-05-20	Poland	Europe	99	4.94138	3	0	147762
ERR4452767	PRJEB39761	WGS	SAMEA7175842	ERX4393138	covid_hub_pl_ibch_0034	NextSeq 550	PAIRED	Hybrid Selection	VIRAL RNA	Severe acute respiratory syndrome coronavirus 2	Homo sapiens	ILLUMINA	2020-05-22	Poland	Europe	152	9.43919	9	0	282260
ERR4452768	PRJEB39761	WGS	SAMEA7175843	ERX4393139	covid_hub_pl_ibch_0035	NextSeq 550	PAIRED	Hybrid Selection	VIRAL RNA	Severe acute respiratory syndrome coronavirus 2	Homo sapiens	ILLUMINA	2020-05-22	Poland	Europe	46	122.209	116	0.655453	3654414
ERR4452769	PRJEB39761	WGS	SAMEA7175844	ERX4393140	covid_hub_pl_ibch_0036	NextSeq 550	PAIRED	Hybrid Selection	VIRAL RNA	Severe acute respiratory syndrome coronavirus 2	Homo sapiens	ILLUMINA	2020-05-22	Poland	Europe	65	3.21393	2	0	96106
ERR4452770	PRJEB39761	WGS	SAMEA7175845	ERX4393141	covid_hub_pl_ibch_0037	NextSeq 550	PAIRED	Hybrid Selection	VIRAL RNA	Severe acute respiratory syndrome coronavirus 2	Homo sapiens	ILLUMINA	2020-05-22	Poland	Europe	293	25.9562	23	0.00387921	776167
ERR4452771	PRJEB39761	WGS	SAMEA7175846	ERX4393142	covid_hub_pl_ibch_0038	NextSeq 550	PAIRED	Hybrid Selection	VIRAL RNA	Severe acute respiratory syndrome coronavirus 2	Homo sapiens	ILLUMINA	2020-05-22	Poland	Europe	26	124.531	118	0.743437	3723842
ERR4452772	PRJEB39761	WGS	SAMEA7175847	ERX4393143	covid_hub_pl_ibch_0039	NextSeq 550	PAIRED	Hybrid Selection	VIRAL RNA	Severe acute respiratory syndrome coronavirus 2	Homo sapiens	ILLUMINA	2020-05-22	Poland	Europe	79	4.06257	4	0	121483
ERR4452773	PRJEB39761	WGS	SAMEA7175848	ERX4393144	covid_hub_pl_ibch_0040	NextSeq 550	PAIRED	Hybrid Selection	VIRAL RNA	Severe acute respiratory syndrome coronavirus 2	Homo sapiens	ILLUMINA	2020-05-15	Poland	Europe	237	22.2483	20	0	665290
ERR4452774	PRJEB39761	WGS	SAMEA7175849	ERX4393145	covid_hub_pl_ibch_0041	NextSeq 550	PAIRED	Hybrid Selection	VIRAL RNA	Severe acute respiratory syndrome coronavirus 2	Homo sapiens	ILLUMINA	2020-05-22	Poland	Europe	55	132.511	124	0.702873	3962479
ERR4452775	PRJEB39761	WGS	SAMEA7175850	ERX4393146	covid_hub_pl_ibch_0042	NextSeq 550	PAIRED	Hybrid Selection	VIRAL RNA	Severe acute respiratory syndrome coronavirus 2	Homo sapiens	ILLUMINA	2020-05-22	Poland	Europe	26	1053.92	1007	0.996255	31515305
ERR4452776	PRJEB39761	WGS	SAMEA7175851	ERX4393147	covid_hub_pl_ibch_0043	NextSeq 550	PAIRED	Hybrid Selection	VIRAL RNA	Severe acute respiratory syndrome coronavirus 2	Homo sapiens	ILLUMINA	2020-05-22	Poland	Europe	22	411.961	394	0.993445	12318866
ERR4452779	PRJEB39761	WGS	SAMEA7175853	ERX4393150	covid_hub_pl_ibch_0045	NextSeq 550	PAIRED	Hybrid Selection	VIRAL RNA	Severe acute respiratory syndrome coronavirus 2	Homo sapiens	ILLUMINA	2020-05-22	Poland	Europe	22	197.129	187	0.978664	5894740
ERR4452780	PRJEB39761	WGS	SAMEA7175854	ERX4393151	covid_hub_pl_ibch_0046	NextSeq 550	PAIRED	Hybrid Selection	VIRAL RNA	Severe acute respiratory syndrome coronavirus 2	Homo sapiens	ILLUMINA	2020-05-22	Poland	Europe	22	6250.32	6410	0.998194	186903434
ERR4452781	PRJEB39761	WGS	SAMEA7175855	ERX4393152	covid_hub_pl_ibch_0047	NextSeq 550	PAIRED	Hybrid Selection	VIRAL RNA	Severe acute respiratory syndrome coronavirus 2	Homo sapiens	ILLUMINA	2020-05-22	Poland	Europe	44	115.24	109	0.593686	3446018
ERR4452783	PRJEB39761	WGS	SAMEA7175856	ERX4393154	covid_hub_pl_ibch_0048	NextSeq 550	PAIRED	Hybrid Selection	VIRAL RNA	Severe acute respiratory syndrome coronavirus 2	Homo sapiens	ILLUMINA	2020-05-22	Poland	Europe	22	7743.75	7886	0.998194	231561359
ERR4452784	PRJEB39761	WGS	SAMEA7175857	ERX4393155	covid_hub_pl_ibch_0049	NextSeq 550	PAIRED	Hybrid Selection	VIRAL RNA	Severe acute respiratory syndrome coronavirus 2	Homo sapiens	ILLUMINA	2020-05-22	Poland	Europe	24	3466.32	3321	0.997927	103653471
ERR4452785	PRJEB39761	WGS	SAMEA7175858	ERX4393156	covid_hub_pl_ibch_0050	NextSeq 550	PAIRED	Hybrid Selection	VIRAL RNA	Severe acute respiratory syndrome coronavirus 2	Homo sapiens	ILLUMINA	2020-05-22	Poland	Europe	43	3072.56	2744	0.99806	91878698
ERR4457934	PRJEB37886	AMPLICON	SAMEA7184708	ERX4398305	COG-UK/CAMB-1B1182	Illumina NovaSeq 6000	PAIRED	PCR	VIRAL RNA	Severe acute respiratory syndrome coronavirus 2	Homo sapiens	ILLUMINA	2020-05-07	United Kingdom	Europe	47	3525.27	2975	0.881316	105416222
ERR4457935	PRJEB37886	AMPLICON	SAMEA7184709	ERX4398306	COG-UK/CAMB-1B08E8	Illumina NovaSeq 6000	PAIRED	PCR	VIRAL RNA	Severe acute respiratory syndrome coronavirus 2	Homo sapiens	ILLUMINA	2020-05-04	United Kingdom	Europe	82	3525.02	2554	0.867973	105408608
ERR4457936	PRJEB37886	AMPLICON	SAMEA7184710	ERX4398307	COG-UK/CAMB-1AFC4A	Illumina NovaSeq 6000	PAIRED	PCR	VIRAL RNA	Severe acute respiratory syndrome coronavirus 2	Homo sapiens	ILLUMINA	2020-05-01	United Kingdom	Europe	16	4925.58	7752	0.823329	147289683
ERR4457937	PRJEB37886	AMPLICON	SAMEA7184711	ERX4398308	COG-UK/CAMB-1B087F	Illumina NovaSeq 6000	PAIRED	PCR	VIRAL RNA	Severe acute respiratory syndrome coronavirus 2	Homo sapiens	ILLUMINA	2020-05-04	United Kingdom	Europe	25	4664.17	5389	0.858309	139472611
ERR4457938	PRJEB37886	AMPLICON	SAMEA7184712	ERX4398309	COG-UK/CAMB-1AFDB0	Illumina NovaSeq 6000	PAIRED	PCR	VIRAL RNA	Severe acute respiratory syndrome coronavirus 2	Homo sapiens	ILLUMINA	2020-05-04	United Kingdom	Europe	16	4793.6	6717	0.843126	143343055
ERR4457939	PRJEB37886	AMPLICON	SAMEA7184713	ERX4398310	COG-UK/CAMB-1AFE62	Illumina NovaSeq 6000	PAIRED	PCR	VIRAL RNA	Severe acute respiratory syndrome coronavirus 2	Homo sapiens	ILLUMINA	2020-05-02	United Kingdom	Europe	65	4512.51	4841	0.864027	134937706
ERR4457940	PRJEB37886	AMPLICON	SAMEA7184714	ERX4398311	COG-UK/CAMB-1AFB98	Illumina NovaSeq 6000	PAIRED	PCR	VIRAL RNA	Severe acute respiratory syndrome coronavirus 2	Homo sapiens	ILLUMINA	2020-05-02	United Kingdom	Europe	28	4831.26	6888	0.838712	144469315
ERR4457941	PRJEB37886	AMPLICON	SAMEA7184715	ERX4398312	COG-UK/CAMB-1B11DD	Illumina NovaSeq 6000	PAIRED	PCR	VIRAL RNA	Severe acute respiratory syndrome coronavirus 2	Homo sapiens	ILLUMINA	2020-05-07	United Kingdom	Europe	48	2399.32	1022	0.844631	71746931
ERR4457942	PRJEB37886	AMPLICON	SAMEA7184716	ERX4398313	COG-UK/CAMB-1B0930	Illumina NovaSeq 6000	PAIRED	PCR	VIRAL RNA	Severe acute respiratory syndrome coronavirus 2	Homo sapiens	ILLUMINA	2020-05-02	United Kingdom	Europe	62	3458.4	2531	0.903455	103416619
ERR4457943	PRJEB37886	AMPLICON	SAMEA7184717	ERX4398314	COG-UK/CAMB-1B1049	Illumina NovaSeq 6000	PAIRED	PCR	VIRAL RNA	Severe acute respiratory syndrome coronavirus 2	Homo sapiens	ILLUMINA	2020-05-05	United Kingdom	Europe	69	2617.83	1431	0.853393	78281038
ERR4457944	PRJEB37886	AMPLICON	SAMEA7184718	ERX4398315	COG-UK/CAMB-1B1164	Illumina NovaSeq 6000	PAIRED	PCR	VIRAL RNA	Severe acute respiratory syndrome coronavirus 2	Homo sapiens	ILLUMINA	2020-05-07	United Kingdom	Europe	17	4984.75	7889	0.82587	149058992
ERR4457945	PRJEB37886	AMPLICON	SAMEA7184719	ERX4398316	COG-UK/CAMB-1AFB4D	Illumina NovaSeq 6000	PAIRED	PCR	VIRAL RNA	Severe acute respiratory syndrome coronavirus 2	Homo sapiens	ILLUMINA	2020-05-02	United Kingdom	Europe	59	4485.04	4970	0.835435	134116105
ERR4457946	PRJEB37886	AMPLICON	SAMEA7184720	ERX4398317	COG-UK/CAMB-1B1261	Illumina NovaSeq 6000	PAIRED	PCR	VIRAL RNA	Severe acute respiratory syndrome coronavirus 2	Homo sapiens	ILLUMINA	2020-05-06	United Kingdom	Europe	30	4242.48	4155	0.852623	126862877
ERR4457947	PRJEB37886	AMPLICON	SAMEA7184721	ERX4398318	COG-UK/CAMB-1AFB6B	Illumina NovaSeq 6000	PAIRED	PCR	VIRAL RNA	Severe acute respiratory syndrome coronavirus 2	Homo sapiens	ILLUMINA	2020-05-04	United Kingdom	Europe	100	4314.72	4432	0.869411	129023141
ERR4457948	PRJEB37886	AMPLICON	SAMEA7184722	ERX4398319	COG-UK/CAMB-1AFF50	Illumina NovaSeq 6000	PAIRED	PCR	VIRAL RNA	Severe acute respiratory syndrome coronavirus 2	Homo sapiens	ILLUMINA	2020-05-04	United Kingdom	Europe	20	5155.87	7978	0.895997	154176040
ERR4457949	PRJEB37886	AMPLICON	SAMEA7184723	ERX4398320	COG-UK/CAMB-1AFC86	Illumina NovaSeq 6000	PAIRED	PCR	VIRAL RNA	Severe acute respiratory syndrome coronavirus 2	Homo sapiens	ILLUMINA	2020-05-04	United Kingdom	Europe	21	5133.09	7976	0.877303	153494900
ERR4457950	PRJEB37886	AMPLICON	SAMEA7184724	ERX4398321	COG-UK/CAMB-1B10EF	Illumina NovaSeq 6000	PAIRED	PCR	VIRAL RNA	Severe acute respiratory syndrome coronavirus 2	Homo sapiens	ILLUMINA	2020-05-05	United Kingdom	Europe	28	5062.32	7936	0.864529	151378451
ERR4457951	PRJEB37886	AMPLICON	SAMEA7184725	ERX4398322	COG-UK/CAMB-1B08AC	Illumina NovaSeq 6000	PAIRED	PCR	VIRAL RNA	Severe acute respiratory syndrome coronavirus 2	Homo sapiens	ILLUMINA	2020-05-04	United Kingdom	Europe	17	5167.59	7964	0.905428	154526500
ERR4457952	PRJEB37886	AMPLICON	SAMEA7184726	ERX4398323	COG-UK/CAMB-1AFB2F	Illumina NovaSeq 6000	PAIRED	PCR	VIRAL RNA	Severe acute respiratory syndrome coronavirus 2	Homo sapiens	ILLUMINA	2020-05-02	United Kingdom	Europe	26	5072.32	7953	0.843628	151677579
ERR4457953	PRJEB37886	AMPLICON	SAMEA7184727	ERX4398324	COG-UK/CAMB-1B12AD	Illumina NovaSeq 6000	PAIRED	PCR	VIRAL RNA	Severe acute respiratory syndrome coronavirus 2	Homo sapiens	ILLUMINA	2020-05-06	United Kingdom	Europe	19	5210.12	7988	0.908805	155798208
ERR4457954	PRJEB37886	AMPLICON	SAMEA7184728	ERX4398325	COG-UK/CAMB-1AFB10	Illumina NovaSeq 6000	PAIRED	PCR	VIRAL RNA	Severe acute respiratory syndrome coronavirus 2	Homo sapiens	ILLUMINA	2020-05-03	United Kingdom	Europe	64	3143.23	2501	0.853292	93992032
ERR4457955	PRJEB37886	AMPLICON	SAMEA7184729	ERX4398326	COG-UK/CAMB-1AFD65	Illumina NovaSeq 6000	PAIRED	PCR	VIRAL RNA	Severe acute respiratory syndrome coronavirus 2	Homo sapiens	ILLUMINA	2020-05-04	United Kingdom	Europe	91	4071.98	3929	0.862957	121764329
ERR4457956	PRJEB37886	AMPLICON	SAMEA7184730	ERX4398327	COG-UK/CAMB-1B10FE	Illumina NovaSeq 6000	PAIRED	PCR	VIRAL RNA	Severe acute respiratory syndrome coronavirus 2	Homo sapiens	ILLUMINA	2020-05-06	United Kingdom	Europe	80	2962.55	1926	0.850483	88589131
ERR4457957	PRJEB37886	AMPLICON	SAMEA7184731	ERX4398328	COG-UK/CAMB-1AFDDE	Illumina NovaSeq 6000	PAIRED	PCR	VIRAL RNA	Severe acute respiratory syndrome coronavirus 2	Homo sapiens	ILLUMINA	2020-05-04	United Kingdom	Europe	17	4795.56	6765	0.837341	143401741
ERR4457958	PRJEB37886	AMPLICON	SAMEA7184732	ERX4398329	COG-UK/CAMB-1B0851	Illumina NovaSeq 6000	PAIRED	PCR	VIRAL RNA	Severe acute respiratory syndrome coronavirus 2	Homo sapiens	ILLUMINA	2020-05-04	United Kingdom	Europe	28	4747.2	6239	0.856737	141955548
ERR4457959	PRJEB37886	AMPLICON	SAMEA7184733	ERX4398330	COG-UK/CAMB-1B1304	Illumina NovaSeq 6000	PAIRED	PCR	VIRAL RNA	Severe acute respiratory syndrome coronavirus 2	Homo sapiens	ILLUMINA	2020-05-07	United Kingdom	Europe	117	3894.22	3483	0.873692	116448882
ERR4457960	PRJEB37886	AMPLICON	SAMEA7184734	ERX4398331	COG-UK/CAMB-1AFBF2	Illumina NovaSeq 6000	PAIRED	PCR	VIRAL RNA	Severe acute respiratory syndrome coronavirus 2	Homo sapiens	ILLUMINA	2020-05-03	United Kingdom	Europe	70	3685.56	3270	0.867906	110209357
ERR4457961	PRJEB37886	AMPLICON	SAMEA7184735	ERX4398332	COG-UK/CAMB-1B1146	Illumina NovaSeq 6000	PAIRED	PCR	VIRAL RNA	Severe acute respiratory syndrome coronavirus 2	Homo sapiens	ILLUMINA	2020-05-05	United Kingdom	Europe	100	3466.76	2584	0.845935	103666511
ERR4457962	PRJEB37886	AMPLICON	SAMEA7184736	ERX4398333	COG-UK/CAMB-1AFB7A	Illumina NovaSeq 6000	PAIRED	PCR	VIRAL RNA	Severe acute respiratory syndrome coronavirus 2	Homo sapiens	ILLUMINA	2020-05-02	United Kingdom	Europe	81	4098.13	3851	0.82567	122546512
ERR4457963	PRJEB37886	AMPLICON	SAMEA7184737	ERX4398334	COG-UK/CAMB-1B1252	Illumina NovaSeq 6000	PAIRED	PCR	VIRAL RNA	Severe acute respiratory syndrome coronavirus 2	Homo sapiens	ILLUMINA	2020-05-05	United Kingdom	Europe	112	3730.8	3323	0.843427	111562136
ERR4457964	PRJEB37886	AMPLICON	SAMEA7184738	ERX4398335	COG-UK/CAMB-1AFF6F	Illumina NovaSeq 6000	PAIRED	PCR	VIRAL RNA	Severe acute respiratory syndrome coronavirus 2	Homo sapiens	ILLUMINA	2020-05-04	United Kingdom	Europe	18	5104.45	7941	0.911079	152638425
ERR4457965	PRJEB37886	AMPLICON	SAMEA7184739	ERX4398336	COG-UK/CAMB-1B1243	Illumina NovaSeq 6000	PAIRED	PCR	VIRAL RNA	Severe acute respiratory syndrome coronavirus 2	Homo sapiens	ILLUMINA	2020-05-07	United Kingdom	Europe	20	5190.41	7987	0.88456	155208909
ERR4457966	PRJEB37886	AMPLICON	SAMEA7184740	ERX4398337	COG-UK/CAMB-1AFD92	Illumina NovaSeq 6000	PAIRED	PCR	VIRAL RNA	Severe acute respiratory syndrome coronavirus 2	Homo sapiens	ILLUMINA	2020-05-04	United Kingdom	Europe	18	4723.52	6048	0.826071	141247316
ERR4457967	PRJEB37886	AMPLICON	SAMEA7184741	ERX4398338	COG-UK/CAMB-1AFDCF	Illumina NovaSeq 6000	PAIRED	PCR	VIRAL RNA	Severe acute respiratory syndrome coronavirus 2	Homo sapiens	ILLUMINA	2020-05-03	United Kingdom	Europe	50	2587.12	1286	0.766211	77362509
ERR4457968	PRJEB37886	AMPLICON	SAMEA7184742	ERX4398339	COG-UK/CAMB-1B1225	Illumina NovaSeq 6000	PAIRED	PCR	VIRAL RNA	Severe acute respiratory syndrome coronavirus 2	Homo sapiens	ILLUMINA	2020-05-07	United Kingdom	Europe	51	2481.33	1459	0.843895	74199115
ERR4457969	PRJEB37886	AMPLICON	SAMEA7184743	ERX4398340	COG-UK/CAMB-1AFF41	Illumina NovaSeq 6000	PAIRED	PCR	VIRAL RNA	Severe acute respiratory syndrome coronavirus 2	Homo sapiens	ILLUMINA	2020-05-04	United Kingdom	Europe	52	2880.96	1838	0.857606	86149288
ERR4457970	PRJEB37886	AMPLICON	SAMEA7184744	ERX4398341	COG-UK/CAMB-1AFD83	Illumina NovaSeq 6000	PAIRED	PCR	VIRAL RNA	Severe acute respiratory syndrome coronavirus 2	Homo sapiens	ILLUMINA	2020-05-03	United Kingdom	Europe	19	5154.84	7977	0.898338	154145285
ERR4457971	PRJEB37886	AMPLICON	SAMEA7184745	ERX4398342	COG-UK/CAMB-1AFD29	Illumina NovaSeq 6000	PAIRED	PCR	VIRAL RNA	Severe acute respiratory syndrome coronavirus 2	Homo sapiens	ILLUMINA	2020-05-04	United Kingdom	Europe	15	4759.82	6337	0.834632	142332795
ERR4457972	PRJEB37886	AMPLICON	SAMEA7184746	ERX4398343	COG-UK/CAMB-1B1155	Illumina NovaSeq 6000	PAIRED	PCR	VIRAL RNA	Severe acute respiratory syndrome coronavirus 2	Homo sapiens	ILLUMINA	2020-05-07	United Kingdom	Europe	14	4614.96	5379	0.844497	138001090
ERR4457973	PRJEB37886	AMPLICON	SAMEA7184747	ERX4398344	COG-UK/CAMB-1AFC3B	Illumina NovaSeq 6000	PAIRED	PCR	VIRAL RNA	Severe acute respiratory syndrome coronavirus 2	Homo sapiens	ILLUMINA	2020-05-03	United Kingdom	Europe	42	3013.68	2235	0.865331	90118148
ERR4457974	PRJEB37886	AMPLICON	SAMEA7184748	ERX4398345	COG-UK/CAMB-1B099A	Illumina NovaSeq 6000	PAIRED	PCR	VIRAL RNA	Severe acute respiratory syndrome coronavirus 2	Homo sapiens	ILLUMINA	2020-05-05	United Kingdom	Europe	16	5137.79	7975	0.871685	153635257
ERR4457975	PRJEB37886	AMPLICON	SAMEA7184749	ERX4398346	COG-UK/CAMB-1B12F8	Illumina NovaSeq 6000	PAIRED	PCR	VIRAL RNA	Severe acute respiratory syndrome coronavirus 2	Homo sapiens	ILLUMINA	2020-05-07	United Kingdom	Europe	78	4097.32	3730	0.876634	122522019
ERR4457976	PRJEB37886	AMPLICON	SAMEA7184750	ERX4398347	COG-UK/CAMB-1B097C	Illumina NovaSeq 6000	PAIRED	PCR	VIRAL RNA	Severe acute respiratory syndrome coronavirus 2	Homo sapiens	ILLUMINA	2020-05-05	United Kingdom	Europe	47	2000.47	735	0.774069	59820092
ERR4457977	PRJEB37886	AMPLICON	SAMEA7184751	ERX4398348	COG-UK/CAMB-1B11BF	Illumina NovaSeq 6000	PAIRED	PCR	VIRAL RNA	Severe acute respiratory syndrome coronavirus 2	Homo sapiens	ILLUMINA	2020-05-06	United Kingdom	Europe	49	4255.56	4247	0.860248	127254109
ERR4457978	PRJEB37886	AMPLICON	SAMEA7184752	ERX4398349	COG-UK/CAMB-1AFC59	Illumina NovaSeq 6000	PAIRED	PCR	VIRAL RNA	Severe acute respiratory syndrome coronavirus 2	Homo sapiens	ILLUMINA	2020-05-02	United Kingdom	Europe	29	4599.92	5174	0.839782	137551287
ERR4457979	PRJEB37886	AMPLICON	SAMEA7184753	ERX4398350	COG-UK/CAMB-1AFC2C	Illumina NovaSeq 6000	PAIRED	PCR	VIRAL RNA	Severe acute respiratory syndrome coronavirus 2	Homo sapiens	ILLUMINA	2020-05-01	United Kingdom	Europe	36	4631.38	5223	0.845835	138492295
ERR4457980	PRJEB37886	AMPLICON	SAMEA7184754	ERX4398351	COG-UK/CAMB-1AFD47	Illumina NovaSeq 6000	PAIRED	PCR	VIRAL RNA	Severe acute respiratory syndrome coronavirus 2	Homo sapiens	ILLUMINA	2020-05-04	United Kingdom	Europe	19	5038.84	7947	0.883089	150676324
ERR4457981	PRJEB37886	AMPLICON	SAMEA7184755	ERX4398352	COG-UK/CAMB-1B12BC	Illumina NovaSeq 6000	PAIRED	PCR	VIRAL RNA	Severe acute respiratory syndrome coronavirus 2	Homo sapiens	ILLUMINA	2020-05-04	United Kingdom	Europe	73	3131.41	2220	0.856402	93638439
ERR4457982	PRJEB37886	AMPLICON	SAMEA7184756	ERX4398353	COG-UK/CAMB-1AFF05	Illumina NovaSeq 6000	PAIRED	PCR	VIRAL RNA	Severe acute respiratory syndrome coronavirus 2	Homo sapiens	ILLUMINA	2020-05-04	United Kingdom	Europe	76	3375.39	2883	0.880681	100934356
ERR4457983	PRJEB37886	AMPLICON	SAMEA7184757	ERX4398354	COG-UK/CAMB-1B12E9	Illumina NovaSeq 6000	PAIRED	PCR	VIRAL RNA	Severe acute respiratory syndrome coronavirus 2	Homo sapiens	ILLUMINA	2020-05-06	United Kingdom	Europe	31	4257.01	4052	0.853058	127297477
ERR4457984	PRJEB37886	AMPLICON	SAMEA7184758	ERX4398355	COG-UK/CAMB-1AFBA7	Illumina NovaSeq 6000	PAIRED	PCR	VIRAL RNA	Severe acute respiratory syndrome coronavirus 2	Homo sapiens	ILLUMINA	2020-05-03	United Kingdom	Europe	32	3059.02	2457	0.88446	91473848
ERR4457985	PRJEB37886	AMPLICON	SAMEA7184759	ERX4398356	COG-UK/CAMB-1B10C1	Illumina NovaSeq 6000	PAIRED	PCR	VIRAL RNA	Severe acute respiratory syndrome coronavirus 2	Homo sapiens	ILLUMINA	2020-05-05	United Kingdom	Europe	43	4242.64	4208	0.849212	126867638
ERR4457986	PRJEB37886	AMPLICON	SAMEA7184760	ERX4398357	COG-UK/CAMB-1AFE80	Illumina NovaSeq 6000	PAIRED	PCR	VIRAL RNA	Severe acute respiratory syndrome coronavirus 2	Homo sapiens	ILLUMINA	2020-05-04	United Kingdom	Europe	19	4717.98	6031	0.855901	141081622
ERR4457987	PRJEB37886	AMPLICON	SAMEA7184761	ERX4398358	COG-UK/CAMB-1AFBC5	Illumina NovaSeq 6000	PAIRED	PCR	VIRAL RNA	Severe acute respiratory syndrome coronavirus 2	Homo sapiens	ILLUMINA	2020-05-01	United Kingdom	Europe	65	4353.56	4566	0.845266	130184600
ERR4457988	PRJEB37886	AMPLICON	SAMEA7184762	ERX4398359	COG-UK/CAMB-1AFE35	Illumina NovaSeq 6000	PAIRED	PCR	VIRAL RNA	Severe acute respiratory syndrome coronavirus 2	Homo sapiens	ILLUMINA	2020-05-03	United Kingdom	Europe	22	5268.71	7980	0.954252	157550367
ERR4457989	PRJEB37886	AMPLICON	SAMEA7184763	ERX4398360	COG-UK/CAMB-1AFD0B	Illumina NovaSeq 6000	PAIRED	PCR	VIRAL RNA	Severe acute respiratory syndrome coronavirus 2	Homo sapiens	ILLUMINA	2020-05-04	United Kingdom	Europe	92	3964.26	3569	0.874528	118543384
ERR4457990	PRJEB37886	AMPLICON	SAMEA7184764	ERX4398361	COG-UK/CAMB-1B1137	Illumina NovaSeq 6000	PAIRED	PCR	VIRAL RNA	Severe acute respiratory syndrome coronavirus 2	Homo sapiens	ILLUMINA	2020-05-05	United Kingdom	Europe	26	4803.76	7630	0.833997	143646815
ERR4457991	PRJEB37886	AMPLICON	SAMEA7184765	ERX4398362	COG-UK/CAMB-1AFEF9	Illumina NovaSeq 6000	PAIRED	PCR	VIRAL RNA	Severe acute respiratory syndrome coronavirus 2	Homo sapiens	ILLUMINA	2020-05-03	United Kingdom	Europe	64	4311.79	4325	0.858309	128935561
ERR4457992	PRJEB37886	AMPLICON	SAMEA7184766	ERX4398363	COG-UK/CAMB-1B08D9	Illumina NovaSeq 6000	PAIRED	PCR	VIRAL RNA	Severe acute respiratory syndrome coronavirus 2	Homo sapiens	ILLUMINA	2020-05-04	United Kingdom	Europe	18	5041.13	7900	0.888941	150744959
ERR4457993	PRJEB37886	AMPLICON	SAMEA7184767	ERX4398364	COG-UK/CAMB-1AFCE0	Illumina NovaSeq 6000	PAIRED	PCR	VIRAL RNA	Severe acute respiratory syndrome coronavirus 2	Homo sapiens	ILLUMINA	2020-05-04	United Kingdom	Europe	18	5049.94	7950	0.822593	151008300
ERR4457994	PRJEB37886	AMPLICON	SAMEA7184768	ERX4398365	COG-UK/CAMB-1B088E	Illumina NovaSeq 6000	PAIRED	PCR	VIRAL RNA	Severe acute respiratory syndrome coronavirus 2	Homo sapiens	ILLUMINA	2020-05-04	United Kingdom	Europe	24	5133.42	7957	0.903321	153504638
ERR4457995	PRJEB37886	AMPLICON	SAMEA7184769	ERX4398366	COG-UK/CAMB-1B1119	Illumina NovaSeq 6000	PAIRED	PCR	VIRAL RNA	Severe acute respiratory syndrome coronavirus 2	Homo sapiens	ILLUMINA	2020-05-04	United Kingdom	Europe	58	4233.12	4144	0.846671	126582984
ERR4457996	PRJEB37886	AMPLICON	SAMEA7184770	ERX4398367	COG-UK/CAMB-1B1058	Illumina NovaSeq 6000	PAIRED	PCR	VIRAL RNA	Severe acute respiratory syndrome coronavirus 2	Homo sapiens	ILLUMINA	2020-05-05	United Kingdom	Europe	21	5115.66	7981	0.848677	152973701
ERR4457997	PRJEB37886	AMPLICON	SAMEA7184771	ERX4398368	COG-UK/CAMB-1B102B	Illumina NovaSeq 6000	PAIRED	PCR	VIRAL RNA	Severe acute respiratory syndrome coronavirus 2	Homo sapiens	ILLUMINA	2020-05-05	United Kingdom	Europe	33	4739.1	6528	0.828144	141713204
ERR4457998	PRJEB37886	AMPLICON	SAMEA7184772	ERX4398369	COG-UK/CAMB-1AFE17	Illumina NovaSeq 6000	PAIRED	PCR	VIRAL RNA	Severe acute respiratory syndrome coronavirus 2	Homo sapiens	ILLUMINA	2020-05-04	United Kingdom	Europe	14	4854.37	7566	0.895061	145160184
ERR4457999	PRJEB37886	AMPLICON	SAMEA7184773	ERX4398370	COG-UK/CAMB-1B11CE	Illumina NovaSeq 6000	PAIRED	PCR	VIRAL RNA	Severe acute respiratory syndrome coronavirus 2	Homo sapiens	ILLUMINA	2020-05-06	United Kingdom	Europe	19	5018.65	7950	0.84744	150072566
ERR4458000	PRJEB37886	AMPLICON	SAMEA7184774	ERX4398371	COG-UK/CAMB-1B08CA	Illumina NovaSeq 6000	PAIRED	PCR	VIRAL RNA	Severe acute respiratory syndrome coronavirus 2	Homo sapiens	ILLUMINA	2020-05-04	United Kingdom	Europe	26	4971.31	7826	0.843026	148657042
ERR4458001	PRJEB37886	AMPLICON	SAMEA7184775	ERX4398372	COG-UK/CAMB-1AFDA1	Illumina NovaSeq 6000	PAIRED	PCR	VIRAL RNA	Severe acute respiratory syndrome coronavirus 2	Homo sapiens	ILLUMINA	2020-05-01	United Kingdom	Europe	16	4934.87	7859	0.844899	147567392
ERR4458002	PRJEB37886	AMPLICON	SAMEA7184776	ERX4398373	COG-UK/CAMB-1B1076	Illumina NovaSeq 6000	PAIRED	PCR	VIRAL RNA	Severe acute respiratory syndrome coronavirus 2	Homo sapiens	ILLUMINA	2020-05-05	United Kingdom	Europe	58	3253.76	2654	0.871685	97297234
ERR4458003	PRJEB37886	AMPLICON	SAMEA7184777	ERX4398374	COG-UK/CAMB-1B095E	Illumina NovaSeq 6000	PAIRED	PCR	VIRAL RNA	Severe acute respiratory syndrome coronavirus 2	Homo sapiens	ILLUMINA	2020-05-04	United Kingdom	Europe	20	4740.91	6075	0.83908	141767482
ERR4458004	PRJEB37886	AMPLICON	SAMEA7184778	ERX4398375	COG-UK/CAMB-1AFE9F	Illumina NovaSeq 6000	PAIRED	PCR	VIRAL RNA	Severe acute respiratory syndrome coronavirus 2	Homo sapiens	ILLUMINA	2020-05-03	United Kingdom	Europe	18	5236.55	7991	0.922984	156588495
ERR4458005	PRJEB37886	AMPLICON	SAMEA7184779	ERX4398376	COG-UK/CAMB-1AFCC2	Illumina NovaSeq 6000	PAIRED	PCR	VIRAL RNA	Severe acute respiratory syndrome coronavirus 2	Homo sapiens	ILLUMINA	2020-05-04	United Kingdom	Europe	17	5138.45	7986	0.859145	153655013
ERR4458006	PRJEB37886	AMPLICON	SAMEA7184780	ERX4398377	COG-UK/CAMB-1AFCA4	Illumina NovaSeq 6000	PAIRED	PCR	VIRAL RNA	Severe acute respiratory syndrome coronavirus 2	Homo sapiens	ILLUMINA	2020-05-04	United Kingdom	Europe	17	4962.61	7796	0.826038	148396984
ERR4458007	PRJEB37886	AMPLICON	SAMEA7184781	ERX4398378	COG-UK/CAMB-1AFDFC	Illumina NovaSeq 6000	PAIRED	PCR	VIRAL RNA	Severe acute respiratory syndrome coronavirus 2	Homo sapiens	ILLUMINA	2020-05-04	United Kingdom	Europe	15	4947.14	7577	0.840919	147934241
ERR4458008	PRJEB37886	AMPLICON	SAMEA7184782	ERX4398379	COG-UK/GCVR-173BCA	Illumina NovaSeq 6000	PAIRED	PCR	VIRAL RNA	Severe acute respiratory syndrome coronavirus 2	Homo sapiens	ILLUMINA	2020-04-06	United Kingdom	Europe	16	5187.17	7997	0.843895	155111948
ERR4458009	PRJEB37886	AMPLICON	SAMEA7184783	ERX4398380	COG-UK/GCVR-172B70	Illumina NovaSeq 6000	PAIRED	PCR	VIRAL RNA	Severe acute respiratory syndrome coronavirus 2	Homo sapiens	ILLUMINA	2020-04-06	United Kingdom	Europe	21	4286.94	4323	0.871551	128192465
ERR4458010	PRJEB37886	AMPLICON	SAMEA7184784	ERX4398381	COG-UK/GCVR-173A63	Illumina NovaSeq 6000	PAIRED	PCR	VIRAL RNA	Severe acute respiratory syndrome coronavirus 2	Homo sapiens	ILLUMINA	2020-04-07	United Kingdom	Europe	15	5246.41	8001	0.828044	156883427
ERR4458011	PRJEB37886	AMPLICON	SAMEA7184785	ERX4398382	COG-UK/GCVR-173C30	Illumina NovaSeq 6000	PAIRED	PCR	VIRAL RNA	Severe acute respiratory syndrome coronavirus 2	Homo sapiens	ILLUMINA	2020-04-07	United Kingdom	Europe	13	5132.36	7993	0.830853	153472874
ERR4458012	PRJEB37886	AMPLICON	SAMEA7184786	ERX4398383	COG-UK/GCVR-173B9D	Illumina NovaSeq 6000	PAIRED	PCR	VIRAL RNA	Severe acute respiratory syndrome coronavirus 2	Homo sapiens	ILLUMINA	2020-04-06	United Kingdom	Europe	28	4670.85	5903	0.886801	139672474
ERR4458013	PRJEB37886	AMPLICON	SAMEA7184787	ERX4398384	COG-UK/GCVR-172C8C	Illumina NovaSeq 6000	PAIRED	PCR	VIRAL RNA	Severe acute respiratory syndrome coronavirus 2	Homo sapiens	ILLUMINA	2020-04-06	United Kingdom	Europe	74	4273.35	4340	0.868742	127786054
ERR4458014	PRJEB37886	AMPLICON	SAMEA7184788	ERX4398385	COG-UK/GCVR-173C8B	Illumina NovaSeq 6000	PAIRED	PCR	VIRAL RNA	Severe acute respiratory syndrome coronavirus 2	Homo sapiens	ILLUMINA	2020-04-05	United Kingdom	Europe	53	1916.08	1153	0.801893	57296603
ERR4458015	PRJEB37886	AMPLICON	SAMEA7184789	ERX4398386	COG-UK/GCVR-173DC4	Illumina NovaSeq 6000	PAIRED	PCR	VIRAL RNA	Severe acute respiratory syndrome coronavirus 2	Homo sapiens	ILLUMINA	2020-04-06	United Kingdom	Europe	20	5239.96	8005	0.806508	156690530
ERR4458016	PRJEB37886	AMPLICON	SAMEA7184790	ERX4398387	COG-UK/GCVR-173D2E	Illumina NovaSeq 6000	PAIRED	PCR	VIRAL RNA	Severe acute respiratory syndrome coronavirus 2	Homo sapiens	ILLUMINA	2020-04-06	United Kingdom	Europe	74	2780.63	2349	0.920342	83149242
ERR4458017	PRJEB37886	AMPLICON	SAMEA7184791	ERX4398388	COG-UK/GCVR-173B8E	Illumina NovaSeq 6000	PAIRED	PCR	VIRAL RNA	Severe acute respiratory syndrome coronavirus 2	Homo sapiens	ILLUMINA	2020-04-06	United Kingdom	Europe	44	4601.06	5646	0.834364	137585502
ERR4458018	PRJEB37886	AMPLICON	SAMEA7184792	ERX4398389	COG-UK/GCVR-173B15	Illumina NovaSeq 6000	PAIRED	PCR	VIRAL RNA	Severe acute respiratory syndrome coronavirus 2	Homo sapiens	ILLUMINA	2020-04-07	United Kingdom	Europe	18	4921.73	7891	0.805906	147174372
ERR4458019	PRJEB37886	AMPLICON	SAMEA7184793	ERX4398390	COG-UK/GCVR-173CB8	Illumina NovaSeq 6000	PAIRED	PCR	VIRAL RNA	Severe acute respiratory syndrome coronavirus 2	Homo sapiens	ILLUMINA	2020-04-07	United Kingdom	Europe	11	5049.65	7985	0.834231	150999665
ERR4458020	PRJEB37886	AMPLICON	SAMEA7184794	ERX4398391	COG-UK/GCVR-173B24	Illumina NovaSeq 6000	PAIRED	PCR	VIRAL RNA	Severe acute respiratory syndrome coronavirus 2	Homo sapiens	ILLUMINA	2020-04-07	United Kingdom	Europe	24	4783.86	6628	0.815269	143051904
ERR4458021	PRJEB37886	AMPLICON	SAMEA7184795	ERX4398392	COG-UK/GCVR-172BDA	Illumina NovaSeq 6000	PAIRED	PCR	VIRAL RNA	Severe acute respiratory syndrome coronavirus 2	Homo sapiens	ILLUMINA	2020-04-06	United Kingdom	Europe	14	5199.89	8002	0.809417	155492423
ERR4458022	PRJEB37886	AMPLICON	SAMEA7184796	ERX4398393	COG-UK/GCVR-173939	Illumina NovaSeq 6000	PAIRED	PCR	VIRAL RNA	Severe acute respiratory syndrome coronavirus 2	Homo sapiens	ILLUMINA	2020-04-06	United Kingdom	Europe	15	5185.04	7999	0.850918	155048112
ERR4458023	PRJEB37886	AMPLICON	SAMEA7184797	ERX4398394	COG-UK/GCVR-173DF1	Illumina NovaSeq 6000	PAIRED	PCR	VIRAL RNA	Severe acute respiratory syndrome coronavirus 2	Homo sapiens	ILLUMINA	2020-04-07	United Kingdom	Europe	46	3179.43	2756	0.901916	95074584
ERR4458024	PRJEB37886	AMPLICON	SAMEA7184798	ERX4398395	COG-UK/GCVR-173B51	Illumina NovaSeq 6000	PAIRED	PCR	VIRAL RNA	Severe acute respiratory syndrome coronavirus 2	Homo sapiens	ILLUMINA	2020-04-07	United Kingdom	Europe	12	5202.55	8005	0.794502	155571995
ERR4458025	PRJEB37886	AMPLICON	SAMEA7184799	ERX4398396	COG-UK/GCVR-173CF4	Illumina NovaSeq 6000	PAIRED	PCR	VIRAL RNA	Severe acute respiratory syndrome coronavirus 2	Homo sapiens	ILLUMINA	2020-04-07	United Kingdom	Europe	66	3397.18	2987	0.882186	101585890
ERR4458026	PRJEB37886	AMPLICON	SAMEA7184800	ERX4398397	COG-UK/GCVR-1739EE	Illumina NovaSeq 6000	PAIRED	PCR	VIRAL RNA	Severe acute respiratory syndrome coronavirus 2	Homo sapiens	ILLUMINA	2020-04-07	United Kingdom	Europe	23	4489.73	4449	0.859446	134256321
ERR4458027	PRJEB37886	AMPLICON	SAMEA7184801	ERX4398398	COG-UK/GCVR-173D79	Illumina NovaSeq 6000	PAIRED	PCR	VIRAL RNA	Severe acute respiratory syndrome coronavirus 2	Homo sapiens	ILLUMINA	2020-04-07	United Kingdom	Europe	11	5041.1	7993	0.799886	150743963
ERR4458028	PRJEB37886	AMPLICON	SAMEA7184802	ERX4398399	COG-UK/GCVR-173DE2	Illumina NovaSeq 6000	PAIRED	PCR	VIRAL RNA	Severe acute respiratory syndrome coronavirus 2	Homo sapiens	ILLUMINA	2020-04-06	United Kingdom	Europe	21	4694.48	6153	0.804668	140379152
ERR4458029	PRJEB37886	AMPLICON	SAMEA7184803	ERX4398400	COG-UK/GCVR-173D6A	Illumina NovaSeq 6000	PAIRED	PCR	VIRAL RNA	Severe acute respiratory syndrome coronavirus 2	Homo sapiens	ILLUMINA	2020-04-06	United Kingdom	Europe	23	4738.45	6493	0.831789	141693972
ERR4458030	PRJEB37886	AMPLICON	SAMEA7184804	ERX4398401	COG-UK/GCVR-172BCB	Illumina NovaSeq 6000	PAIRED	PCR	VIRAL RNA	Severe acute respiratory syndrome coronavirus 2	Homo sapiens	ILLUMINA	2020-04-06	United Kingdom	Europe	15	5267.45	8000	0.831522	157512431
ERR4458031	PRJEB37886	AMPLICON	SAMEA7184805	ERX4398402	COG-UK/GCVR-173D5B	Illumina NovaSeq 6000	PAIRED	PCR	VIRAL RNA	Severe acute respiratory syndrome coronavirus 2	Homo sapiens	ILLUMINA	2020-04-06	United Kingdom	Europe	16	5060.4	7973	0.834933	151320995
ERR4458032	PRJEB37886	AMPLICON	SAMEA7184806	ERX4398403	COG-UK/SHEF-10B234D	Illumina NovaSeq 6000	PAIRED	PCR	VIRAL RNA	Severe acute respiratory syndrome coronavirus 2	Homo sapiens	ILLUMINA	2020-04-13	United Kingdom	Europe	12	5239.04	8008	0.782062	156662955
ERR4458033	PRJEB37886	AMPLICON	SAMEA7184807	ERX4398404	COG-UK/GCVR-173D4C	Illumina NovaSeq 6000	PAIRED	PCR	VIRAL RNA	Severe acute respiratory syndrome coronavirus 2	Homo sapiens	ILLUMINA	2020-04-07	United Kingdom	Europe	14	5037.7	7992	0.777547	150642243
ERR4458034	PRJEB37886	AMPLICON	SAMEA7184808	ERX4398405	COG-UK/GCVR-173BBB	Illumina NovaSeq 6000	PAIRED	PCR	VIRAL RNA	Severe acute respiratory syndrome coronavirus 2	Homo sapiens	ILLUMINA	2020-04-06	United Kingdom	Europe	17	5043.94	7990	0.805705	150829041
ERR4458035	PRJEB37886	AMPLICON	SAMEA7184809	ERX4398406	COG-UK/GCVR-173C6D	Illumina NovaSeq 6000	PAIRED	PCR	VIRAL RNA	Severe acute respiratory syndrome coronavirus 2	Homo sapiens	ILLUMINA	2020-04-07	United Kingdom	Europe	20	4474.93	4738	0.847407	133813886
ERR4458036	PRJEB37886	AMPLICON	SAMEA7184810	ERX4398407	COG-UK/GCVR-173D3D	Illumina NovaSeq 6000	PAIRED	PCR	VIRAL RNA	Severe acute respiratory syndrome coronavirus 2	Homo sapiens	ILLUMINA	2020-04-07	United Kingdom	Europe	14	5192.08	7998	0.845233	155258802
ERR4458037	PRJEB37886	AMPLICON	SAMEA7184811	ERX4398408	COG-UK/GCVR-173E0D	Illumina NovaSeq 6000	PAIRED	PCR	VIRAL RNA	Severe acute respiratory syndrome coronavirus 2	Homo sapiens	ILLUMINA	2020-04-06	United Kingdom	Europe	39	1578.16	576	0.814567	47191625
ERR4458038	PRJEB37886	AMPLICON	SAMEA7184812	ERX4398409	COG-UK/GCVR-173C21	Illumina NovaSeq 6000	PAIRED	PCR	VIRAL RNA	Severe acute respiratory syndrome coronavirus 2	Homo sapiens	ILLUMINA	2020-04-06	United Kingdom	Europe	12	5182.95	8006	0.779922	154985863
ERR4458039	PRJEB37886	AMPLICON	SAMEA7184813	ERX4398410	COG-UK/GCVR-172C04	Illumina NovaSeq 6000	PAIRED	PCR	VIRAL RNA	Severe acute respiratory syndrome coronavirus 2	Homo sapiens	ILLUMINA	2020-04-06	United Kingdom	Europe	20	5223.45	8002	0.831121	156196928
ERR4458040	PRJEB37886	AMPLICON	SAMEA7184814	ERX4398411	COG-UK/GCVR-172C9B	Illumina NovaSeq 6000	PAIRED	PCR	VIRAL RNA	Severe acute respiratory syndrome coronavirus 2	Homo sapiens	ILLUMINA	2020-04-06	United Kingdom	Europe	52	1727.34	772	0.790623	51652506
ERR4458041	PRJEB37886	AMPLICON	SAMEA7184815	ERX4398412	COG-UK/SHEF-10B2529	Illumina NovaSeq 6000	PAIRED	PCR	VIRAL RNA	Severe acute respiratory syndrome coronavirus 2	Homo sapiens	ILLUMINA	2020-04-13	United Kingdom	Europe	16	5284.14	7999	0.880045	158011495
ERR4458042	PRJEB37886	AMPLICON	SAMEA7184816	ERX4398413	COG-UK/GCVR-173C4F	Illumina NovaSeq 6000	PAIRED	PCR	VIRAL RNA	Severe acute respiratory syndrome coronavirus 2	Homo sapiens	ILLUMINA	2020-04-07	United Kingdom	Europe	13	5244.22	8006	0.800321	156817962
ERR4458043	PRJEB37886	AMPLICON	SAMEA7184817	ERX4398414	COG-UK/GCVR-173ABE	Illumina NovaSeq 6000	PAIRED	PCR	VIRAL RNA	Severe acute respiratory syndrome coronavirus 2	Homo sapiens	ILLUMINA	2020-04-07	United Kingdom	Europe	63	2421.56	1761	0.871551	72412001
ERR4458044	PRJEB37886	AMPLICON	SAMEA7184818	ERX4398415	COG-UK/GCVR-173B06	Illumina NovaSeq 6000	PAIRED	PCR	VIRAL RNA	Severe acute respiratory syndrome coronavirus 2	Homo sapiens	ILLUMINA	2020-04-07	United Kingdom	Europe	13	5244.05	8005	0.820553	156812901
ERR4458045	PRJEB37886	AMPLICON	SAMEA7184819	ERX4398416	COG-UK/GCVR-173CC7	Illumina NovaSeq 6000	PAIRED	PCR	VIRAL RNA	Severe acute respiratory syndrome coronavirus 2	Homo sapiens	ILLUMINA	2020-04-07	United Kingdom	Europe	16	4994.51	7949	0.778149	149350768
ERR4458046	PRJEB37886	AMPLICON	SAMEA7184820	ERX4398417	COG-UK/GCVR-173E2B	Illumina NovaSeq 6000	PAIRED	PCR	VIRAL RNA	Severe acute respiratory syndrome coronavirus 2	Homo sapiens	ILLUMINA	2020-04-05	United Kingdom	Europe	18	4926.4	7589	0.793098	147314137
ERR4458047	PRJEB37886	AMPLICON	SAMEA7184821	ERX4398418	COG-UK/GCVR-173DD3	Illumina NovaSeq 6000	PAIRED	PCR	VIRAL RNA	Severe acute respiratory syndrome coronavirus 2	Homo sapiens	ILLUMINA	2020-04-07	United Kingdom	Europe	18	5239.5	8005	0.813898	156676759
ERR4458048	PRJEB37886	AMPLICON	SAMEA7184822	ERX4398419	COG-UK/GCVR-173A90	Illumina NovaSeq 6000	PAIRED	PCR	VIRAL RNA	Severe acute respiratory syndrome coronavirus 2	Homo sapiens	ILLUMINA	2020-04-07	United Kingdom	Europe	17	5127.18	7999	0.811591	153318036
ERR4458049	PRJEB37886	AMPLICON	SAMEA7184823	ERX4398420	COG-UK/GCVR-172C22	Illumina NovaSeq 6000	PAIRED	PCR	VIRAL RNA	Severe acute respiratory syndrome coronavirus 2	Homo sapiens	ILLUMINA	2020-04-06	United Kingdom	Europe	119	3649.17	3244	0.911715	109121211
ERR4458050	PRJEB37886	AMPLICON	SAMEA7184824	ERX4398421	COG-UK/GCVR-172C40	Illumina NovaSeq 6000	PAIRED	PCR	VIRAL RNA	Severe acute respiratory syndrome coronavirus 2	Homo sapiens	ILLUMINA	2020-04-06	United Kingdom	Europe	33	2897.95	1834	0.876568	86657510
ERR4458051	PRJEB37886	AMPLICON	SAMEA7184825	ERX4398422	COG-UK/GCVR-173A45	Illumina NovaSeq 6000	PAIRED	PCR	VIRAL RNA	Severe acute respiratory syndrome coronavirus 2	Homo sapiens	ILLUMINA	2020-04-07	United Kingdom	Europe	19	5199.4	8004	0.801157	155477564
ERR4458052	PRJEB37886	AMPLICON	SAMEA7184826	ERX4398423	COG-UK/GCVR-172B9E	Illumina NovaSeq 6000	PAIRED	PCR	VIRAL RNA	Severe acute respiratory syndrome coronavirus 2	Homo sapiens	ILLUMINA	2020-04-05	United Kingdom	Europe	69	4155.93	3993	0.89583	124274724
ERR4458053	PRJEB37886	AMPLICON	SAMEA7184827	ERX4398424	COG-UK/GCVR-1739FD	Illumina NovaSeq 6000	PAIRED	PCR	VIRAL RNA	Severe acute respiratory syndrome coronavirus 2	Homo sapiens	ILLUMINA	2020-04-07	United Kingdom	Europe	13	5112.98	7999	0.793599	152893367
ERR4458054	PRJEB37886	AMPLICON	SAMEA7184828	ERX4398425	COG-UK/SHEF-10B25FC	Illumina NovaSeq 6000	PAIRED	PCR	VIRAL RNA	Severe acute respiratory syndrome coronavirus 2	Homo sapiens	ILLUMINA	2020-04-12	United Kingdom	Europe	18	5237.15	7998	0.863358	156606620
ERR4458055	PRJEB37886	AMPLICON	SAMEA7184829	ERX4398426	COG-UK/GCVR-172BE9	Illumina NovaSeq 6000	PAIRED	PCR	VIRAL RNA	Severe acute respiratory syndrome coronavirus 2	Homo sapiens	ILLUMINA	2020-04-06	United Kingdom	Europe	11	5245.59	8002	0.84433	156858861
ERR4458056	PRJEB37886	AMPLICON	SAMEA7184830	ERX4398427	COG-UK/GCVR-173D97	Illumina NovaSeq 6000	PAIRED	PCR	VIRAL RNA	Severe acute respiratory syndrome coronavirus 2	Homo sapiens	ILLUMINA	2020-04-07	United Kingdom	Europe	20	5269.68	7998	0.860583	157579265
ERR4458057	PRJEB37886	AMPLICON	SAMEA7184831	ERX4398428	COG-UK/GCVR-172BF8	Illumina NovaSeq 6000	PAIRED	PCR	VIRAL RNA	Severe acute respiratory syndrome coronavirus 2	Homo sapiens	ILLUMINA	2020-04-06	United Kingdom	Europe	22	5061.25	7982	0.809618	151346652
ERR4458058	PRJEB37886	AMPLICON	SAMEA7184832	ERX4398429	COG-UK/SHEF-10B22C8	Illumina NovaSeq 6000	PAIRED	PCR	VIRAL RNA	Severe acute respiratory syndrome coronavirus 2	Homo sapiens	ILLUMINA	2020-04-20	United Kingdom	Europe	54	1940.78	903	0.834532	58035093
ERR4458059	PRJEB37886	AMPLICON	SAMEA7184833	ERX4398430	COG-UK/GCVR-173BAC	Illumina NovaSeq 6000	PAIRED	PCR	VIRAL RNA	Severe acute respiratory syndrome coronavirus 2	Homo sapiens	ILLUMINA	2020-04-07	United Kingdom	Europe	15	5183.3	7989	0.871953	154996204
ERR4458060	PRJEB37886	AMPLICON	SAMEA7184834	ERX4398431	COG-UK/GCVR-173ACD	Illumina NovaSeq 6000	PAIRED	PCR	VIRAL RNA	Severe acute respiratory syndrome coronavirus 2	Homo sapiens	ILLUMINA	2020-04-07	United Kingdom	Europe	12	5256.23	8002	0.83801	157176964
ERR4458061	PRJEB37886	AMPLICON	SAMEA7184835	ERX4398432	COG-UK/SHEF-10B26AE	Illumina NovaSeq 6000	PAIRED	PCR	VIRAL RNA	Severe acute respiratory syndrome coronavirus 2	Homo sapiens	ILLUMINA	2020-04-13	United Kingdom	Europe	22	5241.12	8002	0.831188	156725187
ERR4458062	PRJEB37886	AMPLICON	SAMEA7184836	ERX4398433	COG-UK/SHEF-10B2538	Illumina NovaSeq 6000	PAIRED	PCR	VIRAL RNA	Severe acute respiratory syndrome coronavirus 2	Homo sapiens	ILLUMINA	2020-04-12	United Kingdom	Europe	16	5250.09	8001	0.839147	156993485
ERR4458063	PRJEB37886	AMPLICON	SAMEA7184837	ERX4398434	COG-UK/GCVR-1739DF	Illumina NovaSeq 6000	PAIRED	PCR	VIRAL RNA	Severe acute respiratory syndrome coronavirus 2	Homo sapiens	ILLUMINA	2020-04-07	United Kingdom	Europe	49	1478.29	726	0.794502	44205405
ERR4458064	PRJEB37886	AMPLICON	SAMEA7184838	ERX4398435	COG-UK/GCVR-173B60	Illumina NovaSeq 6000	PAIRED	PCR	VIRAL RNA	Severe acute respiratory syndrome coronavirus 2	Homo sapiens	ILLUMINA	2020-04-06	United Kingdom	Europe	70	4383.34	4644	0.847106	131074913
ERR4458065	PRJEB37886	AMPLICON	SAMEA7184839	ERX4398436	COG-UK/GCVR-173BF7	Illumina NovaSeq 6000	PAIRED	PCR	VIRAL RNA	Severe acute respiratory syndrome coronavirus 2	Homo sapiens	ILLUMINA	2020-04-07	United Kingdom	Europe	13	4890.65	7369	0.806073	146245024
ERR4458066	PRJEB37886	AMPLICON	SAMEA7184840	ERX4398437	COG-UK/GCVR-173CD6	Illumina NovaSeq 6000	PAIRED	PCR	VIRAL RNA	Severe acute respiratory syndrome coronavirus 2	Homo sapiens	ILLUMINA	2020-04-07	United Kingdom	Europe	29	4427.98	4770	0.847473	132409948
ERR4458067	PRJEB37886	AMPLICON	SAMEA7184841	ERX4398438	COG-UK/GCVR-173C7C	Illumina NovaSeq 6000	PAIRED	PCR	VIRAL RNA	Severe acute respiratory syndrome coronavirus 2	Homo sapiens	ILLUMINA	2020-04-07	United Kingdom	Europe	32	2066.58	958	0.812126	61796903
ERR4458068	PRJEB37886	AMPLICON	SAMEA7184842	ERX4398439	COG-UK/SHEF-10B25ED	Illumina NovaSeq 6000	PAIRED	PCR	VIRAL RNA	Severe acute respiratory syndrome coronavirus 2	Homo sapiens	ILLUMINA	2020-04-11	United Kingdom	Europe	78	2283.61	1074	0.865331	68286698
ERR4458069	PRJEB37886	AMPLICON	SAMEA7184843	ERX4398440	COG-UK/GCVR-173B33	Illumina NovaSeq 6000	PAIRED	PCR	VIRAL RNA	Severe acute respiratory syndrome coronavirus 2	Homo sapiens	ILLUMINA	2020-04-07	United Kingdom	Europe	45	1472.53	513	0.764973	44032949
ERR4458070	PRJEB37886	AMPLICON	SAMEA7184844	ERX4398441	COG-UK/GCVR-173A81	Illumina NovaSeq 6000	PAIRED	PCR	VIRAL RNA	Severe acute respiratory syndrome coronavirus 2	Homo sapiens	ILLUMINA	2020-04-07	United Kingdom	Europe	12	5213.27	7994	0.859947	155892512
ERR4458071	PRJEB37886	AMPLICON	SAMEA7184845	ERX4398442	COG-UK/GCVR-173C03	Illumina NovaSeq 6000	PAIRED	PCR	VIRAL RNA	Severe acute respiratory syndrome coronavirus 2	Homo sapiens	ILLUMINA	2020-04-03	United Kingdom	Europe	29	2625.16	1688	0.874026	78500038
ERR4458072	PRJEB37886	AMPLICON	SAMEA7184846	ERX4398443	COG-UK/GCVR-172DD4	Illumina NovaSeq 6000	PAIRED	PCR	VIRAL RNA	Severe acute respiratory syndrome coronavirus 2	Homo sapiens	ILLUMINA	2020-04-06	United Kingdom	Europe	63	4146.64	3972	0.880313	123996875
ERR4458073	PRJEB37886	AMPLICON	SAMEA7184847	ERX4398444	COG-UK/GCVR-173A54	Illumina NovaSeq 6000	PAIRED	PCR	VIRAL RNA	Severe acute respiratory syndrome coronavirus 2	Homo sapiens	ILLUMINA	2020-04-07	United Kingdom	Europe	14	5251.94	8005	0.818747	157048774
ERR4458074	PRJEB37886	AMPLICON	SAMEA7184848	ERX4398445	COG-UK/GCVR-173C9A	Illumina NovaSeq 6000	PAIRED	PCR	VIRAL RNA	Severe acute respiratory syndrome coronavirus 2	Homo sapiens	ILLUMINA	2020-04-06	United Kingdom	Europe	29	4645.28	5784	0.805772	138907694
ERR4458075	PRJEB37886	AMPLICON	SAMEA7184849	ERX4398446	COG-UK/SHEF-10B26BD	Illumina NovaSeq 6000	PAIRED	PCR	VIRAL RNA	Severe acute respiratory syndrome coronavirus 2	Homo sapiens	ILLUMINA	2020-04-12	United Kingdom	Europe	20	5043.19	7956	0.787814	150806562
ERR4458076	PRJEB37886	AMPLICON	SAMEA7184850	ERX4398447	COG-UK/GCVR-172BAD	Illumina NovaSeq 6000	PAIRED	PCR	VIRAL RNA	Severe acute respiratory syndrome coronavirus 2	Homo sapiens	ILLUMINA	2020-04-06	United Kingdom	Europe	25	5100.65	7999	0.798883	152524728
ERR4458077	PRJEB37886	AMPLICON	SAMEA7184851	ERX4398448	COG-UK/GCVR-173CA9	Illumina NovaSeq 6000	PAIRED	PCR	VIRAL RNA	Severe acute respiratory syndrome coronavirus 2	Homo sapiens	ILLUMINA	2020-04-07	United Kingdom	Europe	23	4981.39	7973	0.794837	148958376
ERR4458078	PRJEB37886	AMPLICON	SAMEA7184852	ERX4398449	COG-UK/GCVR-172B8F	Illumina NovaSeq 6000	PAIRED	PCR	VIRAL RNA	Severe acute respiratory syndrome coronavirus 2	Homo sapiens	ILLUMINA	2020-04-06	United Kingdom	Europe	18	5201.81	8002	0.812694	155549629
ERR4458079	PRJEB37886	AMPLICON	SAMEA7184853	ERX4398450	COG-UK/GCVR-172CAA	Illumina NovaSeq 6000	PAIRED	PCR	VIRAL RNA	Severe acute respiratory syndrome coronavirus 2	Homo sapiens	ILLUMINA	2020-04-06	United Kingdom	Europe	22	4434.31	4727	0.845032	132599070
ERR4458080	PRJEB37886	AMPLICON	SAMEA7184854	ERX4398451	COG-UK/GCVR-173D00	Illumina NovaSeq 6000	PAIRED	PCR	VIRAL RNA	Severe acute respiratory syndrome coronavirus 2	Homo sapiens	ILLUMINA	2020-04-06	United Kingdom	Europe	20	5236.85	8002	0.827843	156597477
ERR4458081	PRJEB37886	AMPLICON	SAMEA7184855	ERX4398452	COG-UK/GCVR-173D88	Illumina NovaSeq 6000	PAIRED	PCR	VIRAL RNA	Severe acute respiratory syndrome coronavirus 2	Homo sapiens	ILLUMINA	2020-04-07	United Kingdom	Europe	16	5263.72	7996	0.888707	157400874
ERR4458082	PRJEB37886	AMPLICON	SAMEA7184856	ERX4398453	COG-UK/GCVR-173DA6	Illumina NovaSeq 6000	PAIRED	PCR	VIRAL RNA	Severe acute respiratory syndrome coronavirus 2	Homo sapiens	ILLUMINA	2020-04-06	United Kingdom	Europe	11	5217.16	7999	0.85861	156008822
ERR4458083	PRJEB37886	AMPLICON	SAMEA7184857	ERX4398454	COG-UK/GCVR-173B42	Illumina NovaSeq 6000	PAIRED	PCR	VIRAL RNA	Severe acute respiratory syndrome coronavirus 2	Homo sapiens	ILLUMINA	2020-04-07	United Kingdom	Europe	16	4707.94	6041	0.827007	140781614
ERR4458084	PRJEB37886	AMPLICON	SAMEA7184858	ERX4398455	COG-UK/SHEF-10B22B9	Illumina NovaSeq 6000	PAIRED	PCR	VIRAL RNA	Severe acute respiratory syndrome coronavirus 2	Homo sapiens	ILLUMINA	2020-04-20	United Kingdom	Europe	20	4836.66	7256	0.808213	144630619
ERR4458085	PRJEB37886	AMPLICON	SAMEA7184859	ERX4398456	COG-UK/SHEF-10B25DE	Illumina NovaSeq 6000	PAIRED	PCR	VIRAL RNA	Severe acute respiratory syndrome coronavirus 2	Homo sapiens	ILLUMINA	2020-04-13	United Kingdom	Europe	20	5245.47	7999	0.863893	156855180
ERR4458086	PRJEB37886	AMPLICON	SAMEA7184860	ERX4398457	COG-UK/GCVR-172DB6	Illumina NovaSeq 6000	PAIRED	PCR	VIRAL RNA	Severe acute respiratory syndrome coronavirus 2	Homo sapiens	ILLUMINA	2020-04-06	United Kingdom	Europe	39	1805.64	809	0.755075	53993936
ERR4458087	PRJEB37886	AMPLICON	SAMEA7184861	ERX4398458	COG-UK/SHEF-10B2547	Illumina NovaSeq 6000	PAIRED	PCR	VIRAL RNA	Severe acute respiratory syndrome coronavirus 2	Homo sapiens	ILLUMINA	2020-04-12	United Kingdom	Europe	15	5081.44	7996	0.798348	151950285
ERR4458088	PRJEB37886	AMPLICON	SAMEA7184862	ERX4398459	COG-UK/GCVR-172D98	Illumina NovaSeq 6000	PAIRED	PCR	VIRAL RNA	Severe acute respiratory syndrome coronavirus 2	Homo sapiens	ILLUMINA	2020-04-06	United Kingdom	Europe	31	1937.38	827	0.810654	57933559
ERR4458089	PRJEB37886	AMPLICON	SAMEA7184863	ERX4398460	COG-UK/SHEF-10B25CF	Illumina NovaSeq 6000	PAIRED	PCR	VIRAL RNA	Severe acute respiratory syndrome coronavirus 2	Homo sapiens	ILLUMINA	2020-04-12	United Kingdom	Europe	15	5244.59	8003	0.836204	156829088
ERR4458090	PRJEB37886	AMPLICON	SAMEA7184864	ERX4398461	COG-UK/GCVR-172C5F	Illumina NovaSeq 6000	PAIRED	PCR	VIRAL RNA	Severe acute respiratory syndrome coronavirus 2	Homo sapiens	ILLUMINA	2020-04-06	United Kingdom	Europe	16	5227.88	7999	0.856302	156329372
ERR4458091	PRJEB37886	AMPLICON	SAMEA7184865	ERX4398462	COG-UK/GCVR-173D1F	Illumina NovaSeq 6000	PAIRED	PCR	VIRAL RNA	Severe acute respiratory syndrome coronavirus 2	Homo sapiens	ILLUMINA	2020-04-07	United Kingdom	Europe	14	5088.6	7996	0.785607	152164530
ERR4458092	PRJEB37886	AMPLICON	SAMEA7184866	ERX4398463	COG-UK/BRIS-12A88F	Illumina NovaSeq 6000	PAIRED	PCR	VIRAL RNA	Severe acute respiratory syndrome coronavirus 2	Homo sapiens	ILLUMINA	2020-04-29	United Kingdom	Europe	87	2155.84	959	0.804903	64466086
ERR4458093	PRJEB37886	AMPLICON	SAMEA7184867	ERX4398464	COG-UK/BRIS-12A676	Illumina NovaSeq 6000	PAIRED	PCR	VIRAL RNA	Severe acute respiratory syndrome coronavirus 2	Homo sapiens	ILLUMINA	2020-05-01	United Kingdom	Europe	16	4426.24	4809	0.838143	132357885
ERR4458094	PRJEB37886	AMPLICON	SAMEA7184868	ERX4398465	COG-UK/BRIS-12A843	Illumina NovaSeq 6000	PAIRED	PCR	VIRAL RNA	Severe acute respiratory syndrome coronavirus 2	Homo sapiens	ILLUMINA	2020-04-29	United Kingdom	Europe	26	4001.76	3856	0.888941	119664687
ERR4458095	PRJEB37886	AMPLICON	SAMEA7184869	ERX4398466	COG-UK/BRIS-129862	Illumina NovaSeq 6000	PAIRED	PCR	VIRAL RNA	Severe acute respiratory syndrome coronavirus 2	Homo sapiens	ILLUMINA	2020-04-01	United Kingdom	Europe	20	4217.79	4023	0.841688	126124505
ERR4458096	PRJEB37886	AMPLICON	SAMEA7184870	ERX4398467	COG-UK/BRIS-12A2BE	Illumina NovaSeq 6000	PAIRED	PCR	VIRAL RNA	Severe acute respiratory syndrome coronavirus 2	Homo sapiens	ILLUMINA	2020-04-15	United Kingdom	Europe	50	3700.98	3155	0.879644	110670443
ERR4458097	PRJEB37886	AMPLICON	SAMEA7184871	ERX4398468	COG-UK/BRIS-12A719	Illumina NovaSeq 6000	PAIRED	PCR	VIRAL RNA	Severe acute respiratory syndrome coronavirus 2	Homo sapiens	ILLUMINA	2020-05-01	United Kingdom	Europe	22	4756.92	6136	0.831087	142246277
ERR4458098	PRJEB37886	AMPLICON	SAMEA7184872	ERX4398469	COG-UK/BRIS-129E33	Illumina NovaSeq 6000	PAIRED	PCR	VIRAL RNA	Severe acute respiratory syndrome coronavirus 2	Homo sapiens	ILLUMINA	2020-04-15	United Kingdom	Europe	15	4473.06	4582	0.864796	133757837
ERR4458099	PRJEB37886	AMPLICON	SAMEA7184873	ERX4398470	COG-UK/BRIS-12A245	Illumina NovaSeq 6000	PAIRED	PCR	VIRAL RNA	Severe acute respiratory syndrome coronavirus 2	Homo sapiens	ILLUMINA	2020-04-16	United Kingdom	Europe	21	4456.23	4803	0.828646	133254795
ERR4458100	PRJEB37886	AMPLICON	SAMEA7184874	ERX4398471	COG-UK/BRIS-12AF02	Illumina NovaSeq 6000	PAIRED	PCR	VIRAL RNA	Severe acute respiratory syndrome coronavirus 2	Homo sapiens	ILLUMINA	2020-05-01	United Kingdom	Europe	61	2778.31	1752	0.858543	83079669
ERR4458101	PRJEB37886	AMPLICON	SAMEA7184875	ERX4398472	COG-UK/BRIS-12A37F	Illumina NovaSeq 6000	PAIRED	PCR	VIRAL RNA	Severe acute respiratory syndrome coronavirus 2	Homo sapiens	ILLUMINA	2020-04-30	United Kingdom	Europe	23	4622.66	5360	0.836371	138231498
ERR4458102	PRJEB37886	AMPLICON	SAMEA7184876	ERX4398473	COG-UK/BRIS-129CDF	Illumina NovaSeq 6000	PAIRED	PCR	VIRAL RNA	Severe acute respiratory syndrome coronavirus 2	Homo sapiens	ILLUMINA	2020-04-15	United Kingdom	Europe	443	3116.67	2129	0.872555	93197797
ERR4458103	PRJEB37886	AMPLICON	SAMEA7184877	ERX4398474	COG-UK/BRIS-12A360	Illumina NovaSeq 6000	PAIRED	PCR	VIRAL RNA	Severe acute respiratory syndrome coronavirus 2	Homo sapiens	ILLUMINA	2020-04-29	United Kingdom	Europe	68	3698.81	3100	0.889008	110605519
ERR4458104	PRJEB37886	AMPLICON	SAMEA7184878	ERX4398475	COG-UK/BRIS-129DDC	Illumina NovaSeq 6000	PAIRED	PCR	VIRAL RNA	Severe acute respiratory syndrome coronavirus 2	Homo sapiens	ILLUMINA	2020-04-16	United Kingdom	Europe	17	5005.24	7983	0.817577	149671712
ERR4458105	PRJEB37886	AMPLICON	SAMEA7184879	ERX4398476	COG-UK/BRIS-12A4B8	Illumina NovaSeq 6000	PAIRED	PCR	VIRAL RNA	Severe acute respiratory syndrome coronavirus 2	Homo sapiens	ILLUMINA	2020-04-30	United Kingdom	Europe	71	2642.32	1617	0.864194	79013167
ERR4458106	PRJEB37886	AMPLICON	SAMEA7184880	ERX4398477	COG-UK/BRIS-12AC1A	Illumina NovaSeq 6000	PAIRED	PCR	VIRAL RNA	Severe acute respiratory syndrome coronavirus 2	Homo sapiens	ILLUMINA	2020-05-01	United Kingdom	Europe	14	4720.09	5622	0.825201	141144857
ERR4458107	PRJEB37886	AMPLICON	SAMEA7184881	ERX4398478	COG-UK/BRIS-12A852	Illumina NovaSeq 6000	PAIRED	PCR	VIRAL RNA	Severe acute respiratory syndrome coronavirus 2	Homo sapiens	ILLUMINA	2020-04-29	United Kingdom	Europe	71	1692.32	475	0.7217	50605572
ERR4458108	PRJEB37886	AMPLICON	SAMEA7184882	ERX4398479	COG-UK/BRIS-129CEE	Illumina NovaSeq 6000	PAIRED	PCR	VIRAL RNA	Severe acute respiratory syndrome coronavirus 2	Homo sapiens	ILLUMINA	2020-04-15	United Kingdom	Europe	63	2274.23	1044	0.81945	68006394
ERR4458109	PRJEB37886	AMPLICON	SAMEA7184883	ERX4398480	COG-UK/BRIS-12AB3B	Illumina NovaSeq 6000	PAIRED	PCR	VIRAL RNA	Severe acute respiratory syndrome coronavirus 2	Homo sapiens	ILLUMINA	2020-05-01	United Kingdom	Europe	51	1354.74	303	0.656523	40510896
ERR4458110	PRJEB37886	AMPLICON	SAMEA7184884	ERX4398481	COG-UK/BRIS-12AC92	Illumina NovaSeq 6000	PAIRED	PCR	VIRAL RNA	Severe acute respiratory syndrome coronavirus 2	Homo sapiens	ILLUMINA	2020-05-02	United Kingdom	Europe	41	962.983	222	0.601411	28796095
ERR4458111	PRJEB37886	AMPLICON	SAMEA7184885	ERX4398482	COG-UK/BRIS-12A227	Illumina NovaSeq 6000	PAIRED	PCR	VIRAL RNA	Severe acute respiratory syndrome coronavirus 2	Homo sapiens	ILLUMINA	2020-04-16	United Kingdom	Europe	15	4915.69	7659	0.801625	146993880
ERR4458112	PRJEB37886	AMPLICON	SAMEA7184886	ERX4398483	COG-UK/BRIS-129EBB	Illumina NovaSeq 6000	PAIRED	PCR	VIRAL RNA	Severe acute respiratory syndrome coronavirus 2	Homo sapiens	ILLUMINA	2020-04-16	United Kingdom	Europe	15	4814.36	6501	0.797779	143963836
ERR4458113	PRJEB37886	AMPLICON	SAMEA7184887	ERX4398484	COG-UK/BRIS-12A3D9	Illumina NovaSeq 6000	PAIRED	PCR	VIRAL RNA	Severe acute respiratory syndrome coronavirus 2	Homo sapiens	ILLUMINA	2020-04-30	United Kingdom	Europe	77	2753.26	1610	0.889242	82330699
ERR4458114	PRJEB37886	AMPLICON	SAMEA7184888	ERX4398485	COG-UK/BRIS-12AED8	Illumina NovaSeq 6000	PAIRED	PCR	VIRAL RNA	Severe acute respiratory syndrome coronavirus 2	Homo sapiens	ILLUMINA	2020-05-01	United Kingdom	Europe	23	3966.25	3715	0.887302	118602731
ERR4458115	PRJEB37886	AMPLICON	SAMEA7184889	ERX4398486	COG-UK/BRIS-129A99	Illumina NovaSeq 6000	PAIRED	PCR	VIRAL RNA	Severe acute respiratory syndrome coronavirus 2	Homo sapiens	ILLUMINA	2020-04-15	United Kingdom	Europe	18	4815.73	7024	0.823897	144004661
ERR4458116	PRJEB37886	AMPLICON	SAMEA7184890	ERX4398487	COG-UK/BRIS-12A658	Illumina NovaSeq 6000	PAIRED	PCR	VIRAL RNA	Severe acute respiratory syndrome coronavirus 2	Homo sapiens	ILLUMINA	2020-05-01	United Kingdom	Europe	15	4867.86	6899	0.831087	145563664
ERR4458117	PRJEB37886	AMPLICON	SAMEA7184891	ERX4398488	COG-UK/BRIS-12A6C1	Illumina NovaSeq 6000	PAIRED	PCR	VIRAL RNA	Severe acute respiratory syndrome coronavirus 2	Homo sapiens	ILLUMINA	2020-04-30	United Kingdom	Europe	72	3137.18	2196	0.868609	93811190
ERR4458118	PRJEB37886	AMPLICON	SAMEA7184892	ERX4398489	COG-UK/BRIS-12ABA4	Illumina NovaSeq 6000	PAIRED	PCR	VIRAL RNA	Severe acute respiratory syndrome coronavirus 2	Homo sapiens	ILLUMINA	2020-05-01	United Kingdom	Europe	19	4579.28	5115	0.833629	136934354
ERR4458119	PRJEB37886	AMPLICON	SAMEA7184893	ERX4398490	COG-UK/BRIS-12A3AC	Illumina NovaSeq 6000	PAIRED	PCR	VIRAL RNA	Severe acute respiratory syndrome coronavirus 2	Homo sapiens	ILLUMINA	2020-04-30	United Kingdom	Europe	24	4802.91	6559	0.808046	143621316
ERR4458120	PRJEB37886	AMPLICON	SAMEA7184894	ERX4398491	COG-UK/BRIS-12AAC5	Illumina NovaSeq 6000	PAIRED	PCR	VIRAL RNA	Severe acute respiratory syndrome coronavirus 2	Homo sapiens	ILLUMINA	2020-04-30	United Kingdom	Europe	32	3781.31	3401	0.877236	113072498
ERR4458121	PRJEB37886	AMPLICON	SAMEA7184895	ERX4398492	COG-UK/BRIS-129F5E	Illumina NovaSeq 6000	PAIRED	PCR	VIRAL RNA	Severe acute respiratory syndrome coronavirus 2	Homo sapiens	ILLUMINA	2020-04-16	United Kingdom	Europe	59	3607.48	3030	0.867471	107874326
ERR4458122	PRJEB37886	AMPLICON	SAMEA7184896	ERX4398493	COG-UK/BRIS-12A5F1	Illumina NovaSeq 6000	PAIRED	PCR	VIRAL RNA	Severe acute respiratory syndrome coronavirus 2	Homo sapiens	ILLUMINA	2020-04-29	United Kingdom	Europe	48	3481.12	2815	0.862857	104095792
ERR4458123	PRJEB37886	AMPLICON	SAMEA7184897	ERX4398494	COG-UK/BRIS-12AD80	Illumina NovaSeq 6000	PAIRED	PCR	VIRAL RNA	Severe acute respiratory syndrome coronavirus 2	Homo sapiens	ILLUMINA	2020-05-01	United Kingdom	Europe	74	2762.02	1954	0.87222	82592665
ERR4458124	PRJEB37886	AMPLICON	SAMEA7184898	ERX4398495	COG-UK/BRIS-12AC65	Illumina NovaSeq 6000	PAIRED	PCR	VIRAL RNA	Severe acute respiratory syndrome coronavirus 2	Homo sapiens	ILLUMINA	2020-05-01	United Kingdom	Europe	21	4215.99	4123	0.848276	126070838
ERR4458125	PRJEB37886	AMPLICON	SAMEA7184899	ERX4398496	COG-UK/BRIS-12AD9F	Illumina NovaSeq 6000	PAIRED	PCR	VIRAL RNA	Severe acute respiratory syndrome coronavirus 2	Homo sapiens	ILLUMINA	2020-05-01	United Kingdom	Europe	17	4918.71	7430	0.805304	147084230
ERR4458126	PRJEB37886	AMPLICON	SAMEA7184900	ERX4398497	COG-UK/BRIS-12ABE0	Illumina NovaSeq 6000	PAIRED	PCR	VIRAL RNA	Severe acute respiratory syndrome coronavirus 2	Homo sapiens	ILLUMINA	2020-05-01	United Kingdom	Europe	69	2102.14	800	0.794636	62860323
ERR4458127	PRJEB37886	AMPLICON	SAMEA7184901	ERX4398498	COG-UK/BRIS-12A290	Illumina NovaSeq 6000	PAIRED	PCR	VIRAL RNA	Severe acute respiratory syndrome coronavirus 2	Homo sapiens	ILLUMINA	2020-04-16	United Kingdom	Europe	15	4861.65	7067	0.799886	145378052
ERR4458128	PRJEB37886	AMPLICON	SAMEA7184902	ERX4398499	COG-UK/BRIS-12ADCC	Illumina NovaSeq 6000	PAIRED	PCR	VIRAL RNA	Severe acute respiratory syndrome coronavirus 2	Homo sapiens	ILLUMINA	2020-05-02	United Kingdom	Europe	22	4888.21	6933	0.85463	146172267
ERR4458129	PRJEB37886	AMPLICON	SAMEA7184903	ERX4398500	COG-UK/BRIS-12A649	Illumina NovaSeq 6000	PAIRED	PCR	VIRAL RNA	Severe acute respiratory syndrome coronavirus 2	Homo sapiens	ILLUMINA	2020-05-01	United Kingdom	Europe	49	3150.71	2580	0.883557	94215592
ERR4458130	PRJEB37886	AMPLICON	SAMEA7184904	ERX4398501	COG-UK/BRIS-12AF11	Illumina NovaSeq 6000	PAIRED	PCR	VIRAL RNA	Severe acute respiratory syndrome coronavirus 2	Homo sapiens	ILLUMINA	2020-05-01	United Kingdom	Europe	52	3374.16	2609	0.875631	100897619
ERR4458131	PRJEB37886	AMPLICON	SAMEA7184905	ERX4398502	COG-UK/BRIS-12A218	Illumina NovaSeq 6000	PAIRED	PCR	VIRAL RNA	Severe acute respiratory syndrome coronavirus 2	Homo sapiens	ILLUMINA	2020-04-16	United Kingdom	Europe	88	2580.51	1707	0.865666	77165124
ERR4458132	PRJEB37886	AMPLICON	SAMEA7184906	ERX4398503	COG-UK/BRIS-12AB77	Illumina NovaSeq 6000	PAIRED	PCR	VIRAL RNA	Severe acute respiratory syndrome coronavirus 2	Homo sapiens	ILLUMINA	2020-05-01	United Kingdom	Europe	19	4924.97	7463	0.796107	147271237
ERR4458133	PRJEB37886	AMPLICON	SAMEA7184907	ERX4398504	COG-UK/BRIS-12A98C	Illumina NovaSeq 6000	PAIRED	PCR	VIRAL RNA	Severe acute respiratory syndrome coronavirus 2	Homo sapiens	ILLUMINA	2020-04-29	United Kingdom	Europe	16	4768.47	6238	0.819282	142591597
ERR4458134	PRJEB37886	AMPLICON	SAMEA7184908	ERX4398505	COG-UK/BRIS-12AA3E	Illumina NovaSeq 6000	PAIRED	PCR	VIRAL RNA	Severe acute respiratory syndrome coronavirus 2	Homo sapiens	ILLUMINA	2020-04-30	United Kingdom	Europe	15	4718.16	5820	0.81644	141087169
ERR4458135	PRJEB37886	AMPLICON	SAMEA7184909	ERX4398506	COG-UK/BRIS-129835	Illumina NovaSeq 6000	PAIRED	PCR	VIRAL RNA	Severe acute respiratory syndrome coronavirus 2	Homo sapiens	ILLUMINA	2020-03-31	United Kingdom	Europe	58	2644.31	1631	0.903187	79072854
ERR4458136	PRJEB37886	AMPLICON	SAMEA7184910	ERX4398507	COG-UK/BRIS-129E9D	Illumina NovaSeq 6000	PAIRED	PCR	VIRAL RNA	Severe acute respiratory syndrome coronavirus 2	Homo sapiens	ILLUMINA	2020-04-15	United Kingdom	Europe	18	4807.23	6856	0.791793	143750693
ERR4458137	PRJEB37886	AMPLICON	SAMEA7184911	ERX4398508	COG-UK/BRIS-12A412	Illumina NovaSeq 6000	PAIRED	PCR	VIRAL RNA	Severe acute respiratory syndrome coronavirus 2	Homo sapiens	ILLUMINA	2020-04-30	United Kingdom	Europe	71	1913.55	825	0.792329	57220750
ERR4458138	PRJEB37886	AMPLICON	SAMEA7184912	ERX4398509	COG-UK/BRIS-12A2FA	Illumina NovaSeq 6000	PAIRED	PCR	VIRAL RNA	Severe acute respiratory syndrome coronavirus 2	Homo sapiens	ILLUMINA	2020-04-16	United Kingdom	Europe	20	4825.54	6794	0.799786	144298189
ERR4458139	PRJEB37886	AMPLICON	SAMEA7184913	ERX4398510	COG-UK/BRIS-12AD08	Illumina NovaSeq 6000	PAIRED	PCR	VIRAL RNA	Severe acute respiratory syndrome coronavirus 2	Homo sapiens	ILLUMINA	2020-05-01	United Kingdom	Europe	71	966.686	205	0.626359	28906799
ERR4458140	PRJEB37886	AMPLICON	SAMEA7184914	ERX4398511	COG-UK/BRIS-12ADEA	Illumina NovaSeq 6000	PAIRED	PCR	VIRAL RNA	Severe acute respiratory syndrome coronavirus 2	Homo sapiens	ILLUMINA	2020-05-02	United Kingdom	Europe	14	4857.15	7157	0.800187	145243421
ERR4458141	PRJEB37886	AMPLICON	SAMEA7184915	ERX4398512	COG-UK/BRIS-12A61C	Illumina NovaSeq 6000	PAIRED	PCR	VIRAL RNA	Severe acute respiratory syndrome coronavirus 2	Homo sapiens	ILLUMINA	2020-04-29	United Kingdom	Europe	69	3166.57	2409	0.882855	94690077
ERR4458142	PRJEB37886	AMPLICON	SAMEA7184916	ERX4398513	COG-UK/BRIS-12A5E2	Illumina NovaSeq 6000	PAIRED	PCR	VIRAL RNA	Severe acute respiratory syndrome coronavirus 2	Homo sapiens	ILLUMINA	2020-04-29	United Kingdom	Europe	93	1823.42	654	0.730863	54525737
ERR4458143	PRJEB37886	AMPLICON	SAMEA7184917	ERX4398514	COG-UK/BRIS-12AE9C	Illumina NovaSeq 6000	PAIRED	PCR	VIRAL RNA	Severe acute respiratory syndrome coronavirus 2	Homo sapiens	ILLUMINA	2020-05-02	United Kingdom	Europe	17	4528.6	4790	0.835635	135418579
ERR4458144	PRJEB37886	AMPLICON	SAMEA7184918	ERX4398515	COG-UK/BRIS-129F21	Illumina NovaSeq 6000	PAIRED	PCR	VIRAL RNA	Severe acute respiratory syndrome coronavirus 2	Homo sapiens	ILLUMINA	2020-04-14	United Kingdom	Europe	24	3897.19	3455	0.870615	116537531
ERR4458145	PRJEB37886	AMPLICON	SAMEA7184919	ERX4398516	COG-UK/BRIS-12A184	Illumina NovaSeq 6000	PAIRED	PCR	VIRAL RNA	Severe acute respiratory syndrome coronavirus 2	Homo sapiens	ILLUMINA	2020-04-15	United Kingdom	Europe	23	4267.83	4275	0.830485	127620945
ERR4458146	PRJEB37886	AMPLICON	SAMEA7184920	ERX4398517	COG-UK/BRIS-12A9C8	Illumina NovaSeq 6000	PAIRED	PCR	VIRAL RNA	Severe acute respiratory syndrome coronavirus 2	Homo sapiens	ILLUMINA	2020-04-30	United Kingdom	Europe	13	4741.8	6037	0.850015	141794013
ERR4458147	PRJEB37886	AMPLICON	SAMEA7184921	ERX4398518	COG-UK/BRIS-12AC56	Illumina NovaSeq 6000	PAIRED	PCR	VIRAL RNA	Severe acute respiratory syndrome coronavirus 2	Homo sapiens	ILLUMINA	2020-04-30	United Kingdom	Europe	26	4302.55	4320	0.820854	128659295
ERR4458148	PRJEB37886	AMPLICON	SAMEA7184922	ERX4398519	COG-UK/BRIS-12AB2C	Illumina NovaSeq 6000	PAIRED	PCR	VIRAL RNA	Severe acute respiratory syndrome coronavirus 2	Homo sapiens	ILLUMINA	2020-05-01	United Kingdom	Europe	19	4869.22	7088	0.790389	145604330
ERR4458149	PRJEB37886	AMPLICON	SAMEA7184923	ERX4398520	COG-UK/BRIS-12A0A5	Illumina NovaSeq 6000	PAIRED	PCR	VIRAL RNA	Severe acute respiratory syndrome coronavirus 2	Homo sapiens	ILLUMINA	2020-04-16	United Kingdom	Europe	21	4638.89	5305	0.835368	138716729
ERR4458150	PRJEB37886	AMPLICON	SAMEA7184924	ERX4398521	COG-UK/BRIS-12AEBA	Illumina NovaSeq 6000	PAIRED	PCR	VIRAL RNA	Severe acute respiratory syndrome coronavirus 2	Homo sapiens	ILLUMINA	2020-05-01	United Kingdom	Europe	18	4611.03	5168	0.820219	137883537
ERR4458151	PRJEB37886	AMPLICON	SAMEA7184925	ERX4398522	COG-UK/BRIS-12AE05	Illumina NovaSeq 6000	PAIRED	PCR	VIRAL RNA	Severe acute respiratory syndrome coronavirus 2	Homo sapiens	ILLUMINA	2020-05-01	United Kingdom	Europe	16	4459.1	4827	0.840852	133340448
ERR4458152	PRJEB37886	AMPLICON	SAMEA7184926	ERX4398523	COG-UK/BRIS-12A62B	Illumina NovaSeq 6000	PAIRED	PCR	VIRAL RNA	Severe acute respiratory syndrome coronavirus 2	Homo sapiens	ILLUMINA	2020-04-29	United Kingdom	Europe	72	2956.65	2008	0.88777	88412680
ERR4458153	PRJEB37886	AMPLICON	SAMEA7184927	ERX4398524	COG-UK/BRIS-1298DB	Illumina NovaSeq 6000	PAIRED	PCR	VIRAL RNA	Severe acute respiratory syndrome coronavirus 2	Homo sapiens	ILLUMINA	2020-03-31	United Kingdom	Europe	21	4944.96	7839	0.802461	147869072
ERR4458154	PRJEB37886	AMPLICON	SAMEA7184928	ERX4398525	COG-UK/BRIS-12A421	Illumina NovaSeq 6000	PAIRED	PCR	VIRAL RNA	Severe acute respiratory syndrome coronavirus 2	Homo sapiens	ILLUMINA	2020-04-30	United Kingdom	Europe	18	4777.05	5926	0.817176	142847983
ERR4458155	PRJEB37886	AMPLICON	SAMEA7184929	ERX4398526	COG-UK/BRIS-129D27	Illumina NovaSeq 6000	PAIRED	PCR	VIRAL RNA	Severe acute respiratory syndrome coronavirus 2	Homo sapiens	ILLUMINA	2020-04-15	United Kingdom	Europe	32	4110.97	3953	0.844832	122930275
ERR4458156	PRJEB37886	AMPLICON	SAMEA7184930	ERX4398527	COG-UK/BRIS-12AD71	Illumina NovaSeq 6000	PAIRED	PCR	VIRAL RNA	Severe acute respiratory syndrome coronavirus 2	Homo sapiens	ILLUMINA	2020-05-01	United Kingdom	Europe	17	4408.48	4790	0.836638	131826812
ERR4458157	PRJEB37886	AMPLICON	SAMEA7184931	ERX4398528	COG-UK/BRIS-129C2A	Illumina NovaSeq 6000	PAIRED	PCR	VIRAL RNA	Severe acute respiratory syndrome coronavirus 2	Homo sapiens	ILLUMINA	2020-04-15	United Kingdom	Europe	19	4933.58	7935	0.819115	147528907
ERR4458158	PRJEB37886	AMPLICON	SAMEA7184932	ERX4398529	COG-UK/BRIS-12A403	Illumina NovaSeq 6000	PAIRED	PCR	VIRAL RNA	Severe acute respiratory syndrome coronavirus 2	Homo sapiens	ILLUMINA	2020-04-30	United Kingdom	Europe	17	4757.29	6152	0.81664	142257326
ERR4458159	PRJEB37886	AMPLICON	SAMEA7184933	ERX4398530	COG-UK/BRIS-12AAB6	Illumina NovaSeq 6000	PAIRED	PCR	VIRAL RNA	Severe acute respiratory syndrome coronavirus 2	Homo sapiens	ILLUMINA	2020-04-29	United Kingdom	Europe	19	4828.35	6794	0.810521	144382065
ERR4458160	PRJEB37886	AMPLICON	SAMEA7184934	ERX4398531	COG-UK/BRIS-12ACA1	Illumina NovaSeq 6000	PAIRED	PCR	VIRAL RNA	Severe acute respiratory syndrome coronavirus 2	Homo sapiens	ILLUMINA	2020-05-01	United Kingdom	Europe	70	1703.41	453	0.728021	50937096
ERR4458161	PRJEB37886	AMPLICON	SAMEA7184935	ERX4398532	COG-UK/BRIS-129871	Illumina NovaSeq 6000	PAIRED	PCR	VIRAL RNA	Severe acute respiratory syndrome coronavirus 2	Homo sapiens	ILLUMINA	2020-04-01	United Kingdom	Europe	23	4591.88	5619	0.82888	137310940
ERR4458162	PRJEB37886	AMPLICON	SAMEA7184936	ERX4398533	COG-UK/BRIS-12AA7A	Illumina NovaSeq 6000	PAIRED	PCR	VIRAL RNA	Severe acute respiratory syndrome coronavirus 2	Homo sapiens	ILLUMINA	2020-04-29	United Kingdom	Europe	92	2590.12	1566	0.832926	77452418
ERR4458163	PRJEB37886	AMPLICON	SAMEA7184937	ERX4398534	COG-UK/BRIS-12ACFC	Illumina NovaSeq 6000	PAIRED	PCR	VIRAL RNA	Severe acute respiratory syndrome coronavirus 2	Homo sapiens	ILLUMINA	2020-05-01	United Kingdom	Europe	16	4934.41	7430	0.819884	147553586
ERR4458164	PRJEB37886	AMPLICON	SAMEA7184938	ERX4398535	COG-UK/BRIS-129CFD	Illumina NovaSeq 6000	PAIRED	PCR	VIRAL RNA	Severe acute respiratory syndrome coronavirus 2	Homo sapiens	ILLUMINA	2020-04-15	United Kingdom	Europe	16	4773.55	7019	0.825369	142743588
ERR4458165	PRJEB37886	AMPLICON	SAMEA7184939	ERX4398536	COG-UK/BRIS-12AA98	Illumina NovaSeq 6000	PAIRED	PCR	VIRAL RNA	Severe acute respiratory syndrome coronavirus 2	Homo sapiens	ILLUMINA	2020-04-29	United Kingdom	Europe	72	2671.66	1851	0.863425	79890503
ERR4458166	PRJEB37886	AMPLICON	SAMEA7184940	ERX4398537	COG-UK/BRIS-129B5A	Illumina NovaSeq 6000	PAIRED	PCR	VIRAL RNA	Severe acute respiratory syndrome coronavirus 2	Homo sapiens	ILLUMINA	2020-04-15	United Kingdom	Europe	15	4826.26	7078	0.840016	144319685
ERR4458167	PRJEB37886	AMPLICON	SAMEA7184941	ERX4398538	COG-UK/BRIS-129E42	Illumina NovaSeq 6000	PAIRED	PCR	VIRAL RNA	Severe acute respiratory syndrome coronavirus 2	Homo sapiens	ILLUMINA	2020-04-15	United Kingdom	Europe	18	3719.39	3367	0.893589	111220985
ERR4458168	PRJEB37886	AMPLICON	SAMEA7184942	ERX4398539	COG-UK/BRIS-129932	Illumina NovaSeq 6000	PAIRED	PCR	VIRAL RNA	Severe acute respiratory syndrome coronavirus 2	Homo sapiens	ILLUMINA	2020-03-31	United Kingdom	Europe	67	3587.36	2880	0.866034	107272845
ERR4458169	PRJEB37886	AMPLICON	SAMEA7184943	ERX4398540	COG-UK/BRIS-129CC0	Illumina NovaSeq 6000	PAIRED	PCR	VIRAL RNA	Severe acute respiratory syndrome coronavirus 2	Homo sapiens	ILLUMINA	2020-04-15	United Kingdom	Europe	93	2855.98	1683	0.870381	85402435
ERR4458170	PRJEB37886	AMPLICON	SAMEA7184944	ERX4398541	COG-UK/BRIS-12A254	Illumina NovaSeq 6000	PAIRED	PCR	VIRAL RNA	Severe acute respiratory syndrome coronavirus 2	Homo sapiens	ILLUMINA	2020-04-16	United Kingdom	Europe	47	3263.12	2565	0.875631	97577037
ERR4458171	PRJEB37886	AMPLICON	SAMEA7184945	ERX4398542	COG-UK/BRIS-129D81	Illumina NovaSeq 6000	PAIRED	PCR	VIRAL RNA	Severe acute respiratory syndrome coronavirus 2	Homo sapiens	ILLUMINA	2020-04-15	United Kingdom	Europe	90	3521.62	2850	0.88349	105306905
ERR4458172	PRJEB37886	AMPLICON	SAMEA7184946	ERX4398543	COG-UK/BRIS-12A9D7	Illumina NovaSeq 6000	PAIRED	PCR	VIRAL RNA	Severe acute respiratory syndrome coronavirus 2	Homo sapiens	ILLUMINA	2020-04-30	United Kingdom	Europe	55	3144.18	2416	0.853627	94020302
ERR4458173	PRJEB37886	AMPLICON	SAMEA7184947	ERX4398544	COG-UK/BRIS-129EAC	Illumina NovaSeq 6000	PAIRED	PCR	VIRAL RNA	Severe acute respiratory syndrome coronavirus 2	Homo sapiens	ILLUMINA	2020-04-16	United Kingdom	Europe	16	4783.59	6116	0.812527	143043599
ERR4458174	PRJEB37886	AMPLICON	SAMEA7184948	ERX4398545	COG-UK/BRIS-129950	Illumina NovaSeq 6000	PAIRED	PCR	VIRAL RNA	Severe acute respiratory syndrome coronavirus 2	Homo sapiens	ILLUMINA	2020-04-01	United Kingdom	Europe	52	2333.07	982	0.807344	69765755
ERR4458175	PRJEB37886	AMPLICON	SAMEA7184949	ERX4398546	COG-UK/BRIS-12A913	Illumina NovaSeq 6000	PAIRED	PCR	VIRAL RNA	Severe acute respiratory syndrome coronavirus 2	Homo sapiens	ILLUMINA	2020-04-28	United Kingdom	Europe	24	4428.16	4629	0.85152	132415403
ERR4458176	PRJEB37886	AMPLICON	SAMEA7184950	ERX4398547	COG-UK/BRIS-12A157	Illumina NovaSeq 6000	PAIRED	PCR	VIRAL RNA	Severe acute respiratory syndrome coronavirus 2	Homo sapiens	ILLUMINA	2020-04-16	United Kingdom	Europe	52	3044.48	2179	0.89272	91039013
ERR4458177	PRJEB37886	AMPLICON	SAMEA7184951	ERX4398548	COG-UK/BRIS-12A1A2	Illumina NovaSeq 6000	PAIRED	PCR	VIRAL RNA	Severe acute respiratory syndrome coronavirus 2	Homo sapiens	ILLUMINA	2020-04-16	United Kingdom	Europe	19	4708.3	6035	0.804702	140792321
ERR4458178	PRJEB37886	AMPLICON	SAMEA7184952	ERX4398549	COG-UK/BRIS-12A4C7	Illumina NovaSeq 6000	PAIRED	PCR	VIRAL RNA	Severe acute respiratory syndrome coronavirus 2	Homo sapiens	ILLUMINA	2020-04-30	United Kingdom	Europe	28	3695.62	3337	0.88961	110509993
ERR4458179	PRJEB37886	AMPLICON	SAMEA7184953	ERX4398550	COG-UK/BRIS-12A96E	Illumina NovaSeq 6000	PAIRED	PCR	VIRAL RNA	Severe acute respiratory syndrome coronavirus 2	Homo sapiens	ILLUMINA	2020-04-29	United Kingdom	Europe	31	3830.97	3422	0.858208	114557527
ERR4458180	PRJEB37886	AMPLICON	SAMEA7184954	ERX4398551	COG-UK/BRIS-129FE5	Illumina NovaSeq 6000	PAIRED	PCR	VIRAL RNA	Severe acute respiratory syndrome coronavirus 2	Homo sapiens	ILLUMINA	2020-04-15	United Kingdom	Europe	17	4926.3	7116	0.813029	147311262
ERR4458181	PRJEB37886	AMPLICON	SAMEA7184955	ERX4398552	COG-UK/BRIS-12A54C	Illumina NovaSeq 6000	PAIRED	PCR	VIRAL RNA	Severe acute respiratory syndrome coronavirus 2	Homo sapiens	ILLUMINA	2020-04-30	United Kingdom	Europe	15	4939.97	7495	0.81955	147719776
ERR4458182	PRJEB37886	AMPLICON	SAMEA7184956	ERX4398553	COG-UK/BRIS-129C93	Illumina NovaSeq 6000	PAIRED	PCR	VIRAL RNA	Severe acute respiratory syndrome coronavirus 2	Homo sapiens	ILLUMINA	2020-04-15	United Kingdom	Europe	33	3795.59	3583	0.857272	113499436
ERR4458183	PRJEB37886	AMPLICON	SAMEA7184957	ERX4398554	COG-UK/BRIS-12A430	Illumina NovaSeq 6000	PAIRED	PCR	VIRAL RNA	Severe acute respiratory syndrome coronavirus 2	Homo sapiens	ILLUMINA	2020-04-29	United Kingdom	Europe	88	1441.27	337	0.677992	43098352
ERR4458184	PRJEB37886	AMPLICON	SAMEA7184958	ERX4398555	COG-UK/BRIS-129DAF	Illumina NovaSeq 6000	PAIRED	PCR	VIRAL RNA	Severe acute respiratory syndrome coronavirus 2	Homo sapiens	ILLUMINA	2020-04-15	United Kingdom	Europe	129	2016.85	914	0.813029	60309733
ERR4458185	PRJEB37886	AMPLICON	SAMEA7184959	ERX4398556	COG-UK/BRIS-12A8AD	Illumina NovaSeq 6000	PAIRED	PCR	VIRAL RNA	Severe acute respiratory syndrome coronavirus 2	Homo sapiens	ILLUMINA	2020-04-29	United Kingdom	Europe	30	3384.99	2840	0.888907	101221377
ERR4458186	PRJEB37886	AMPLICON	SAMEA7184960	ERX4398557	COG-UK/BRIS-12A931	Illumina NovaSeq 6000	PAIRED	PCR	VIRAL RNA	Severe acute respiratory syndrome coronavirus 2	Homo sapiens	ILLUMINA	2020-04-28	United Kingdom	Europe	51	2499.59	1524	0.864863	74745287
ERR4458187	PRJEB37886	AMPLICON	SAMEA7184961	ERX4398558	COG-UK/BRIS-12AA6B	Illumina NovaSeq 6000	PAIRED	PCR	VIRAL RNA	Severe acute respiratory syndrome coronavirus 2	Homo sapiens	ILLUMINA	2020-04-29	United Kingdom	Europe	95	2198.96	1222	0.818914	65755524
ERR4458188	PRJEB37886	AMPLICON	SAMEA7184962	ERX4398559	COG-UK/BRIS-129B96	Illumina NovaSeq 6000	PAIRED	PCR	VIRAL RNA	Severe acute respiratory syndrome coronavirus 2	Homo sapiens	ILLUMINA	2020-04-16	United Kingdom	Europe	17	4130.08	4015	0.866301	123501843
ERR4458189	PRJEB37886	AMPLICON	SAMEA7184963	ERX4398560	COG-UK/BRIS-12AE6F	Illumina NovaSeq 6000	PAIRED	PCR	VIRAL RNA	Severe acute respiratory syndrome coronavirus 2	Homo sapiens	ILLUMINA	2020-05-02	United Kingdom	Europe	45	1832.05	583	0.7629	54783723
ERR4458190	PRJEB37886	AMPLICON	SAMEA7184964	ERX4398561	COG-UK/BRIS-12A500	Illumina NovaSeq 6000	PAIRED	PCR	VIRAL RNA	Severe acute respiratory syndrome coronavirus 2	Homo sapiens	ILLUMINA	2020-04-29	United Kingdom	Europe	27	3898.68	3525	0.85162	116582184
ERR4458191	PRJEB37886	AMPLICON	SAMEA7184965	ERX4398562	COG-UK/BRIS-12A9E6	Illumina NovaSeq 6000	PAIRED	PCR	VIRAL RNA	Severe acute respiratory syndrome coronavirus 2	Homo sapiens	ILLUMINA	2020-04-30	United Kingdom	Europe	14	4475.44	4817	0.833094	133829106
ERR4458192	PRJEB37886	AMPLICON	SAMEA7184966	ERX4398563	COG-UK/BRIS-12A236	Illumina NovaSeq 6000	PAIRED	PCR	VIRAL RNA	Severe acute respiratory syndrome coronavirus 2	Homo sapiens	ILLUMINA	2020-04-16	United Kingdom	Europe	16	4537.41	5158	0.850316	135682231
ERR4458193	PRJEB37886	AMPLICON	SAMEA7184967	ERX4398564	COG-UK/BRIS-12A2DC	Illumina NovaSeq 6000	PAIRED	PCR	VIRAL RNA	Severe acute respiratory syndrome coronavirus 2	Homo sapiens	ILLUMINA	2020-04-16	United Kingdom	Europe	17	3577.04	2859	0.891081	106964142
ERR4458194	PRJEB37886	AMPLICON	SAMEA7184968	ERX4398565	COG-UK/BRIS-12AF8A	Illumina NovaSeq 6000	PAIRED	PCR	VIRAL RNA	Severe acute respiratory syndrome coronavirus 2	Homo sapiens	ILLUMINA	2020-05-03	United Kingdom	Europe	16	4625.1	5295	0.836271	138304429
ERR4458195	PRJEB37886	AMPLICON	SAMEA7184969	ERX4398566	COG-UK/BRIS-12A0B4	Illumina NovaSeq 6000	PAIRED	PCR	VIRAL RNA	Severe acute respiratory syndrome coronavirus 2	Homo sapiens	ILLUMINA	2020-04-16	United Kingdom	Europe	36	3758.38	3052	0.865866	112386942
ERR4458196	PRJEB37886	AMPLICON	SAMEA7184970	ERX4398567	COG-UK/BRIS-12ADF9	Illumina NovaSeq 6000	PAIRED	PCR	VIRAL RNA	Severe acute respiratory syndrome coronavirus 2	Homo sapiens	ILLUMINA	2020-05-01	United Kingdom	Europe	51	1642.69	526	0.742668	49121390
ERR4458197	PRJEB37886	AMPLICON	SAMEA7184971	ERX4398568	COG-UK/BRIS-12A10C	Illumina NovaSeq 6000	PAIRED	PCR	VIRAL RNA	Severe acute respiratory syndrome coronavirus 2	Homo sapiens	ILLUMINA	2020-04-16	United Kingdom	Europe	43	1538.48	456	0.681938	46005217
ERR4458198	PRJEB37886	AMPLICON	SAMEA7184972	ERX4398569	COG-UK/BRIS-12AF7B	Illumina NovaSeq 6000	PAIRED	PCR	VIRAL RNA	Severe acute respiratory syndrome coronavirus 2	Homo sapiens	ILLUMINA	2020-05-02	United Kingdom	Europe	24	4914.21	7372	0.801257	146949596
ERR4458199	PRJEB37886	AMPLICON	SAMEA7184973	ERX4398570	COG-UK/BRIS-12A272	Illumina NovaSeq 6000	PAIRED	PCR	VIRAL RNA	Severe acute respiratory syndrome coronavirus 2	Homo sapiens	ILLUMINA	2020-04-16	United Kingdom	Europe	65	2842.03	1955	0.887403	84985146
ERR4458200	PRJEB37886	AMPLICON	SAMEA7184974	ERX4398571	COG-UK/BRIS-12A816	Illumina NovaSeq 6000	PAIRED	PCR	VIRAL RNA	Severe acute respiratory syndrome coronavirus 2	Homo sapiens	ILLUMINA	2020-04-29	United Kingdom	Europe	41	2760.56	2004	0.892385	82548937
ERR4458201	PRJEB37886	AMPLICON	SAMEA7184975	ERX4398572	COG-UK/BRIS-12AB1D	Illumina NovaSeq 6000	PAIRED	PCR	VIRAL RNA	Severe acute respiratory syndrome coronavirus 2	Homo sapiens	ILLUMINA	2020-04-30	United Kingdom	Europe	14	4229.13	4153	0.84754	126463600
ERR4458202	PRJEB37886	AMPLICON	SAMEA7184976	ERX4398573	COG-UK/BRIS-12AE14	Illumina NovaSeq 6000	PAIRED	PCR	VIRAL RNA	Severe acute respiratory syndrome coronavirus 2	Homo sapiens	ILLUMINA	2020-05-02	United Kingdom	Europe	43	1680.96	672	0.783634	50265663
ERR4458203	PRJEB37886	AMPLICON	SAMEA7184977	ERX4398574	COG-UK/BRIS-129FC7	Illumina NovaSeq 6000	PAIRED	PCR	VIRAL RNA	Severe acute respiratory syndrome coronavirus 2	Homo sapiens	ILLUMINA	2020-04-16	United Kingdom	Europe	21	4800.9	6699	0.798114	143561460
ERR4458204	PRJEB37886	AMPLICON	SAMEA7184978	ERX4398575	COG-UK/BRIS-12A773	Illumina NovaSeq 6000	PAIRED	PCR	VIRAL RNA	Severe acute respiratory syndrome coronavirus 2	Homo sapiens	ILLUMINA	2020-04-30	United Kingdom	Europe	22	3898.28	3714	0.858944	116570218
ERR4458205	PRJEB37886	AMPLICON	SAMEA7184979	ERX4398576	COG-UK/BRIS-129DCD	Illumina NovaSeq 6000	PAIRED	PCR	VIRAL RNA	Severe acute respiratory syndrome coronavirus 2	Homo sapiens	ILLUMINA	2020-04-12	United Kingdom	Europe	19	4911.88	7729	0.807946	146879854
ERR4458206	PRJEB37886	AMPLICON	SAMEA7184980	ERX4398577	COG-UK/BRIS-12A5B5	Illumina NovaSeq 6000	PAIRED	PCR	VIRAL RNA	Severe acute respiratory syndrome coronavirus 2	Homo sapiens	ILLUMINA	2020-05-01	United Kingdom	Europe	84	2186.41	872	0.810688	65380286
ERR4458207	PRJEB37886	AMPLICON	SAMEA7184981	ERX4398578	COG-UK/BRIS-12A263	Illumina NovaSeq 6000	PAIRED	PCR	VIRAL RNA	Severe acute respiratory syndrome coronavirus 2	Homo sapiens	ILLUMINA	2020-04-16	United Kingdom	Europe	55	1838.29	602	0.751396	54970469
ERR4458208	PRJEB37886	AMPLICON	SAMEA7184982	ERX4398579	COG-UK/BRIS-12A5A6	Illumina NovaSeq 6000	PAIRED	PCR	VIRAL RNA	Severe acute respiratory syndrome coronavirus 2	Homo sapiens	ILLUMINA	2020-04-29	United Kingdom	Europe	25	4886.21	6923	0.830251	146112237
ERR4458209	PRJEB37886	AMPLICON	SAMEA7184983	ERX4398580	COG-UK/BRIS-12AFA8	Illumina NovaSeq 6000	PAIRED	PCR	VIRAL RNA	Severe acute respiratory syndrome coronavirus 2	Homo sapiens	ILLUMINA	2020-05-01	United Kingdom	Europe	61	3425.53	2804	0.887001	102433560
ERR4458210	PRJEB37886	AMPLICON	SAMEA7184984	ERX4398581	COG-UK/BRIS-12A12A	Illumina NovaSeq 6000	PAIRED	PCR	VIRAL RNA	Severe acute respiratory syndrome coronavirus 2	Homo sapiens	ILLUMINA	2020-04-11	United Kingdom	Europe	11	4728.76	5786	0.825235	141404155
ERR4458211	PRJEB37886	AMPLICON	SAMEA7184985	ERX4398582	COG-UK/BRIS-12A38E	Illumina NovaSeq 6000	PAIRED	PCR	VIRAL RNA	Severe acute respiratory syndrome coronavirus 2	Homo sapiens	ILLUMINA	2020-04-30	United Kingdom	Europe	25	3765.3	3309	0.89292	112593766
ERR4458212	PRJEB37886	AMPLICON	SAMEA7184986	ERX4398583	COG-UK/BRIS-12A870	Illumina NovaSeq 6000	PAIRED	PCR	VIRAL RNA	Severe acute respiratory syndrome coronavirus 2	Homo sapiens	ILLUMINA	2020-04-29	United Kingdom	Europe	21	4666.5	5817	0.822994	139542484
ERR4458213	PRJEB37886	AMPLICON	SAMEA7184987	ERX4398584	COG-UK/BRIS-12A2CD	Illumina NovaSeq 6000	PAIRED	PCR	VIRAL RNA	Severe acute respiratory syndrome coronavirus 2	Homo sapiens	ILLUMINA	2020-04-11	United Kingdom	Europe	27	4093.1	3907	0.849681	122396109
ERR4458214	PRJEB37886	AMPLICON	SAMEA7184988	ERX4398585	COG-UK/BRIS-129C48	Illumina NovaSeq 6000	PAIRED	PCR	VIRAL RNA	Severe acute respiratory syndrome coronavirus 2	Homo sapiens	ILLUMINA	2020-04-15	United Kingdom	Europe	21	5022.82	7923	0.850249	150197356
ERR4458215	PRJEB37886	AMPLICON	SAMEA7184989	ERX4398586	COG-UK/BRIS-1299F6	Illumina NovaSeq 6000	PAIRED	PCR	VIRAL RNA	Severe acute respiratory syndrome coronavirus 2	Homo sapiens	ILLUMINA	2020-04-01	United Kingdom	Europe	27	4237.73	4202	0.839381	126720835
ERR4458216	PRJEB37886	AMPLICON	SAMEA7184990	ERX4398587	COG-UK/BRIS-12AB4A	Illumina NovaSeq 6000	PAIRED	PCR	VIRAL RNA	Severe acute respiratory syndrome coronavirus 2	Homo sapiens	ILLUMINA	2020-05-01	United Kingdom	Europe	69	3291.71	2809	0.865733	98431942
ERR4458217	PRJEB37886	AMPLICON	SAMEA7184991	ERX4398588	COG-UK/BRIS-129CA2	Illumina NovaSeq 6000	PAIRED	PCR	VIRAL RNA	Severe acute respiratory syndrome coronavirus 2	Homo sapiens	ILLUMINA	2020-04-15	United Kingdom	Europe	19	4465.78	4629	0.809451	133540120
ERR4458218	PRJEB37886	AMPLICON	SAMEA7184992	ERX4398589	COG-UK/BRIS-12A9F5	Illumina NovaSeq 6000	PAIRED	PCR	VIRAL RNA	Severe acute respiratory syndrome coronavirus 2	Homo sapiens	ILLUMINA	2020-04-30	United Kingdom	Europe	16	4885.01	7167	0.801726	146076377
ERR4458219	PRJEB37886	AMPLICON	SAMEA7184993	ERX4398590	COG-UK/BRIS-12A351	Illumina NovaSeq 6000	PAIRED	PCR	VIRAL RNA	Severe acute respiratory syndrome coronavirus 2	Homo sapiens	ILLUMINA	2020-04-30	United Kingdom	Europe	59	2890.14	2267	0.898672	86423962
ERR4458220	PRJEB37886	AMPLICON	SAMEA7184994	ERX4398591	COG-UK/BRIS-12A1DF	Illumina NovaSeq 6000	PAIRED	PCR	VIRAL RNA	Severe acute respiratory syndrome coronavirus 2	Homo sapiens	ILLUMINA	2020-04-16	United Kingdom	Europe	26	4205.35	4183	0.856536	125752693
ERR4458221	PRJEB37886	AMPLICON	SAMEA7184995	ERX4398592	COG-UK/BRIS-12A3BB	Illumina NovaSeq 6000	PAIRED	PCR	VIRAL RNA	Severe acute respiratory syndrome coronavirus 2	Homo sapiens	ILLUMINA	2020-04-30	United Kingdom	Europe	17	4907.97	7561	0.77631	146762895
ERR4458222	PRJEB37886	AMPLICON	SAMEA7184996	ERX4398593	COG-UK/BRIS-12A47C	Illumina NovaSeq 6000	PAIRED	PCR	VIRAL RNA	Severe acute respiratory syndrome coronavirus 2	Homo sapiens	ILLUMINA	2020-04-30	United Kingdom	Europe	141	1928.06	934	0.795238	57654674
ERR4458223	PRJEB37886	AMPLICON	SAMEA7184997	ERX4398594	COG-UK/BRIS-129844	Illumina NovaSeq 6000	PAIRED	PCR	VIRAL RNA	Severe acute respiratory syndrome coronavirus 2	Homo sapiens	ILLUMINA	2020-04-01	United Kingdom	Europe	13	4991.46	7944	0.811424	149259643
ERR4458224	PRJEB37886	AMPLICON	SAMEA7184998	ERX4398595	COG-UK/BRIS-1298AE	Illumina NovaSeq 6000	PAIRED	PCR	VIRAL RNA	Severe acute respiratory syndrome coronavirus 2	Homo sapiens	ILLUMINA	2020-03-31	United Kingdom	Europe	12	4833.77	7037	0.816574	144544357
ERR4458225	PRJEB37886	AMPLICON	SAMEA7184999	ERX4398596	COG-UK/BRIS-129C0C	Illumina NovaSeq 6000	PAIRED	PCR	VIRAL RNA	Severe acute respiratory syndrome coronavirus 2	Homo sapiens	ILLUMINA	2020-04-15	United Kingdom	Europe	67	1620.54	438	0.728924	48458922
ERR4458226	PRJEB37886	AMPLICON	SAMEA7185000	ERX4398597	COG-UK/BRIS-12ADBD	Illumina NovaSeq 6000	PAIRED	PCR	VIRAL RNA	Severe acute respiratory syndrome coronavirus 2	Homo sapiens	ILLUMINA	2020-05-02	United Kingdom	Europe	19	4403.07	4631	0.844731	131664921
ERR4458227	PRJEB37886	AMPLICON	SAMEA7185001	ERX4398598	COG-UK/BRIS-12A4F4	Illumina NovaSeq 6000	PAIRED	PCR	VIRAL RNA	Severe acute respiratory syndrome coronavirus 2	Homo sapiens	ILLUMINA	2020-04-29	United Kingdom	Europe	24	4550.54	5227	0.825737	136074843
ERR4458228	PRJEB37886	AMPLICON	SAMEA7185002	ERX4398599	COG-UK/BRIS-12A6B2	Illumina NovaSeq 6000	PAIRED	PCR	VIRAL RNA	Severe acute respiratory syndrome coronavirus 2	Homo sapiens	ILLUMINA	2020-04-30	United Kingdom	Europe	24	4348.78	4508	0.83092	130041685
ERR4458229	PRJEB37886	AMPLICON	SAMEA7185003	ERX4398600	COG-UK/BRIS-129A20	Illumina NovaSeq 6000	PAIRED	PCR	VIRAL RNA	Severe acute respiratory syndrome coronavirus 2	Homo sapiens	ILLUMINA	2020-04-01	United Kingdom	Europe	13	4958.19	7954	0.826004	148264686
ERR4458230	PRJEB37886	AMPLICON	SAMEA7185004	ERX4398601	COG-UK/BRIS-12A755	Illumina NovaSeq 6000	PAIRED	PCR	VIRAL RNA	Severe acute respiratory syndrome coronavirus 2	Homo sapiens	ILLUMINA	2020-05-01	United Kingdom	Europe	33	3977.55	3544	0.864562	118940744
ERR4458231	PRJEB37886	AMPLICON	SAMEA7185005	ERX4398602	COG-UK/BRIS-12A5C4	Illumina NovaSeq 6000	PAIRED	PCR	VIRAL RNA	Severe acute respiratory syndrome coronavirus 2	Homo sapiens	ILLUMINA	2020-04-29	United Kingdom	Europe	58	2620.99	1687	0.874561	78375475
ERR4458232	PRJEB37886	AMPLICON	SAMEA7185006	ERX4398603	COG-UK/BRIS-1298EA	Illumina NovaSeq 6000	PAIRED	PCR	VIRAL RNA	Severe acute respiratory syndrome coronavirus 2	Homo sapiens	ILLUMINA	2020-03-31	United Kingdom	Europe	102	3260.39	2274	0.868776	97495382
ERR4458233	PRJEB37886	AMPLICON	SAMEA7185007	ERX4398604	COG-UK/BRIS-12AC38	Illumina NovaSeq 6000	PAIRED	PCR	VIRAL RNA	Severe acute respiratory syndrome coronavirus 2	Homo sapiens	ILLUMINA	2020-05-01	United Kingdom	Europe	19	4941.48	7855	0.78982	147765138
ERR4458234	PRJEB37886	AMPLICON	SAMEA7185008	ERX4398605	COG-UK/BRIS-12A02D	Illumina NovaSeq 6000	PAIRED	PCR	VIRAL RNA	Severe acute respiratory syndrome coronavirus 2	Homo sapiens	ILLUMINA	2020-04-11	United Kingdom	Europe	13	4920.47	7609	0.804334	147136781
ERR4458235	PRJEB37886	AMPLICON	SAMEA7185009	ERX4398606	COG-UK/BRIS-1298F9	Illumina NovaSeq 6000	PAIRED	PCR	VIRAL RNA	Severe acute respiratory syndrome coronavirus 2	Homo sapiens	ILLUMINA	2020-03-31	United Kingdom	Europe	113	3379.66	2608	0.866836	101061922
ERR4458236	PRJEB37886	AMPLICON	SAMEA7185010	ERX4398607	COG-UK/BRIS-12AD26	Illumina NovaSeq 6000	PAIRED	PCR	VIRAL RNA	Severe acute respiratory syndrome coronavirus 2	Homo sapiens	ILLUMINA	2020-04-30	United Kingdom	Europe	20	4151.02	3925	0.864863	124127859
ERR4458237	PRJEB37886	AMPLICON	SAMEA7185011	ERX4398608	COG-UK/BRIS-12A4D6	Illumina NovaSeq 6000	PAIRED	PCR	VIRAL RNA	Severe acute respiratory syndrome coronavirus 2	Homo sapiens	ILLUMINA	2020-04-29	United Kingdom	Europe	21	4839.24	7206	0.803331	144707898
ERR4458238	PRJEB37886	AMPLICON	SAMEA7185012	ERX4398609	COG-UK/BRIS-12A175	Illumina NovaSeq 6000	PAIRED	PCR	VIRAL RNA	Severe acute respiratory syndrome coronavirus 2	Homo sapiens	ILLUMINA	2020-04-16	United Kingdom	Europe	16	4748.35	6247	0.833997	141989766
ERR4458239	PRJEB37886	AMPLICON	SAMEA7185013	ERX4398610	COG-UK/BRIS-129905	Illumina NovaSeq 6000	PAIRED	PCR	VIRAL RNA	Severe acute respiratory syndrome coronavirus 2	Homo sapiens	ILLUMINA	2020-03-31	United Kingdom	Europe	15	4809.94	6894	0.820018	143831569
ERR4458240	PRJEB37886	AMPLICON	SAMEA7185014	ERX4398611	COG-UK/BRIS-12AC47	Illumina NovaSeq 6000	PAIRED	PCR	VIRAL RNA	Severe acute respiratory syndrome coronavirus 2	Homo sapiens	ILLUMINA	2020-05-01	United Kingdom	Europe	32	3847.69	3502	0.858442	115057527
ERR4458241	PRJEB37886	AMPLICON	SAMEA7185015	ERX4398612	COG-UK/BRIS-12AB59	Illumina NovaSeq 6000	PAIRED	PCR	VIRAL RNA	Severe acute respiratory syndrome coronavirus 2	Homo sapiens	ILLUMINA	2020-05-01	United Kingdom	Europe	18	4412.38	4824	0.842056	131943279
ERR4458242	PRJEB37886	AMPLICON	SAMEA7185016	ERX4398613	COG-UK/BRIS-12A139	Illumina NovaSeq 6000	PAIRED	PCR	VIRAL RNA	Severe acute respiratory syndrome coronavirus 2	Homo sapiens	ILLUMINA	2020-04-16	United Kingdom	Europe	17	4478.48	4667	0.809417	133919865
ERR4458243	PRJEB37886	AMPLICON	SAMEA7185017	ERX4398614	COG-UK/BRIS-12A333	Illumina NovaSeq 6000	PAIRED	PCR	VIRAL RNA	Severe acute respiratory syndrome coronavirus 2	Homo sapiens	ILLUMINA	2020-04-16	United Kingdom	Europe	50	2581.45	1467	0.857305	77193158
ERR4458244	PRJEB37886	AMPLICON	SAMEA7185018	ERX4398615	COG-UK/BRIS-12A60D	Illumina NovaSeq 6000	PAIRED	PCR	VIRAL RNA	Severe acute respiratory syndrome coronavirus 2	Homo sapiens	ILLUMINA	2020-04-29	United Kingdom	Europe	23	3676.22	3043	0.869344	109930101
ERR4458245	PRJEB37886	AMPLICON	SAMEA7185019	ERX4398616	COG-UK/BRIS-12A694	Illumina NovaSeq 6000	PAIRED	PCR	VIRAL RNA	Severe acute respiratory syndrome coronavirus 2	Homo sapiens	ILLUMINA	2020-04-30	United Kingdom	Europe	50	1244.05	344	0.669866	37200751
ERR4458246	PRJEB37886	AMPLICON	SAMEA7185020	ERX4398617	COG-UK/BRIS-12A99B	Illumina NovaSeq 6000	PAIRED	PCR	VIRAL RNA	Severe acute respiratory syndrome coronavirus 2	Homo sapiens	ILLUMINA	2020-04-29	United Kingdom	Europe	27	3707.3	3211	0.887436	110859520
ERR4458247	PRJEB37886	AMPLICON	SAMEA7185021	ERX4398618	COG-UK/BRIS-12ADAE	Illumina NovaSeq 6000	PAIRED	PCR	VIRAL RNA	Severe acute respiratory syndrome coronavirus 2	Homo sapiens	ILLUMINA	2020-05-02	United Kingdom	Europe	18	4743.68	5987	0.811925	141850272
ERR4458248	PRJEB37886	AMPLICON	SAMEA7185022	ERX4398619	COG-UK/BRIS-1298CC	Illumina NovaSeq 6000	PAIRED	PCR	VIRAL RNA	Severe acute respiratory syndrome coronavirus 2	Homo sapiens	ILLUMINA	2020-03-31	United Kingdom	Europe	19	5049.27	7981	0.811357	150988403
ERR4458249	PRJEB37886	AMPLICON	SAMEA7185023	ERX4398620	COG-UK/BRIS-129FD6	Illumina NovaSeq 6000	PAIRED	PCR	VIRAL RNA	Severe acute respiratory syndrome coronavirus 2	Homo sapiens	ILLUMINA	2020-04-15	United Kingdom	Europe	13	4807.56	6743	0.82363	143760456
ERR4458250	PRJEB37886	AMPLICON	SAMEA7185024	ERX4398621	COG-UK/BRIS-129C57	Illumina NovaSeq 6000	PAIRED	PCR	VIRAL RNA	Severe acute respiratory syndrome coronavirus 2	Homo sapiens	ILLUMINA	2020-04-15	United Kingdom	Europe	61	2727.06	1546	0.849279	81547225
ERR4458251	PRJEB37886	AMPLICON	SAMEA7185025	ERX4398622	COG-UK/BRIS-12AA89	Illumina NovaSeq 6000	PAIRED	PCR	VIRAL RNA	Severe acute respiratory syndrome coronavirus 2	Homo sapiens	ILLUMINA	2020-04-29	United Kingdom	Europe	71	1073.52	285	0.662107	32101584
ERR4458252	PRJEB37886	AMPLICON	SAMEA7185026	ERX4398623	COG-UK/BRIS-12A04B	Illumina NovaSeq 6000	PAIRED	PCR	VIRAL RNA	Severe acute respiratory syndrome coronavirus 2	Homo sapiens	ILLUMINA	2020-04-15	United Kingdom	Europe	20	4725.35	5771	0.81547	141302247
ERR4458253	PRJEB37886	AMPLICON	SAMEA7185027	ERX4398624	COG-UK/BRIS-12A3E8	Illumina NovaSeq 6000	PAIRED	PCR	VIRAL RNA	Severe acute respiratory syndrome coronavirus 2	Homo sapiens	ILLUMINA	2020-04-29	United Kingdom	Europe	40	4063.17	3896	0.85774	121500868
ERR4458254	PRJEB37886	AMPLICON	SAMEA7185028	ERX4398625	COG-UK/BRIS-12ABD1	Illumina NovaSeq 6000	PAIRED	PCR	VIRAL RNA	Severe acute respiratory syndrome coronavirus 2	Homo sapiens	ILLUMINA	2020-05-01	United Kingdom	Europe	20	4297.4	4360	0.844096	128505081
ERR4458255	PRJEB37886	AMPLICON	SAMEA7185029	ERX4398626	COG-UK/BRIS-12A45E	Illumina NovaSeq 6000	PAIRED	PCR	VIRAL RNA	Severe acute respiratory syndrome coronavirus 2	Homo sapiens	ILLUMINA	2020-04-29	United Kingdom	Europe	19	4764.77	6287	0.798248	142480783
ERR4458256	PRJEB37886	AMPLICON	SAMEA7185030	ERX4398627	COG-UK/BRIS-12989F	Illumina NovaSeq 6000	PAIRED	PCR	VIRAL RNA	Severe acute respiratory syndrome coronavirus 2	Homo sapiens	ILLUMINA	2020-03-31	United Kingdom	Europe	21	5027.42	7986	0.806842	150334908
ERR4458257	PRJEB37886	AMPLICON	SAMEA7185031	ERX4398628	COG-UK/BRIS-12A209	Illumina NovaSeq 6000	PAIRED	PCR	VIRAL RNA	Severe acute respiratory syndrome coronavirus 2	Homo sapiens	ILLUMINA	2020-04-16	United Kingdom	Europe	13	4730.89	6201	0.826907	141467791
ERR4458258	PRJEB37886	AMPLICON	SAMEA7185032	ERX4398629	COG-UK/BRIS-12A1B1	Illumina NovaSeq 6000	PAIRED	PCR	VIRAL RNA	Severe acute respiratory syndrome coronavirus 2	Homo sapiens	ILLUMINA	2020-04-16	United Kingdom	Europe	54	3660.37	3004	0.872354	109456020
ERR4458259	PRJEB37886	AMPLICON	SAMEA7185033	ERX4398630	COG-UK/BRIS-12AF5D	Illumina NovaSeq 6000	PAIRED	PCR	VIRAL RNA	Severe acute respiratory syndrome coronavirus 2	Homo sapiens	ILLUMINA	2020-05-01	United Kingdom	Europe	38	1829.97	741	0.753536	54721457
ERR4458260	PRJEB37886	AMPLICON	SAMEA7185034	ERX4398631	COG-UK/BRIS-129D63	Illumina NovaSeq 6000	PAIRED	PCR	VIRAL RNA	Severe acute respiratory syndrome coronavirus 2	Homo sapiens	ILLUMINA	2020-04-15	United Kingdom	Europe	16	4906.76	7624	0.82888	146726787
ERR4458261	PRJEB37886	AMPLICON	SAMEA7185035	ERX4398632	COG-UK/BRIS-12A825	Illumina NovaSeq 6000	PAIRED	PCR	VIRAL RNA	Severe acute respiratory syndrome coronavirus 2	Homo sapiens	ILLUMINA	2020-04-29	United Kingdom	Europe	17	4922.72	7747	0.799151	147204235
ERR4458262	PRJEB37886	AMPLICON	SAMEA7185036	ERX4398633	COG-UK/BRIS-12A7FB	Illumina NovaSeq 6000	PAIRED	PCR	VIRAL RNA	Severe acute respiratory syndrome coronavirus 2	Homo sapiens	ILLUMINA	2020-04-29	United Kingdom	Europe	16	4931.41	7572	0.810721	147463899
ERR4458263	PRJEB37886	AMPLICON	SAMEA7185037	ERX4398634	COG-UK/BRIS-12AAF2	Illumina NovaSeq 6000	PAIRED	PCR	VIRAL RNA	Severe acute respiratory syndrome coronavirus 2	Homo sapiens	ILLUMINA	2020-04-30	United Kingdom	Europe	18	4691.16	5669	0.83413	140279624
ERR4458264	PRJEB37886	AMPLICON	SAMEA7185038	ERX4398635	COG-UK/BRIS-129E06	Illumina NovaSeq 6000	PAIRED	PCR	VIRAL RNA	Severe acute respiratory syndrome coronavirus 2	Homo sapiens	ILLUMINA	2020-04-14	United Kingdom	Europe	46	1811.55	451	0.708959	54170852
ERR4458265	PRJEB37886	AMPLICON	SAMEA7185039	ERX4398636	COG-UK/BRIS-129AD5	Illumina NovaSeq 6000	PAIRED	PCR	VIRAL RNA	Severe acute respiratory syndrome coronavirus 2	Homo sapiens	ILLUMINA	2020-04-15	United Kingdom	Europe	62	2119.88	583	0.754306	63390758
ERR4458266	PRJEB37886	AMPLICON	SAMEA7185040	ERX4398637	COG-UK/BRIS-12AAE3	Illumina NovaSeq 6000	PAIRED	PCR	VIRAL RNA	Severe acute respiratory syndrome coronavirus 2	Homo sapiens	ILLUMINA	2020-04-30	United Kingdom	Europe	30	3576.83	2957	0.873357	106957962
ERR4458267	PRJEB37886	AMPLICON	SAMEA7185041	ERX4398638	COG-UK/BRIS-12A737	Illumina NovaSeq 6000	PAIRED	PCR	VIRAL RNA	Severe acute respiratory syndrome coronavirus 2	Homo sapiens	ILLUMINA	2020-04-30	United Kingdom	Europe	26	4895.83	7159	0.831188	146399972
ERR4458268	PRJEB37886	AMPLICON	SAMEA7185042	ERX4398639	COG-UK/BRIS-12996F	Illumina NovaSeq 6000	PAIRED	PCR	VIRAL RNA	Severe acute respiratory syndrome coronavirus 2	Homo sapiens	ILLUMINA	2020-03-28	United Kingdom	Europe	21	4206.52	4045	0.864896	125787636
ERR4458269	PRJEB37886	AMPLICON	SAMEA7185043	ERX4398640	COG-UK/BRIS-129C84	Illumina NovaSeq 6000	PAIRED	PCR	VIRAL RNA	Severe acute respiratory syndrome coronavirus 2	Homo sapiens	ILLUMINA	2020-04-15	United Kingdom	Europe	92	3075.18	1870	0.846571	91957158
ERR4458270	PRJEB37886	AMPLICON	SAMEA7185044	ERX4398641	COG-UK/BRIS-129ECA	Illumina NovaSeq 6000	PAIRED	PCR	VIRAL RNA	Severe acute respiratory syndrome coronavirus 2	Homo sapiens	ILLUMINA	2020-04-16	United Kingdom	Europe	18	4914.82	7431	0.798214	146967860
ERR4458271	PRJEB37886	AMPLICON	SAMEA7185045	ERX4398642	COG-UK/BRIS-12A685	Illumina NovaSeq 6000	PAIRED	PCR	VIRAL RNA	Severe acute respiratory syndrome coronavirus 2	Homo sapiens	ILLUMINA	2020-04-30	United Kingdom	Europe	18	4449.5	4820	0.839548	133053346
ERR4458272	PRJEB37886	AMPLICON	SAMEA7185046	ERX4398643	COG-UK/BRIS-12AEE7	Illumina NovaSeq 6000	PAIRED	PCR	VIRAL RNA	Severe acute respiratory syndrome coronavirus 2	Homo sapiens	ILLUMINA	2020-05-01	United Kingdom	Europe	20	4405.06	4532	0.847841	131724522
ERR4458273	PRJEB37886	AMPLICON	SAMEA7185047	ERX4398644	COG-UK/BRIS-12AA10	Illumina NovaSeq 6000	PAIRED	PCR	VIRAL RNA	Severe acute respiratory syndrome coronavirus 2	Homo sapiens	ILLUMINA	2020-04-30	United Kingdom	Europe	15	4146	3845	0.867806	123977843
ERR4458274	PRJEB37886	AMPLICON	SAMEA7185048	ERX4398645	COG-UK/BRIS-12A4E5	Illumina NovaSeq 6000	PAIRED	PCR	VIRAL RNA	Severe acute respiratory syndrome coronavirus 2	Homo sapiens	ILLUMINA	2020-04-29	United Kingdom	Europe	22	4871.99	7679	0.802361	145687235
ERR4458275	PRJEB37886	AMPLICON	SAMEA7185049	ERX4398646	COG-UK/BRIS-129E7F	Illumina NovaSeq 6000	PAIRED	PCR	VIRAL RNA	Severe acute respiratory syndrome coronavirus 2	Homo sapiens	ILLUMINA	2020-04-16	United Kingdom	Europe	64	1851.95	883	0.845367	55378801
ERR4458276	PRJEB37886	AMPLICON	SAMEA7185050	ERX4398647	COG-UK/BRIS-12A834	Illumina NovaSeq 6000	PAIRED	PCR	VIRAL RNA	Severe acute respiratory syndrome coronavirus 2	Homo sapiens	ILLUMINA	2020-04-29	United Kingdom	Europe	16	4766.08	6246	0.826539	142520224
ERR4458277	PRJEB37886	AMPLICON	SAMEA7185051	ERX4398648	COG-UK/BRIS-129BE1	Illumina NovaSeq 6000	PAIRED	PCR	VIRAL RNA	Severe acute respiratory syndrome coronavirus 2	Homo sapiens	ILLUMINA	2020-04-15	United Kingdom	Europe	76	2394.92	1158	0.826038	71615363
ERR4458278	PRJEB37886	AMPLICON	SAMEA7185052	ERX4398649	COG-UK/BRIS-129D54	Illumina NovaSeq 6000	PAIRED	PCR	VIRAL RNA	Severe acute respiratory syndrome coronavirus 2	Homo sapiens	ILLUMINA	2020-04-15	United Kingdom	Europe	60	1618.02	566	0.683911	48383528
ERR4458279	PRJEB37886	AMPLICON	SAMEA7185053	ERX4398650	COG-UK/BRIS-12A7EC	Illumina NovaSeq 6000	PAIRED	PCR	VIRAL RNA	Severe acute respiratory syndrome coronavirus 2	Homo sapiens	ILLUMINA	2020-04-29	United Kingdom	Europe	17	4851.28	7155	0.828445	145067856
ERR4458280	PRJEB37886	AMPLICON	SAMEA7185054	ERX4398651	COG-UK/BRIS-129D45	Illumina NovaSeq 6000	PAIRED	PCR	VIRAL RNA	Severe acute respiratory syndrome coronavirus 2	Homo sapiens	ILLUMINA	2020-04-15	United Kingdom	Europe	81	3712.58	3269	0.847206	111017293
ERR4458281	PRJEB37886	AMPLICON	SAMEA7185055	ERX4398652	COG-UK/BRIS-12A03C	Illumina NovaSeq 6000	PAIRED	PCR	VIRAL RNA	Severe acute respiratory syndrome coronavirus 2	Homo sapiens	ILLUMINA	2020-04-15	United Kingdom	Europe	60	1905.32	702	0.735077	56974863
ERR4458282	PRJEB37886	AMPLICON	SAMEA7185056	ERX4398653	COG-UK/BRIS-12AE7E	Illumina NovaSeq 6000	PAIRED	PCR	VIRAL RNA	Severe acute respiratory syndrome coronavirus 2	Homo sapiens	ILLUMINA	2020-05-02	United Kingdom	Europe	18	4803.62	6440	0.810688	143642779
ERR4458283	PRJEB37886	AMPLICON	SAMEA7185057	ERX4398654	COG-UK/BRIS-12A096	Illumina NovaSeq 6000	PAIRED	PCR	VIRAL RNA	Severe acute respiratory syndrome coronavirus 2	Homo sapiens	ILLUMINA	2020-04-16	United Kingdom	Europe	21	4905.06	7436	0.808949	146675990
ERR4458284	PRJEB37886	AMPLICON	SAMEA7185058	ERX4398655	COG-UK/BRIS-12AB68	Illumina NovaSeq 6000	PAIRED	PCR	VIRAL RNA	Severe acute respiratory syndrome coronavirus 2	Homo sapiens	ILLUMINA	2020-05-01	United Kingdom	Europe	24	4883.8	7192	0.791258	146040164
ERR4458285	PRJEB37886	AMPLICON	SAMEA7185059	ERX4398656	COG-UK/BRIS-12A281	Illumina NovaSeq 6000	PAIRED	PCR	VIRAL RNA	Severe acute respiratory syndrome coronavirus 2	Homo sapiens	ILLUMINA	2020-04-16	United Kingdom	Europe	82	3143.98	2335	0.866502	94014446
ERR4458286	PRJEB37886	AMPLICON	SAMEA7185060	ERX4398657	COG-UK/BRIS-12A315	Illumina NovaSeq 6000	PAIRED	PCR	VIRAL RNA	Severe acute respiratory syndrome coronavirus 2	Homo sapiens	ILLUMINA	2020-04-16	United Kingdom	Europe	51	1365.78	442	0.710297	40840775
ERR4458287	PRJEB37886	AMPLICON	SAMEA7185061	ERX4398658	COG-UK/BRIS-12A791	Illumina NovaSeq 6000	PAIRED	PCR	VIRAL RNA	Severe acute respiratory syndrome coronavirus 2	Homo sapiens	ILLUMINA	2020-04-29	United Kingdom	Europe	22	4873.84	7226	0.834264	145742346
ERR4458288	PRJEB37886	AMPLICON	SAMEA7185062	ERX4398659	COG-UK/BRIS-12A95F	Illumina NovaSeq 6000	PAIRED	PCR	VIRAL RNA	Severe acute respiratory syndrome coronavirus 2	Homo sapiens	ILLUMINA	2020-04-29	United Kingdom	Europe	13	4913.66	7664	0.816908	146933216
ERR4458289	PRJEB37886	AMPLICON	SAMEA7185063	ERX4398660	COG-UK/BRIS-12A6FE	Illumina NovaSeq 6000	PAIRED	PCR	VIRAL RNA	Severe acute respiratory syndrome coronavirus 2	Homo sapiens	ILLUMINA	2020-05-01	United Kingdom	Europe	29	3929.12	3852	0.856402	117492393
ERR4458290	PRJEB37886	AMPLICON	SAMEA7185064	ERX4398661	COG-UK/BRIS-12AF4E	Illumina NovaSeq 6000	PAIRED	PCR	VIRAL RNA	Severe acute respiratory syndrome coronavirus 2	Homo sapiens	ILLUMINA	2020-04-30	United Kingdom	Europe	17	5050.96	7991	0.814166	151038903
ERR4458291	PRJEB37886	AMPLICON	SAMEA7185065	ERX4398662	COG-UK/BRIS-12AEAB	Illumina NovaSeq 6000	PAIRED	PCR	VIRAL RNA	Severe acute respiratory syndrome coronavirus 2	Homo sapiens	ILLUMINA	2020-05-01	United Kingdom	Europe	88	3095.19	2539	0.887603	92555607
ERR4458292	PRJEB37886	AMPLICON	SAMEA7185066	ERX4398663	COG-UK/BRIS-12ACB0	Illumina NovaSeq 6000	PAIRED	PCR	VIRAL RNA	Severe acute respiratory syndrome coronavirus 2	Homo sapiens	ILLUMINA	2020-05-01	United Kingdom	Europe	79	2849.97	1821	0.854964	85222620
ERR4458293	PRJEB37886	AMPLICON	SAMEA7185067	ERX4398664	COG-UK/BRIS-12A70A	Illumina NovaSeq 6000	PAIRED	PCR	VIRAL RNA	Severe acute respiratory syndrome coronavirus 2	Homo sapiens	ILLUMINA	2020-05-01	United Kingdom	Europe	18	4706.28	5929	0.827409	140731952
ERR4458294	PRJEB37886	AMPLICON	SAMEA7185068	ERX4398665	COG-UK/BRIS-12AA2F	Illumina NovaSeq 6000	PAIRED	PCR	VIRAL RNA	Severe acute respiratory syndrome coronavirus 2	Homo sapiens	ILLUMINA	2020-04-28	United Kingdom	Europe	14	4915.84	7025	0.80838	146998271
ERR4458295	PRJEB37886	AMPLICON	SAMEA7185069	ERX4398666	COG-UK/BRIS-12A9B9	Illumina NovaSeq 6000	PAIRED	PCR	VIRAL RNA	Severe acute respiratory syndrome coronavirus 2	Homo sapiens	ILLUMINA	2020-04-30	United Kingdom	Europe	19	4862.01	7063	0.814199	145388696
ERR4458296	PRJEB37886	AMPLICON	SAMEA7185070	ERX4398667	COG-UK/BRIS-12A53D	Illumina NovaSeq 6000	PAIRED	PCR	VIRAL RNA	Severe acute respiratory syndrome coronavirus 2	Homo sapiens	ILLUMINA	2020-04-30	United Kingdom	Europe	17	4549.06	4981	0.837709	136030488
ERR4458297	PRJEB37886	AMPLICON	SAMEA7185071	ERX4398668	COG-UK/BRIS-12AD17	Illumina NovaSeq 6000	PAIRED	PCR	VIRAL RNA	Severe acute respiratory syndrome coronavirus 2	Homo sapiens	ILLUMINA	2020-05-01	United Kingdom	Europe	80	2227.01	1266	0.821456	66594340
ERR4458298	PRJEB37886	AMPLICON	SAMEA7185072	ERX4398669	COG-UK/BRIS-12A6A3	Illumina NovaSeq 6000	PAIRED	PCR	VIRAL RNA	Severe acute respiratory syndrome coronavirus 2	Homo sapiens	ILLUMINA	2020-04-30	United Kingdom	Europe	17	4819.97	7037	0.816574	144131631
ERR4458299	PRJEB37886	AMPLICON	SAMEA7185073	ERX4398670	COG-UK/BRIS-12A49A	Illumina NovaSeq 6000	PAIRED	PCR	VIRAL RNA	Severe acute respiratory syndrome coronavirus 2	Homo sapiens	ILLUMINA	2020-04-30	United Kingdom	Europe	16	4856.82	6923	0.818647	145233471
ERR4458300	PRJEB37886	AMPLICON	SAMEA7185074	ERX4398671	COG-UK/BRIS-12AD35	Illumina NovaSeq 6000	PAIRED	PCR	VIRAL RNA	Severe acute respiratory syndrome coronavirus 2	Homo sapiens	ILLUMINA	2020-05-01	United Kingdom	Europe	49	3679.35	3323	0.882587	110023747
ERR4458301	PRJEB37886	AMPLICON	SAMEA7185075	ERX4398672	COG-UK/BRIS-12A807	Illumina NovaSeq 6000	PAIRED	PCR	VIRAL RNA	Severe acute respiratory syndrome coronavirus 2	Homo sapiens	ILLUMINA	2020-04-29	United Kingdom	Europe	14	4352.38	4490	0.856402	130149332
ERR4458302	PRJEB37886	AMPLICON	SAMEA7185076	ERX4398673	COG-UK/BRIS-12A148	Illumina NovaSeq 6000	PAIRED	PCR	VIRAL RNA	Severe acute respiratory syndrome coronavirus 2	Homo sapiens	ILLUMINA	2020-04-16	United Kingdom	Europe	85	1866.22	728	0.752901	55805689
ERR4458303	PRJEB37886	AMPLICON	SAMEA7185077	ERX4398674	COG-UK/BRIS-129A11	Illumina NovaSeq 6000	PAIRED	PCR	VIRAL RNA	Severe acute respiratory syndrome coronavirus 2	Homo sapiens	ILLUMINA	2020-04-01	United Kingdom	Europe	22	4358.77	4644	0.823663	130340244
ERR4458304	PRJEB37886	AMPLICON	SAMEA7185078	ERX4398675	COG-UK/BRIS-129D72	Illumina NovaSeq 6000	PAIRED	PCR	VIRAL RNA	Severe acute respiratory syndrome coronavirus 2	Homo sapiens	ILLUMINA	2020-04-15	United Kingdom	Europe	19	4456.64	4446	0.830519	133267026
ERR4458305	PRJEB37886	AMPLICON	SAMEA7185079	ERX4398676	COG-UK/BRIS-129D36	Illumina NovaSeq 6000	PAIRED	PCR	VIRAL RNA	Severe acute respiratory syndrome coronavirus 2	Homo sapiens	ILLUMINA	2020-04-15	United Kingdom	Europe	16	4770.45	7046	0.827843	142650889
ERR4458306	PRJEB37886	AMPLICON	SAMEA7185080	ERX4398677	COG-UK/BRIS-12ACCF	Illumina NovaSeq 6000	PAIRED	PCR	VIRAL RNA	Severe acute respiratory syndrome coronavirus 2	Homo sapiens	ILLUMINA	2020-05-01	United Kingdom	Europe	23	4930.82	7592	0.806742	147446332
ERR4458307	PRJEB37886	AMPLICON	SAMEA7185081	ERX4398678	COG-UK/BRIS-12A3F7	Illumina NovaSeq 6000	PAIRED	PCR	VIRAL RNA	Severe acute respiratory syndrome coronavirus 2	Homo sapiens	ILLUMINA	2020-04-30	United Kingdom	Europe	20	4882.13	7030	0.828044	145990311
ERR4458308	PRJEB37886	AMPLICON	SAMEA7185082	ERX4398679	COG-UK/BRIS-1298BD	Illumina NovaSeq 6000	PAIRED	PCR	VIRAL RNA	Severe acute respiratory syndrome coronavirus 2	Homo sapiens	ILLUMINA	2020-03-31	United Kingdom	Europe	17	4780.91	6902	0.821958	142963652
ERR4458309	PRJEB37886	AMPLICON	SAMEA7185083	ERX4398680	COG-UK/BRIS-12A8BC	Illumina NovaSeq 6000	PAIRED	PCR	VIRAL RNA	Severe acute respiratory syndrome coronavirus 2	Homo sapiens	ILLUMINA	2020-04-29	United Kingdom	Europe	62	2911.11	2254	0.865465	87050792
ERR4458310	PRJEB37886	AMPLICON	SAMEA7185084	ERX4398681	COG-UK/BRIS-12AA01	Illumina NovaSeq 6000	PAIRED	PCR	VIRAL RNA	Severe acute respiratory syndrome coronavirus 2	Homo sapiens	ILLUMINA	2020-04-29	United Kingdom	Europe	72	2473.88	1340	0.82888	73976417
ERR4458311	PRJEB37886	AMPLICON	SAMEA7185085	ERX4398682	COG-UK/BRIS-12AD62	Illumina NovaSeq 6000	PAIRED	PCR	VIRAL RNA	Severe acute respiratory syndrome coronavirus 2	Homo sapiens	ILLUMINA	2020-05-01	United Kingdom	Europe	47	1333.77	285	0.673544	39883614
ERR4458312	PRJEB37886	AMPLICON	SAMEA7185086	ERX4398683	COG-UK/BRIS-12ABC2	Illumina NovaSeq 6000	PAIRED	PCR	VIRAL RNA	Severe acute respiratory syndrome coronavirus 2	Homo sapiens	ILLUMINA	2020-05-01	United Kingdom	Europe	97	1928.83	690	0.756178	57677716
ERR4458313	PRJEB37886	AMPLICON	SAMEA7185087	ERX4398684	COG-UK/BRIS-129E51	Illumina NovaSeq 6000	PAIRED	PCR	VIRAL RNA	Severe acute respiratory syndrome coronavirus 2	Homo sapiens	ILLUMINA	2020-04-15	United Kingdom	Europe	14	3516.59	3096	0.963616	105156672
ERR4458314	PRJEB37886	AMPLICON	SAMEA7185088	ERX4398685	COG-UK/BRIS-12AEF6	Illumina NovaSeq 6000	PAIRED	PCR	VIRAL RNA	Severe acute respiratory syndrome coronavirus 2	Homo sapiens	ILLUMINA	2020-05-01	United Kingdom	Europe	46	3763.9	3571	0.876166	112551802
ERR4458315	PRJEB37886	AMPLICON	SAMEA7185089	ERX4398686	COG-UK/BRIS-12A1EE	Illumina NovaSeq 6000	PAIRED	PCR	VIRAL RNA	Severe acute respiratory syndrome coronavirus 2	Homo sapiens	ILLUMINA	2020-04-16	United Kingdom	Europe	22	4940.8	7577	0.813898	147744746
ERR4458316	PRJEB37886	AMPLICON	SAMEA7185090	ERX4398687	COG-UK/BRIS-12AC29	Illumina NovaSeq 6000	PAIRED	PCR	VIRAL RNA	Severe acute respiratory syndrome coronavirus 2	Homo sapiens	ILLUMINA	2020-04-30	United Kingdom	Europe	17	4950.88	7867	0.821857	148046229
ERR4458317	PRJEB37886	AMPLICON	SAMEA7185091	ERX4398688	COG-UK/BRIS-12A2EB	Illumina NovaSeq 6000	PAIRED	PCR	VIRAL RNA	Severe acute respiratory syndrome coronavirus 2	Homo sapiens	ILLUMINA	2020-04-15	United Kingdom	Europe	20	5028.56	7967	0.815938	150368925
ERR4458318	PRJEB37886	AMPLICON	SAMEA7185092	ERX4398689	COG-UK/BRIS-12A0E1	Illumina NovaSeq 6000	PAIRED	PCR	VIRAL RNA	Severe acute respiratory syndrome coronavirus 2	Homo sapiens	ILLUMINA	2020-04-16	United Kingdom	Europe	16	4830.44	6809	0.806106	144444716
ERR4458319	PRJEB37886	AMPLICON	SAMEA7185093	ERX4398690	COG-UK/BRIS-12AF6C	Illumina NovaSeq 6000	PAIRED	PCR	VIRAL RNA	Severe acute respiratory syndrome coronavirus 2	Homo sapiens	ILLUMINA	2020-05-01	United Kingdom	Europe	20	4992.42	7903	0.800221	149288467
ERR4458320	PRJEB37886	AMPLICON	SAMEA7185094	ERX4398691	COG-UK/BRIS-12A667	Illumina NovaSeq 6000	PAIRED	PCR	VIRAL RNA	Severe acute respiratory syndrome coronavirus 2	Homo sapiens	ILLUMINA	2020-05-01	United Kingdom	Europe	51	2124.68	819	0.812661	63534429
ERR4458321	PRJEB37886	AMPLICON	SAMEA7185095	ERX4398692	COG-UK/BRIS-12A63A	Illumina NovaSeq 6000	PAIRED	PCR	VIRAL RNA	Severe acute respiratory syndrome coronavirus 2	Homo sapiens	ILLUMINA	2020-05-01	United Kingdom	Europe	33	1361.04	433	0.728422	40699071
ERR4458322	PRJEB37886	AMPLICON	SAMEA7185096	ERX4398693	COG-UK/BRIS-12AAA7	Illumina NovaSeq 6000	PAIRED	PCR	VIRAL RNA	Severe acute respiratory syndrome coronavirus 2	Homo sapiens	ILLUMINA	2020-04-30	United Kingdom	Europe	18	4923.35	7387	0.801124	147223008
ERR4458323	PRJEB37886	AMPLICON	SAMEA7185097	ERX4398694	COG-UK/BRIS-12AD44	Illumina NovaSeq 6000	PAIRED	PCR	VIRAL RNA	Severe acute respiratory syndrome coronavirus 2	Homo sapiens	ILLUMINA	2020-05-01	United Kingdom	Europe	37	1794.18	633	0.705314	53651492
ERR4458333	PRJEB37886	AMPLICON	SAMEA7185107	ERX4398704	COG-UK/CAMB-84E19	Illumina MiSeq	PAIRED	PCR	VIRAL RNA	Severe acute respiratory syndrome coronavirus 2	Homo sapiens	ILLUMINA	2020-03-14	United Kingdom	Europe	8	3739.51	3492	0.986088	111822588
ERR4458334	PRJEB37886	AMPLICON	SAMEA7185108	ERX4398705	COG-UK/CAMB-756E4	Illumina MiSeq	PAIRED	PCR	VIRAL RNA	Severe acute respiratory syndrome coronavirus 2	Homo sapiens	ILLUMINA	2020-03-15	United Kingdom	Europe	231	1224.74	447	0.736448	36623504
ERR4458336	PRJEB37886	AMPLICON	SAMEA7185110	ERX4398707	COG-UK/CAMB-7573E	Illumina MiSeq	PAIRED	PCR	VIRAL RNA	Severe acute respiratory syndrome coronavirus 2	Homo sapiens	ILLUMINA	2020-03-12	United Kingdom	Europe	8	3345.17	3268	0.93285	100030611
ERR4458337	PRJEB37886	AMPLICON	SAMEA7185111	ERX4398708	COG-UK/CAMB-84EFB	Illumina MiSeq	PAIRED	PCR	VIRAL RNA	Severe acute respiratory syndrome coronavirus 2	Homo sapiens	ILLUMINA	2020-03-12	United Kingdom	Europe	33	2117.07	1589	0.879878	63306663
ERR4458338	PRJEB37886	AMPLICON	SAMEA7185112	ERX4398709	COG-UK/CAMB-75877	Illumina MiSeq	PAIRED	PCR	VIRAL RNA	Severe acute respiratory syndrome coronavirus 2	Homo sapiens	ILLUMINA	2020-03-19	United Kingdom	Europe	34	2725.21	2230	0.889543	81492050
ERR4458339	PRJEB37886	AMPLICON	SAMEA7185113	ERX4398710	COG-UK/CAMB-756D7	Illumina MiSeq	PAIRED	PCR	VIRAL RNA	Severe acute respiratory syndrome coronavirus 2	Homo sapiens	ILLUMINA	2020-03-15	United Kingdom	Europe	9	2808.69	2785	0.939137	83988171
ERR4458340	PRJEB37886	AMPLICON	SAMEA7185114	ERX4398711	COG-UK/CAMB-75798	Illumina MiSeq	PAIRED	PCR	VIRAL RNA	Severe acute respiratory syndrome coronavirus 2	Homo sapiens	ILLUMINA	2020-03-14	United Kingdom	Europe	28	2856.71	2564	0.9073	85424220
ERR4458342	PRJEB37886	AMPLICON	SAMEA7185116	ERX4398713	COG-UK/CAMB-84FBC	Illumina MiSeq	PAIRED	PCR	VIRAL RNA	Severe acute respiratory syndrome coronavirus 2	Homo sapiens	ILLUMINA	2020-03-13	United Kingdom	Europe	17	3613.8	3438	0.95248	108063510
ERR4458344	PRJEB37886	AMPLICON	SAMEA7185118	ERX4398715	COG-UK/CAMB-84E55	Illumina MiSeq	PAIRED	PCR	VIRAL RNA	Severe acute respiratory syndrome coronavirus 2	Homo sapiens	ILLUMINA	2020-03-11	United Kingdom	Europe	112	1997.63	1442	0.843293	59735236
ERR4458345	PRJEB37886	AMPLICON	SAMEA7185119	ERX4398716	COG-UK/CAMB-84EDD	Illumina MiSeq	PAIRED	PCR	VIRAL RNA	Severe acute respiratory syndrome coronavirus 2	Homo sapiens	ILLUMINA	2020-03-14	United Kingdom	Europe	15	3559.65	3523	0.937331	106444349
ERR4458347	PRJEB37886	AMPLICON	SAMEA7185121	ERX4398718	COG-UK/CAMB-757B6	Illumina MiSeq	PAIRED	PCR	VIRAL RNA	Severe acute respiratory syndrome coronavirus 2	Homo sapiens	ILLUMINA	2020-03-12	United Kingdom	Europe	28	3072.39	2848	0.92168	91873599
ERR4458348	PRJEB37886	AMPLICON	SAMEA7185122	ERX4398719	COG-UK/CAMB-75701	Illumina MiSeq	PAIRED	PCR	VIRAL RNA	Severe acute respiratory syndrome coronavirus 2	Homo sapiens	ILLUMINA	2020-03-12	United Kingdom	Europe	17	3669.93	3541	0.94315	109741938
ERR4458349	PRJEB37886	AMPLICON	SAMEA7185123	ERX4398720	COG-UK/CAMB-84F52	Illumina MiSeq	PAIRED	PCR	VIRAL RNA	Severe acute respiratory syndrome coronavirus 2	Homo sapiens	ILLUMINA	2020-03-11	United Kingdom	Europe	34	3358.16	3215	0.921847	100419024
ERR4458350	PRJEB37886	AMPLICON	SAMEA7185124	ERX4398721	COG-UK/CAMB-7572F	Illumina MiSeq	PAIRED	PCR	VIRAL RNA	Severe acute respiratory syndrome coronavirus 2	Homo sapiens	ILLUMINA	2020-03-12	United Kingdom	Europe	33	2816.29	2501	0.91225	84215583
ERR4458351	PRJEB37886	AMPLICON	SAMEA7185125	ERX4398722	COG-UK/CAMB-757E3	Illumina MiSeq	PAIRED	PCR	VIRAL RNA	Severe acute respiratory syndrome coronavirus 2	Homo sapiens	ILLUMINA	2020-03-12	United Kingdom	Europe	19	3330.16	3173	0.920476	99581845
ERR4458352	PRJEB37886	AMPLICON	SAMEA7185126	ERX4398723	COG-UK/CAMB-84F70	Illumina MiSeq	PAIRED	PCR	VIRAL RNA	Severe acute respiratory syndrome coronavirus 2	Homo sapiens	ILLUMINA	2020-03-11	United Kingdom	Europe	11	3741.18	3542	0.963081	111872640
ERR4458353	PRJEB37886	AMPLICON	SAMEA7185127	ERX4398724	COG-UK/CAMB-84F16	Illumina MiSeq	PAIRED	PCR	VIRAL RNA	Severe acute respiratory syndrome coronavirus 2	Homo sapiens	ILLUMINA	2020-03-12	United Kingdom	Europe	32	3164.67	2773	0.91439	94633020
ERR4458354	PRJEB37886	AMPLICON	SAMEA7185128	ERX4398725	COG-UK/CAMB-7575C	Illumina MiSeq	PAIRED	PCR	VIRAL RNA	Severe acute respiratory syndrome coronavirus 2	Homo sapiens	ILLUMINA	2020-03-13	United Kingdom	Europe	24	3135.26	3016	0.923218	93753691
ERR4458355	PRJEB37886	AMPLICON	SAMEA7185129	ERX4398726	COG-UK/CAMB-84FDA	Illumina MiSeq	PAIRED	PCR	VIRAL RNA	Severe acute respiratory syndrome coronavirus 2	Homo sapiens	ILLUMINA	2020-03-12	United Kingdom	Europe	94	445.972	164	0.593151	13335891
ERR4458356	PRJEB37886	AMPLICON	SAMEA7185130	ERX4398727	COG-UK/CAMB-7574D	Illumina MiSeq	PAIRED	PCR	VIRAL RNA	Severe acute respiratory syndrome coronavirus 2	Homo sapiens	ILLUMINA	2020-03-12	United Kingdom	Europe	14	3586.62	3496	0.947296	107250651
ERR4458357	PRJEB37886	AMPLICON	SAMEA7185131	ERX4398728	COG-UK/CAMB-757F2	Illumina MiSeq	PAIRED	PCR	VIRAL RNA	Severe acute respiratory syndrome coronavirus 2	Homo sapiens	ILLUMINA	2020-03-11	United Kingdom	Europe	37	2580.08	2159	0.888038	77152235
ERR4458358	PRJEB37886	AMPLICON	SAMEA7185132	ERX4398729	COG-UK/CAMB-7577A	Illumina MiSeq	PAIRED	PCR	VIRAL RNA	Severe acute respiratory syndrome coronavirus 2	Homo sapiens	ILLUMINA	2020-03-15	United Kingdom	Europe	15	3288.13	3141	0.942313	98325044
ERR4458359	PRJEB37886	AMPLICON	SAMEA7185133	ERX4398730	COG-UK/CAMB-75886	Illumina MiSeq	PAIRED	PCR	VIRAL RNA	Severe acute respiratory syndrome coronavirus 2	Homo sapiens	ILLUMINA	2020-03-19	United Kingdom	Europe	14	3533.15	3501	0.94432	105651739
ERR4458360	PRJEB37886	AMPLICON	SAMEA7185134	ERX4398731	COG-UK/CAMB-757D4	Illumina MiSeq	PAIRED	PCR	VIRAL RNA	Severe acute respiratory syndrome coronavirus 2	Homo sapiens	ILLUMINA	2020-03-11	United Kingdom	Europe	10	3667.66	3627	0.95258	109674056
ERR4458361	PRJEB37886	AMPLICON	SAMEA7185135	ERX4398732	COG-UK/CAMB-84FCB	Illumina MiSeq	PAIRED	PCR	VIRAL RNA	Severe acute respiratory syndrome coronavirus 2	Homo sapiens	ILLUMINA	2020-03-12	United Kingdom	Europe	53	1693.05	985	0.8247	50627298
ERR4458362	PRJEB37886	AMPLICON	SAMEA7185136	ERX4398733	COG-UK/CAMB-756F5	Illumina MiSeq	PAIRED	PCR	VIRAL RNA	Severe acute respiratory syndrome coronavirus 2	Homo sapiens	ILLUMINA	2020-03-12	United Kingdom	Europe	48	2419.98	1968	0.875297	72364616
ERR4458363	PRJEB37886	AMPLICON	SAMEA7185137	ERX4398734	COG-UK/CAMB-757A7	Illumina MiSeq	PAIRED	PCR	VIRAL RNA	Severe acute respiratory syndrome coronavirus 2	Homo sapiens	ILLUMINA	2020-03-12	United Kingdom	Europe	18	3387.82	3207	0.965756	101306114
ERR4458364	PRJEB37886	AMPLICON	SAMEA7185138	ERX4398735	COG-UK/CAMB-84E37	Illumina MiSeq	PAIRED	PCR	VIRAL RNA	Severe acute respiratory syndrome coronavirus 2	Homo sapiens	ILLUMINA	2020-03-13	United Kingdom	Europe	17	3569.95	3427	0.94636	106752290
ERR4458365	PRJEB37886	AMPLICON	SAMEA7185139	ERX4398736	COG-UK/CAMB-84D94	Illumina MiSeq	PAIRED	PCR	VIRAL RNA	Severe acute respiratory syndrome coronavirus 2	Homo sapiens	ILLUMINA	2020-03-11	United Kingdom	Europe	12	3554.18	3433	0.932381	106280523
ERR4458366	PRJEB37886	AMPLICON	SAMEA7185140	ERX4398737	COG-UK/CAMB-7584A	Illumina MiSeq	PAIRED	PCR	VIRAL RNA	Severe acute respiratory syndrome coronavirus 2	Homo sapiens	ILLUMINA	2020-03-13	United Kingdom	Europe	12	3062.76	2915	0.96395	91585568
ERR4458367	PRJEB37886	AMPLICON	SAMEA7185141	ERX4398738	COG-UK/CAMB-75710	Illumina MiSeq	PAIRED	PCR	VIRAL RNA	Severe acute respiratory syndrome coronavirus 2	Homo sapiens	ILLUMINA	2020-03-11	United Kingdom	Europe	18	3512.34	3384	0.944654	105029538
ERR4458369	PRJEB37886	AMPLICON	SAMEA7185143	ERX4398740	COG-UK/CAMB-75789	Illumina MiSeq	PAIRED	PCR	VIRAL RNA	Severe acute respiratory syndrome coronavirus 2	Homo sapiens	ILLUMINA	2020-03-12	United Kingdom	Europe	74	1450.21	810	0.803866	43365545
ERR4458370	PRJEB37886	AMPLICON	SAMEA7185144	ERX4398741	COG-UK/CAMB-84EBF	Illumina MiSeq	PAIRED	PCR	VIRAL RNA	Severe acute respiratory syndrome coronavirus 2	Homo sapiens	ILLUMINA	2020-03-14	United Kingdom	Europe	29	2951.9	2794	0.910343	88270655
ERR4458372	PRJEB37886	AMPLICON	SAMEA7185146	ERX4398743	COG-UK/CAMB-7580E	Illumina MiSeq	PAIRED	PCR	VIRAL RNA	Severe acute respiratory syndrome coronavirus 2	Homo sapiens	ILLUMINA	2020-03-14	United Kingdom	Europe	13	3444.78	3324	0.986088	103009331
ERR4458373	PRJEB37886	AMPLICON	SAMEA7185147	ERX4398744	COG-UK/CAMB-84F9E	Illumina MiSeq	PAIRED	PCR	VIRAL RNA	Severe acute respiratory syndrome coronavirus 2	Homo sapiens	ILLUMINA	2020-03-13	United Kingdom	Europe	9	3865.1	3651	0.966492	115578088
ERR4458374	PRJEB37886	AMPLICON	SAMEA7185148	ERX4398745	COG-UK/CAMB-84E73	Illumina MiSeq	PAIRED	PCR	VIRAL RNA	Severe acute respiratory syndrome coronavirus 2	Homo sapiens	ILLUMINA	2020-03-12	United Kingdom	Europe	101	1503.68	743	0.79176	44964675
ERR4458375	PRJEB37886	AMPLICON	SAMEA7185149	ERX4398746	COG-UK/CAMB-84D58	Illumina MiSeq	PAIRED	PCR	VIRAL RNA	Severe acute respiratory syndrome coronavirus 2	Homo sapiens	ILLUMINA	2020-03-13	United Kingdom	Europe	15	3354.1	3315	0.943718	100297771
ERR4458376	PRJEB37886	AMPLICON	SAMEA7185150	ERX4398747	COG-UK/CAMB-7581D	Illumina MiSeq	PAIRED	PCR	VIRAL RNA	Severe acute respiratory syndrome coronavirus 2	Homo sapiens	ILLUMINA	2020-03-11	United Kingdom	Europe	13	3450.16	3345	0.980838	103170068
ERR4458377	PRJEB37886	AMPLICON	SAMEA7185151	ERX4398748	COG-UK/CAMB-757C5	Illumina MiSeq	PAIRED	PCR	VIRAL RNA	Severe acute respiratory syndrome coronavirus 2	Homo sapiens	ILLUMINA	2020-03-11	United Kingdom	Europe	15	3667.86	3566	0.96288	109679984
ERR4458380	PRJEB37886	AMPLICON	SAMEA7185154	ERX4398751	COG-UK/CAMB-7576B	Illumina MiSeq	PAIRED	PCR	VIRAL RNA	Severe acute respiratory syndrome coronavirus 2	Homo sapiens	ILLUMINA	2020-03-13	United Kingdom	Europe	21	3301.79	3179	0.929806	98733390
ERR4458381	PRJEB37886	AMPLICON	SAMEA7185155	ERX4398752	COG-UK/CAMB-84E91	Illumina MiSeq	PAIRED	PCR	VIRAL RNA	Severe acute respiratory syndrome coronavirus 2	Homo sapiens	ILLUMINA	2020-03-14	United Kingdom	Europe	16	3140.88	3009	0.923352	93921849
ERR4458382	PRJEB37886	AMPLICON	SAMEA7185156	ERX4398753	COG-UK/CAMB-84D76	Illumina MiSeq	PAIRED	PCR	VIRAL RNA	Severe acute respiratory syndrome coronavirus 2	Homo sapiens	ILLUMINA	2020-03-12	United Kingdom	Europe	17	3275.87	3167	0.940541	97958308
ERR4458383	PRJEB37886	AMPLICON	SAMEA7185157	ERX4398754	COG-UK/CAMB-84DB2	Illumina MiSeq	PAIRED	PCR	VIRAL RNA	Severe acute respiratory syndrome coronavirus 2	Homo sapiens	ILLUMINA	2020-03-12	United Kingdom	Europe	80	1785.98	1128	0.829649	53406175
ERR4458384	PRJEB37886	AMPLICON	SAMEA7185158	ERX4398755	COG-UK/CAMB-758FF	Illumina MiSeq	PAIRED	PCR	VIRAL RNA	Severe acute respiratory syndrome coronavirus 2	Homo sapiens	ILLUMINA	2020-03-19	United Kingdom	Europe	31	1692.31	1168	0.855332	50605236
ERR4458385	PRJEB37886	AMPLICON	SAMEA7185159	ERX4398756	COG-UK/CAMB-7582C	Illumina MiSeq	PAIRED	PCR	VIRAL RNA	Severe acute respiratory syndrome coronavirus 2	Homo sapiens	ILLUMINA	2020-03-13	United Kingdom	Europe	17	3422.13	3320	0.93101	102331988
ERR4458386	PRJEB37886	AMPLICON	SAMEA7185160	ERX4398757	COG-UK/CAMB-751D6	Illumina NovaSeq 6000	PAIRED	PCR	VIRAL RNA	Severe acute respiratory syndrome coronavirus 2	Homo sapiens	ILLUMINA	2020-03-19	United Kingdom	Europe	15	4783.99	6485	0.815938	143055665
ERR4458387	PRJEB37886	AMPLICON	SAMEA7185161	ERX4398758	COG-UK/CAMB-7524C	Illumina NovaSeq 6000	PAIRED	PCR	VIRAL RNA	Severe acute respiratory syndrome coronavirus 2	Homo sapiens	ILLUMINA	2020-03-12	United Kingdom	Europe	14	5001.45	7973	0.805203	149558446
ERR4458388	PRJEB37886	AMPLICON	SAMEA7185162	ERX4398759	COG-UK/CAMB-751F4	Illumina NovaSeq 6000	PAIRED	PCR	VIRAL RNA	Severe acute respiratory syndrome coronavirus 2	Homo sapiens	ILLUMINA	2020-03-15	United Kingdom	Europe	14	4973.55	7892	0.821657	148723973
ERR4458389	PRJEB37886	AMPLICON	SAMEA7185163	ERX4398760	COG-UK/CAMB-7568C	Illumina NovaSeq 6000	PAIRED	PCR	VIRAL RNA	Severe acute respiratory syndrome coronavirus 2	Homo sapiens	ILLUMINA	2020-03-17	United Kingdom	Europe	22	5043.35	7976	0.83189	150811435
ERR4458390	PRJEB37886	AMPLICON	SAMEA6791886	ERX4398761	COG-UK/CAMB-75570	Illumina NovaSeq 6000	PAIRED	PCR	VIRAL RNA	Severe acute respiratory syndrome coronavirus 2	Homo sapiens	ILLUMINA	NA	NA	NA	36	2314.13	1286	0.817008	69199402
ERR4458391	PRJEB37886	AMPLICON	SAMEA7185164	ERX4398762	COG-UK/CAMB-753B2	Illumina NovaSeq 6000	PAIRED	PCR	VIRAL RNA	Severe acute respiratory syndrome coronavirus 2	Homo sapiens	ILLUMINA	2020-03-12	United Kingdom	Europe	17	4809.4	6520	0.828245	143815423
ERR4458392	PRJEB37886	AMPLICON	SAMEA7185165	ERX4398763	COG-UK/CAMB-75051	Illumina NovaSeq 6000	PAIRED	PCR	VIRAL RNA	Severe acute respiratory syndrome coronavirus 2	Homo sapiens	ILLUMINA	2020-03-16	United Kingdom	Europe	12	5023.6	7935	0.889409	150220825
ERR4458393	PRJEB37886	AMPLICON	SAMEA7185166	ERX4398764	COG-UK/CAMB-74FBF	Illumina NovaSeq 6000	PAIRED	PCR	VIRAL RNA	Severe acute respiratory syndrome coronavirus 2	Homo sapiens	ILLUMINA	2020-03-14	United Kingdom	Europe	17	5059.01	7980	0.786209	151279538
ERR4458394	PRJEB37886	AMPLICON	SAMEA7185167	ERX4398765	COG-UK/CAMB-753D0	Illumina NovaSeq 6000	PAIRED	PCR	VIRAL RNA	Severe acute respiratory syndrome coronavirus 2	Homo sapiens	ILLUMINA	2020-03-14	United Kingdom	Europe	44	4251.98	4223	0.869144	127146965
ERR4458395	PRJEB37886	AMPLICON	SAMEA7185168	ERX4398766	COG-UK/CAMB-75367	Illumina NovaSeq 6000	PAIRED	PCR	VIRAL RNA	Severe acute respiratory syndrome coronavirus 2	Homo sapiens	ILLUMINA	2020-03-16	United Kingdom	Europe	72	4519.49	4972	0.834532	135146373
ERR4458396	PRJEB37886	AMPLICON	SAMEA7185169	ERX4398767	COG-UK/CAMB-75561	Illumina NovaSeq 6000	PAIRED	PCR	VIRAL RNA	Severe acute respiratory syndrome coronavirus 2	Homo sapiens	ILLUMINA	2020-03-14	United Kingdom	Europe	80	3675.59	3178	0.905026	109911107
ERR4458397	PRJEB37886	AMPLICON	SAMEA7185170	ERX4398768	COG-UK/CAMB-751A9	Illumina NovaSeq 6000	PAIRED	PCR	VIRAL RNA	Severe acute respiratory syndrome coronavirus 2	Homo sapiens	ILLUMINA	2020-03-16	United Kingdom	Europe	10	5004.41	7985	0.776109	149646743
ERR4458398	PRJEB37886	AMPLICON	SAMEA6791898	ERX4398769	COG-UK/CAMB-7565F	Illumina NovaSeq 6000	PAIRED	PCR	VIRAL RNA	Severe acute respiratory syndrome coronavirus 2	Homo sapiens	ILLUMINA	NA	NA	NA	12	4938.69	7603	0.879477	147681608
ERR4458399	PRJEB37886	AMPLICON	SAMEA7185171	ERX4398770	COG-UK/CAMB-74F91	Illumina NovaSeq 6000	PAIRED	PCR	VIRAL RNA	Severe acute respiratory syndrome coronavirus 2	Homo sapiens	ILLUMINA	2020-03-17	United Kingdom	Europe	17	5184.53	7992	0.858944	155033122
ERR4458400	PRJEB37886	AMPLICON	SAMEA7185172	ERX4398771	COG-UK/CAMB-7508E	Illumina NovaSeq 6000	PAIRED	PCR	VIRAL RNA	Severe acute respiratory syndrome coronavirus 2	Homo sapiens	ILLUMINA	2020-03-16	United Kingdom	Europe	13	4921.81	7621	0.817109	147176774
ERR4458401	PRJEB37886	AMPLICON	SAMEA6791868	ERX4398772	COG-UK/CAMB-75437	Illumina NovaSeq 6000	PAIRED	PCR	VIRAL RNA	Severe acute respiratory syndrome coronavirus 2	Homo sapiens	ILLUMINA	NA	NA	NA	24	4714.45	6173	0.820754	140976347
ERR4458402	PRJEB37886	AMPLICON	SAMEA7185173	ERX4398773	COG-UK/CAMB-7531C	Illumina NovaSeq 6000	PAIRED	PCR	VIRAL RNA	Severe acute respiratory syndrome coronavirus 2	Homo sapiens	ILLUMINA	2020-03-13	United Kingdom	Europe	15	4994.21	7957	0.809852	149341884
ERR4458403	PRJEB37886	AMPLICON	SAMEA6791887	ERX4398774	COG-UK/CAMB-7559E	Illumina NovaSeq 6000	PAIRED	PCR	VIRAL RNA	Severe acute respiratory syndrome coronavirus 2	Homo sapiens	ILLUMINA	NA	NA	NA	18	5121.41	7996	0.825937	153145670
ERR4458404	PRJEB37886	AMPLICON	SAMEA6791870	ERX4398775	COG-UK/CAMB-75464	Illumina NovaSeq 6000	PAIRED	PCR	VIRAL RNA	Severe acute respiratory syndrome coronavirus 2	Homo sapiens	ILLUMINA	NA	NA	NA	16	4960.1	7881	0.820453	148321832
ERR4458405	PRJEB37886	AMPLICON	SAMEA6791893	ERX4398776	COG-UK/CAMB-75604	Illumina NovaSeq 6000	PAIRED	PCR	VIRAL RNA	Severe acute respiratory syndrome coronavirus 2	Homo sapiens	ILLUMINA	NA	NA	NA	44	2722.29	1761	0.895128	81404622
ERR4458406	PRJEB37886	AMPLICON	SAMEA7185174	ERX4398777	COG-UK/CAMB-7533A	Illumina NovaSeq 6000	PAIRED	PCR	VIRAL RNA	Severe acute respiratory syndrome coronavirus 2	Homo sapiens	ILLUMINA	2020-03-16	United Kingdom	Europe	70	4137.04	4090	0.868207	123709965
ERR4458407	PRJEB37886	AMPLICON	SAMEA7185175	ERX4398778	COG-UK/CAMB-75288	Illumina NovaSeq 6000	PAIRED	PCR	VIRAL RNA	Severe acute respiratory syndrome coronavirus 2	Homo sapiens	ILLUMINA	2020-03-13	United Kingdom	Europe	11	4905.79	7475	0.799184	146697930
ERR4458408	PRJEB37886	AMPLICON	SAMEA7185176	ERX4398779	COG-UK/CAMB-752F1	Illumina NovaSeq 6000	PAIRED	PCR	VIRAL RNA	Severe acute respiratory syndrome coronavirus 2	Homo sapiens	ILLUMINA	2020-03-17	United Kingdom	Europe	43	3564.06	2843	0.858944	106576125
ERR4458409	PRJEB37886	AMPLICON	SAMEA7185177	ERX4398780	COG-UK/CAMB-750BB	Illumina NovaSeq 6000	PAIRED	PCR	VIRAL RNA	Severe acute respiratory syndrome coronavirus 2	Homo sapiens	ILLUMINA	2020-03-17	United Kingdom	Europe	14	5132.48	7994	0.837775	153476658
ERR4458410	PRJEB37886	AMPLICON	SAMEA6791889	ERX4398781	COG-UK/CAMB-755CB	Illumina NovaSeq 6000	PAIRED	PCR	VIRAL RNA	Severe acute respiratory syndrome coronavirus 2	Homo sapiens	ILLUMINA	NA	NA	NA	18	5047.7	7989	0.787948	150941362
ERR4458411	PRJEB37886	AMPLICON	SAMEA7185178	ERX4398782	COG-UK/CAMB-74FFB	Illumina NovaSeq 6000	PAIRED	PCR	VIRAL RNA	Severe acute respiratory syndrome coronavirus 2	Homo sapiens	ILLUMINA	2020-03-17	United Kingdom	Europe	21	2086.82	960	0.727552	62402133
ERR4458412	PRJEB37886	AMPLICON	SAMEA7185179	ERX4398783	COG-UK/CAMB-74F82	Illumina NovaSeq 6000	PAIRED	PCR	VIRAL RNA	Severe acute respiratory syndrome coronavirus 2	Homo sapiens	ILLUMINA	2020-03-17	United Kingdom	Europe	12	5212.56	7991	0.881617	155871259
ERR4458413	PRJEB37886	AMPLICON	SAMEA7185180	ERX4398784	COG-UK/CAMB-7509D	Illumina NovaSeq 6000	PAIRED	PCR	VIRAL RNA	Severe acute respiratory syndrome coronavirus 2	Homo sapiens	ILLUMINA	2020-03-17	United Kingdom	Europe	13	5008.68	7935	0.820018	149774622
ERR4458414	PRJEB37886	AMPLICON	SAMEA7185181	ERX4398785	COG-UK/CAMB-74F37	Illumina NovaSeq 6000	PAIRED	PCR	VIRAL RNA	Severe acute respiratory syndrome coronavirus 2	Homo sapiens	ILLUMINA	2020-03-18	United Kingdom	Europe	63	2521.9	1711	0.820754	75412359
ERR4458415	PRJEB37886	AMPLICON	SAMEA6791899	ERX4398786	COG-UK/CAMB-7566E	Illumina NovaSeq 6000	PAIRED	PCR	VIRAL RNA	Severe acute respiratory syndrome coronavirus 2	Homo sapiens	ILLUMINA	NA	NA	NA	8	4821.36	6805	0.811357	144173022
ERR4458416	PRJEB37886	AMPLICON	SAMEA7185182	ERX4398787	COG-UK/CAMB-752C4	Illumina NovaSeq 6000	PAIRED	PCR	VIRAL RNA	Severe acute respiratory syndrome coronavirus 2	Homo sapiens	ILLUMINA	2020-03-15	United Kingdom	Europe	13	4603.11	5473	0.817376	137646782
ERR4458417	PRJEB37886	AMPLICON	SAMEA7185183	ERX4398788	COG-UK/CAMB-751E5	Illumina NovaSeq 6000	PAIRED	PCR	VIRAL RNA	Severe acute respiratory syndrome coronavirus 2	Homo sapiens	ILLUMINA	2020-03-14	United Kingdom	Europe	25	4712.7	5957	0.827944	140923917
ERR4458418	PRJEB37886	AMPLICON	SAMEA7185184	ERX4398789	COG-UK/CAMB-75279	Illumina NovaSeq 6000	PAIRED	PCR	VIRAL RNA	Severe acute respiratory syndrome coronavirus 2	Homo sapiens	ILLUMINA	2020-03-13	United Kingdom	Europe	13	4865.4	6865	0.836806	145490112
ERR4458419	PRJEB37886	AMPLICON	SAMEA6791888	ERX4398790	COG-UK/CAMB-755BC	Illumina NovaSeq 6000	PAIRED	PCR	VIRAL RNA	Severe acute respiratory syndrome coronavirus 2	Homo sapiens	ILLUMINA	NA	NA	NA	64	4158.71	4003	0.867137	124357932
ERR4458420	PRJEB37886	AMPLICON	SAMEA7185185	ERX4398791	COG-UK/CAMB-74FDD	Illumina NovaSeq 6000	PAIRED	PCR	VIRAL RNA	Severe acute respiratory syndrome coronavirus 2	Homo sapiens	ILLUMINA	2020-03-16	United Kingdom	Europe	52	4402.2	4785	0.857606	131638916
ERR4458421	PRJEB37886	AMPLICON	SAMEA7185186	ERX4398792	COG-UK/CAMB-7558F	Illumina NovaSeq 6000	PAIRED	PCR	VIRAL RNA	Severe acute respiratory syndrome coronavirus 2	Homo sapiens	ILLUMINA	2020-03-13	United Kingdom	Europe	20	5163.83	7996	0.863659	154414023
ERR4458422	PRJEB37886	AMPLICON	SAMEA7185187	ERX4398793	COG-UK/CAMB-75130	Illumina NovaSeq 6000	PAIRED	PCR	VIRAL RNA	Severe acute respiratory syndrome coronavirus 2	Homo sapiens	ILLUMINA	2020-03-16	United Kingdom	Europe	10	5142.66	7996	0.834833	153780958
ERR4458423	PRJEB37886	AMPLICON	SAMEA7185188	ERX4398794	COG-UK/CAMB-75024	Illumina NovaSeq 6000	PAIRED	PCR	VIRAL RNA	Severe acute respiratory syndrome coronavirus 2	Homo sapiens	ILLUMINA	2020-03-17	United Kingdom	Europe	24	4642.59	5279	0.828579	138827348
ERR4458424	PRJEB37886	AMPLICON	SAMEA7185189	ERX4398795	COG-UK/CAMB-75033	Illumina NovaSeq 6000	PAIRED	PCR	VIRAL RNA	Severe acute respiratory syndrome coronavirus 2	Homo sapiens	ILLUMINA	2020-03-16	United Kingdom	Europe	16	4815.45	6709	0.83597	143996480
ERR4458425	PRJEB37886	AMPLICON	SAMEA7185190	ERX4398796	COG-UK/CAMB-7525B	Illumina NovaSeq 6000	PAIRED	PCR	VIRAL RNA	Severe acute respiratory syndrome coronavirus 2	Homo sapiens	ILLUMINA	2020-03-14	United Kingdom	Europe	15	4989.79	7953	0.848376	149209594
ERR4458426	PRJEB37886	AMPLICON	SAMEA7185191	ERX4398797	COG-UK/CAMB-751C7	Illumina NovaSeq 6000	PAIRED	PCR	VIRAL RNA	Severe acute respiratory syndrome coronavirus 2	Homo sapiens	ILLUMINA	2020-03-13	United Kingdom	Europe	10	4967.02	7923	0.822526	148528827
ERR4458427	PRJEB37886	AMPLICON	SAMEA6791891	ERX4398798	COG-UK/CAMB-755E9	Illumina NovaSeq 6000	PAIRED	PCR	VIRAL RNA	Severe acute respiratory syndrome coronavirus 2	Homo sapiens	ILLUMINA	NA	NA	NA	17	5025.41	7954	0.839983	150274787
ERR4458428	PRJEB37886	AMPLICON	SAMEA7185192	ERX4398799	COG-UK/CAMB-7507F	Illumina NovaSeq 6000	PAIRED	PCR	VIRAL RNA	Severe acute respiratory syndrome coronavirus 2	Homo sapiens	ILLUMINA	2020-03-17	United Kingdom	Europe	14	4974.22	7877	0.852824	148744162
ERR4458429	PRJEB37886	AMPLICON	SAMEA7185193	ERX4398800	COG-UK/CAMB-74EFE	Illumina NovaSeq 6000	PAIRED	PCR	VIRAL RNA	Severe acute respiratory syndrome coronavirus 2	Homo sapiens	ILLUMINA	2020-03-16	United Kingdom	Europe	12	1089.3	129	0.523225	32573425
ERR4458430	PRJEB37886	AMPLICON	SAMEA7185194	ERX4398801	COG-UK/CAMB-752B5	Illumina NovaSeq 6000	PAIRED	PCR	VIRAL RNA	Severe acute respiratory syndrome coronavirus 2	Homo sapiens	ILLUMINA	2020-03-18	United Kingdom	Europe	15	5080.92	7995	0.801726	151934721
ERR4458431	PRJEB37886	AMPLICON	SAMEA6791867	ERX4398802	COG-UK/CAMB-75419	Illumina NovaSeq 6000	PAIRED	PCR	VIRAL RNA	Severe acute respiratory syndrome coronavirus 2	Homo sapiens	ILLUMINA	NA	NA	NA	9	4790.45	6601	0.819082	143248944
ERR4458432	PRJEB37886	AMPLICON	SAMEA6791894	ERX4398803	COG-UK/CAMB-75613	Illumina NovaSeq 6000	PAIRED	PCR	VIRAL RNA	Severe acute respiratory syndrome coronavirus 2	Homo sapiens	ILLUMINA	NA	NA	NA	18	4674.76	5400	0.837842	139789412
ERR4458433	PRJEB37886	AMPLICON	SAMEA7185195	ERX4398804	COG-UK/CAMB-7540A	Illumina NovaSeq 6000	PAIRED	PCR	VIRAL RNA	Severe acute respiratory syndrome coronavirus 2	Homo sapiens	ILLUMINA	2020-03-13	United Kingdom	Europe	29	4427.27	4642	0.855466	132388767
ERR4458434	PRJEB37886	AMPLICON	SAMEA6791876	ERX4398805	COG-UK/CAMB-754CE	Illumina NovaSeq 6000	PAIRED	PCR	VIRAL RNA	Severe acute respiratory syndrome coronavirus 2	Homo sapiens	ILLUMINA	NA	NA	NA	30	4457.11	4544	0.846169	133281016
ERR4458435	PRJEB37886	AMPLICON	SAMEA7185196	ERX4398806	COG-UK/CAMB-75376	Illumina NovaSeq 6000	PAIRED	PCR	VIRAL RNA	Severe acute respiratory syndrome coronavirus 2	Homo sapiens	ILLUMINA	2020-03-14	United Kingdom	Europe	15	5006.28	7924	0.847708	149702808
ERR4458436	PRJEB37886	AMPLICON	SAMEA7185197	ERX4398807	COG-UK/CAMB-750AC	Illumina NovaSeq 6000	PAIRED	PCR	VIRAL RNA	Severe acute respiratory syndrome coronavirus 2	Homo sapiens	ILLUMINA	2020-03-14	United Kingdom	Europe	17	4891.23	7624	0.814701	146262417
ERR4458437	PRJEB37886	AMPLICON	SAMEA7185198	ERX4398808	COG-UK/CAMB-74F19	Illumina NovaSeq 6000	PAIRED	PCR	VIRAL RNA	Severe acute respiratory syndrome coronavirus 2	Homo sapiens	ILLUMINA	2020-03-15	United Kingdom	Europe	17	5060.23	7986	0.818413	151316206
ERR4458438	PRJEB37886	AMPLICON	SAMEA7185199	ERX4398809	COG-UK/CAMB-7526A	Illumina NovaSeq 6000	PAIRED	PCR	VIRAL RNA	Severe acute respiratory syndrome coronavirus 2	Homo sapiens	ILLUMINA	2020-03-12	United Kingdom	Europe	12	4989.49	7971	0.809083	149200854
ERR4458439	PRJEB37886	AMPLICON	SAMEA7185200	ERX4398810	COG-UK/CAMB-75006	Illumina NovaSeq 6000	PAIRED	PCR	VIRAL RNA	Severe acute respiratory syndrome coronavirus 2	Homo sapiens	ILLUMINA	2020-03-17	United Kingdom	Europe	35	2938.39	2493	0.856101	87866801
ERR4458440	PRJEB37886	AMPLICON	SAMEA7185201	ERX4398811	COG-UK/CAMB-74F73	Illumina NovaSeq 6000	PAIRED	PCR	VIRAL RNA	Severe acute respiratory syndrome coronavirus 2	Homo sapiens	ILLUMINA	2020-03-13	United Kingdom	Europe	23	4762.99	6345	0.828847	142427709
ERR4458441	PRJEB37886	AMPLICON	SAMEA7185202	ERX4398812	COG-UK/CAMB-75385	Illumina NovaSeq 6000	PAIRED	PCR	VIRAL RNA	Severe acute respiratory syndrome coronavirus 2	Homo sapiens	ILLUMINA	2020-03-18	United Kingdom	Europe	18	4681.4	5327	0.837274	139987869
ERR4458442	PRJEB37886	AMPLICON	SAMEA6791882	ERX4398813	COG-UK/CAMB-75525	Illumina NovaSeq 6000	PAIRED	PCR	VIRAL RNA	Severe acute respiratory syndrome coronavirus 2	Homo sapiens	ILLUMINA	NA	NA	NA	14	4991.95	7929	0.800856	149274411
ERR4458443	PRJEB37886	AMPLICON	SAMEA6791890	ERX4398814	COG-UK/CAMB-755DA	Illumina NovaSeq 6000	PAIRED	PCR	VIRAL RNA	Severe acute respiratory syndrome coronavirus 2	Homo sapiens	ILLUMINA	NA	NA	NA	12	4903.06	7298	0.836103	146616231
ERR4458444	PRJEB37886	AMPLICON	SAMEA7185203	ERX4398815	COG-UK/CAMB-750E8	Illumina NovaSeq 6000	PAIRED	PCR	VIRAL RNA	Severe acute respiratory syndrome coronavirus 2	Homo sapiens	ILLUMINA	2020-03-13	United Kingdom	Europe	71	3521.08	3159	0.877872	105290912
ERR4458445	PRJEB37886	AMPLICON	SAMEA7185204	ERX4398816	COG-UK/CAMB-75060	Illumina NovaSeq 6000	PAIRED	PCR	VIRAL RNA	Severe acute respiratory syndrome coronavirus 2	Homo sapiens	ILLUMINA	2020-03-15	United Kingdom	Europe	6	5097.88	7991	0.831823	152441903
ERR4458446	PRJEB37886	AMPLICON	SAMEA6791872	ERX4398817	COG-UK/CAMB-75482	Illumina NovaSeq 6000	PAIRED	PCR	VIRAL RNA	Severe acute respiratory syndrome coronavirus 2	Homo sapiens	ILLUMINA	NA	NA	NA	38	4511.16	4746	0.862689	134897303
ERR4458447	PRJEB37886	AMPLICON	SAMEA7185205	ERX4398818	COG-UK/CAMB-752A6	Illumina NovaSeq 6000	PAIRED	PCR	VIRAL RNA	Severe acute respiratory syndrome coronavirus 2	Homo sapiens	ILLUMINA	2020-03-16	United Kingdom	Europe	19	4979.86	7927	0.795773	148912753
ERR4458448	PRJEB37886	AMPLICON	SAMEA7185206	ERX4398819	COG-UK/CAMB-74F0A	Illumina NovaSeq 6000	PAIRED	PCR	VIRAL RNA	Severe acute respiratory syndrome coronavirus 2	Homo sapiens	ILLUMINA	2020-03-16	United Kingdom	Europe	13	4641.95	5267	0.84229	138808108
ERR4458449	PRJEB37886	AMPLICON	SAMEA7185207	ERX4398820	COG-UK/CAMB-75394	Illumina NovaSeq 6000	PAIRED	PCR	VIRAL RNA	Severe acute respiratory syndrome coronavirus 2	Homo sapiens	ILLUMINA	2020-03-14	United Kingdom	Europe	12	4738.34	6113	0.82169	141690624
ERR4458450	PRJEB37886	AMPLICON	SAMEA6791895	ERX4398821	COG-UK/CAMB-75622	Illumina NovaSeq 6000	PAIRED	PCR	VIRAL RNA	Severe acute respiratory syndrome coronavirus 2	Homo sapiens	ILLUMINA	NA	NA	NA	11	5060.12	7985	0.790957	151312792
ERR4458451	PRJEB37886	AMPLICON	SAMEA7185208	ERX4398822	COG-UK/CAMB-7517C	Illumina NovaSeq 6000	PAIRED	PCR	VIRAL RNA	Severe acute respiratory syndrome coronavirus 2	Homo sapiens	ILLUMINA	2020-03-18	United Kingdom	Europe	70	3803.82	3294	0.897	113745677
ERR4458452	PRJEB37886	AMPLICON	SAMEA7185209	ERX4398823	COG-UK/CAMB-74FEC	Illumina NovaSeq 6000	PAIRED	PCR	VIRAL RNA	Severe acute respiratory syndrome coronavirus 2	Homo sapiens	ILLUMINA	2020-03-14	United Kingdom	Europe	23	1891.28	770	0.659365	56554816
ERR4458453	PRJEB37886	AMPLICON	SAMEA7185210	ERX4398824	COG-UK/CAMB-752E2	Illumina NovaSeq 6000	PAIRED	PCR	VIRAL RNA	Severe acute respiratory syndrome coronavirus 2	Homo sapiens	ILLUMINA	2020-03-14	United Kingdom	Europe	36	1388.31	391	0.650804	41514487
ERR4458454	PRJEB37886	AMPLICON	SAMEA7185211	ERX4398825	COG-UK/CAMB-7519A	Illumina NovaSeq 6000	PAIRED	PCR	VIRAL RNA	Severe acute respiratory syndrome coronavirus 2	Homo sapiens	ILLUMINA	2020-03-13	United Kingdom	Europe	62	4540.53	4935	0.882988	135775388
ERR4458455	PRJEB37886	AMPLICON	SAMEA7185212	ERX4398826	COG-UK/CAMB-75428	Illumina NovaSeq 6000	PAIRED	PCR	VIRAL RNA	Severe acute respiratory syndrome coronavirus 2	Homo sapiens	ILLUMINA	2020-03-18	United Kingdom	Europe	28	1699.35	440	0.629703	50815653
ERR4458456	PRJEB37886	AMPLICON	SAMEA6791892	ERX4398827	COG-UK/CAMB-755F8	Illumina NovaSeq 6000	PAIRED	PCR	VIRAL RNA	Severe acute respiratory syndrome coronavirus 2	Homo sapiens	ILLUMINA	NA	NA	NA	18	5097.27	7980	0.871953	152423560
ERR4458457	PRJEB37886	AMPLICON	SAMEA6791871	ERX4398828	COG-UK/CAMB-75473	Illumina NovaSeq 6000	PAIRED	PCR	VIRAL RNA	Severe acute respiratory syndrome coronavirus 2	Homo sapiens	ILLUMINA	NA	NA	NA	31	4332.27	4301	0.855098	129547859
ERR4458458	PRJEB37886	AMPLICON	SAMEA6791883	ERX4398829	COG-UK/CAMB-75534	Illumina NovaSeq 6000	PAIRED	PCR	VIRAL RNA	Severe acute respiratory syndrome coronavirus 2	Homo sapiens	ILLUMINA	NA	NA	NA	14	4969.65	7957	0.793399	148607384
ERR4458459	PRJEB37886	AMPLICON	SAMEA6791884	ERX4398830	COG-UK/CAMB-75543	Illumina NovaSeq 6000	PAIRED	PCR	VIRAL RNA	Severe acute respiratory syndrome coronavirus 2	Homo sapiens	ILLUMINA	NA	NA	NA	23	4937	7903	0.787847	147631120
ERR4458460	PRJEB37886	AMPLICON	SAMEA6791902	ERX4398831	COG-UK/CAMB-756AA	Illumina NovaSeq 6000	PAIRED	PCR	VIRAL RNA	Severe acute respiratory syndrome coronavirus 2	Homo sapiens	ILLUMINA	NA	NA	NA	14	5027.48	7939	0.823128	150336676
ERR4458461	PRJEB37886	AMPLICON	SAMEA7185213	ERX4398832	COG-UK/CAMB-7522E	Illumina NovaSeq 6000	PAIRED	PCR	VIRAL RNA	Severe acute respiratory syndrome coronavirus 2	Homo sapiens	ILLUMINA	2020-03-17	United Kingdom	Europe	104	4243.97	4052	0.849146	126907329
ERR4458462	PRJEB37886	AMPLICON	SAMEA6791897	ERX4398833	COG-UK/CAMB-75640	Illumina NovaSeq 6000	PAIRED	PCR	VIRAL RNA	Severe acute respiratory syndrome coronavirus 2	Homo sapiens	ILLUMINA	NA	NA	NA	11	5075.73	7989	0.817543	151779583
ERR4458463	PRJEB37886	AMPLICON	SAMEA7185214	ERX4398834	COG-UK/CAMB-7530D	Illumina NovaSeq 6000	PAIRED	PCR	VIRAL RNA	Severe acute respiratory syndrome coronavirus 2	Homo sapiens	ILLUMINA	2020-03-13	United Kingdom	Europe	18	4982.37	7898	0.879544	148987946
ERR4458464	PRJEB37886	AMPLICON	SAMEA6791877	ERX4398835	COG-UK/CAMB-754DD	Illumina NovaSeq 6000	PAIRED	PCR	VIRAL RNA	Severe acute respiratory syndrome coronavirus 2	Homo sapiens	ILLUMINA	NA	NA	NA	37	4571.12	4934	0.836505	136690241
ERR4458465	PRJEB37886	AMPLICON	SAMEA6791896	ERX4398836	COG-UK/CAMB-75631	Illumina NovaSeq 6000	PAIRED	PCR	VIRAL RNA	Severe acute respiratory syndrome coronavirus 2	Homo sapiens	ILLUMINA	NA	NA	NA	20	4860.57	7108	0.817844	145345668
ERR4458466	PRJEB37886	AMPLICON	SAMEA6791874	ERX4398837	COG-UK/CAMB-754A0	Illumina NovaSeq 6000	PAIRED	PCR	VIRAL RNA	Severe acute respiratory syndrome coronavirus 2	Homo sapiens	ILLUMINA	NA	NA	NA	16	5051.17	7994	0.805872	151045112
ERR4458467	PRJEB37886	AMPLICON	SAMEA6791879	ERX4398838	COG-UK/CAMB-754FB	Illumina NovaSeq 6000	PAIRED	PCR	VIRAL RNA	Severe acute respiratory syndrome coronavirus 2	Homo sapiens	ILLUMINA	NA	NA	NA	13	5094.49	7989	0.84744	152340671
ERR4458468	PRJEB37886	AMPLICON	SAMEA7185215	ERX4398839	COG-UK/CAMB-750CA	Illumina NovaSeq 6000	PAIRED	PCR	VIRAL RNA	Severe acute respiratory syndrome coronavirus 2	Homo sapiens	ILLUMINA	2020-03-15	United Kingdom	Europe	14	5101.9	7978	0.881182	152562229
ERR4458469	PRJEB37886	AMPLICON	SAMEA6791869	ERX4398840	COG-UK/CAMB-75455	Illumina NovaSeq 6000	PAIRED	PCR	VIRAL RNA	Severe acute respiratory syndrome coronavirus 2	Homo sapiens	ILLUMINA	NA	NA	NA	15	4884	7324	0.854296	146046379
ERR4458470	PRJEB37886	AMPLICON	SAMEA7185216	ERX4398841	COG-UK/CAMB-74FCE	Illumina NovaSeq 6000	PAIRED	PCR	VIRAL RNA	Severe acute respiratory syndrome coronavirus 2	Homo sapiens	ILLUMINA	2020-03-16	United Kingdom	Europe	31	3335.11	2853	0.878607	99729816
ERR4458471	PRJEB37886	AMPLICON	SAMEA7185217	ERX4398842	COG-UK/CAMB-74F28	Illumina NovaSeq 6000	PAIRED	PCR	VIRAL RNA	Severe acute respiratory syndrome coronavirus 2	Homo sapiens	ILLUMINA	2020-03-13	United Kingdom	Europe	29	1757.06	649	0.626058	52541492
ERR4458472	PRJEB37886	AMPLICON	SAMEA6791885	ERX4398843	COG-UK/CAMB-75552	Illumina NovaSeq 6000	PAIRED	PCR	VIRAL RNA	Severe acute respiratory syndrome coronavirus 2	Homo sapiens	ILLUMINA	NA	NA	NA	12	5037.24	7983	0.819851	150628581
ERR4458473	PRJEB37886	AMPLICON	SAMEA7185218	ERX4398844	COG-UK/CAMB-756C8	Illumina NovaSeq 6000	PAIRED	PCR	VIRAL RNA	Severe acute respiratory syndrome coronavirus 2	Homo sapiens	ILLUMINA	2020-03-14	United Kingdom	Europe	97	4341.14	4309	0.884426	129813237
ERR4458474	PRJEB37886	AMPLICON	SAMEA7185219	ERX4398845	COG-UK/CAMB-75297	Illumina NovaSeq 6000	PAIRED	PCR	VIRAL RNA	Severe acute respiratory syndrome coronavirus 2	Homo sapiens	ILLUMINA	2020-03-12	United Kingdom	Europe	33	3527.78	3252	0.847841	105491190
ERR4458475	PRJEB37886	AMPLICON	SAMEA7185220	ERX4398846	COG-UK/CAMB-7532B	Illumina NovaSeq 6000	PAIRED	PCR	VIRAL RNA	Severe acute respiratory syndrome coronavirus 2	Homo sapiens	ILLUMINA	2020-03-15	United Kingdom	Europe	11	4885.65	7464	0.803866	146095703
ERR4458476	PRJEB37886	AMPLICON	SAMEA7185221	ERX4398847	COG-UK/CAMB-753A3	Illumina NovaSeq 6000	PAIRED	PCR	VIRAL RNA	Severe acute respiratory syndrome coronavirus 2	Homo sapiens	ILLUMINA	2020-03-17	United Kingdom	Europe	13	4925.56	7825	0.792228	147289130
ERR4458477	PRJEB37886	AMPLICON	SAMEA7185222	ERX4398848	COG-UK/CAMB-753EF	Illumina NovaSeq 6000	PAIRED	PCR	VIRAL RNA	Severe acute respiratory syndrome coronavirus 2	Homo sapiens	ILLUMINA	2020-03-17	United Kingdom	Europe	41	3871.54	3586	0.890847	115770613
ERR4458478	PRJEB37886	AMPLICON	SAMEA7185223	ERX4398849	COG-UK/CAMB-74F64	Illumina NovaSeq 6000	PAIRED	PCR	VIRAL RNA	Severe acute respiratory syndrome coronavirus 2	Homo sapiens	ILLUMINA	2020-03-17	United Kingdom	Europe	12	5028.13	7945	0.846203	150356179
ERR4458479	PRJEB37886	AMPLICON	SAMEA6791900	ERX4398850	COG-UK/CAMB-7567D	Illumina NovaSeq 6000	PAIRED	PCR	VIRAL RNA	Severe acute respiratory syndrome coronavirus 2	Homo sapiens	ILLUMINA	NA	NA	NA	10	5133.89	7989	0.876434	153518851
ERR4458480	PRJEB37886	AMPLICON	SAMEA7185224	ERX4398851	COG-UK/CAMB-7514F	Illumina NovaSeq 6000	PAIRED	PCR	VIRAL RNA	Severe acute respiratory syndrome coronavirus 2	Homo sapiens	ILLUMINA	2020-03-17	United Kingdom	Europe	141	4203.05	3990	0.860248	125683936
ERR4458481	PRJEB37886	AMPLICON	SAMEA6791878	ERX4398852	COG-UK/CAMB-754EC	Illumina NovaSeq 6000	PAIRED	PCR	VIRAL RNA	Severe acute respiratory syndrome coronavirus 2	Homo sapiens	ILLUMINA	NA	NA	NA	14	4710.23	5478	0.845868	140850037
ERR4458482	PRJEB37886	AMPLICON	SAMEA6791901	ERX4398853	COG-UK/CAMB-7569B	Illumina NovaSeq 6000	PAIRED	PCR	VIRAL RNA	Severe acute respiratory syndrome coronavirus 2	Homo sapiens	ILLUMINA	NA	NA	NA	12	5027.51	7981	0.81022	150337497
ERR4458483	PRJEB37886	AMPLICON	SAMEA6791880	ERX4398854	COG-UK/CAMB-75507	Illumina NovaSeq 6000	PAIRED	PCR	VIRAL RNA	Severe acute respiratory syndrome coronavirus 2	Homo sapiens	ILLUMINA	NA	NA	NA	22	5024.18	7969	0.823162	150238057
ERR4458484	PRJEB37886	AMPLICON	SAMEA7185225	ERX4398855	COG-UK/CAMB-750D9	Illumina NovaSeq 6000	PAIRED	PCR	VIRAL RNA	Severe acute respiratory syndrome coronavirus 2	Homo sapiens	ILLUMINA	2020-03-15	United Kingdom	Europe	16	4910.24	7762	0.798515	146830783
ERR4458485	PRJEB37886	AMPLICON	SAMEA7185226	ERX4398856	COG-UK/CAMB-75200	Illumina NovaSeq 6000	PAIRED	PCR	VIRAL RNA	Severe acute respiratory syndrome coronavirus 2	Homo sapiens	ILLUMINA	2020-03-18	United Kingdom	Europe	15	4969.6	7917	0.847875	148605999
ERR4458486	PRJEB37886	AMPLICON	SAMEA7185227	ERX4398857	COG-UK/CAMB-75121	Illumina NovaSeq 6000	PAIRED	PCR	VIRAL RNA	Severe acute respiratory syndrome coronavirus 2	Homo sapiens	ILLUMINA	2020-03-19	United Kingdom	Europe	37	2996.48	2196	0.875665	89603688
ERR4458487	PRJEB37886	AMPLICON	SAMEA7185228	ERX4398858	COG-UK/CAMB-750F7	Illumina NovaSeq 6000	PAIRED	PCR	VIRAL RNA	Severe acute respiratory syndrome coronavirus 2	Homo sapiens	ILLUMINA	2020-03-16	United Kingdom	Europe	15	5113.82	7994	0.831488	152918585
ERR4458488	PRJEB37886	AMPLICON	SAMEA7185229	ERX4398859	COG-UK/CAMB-75358	Illumina NovaSeq 6000	PAIRED	PCR	VIRAL RNA	Severe acute respiratory syndrome coronavirus 2	Homo sapiens	ILLUMINA	2020-03-16	United Kingdom	Europe	15	4974.53	7918	0.835033	148753367
ERR4458489	PRJEB37886	AMPLICON	SAMEA7185230	ERX4398860	COG-UK/CAMB-75015	Illumina NovaSeq 6000	PAIRED	PCR	VIRAL RNA	Severe acute respiratory syndrome coronavirus 2	Homo sapiens	ILLUMINA	2020-03-16	United Kingdom	Europe	8	4820.95	6975	0.818981	144160782
ERR4458490	PRJEB37886	AMPLICON	SAMEA6807774	ERX4398861	COG-UK/CAMB-755AD	Illumina NovaSeq 6000	PAIRED	PCR	VIRAL RNA	Severe acute respiratory syndrome coronavirus 2	Homo sapiens	ILLUMINA	2020-03-12	United Kingdom	Europe	12	4797.01	6857	0.807243	143445115
ERR4458491	PRJEB37886	AMPLICON	SAMEA7185231	ERX4398862	COG-UK/CAMB-730CC	Illumina NovaSeq 6000	PAIRED	PCR	VIRAL RNA	Severe acute respiratory syndrome coronavirus 2	Homo sapiens	ILLUMINA	2020-03-23	United Kingdom	Europe	19	5146.91	7994	0.842324	153907949
ERR4458492	PRJEB37886	AMPLICON	SAMEA7185232	ERX4398863	COG-UK/BRIS-121730	Illumina NovaSeq 6000	PAIRED	PCR	VIRAL RNA	Severe acute respiratory syndrome coronavirus 2	Homo sapiens	ILLUMINA	2020-03-30	United Kingdom	Europe	21	4339	4229	0.850617	129749128
ERR4458493	PRJEB37886	AMPLICON	SAMEA7185233	ERX4398864	COG-UK/BRIS-121B07	Illumina NovaSeq 6000	PAIRED	PCR	VIRAL RNA	Severe acute respiratory syndrome coronavirus 2	Homo sapiens	ILLUMINA	2020-03-18	United Kingdom	Europe	17	4465.73	4745	0.847139	133538710
ERR4458494	PRJEB37886	AMPLICON	SAMEA7185234	ERX4398865	COG-UK/CAMB-7324E	Illumina NovaSeq 6000	PAIRED	PCR	VIRAL RNA	Severe acute respiratory syndrome coronavirus 2	Homo sapiens	ILLUMINA	2020-03-22	United Kingdom	Europe	20	4569.74	4988	0.843059	136648818
ERR4458495	PRJEB37886	AMPLICON	SAMEA7185235	ERX4398866	COG-UK/CAMB-73123	Illumina NovaSeq 6000	PAIRED	PCR	VIRAL RNA	Severe acute respiratory syndrome coronavirus 2	Homo sapiens	ILLUMINA	2020-03-22	United Kingdom	Europe	99	3883.14	3396	0.899542	116117494
ERR4458496	PRJEB37886	AMPLICON	SAMEA7185236	ERX4398867	COG-UK/BRIS-121CB9	Illumina NovaSeq 6000	PAIRED	PCR	VIRAL RNA	Severe acute respiratory syndrome coronavirus 2	Homo sapiens	ILLUMINA	2020-03-18	United Kingdom	Europe	22	4320.39	4376	0.837876	129192600
ERR4458497	PRJEB37886	AMPLICON	SAMEA7185237	ERX4398868	COG-UK/BRIS-1217B8	Illumina NovaSeq 6000	PAIRED	PCR	VIRAL RNA	Severe acute respiratory syndrome coronavirus 2	Homo sapiens	ILLUMINA	2020-03-04	United Kingdom	Europe	11	4760.73	5382	0.834766	142360160
ERR4458498	PRJEB37886	AMPLICON	SAMEA7185238	ERX4398869	COG-UK/BRIS-121985	Illumina NovaSeq 6000	PAIRED	PCR	VIRAL RNA	Severe acute respiratory syndrome coronavirus 2	Homo sapiens	ILLUMINA	2020-03-16	United Kingdom	Europe	33	4275.54	4376	0.823195	127851591
ERR4458499	PRJEB37886	AMPLICON	SAMEA7185239	ERX4398870	COG-UK/BRIS-121897	Illumina NovaSeq 6000	PAIRED	PCR	VIRAL RNA	Severe acute respiratory syndrome coronavirus 2	Homo sapiens	ILLUMINA	2020-03-09	United Kingdom	Europe	27	4154.99	3897	0.852356	124246687
ERR4458500	PRJEB37886	AMPLICON	SAMEA7185240	ERX4398871	COG-UK/CAMB-73220	Illumina NovaSeq 6000	PAIRED	PCR	VIRAL RNA	Severe acute respiratory syndrome coronavirus 2	Homo sapiens	ILLUMINA	2020-03-22	United Kingdom	Europe	18	5135.32	7990	0.883958	153561566
ERR4458501	PRJEB37886	AMPLICON	SAMEA7185241	ERX4398872	COG-UK/BRIS-121C31	Illumina NovaSeq 6000	PAIRED	PCR	VIRAL RNA	Severe acute respiratory syndrome coronavirus 2	Homo sapiens	ILLUMINA	2020-03-18	United Kingdom	Europe	16	4670.88	5112	0.865298	139673305
ERR4458502	PRJEB37886	AMPLICON	SAMEA7185242	ERX4398873	COG-UK/BRIS-1219B2	Illumina NovaSeq 6000	PAIRED	PCR	VIRAL RNA	Severe acute respiratory syndrome coronavirus 2	Homo sapiens	ILLUMINA	2020-03-15	United Kingdom	Europe	20	4273.38	4256	0.841253	127786826
ERR4458503	PRJEB37886	AMPLICON	SAMEA7185243	ERX4398874	COG-UK/BRIS-1219FE	Illumina NovaSeq 6000	PAIRED	PCR	VIRAL RNA	Severe acute respiratory syndrome coronavirus 2	Homo sapiens	ILLUMINA	2020-03-30	United Kingdom	Europe	20	4558.14	4659	0.8453	136302092
ERR4458504	PRJEB37886	AMPLICON	SAMEA7185244	ERX4398875	COG-UK/BRIS-121967	Illumina NovaSeq 6000	PAIRED	PCR	VIRAL RNA	Severe acute respiratory syndrome coronavirus 2	Homo sapiens	ILLUMINA	2020-03-13	United Kingdom	Europe	70	4018.29	3773	0.86172	120158920
ERR4458505	PRJEB37886	AMPLICON	SAMEA7185245	ERX4398876	COG-UK/CAMB-731D8	Illumina NovaSeq 6000	PAIRED	PCR	VIRAL RNA	Severe acute respiratory syndrome coronavirus 2	Homo sapiens	ILLUMINA	2020-03-21	United Kingdom	Europe	64	4359.4	4483	0.88038	130359140
ERR4458506	PRJEB37886	AMPLICON	SAMEA7185246	ERX4398877	COG-UK/CAMB-72FEE	Illumina NovaSeq 6000	PAIRED	PCR	VIRAL RNA	Severe acute respiratory syndrome coronavirus 2	Homo sapiens	ILLUMINA	2020-03-21	United Kingdom	Europe	15	5103.89	7972	0.901716	152621540
ERR4458507	PRJEB37886	AMPLICON	SAMEA7185247	ERX4398878	COG-UK/BRIS-121BCB	Illumina NovaSeq 6000	PAIRED	PCR	VIRAL RNA	Severe acute respiratory syndrome coronavirus 2	Homo sapiens	ILLUMINA	2020-03-30	United Kingdom	Europe	16	4780.25	5897	0.832191	142943860
ERR4458508	PRJEB37886	AMPLICON	SAMEA7185248	ERX4398879	COG-UK/CAMB-730BD	Illumina NovaSeq 6000	PAIRED	PCR	VIRAL RNA	Severe acute respiratory syndrome coronavirus 2	Homo sapiens	ILLUMINA	2020-03-21	United Kingdom	Europe	17	4645.11	5138	0.840952	138902715
ERR4458509	PRJEB37886	AMPLICON	SAMEA7185249	ERX4398880	COG-UK/CAMB-73581	Illumina NovaSeq 6000	PAIRED	PCR	VIRAL RNA	Severe acute respiratory syndrome coronavirus 2	Homo sapiens	ILLUMINA	2020-03-20	United Kingdom	Europe	16	4491.37	4758	0.872421	134305387
ERR4458510	PRJEB37886	AMPLICON	SAMEA7185250	ERX4398881	COG-UK/BRIS-121C8C	Illumina NovaSeq 6000	PAIRED	PCR	VIRAL RNA	Severe acute respiratory syndrome coronavirus 2	Homo sapiens	ILLUMINA	2020-03-18	United Kingdom	Europe	18	4632.93	4878	0.832525	138538405
ERR4458511	PRJEB37886	AMPLICON	SAMEA7185251	ERX4398882	COG-UK/BRIS-121B8F	Illumina NovaSeq 6000	PAIRED	PCR	VIRAL RNA	Severe acute respiratory syndrome coronavirus 2	Homo sapiens	ILLUMINA	2020-03-17	United Kingdom	Europe	17	4748.41	5342	0.860817	141991608
ERR4458512	PRJEB37886	AMPLICON	SAMEA7185252	ERX4398883	COG-UK/CAMB-72FB1	Illumina NovaSeq 6000	PAIRED	PCR	VIRAL RNA	Severe acute respiratory syndrome coronavirus 2	Homo sapiens	ILLUMINA	2020-03-22	United Kingdom	Europe	12	5034.85	7956	0.825502	150557241
ERR4458513	PRJEB37886	AMPLICON	SAMEA7185253	ERX4398884	COG-UK/BRIS-121949	Illumina NovaSeq 6000	PAIRED	PCR	VIRAL RNA	Severe acute respiratory syndrome coronavirus 2	Homo sapiens	ILLUMINA	2020-03-16	United Kingdom	Europe	25	4440.68	4624	0.841354	132789613
ERR4458514	PRJEB37886	AMPLICON	SAMEA7185254	ERX4398885	COG-UK/CAMB-73299	Illumina NovaSeq 6000	PAIRED	PCR	VIRAL RNA	Severe acute respiratory syndrome coronavirus 2	Homo sapiens	ILLUMINA	2020-03-21	United Kingdom	Europe	70	3958.29	3923	0.8968	118364663
ERR4458515	PRJEB37886	AMPLICON	SAMEA7185255	ERX4398886	COG-UK/CAMB-73396	Illumina NovaSeq 6000	PAIRED	PCR	VIRAL RNA	Severe acute respiratory syndrome coronavirus 2	Homo sapiens	ILLUMINA	2020-03-22	United Kingdom	Europe	38	2825.34	1658	0.855901	84486166
ERR4458516	PRJEB37886	AMPLICON	SAMEA7185256	ERX4398887	COG-UK/BRIS-121ADD	Illumina NovaSeq 6000	PAIRED	PCR	VIRAL RNA	Severe acute respiratory syndrome coronavirus 2	Homo sapiens	ILLUMINA	2020-03-30	United Kingdom	Europe	18	4569.35	4962	0.837274	136637363
ERR4458517	PRJEB37886	AMPLICON	SAMEA7185257	ERX4398888	COG-UK/BRIS-12174F	Illumina NovaSeq 6000	PAIRED	PCR	VIRAL RNA	Severe acute respiratory syndrome coronavirus 2	Homo sapiens	ILLUMINA	2020-03-02	United Kingdom	Europe	20	4806.02	6041	0.8248	143714488
ERR4458518	PRJEB37886	AMPLICON	SAMEA7185258	ERX4398889	COG-UK/CAMB-73615	Illumina NovaSeq 6000	PAIRED	PCR	VIRAL RNA	Severe acute respiratory syndrome coronavirus 2	Homo sapiens	ILLUMINA	2020-03-21	United Kingdom	Europe	69	4337.04	4480	0.878541	129690434
ERR4458519	PRJEB37886	AMPLICON	SAMEA7185259	ERX4398890	COG-UK/BRIS-1218D3	Illumina NovaSeq 6000	PAIRED	PCR	VIRAL RNA	Severe acute respiratory syndrome coronavirus 2	Homo sapiens	ILLUMINA	2020-03-12	United Kingdom	Europe	10	4844.95	6369	0.834766	144878561
ERR4458520	PRJEB37886	AMPLICON	SAMEA7185260	ERX4398891	COG-UK/BRIS-1217A9	Illumina NovaSeq 6000	PAIRED	PCR	VIRAL RNA	Severe acute respiratory syndrome coronavirus 2	Homo sapiens	ILLUMINA	2020-03-02	United Kingdom	Europe	37	4274.18	4046	0.824332	127810831
ERR4458521	PRJEB37886	AMPLICON	SAMEA7185261	ERX4398892	COG-UK/BRIS-121A91	Illumina NovaSeq 6000	PAIRED	PCR	VIRAL RNA	Severe acute respiratory syndrome coronavirus 2	Homo sapiens	ILLUMINA	2020-03-31	United Kingdom	Europe	10	4903.13	6818	0.825268	146618296
ERR4458522	PRJEB37886	AMPLICON	SAMEA7185262	ERX4398893	COG-UK/CAMB-736AC	Illumina NovaSeq 6000	PAIRED	PCR	VIRAL RNA	Severe acute respiratory syndrome coronavirus 2	Homo sapiens	ILLUMINA	2020-03-21	United Kingdom	Europe	17	4864.59	6997	0.813397	145465702
ERR4458523	PRJEB37886	AMPLICON	SAMEA7185263	ERX4398894	COG-UK/BRIS-1219C1	Illumina NovaSeq 6000	PAIRED	PCR	VIRAL RNA	Severe acute respiratory syndrome coronavirus 2	Homo sapiens	ILLUMINA	2020-03-14	United Kingdom	Europe	81	3906.27	3622	0.87222	116809321
ERR4458524	PRJEB37886	AMPLICON	SAMEA7185264	ERX4398895	COG-UK/CAMB-72FA2	Illumina NovaSeq 6000	PAIRED	PCR	VIRAL RNA	Severe acute respiratory syndrome coronavirus 2	Homo sapiens	ILLUMINA	2020-03-22	United Kingdom	Europe	16	4377.07	4661	0.863124	130887669
ERR4458525	PRJEB37886	AMPLICON	SAMEA7185265	ERX4398896	COG-UK/BRIS-1218C4	Illumina NovaSeq 6000	PAIRED	PCR	VIRAL RNA	Severe acute respiratory syndrome coronavirus 2	Homo sapiens	ILLUMINA	2020-03-14	United Kingdom	Europe	13	4744.5	5408	0.851687	141874902
ERR4458526	PRJEB37886	AMPLICON	SAMEA7185266	ERX4398897	COG-UK/CAMB-73712	Illumina NovaSeq 6000	PAIRED	PCR	VIRAL RNA	Severe acute respiratory syndrome coronavirus 2	Homo sapiens	ILLUMINA	2020-03-22	United Kingdom	Europe	13	4989.2	7690	0.795204	149191981
ERR4458527	PRJEB37886	AMPLICON	SAMEA7185267	ERX4398898	COG-UK/CAMB-735AF	Illumina NovaSeq 6000	PAIRED	PCR	VIRAL RNA	Severe acute respiratory syndrome coronavirus 2	Homo sapiens	ILLUMINA	2020-03-20	United Kingdom	Europe	77	3832.23	3433	0.889175	114595097
ERR4458528	PRJEB37886	AMPLICON	SAMEA7185268	ERX4398899	COG-UK/BRIS-121BF8	Illumina NovaSeq 6000	PAIRED	PCR	VIRAL RNA	Severe acute respiratory syndrome coronavirus 2	Homo sapiens	ILLUMINA	2020-03-17	United Kingdom	Europe	43	3425.49	2976	0.888841	102432457
ERR4458529	PRJEB37886	AMPLICON	SAMEA7185269	ERX4398900	COG-UK/CAMB-73053	Illumina NovaSeq 6000	PAIRED	PCR	VIRAL RNA	Severe acute respiratory syndrome coronavirus 2	Homo sapiens	ILLUMINA	2020-03-21	United Kingdom	Europe	15	5019.5	7946	0.821255	150098222
ERR4458530	PRJEB37886	AMPLICON	SAMEA7185270	ERX4398901	COG-UK/BRIS-121BE9	Illumina NovaSeq 6000	PAIRED	PCR	VIRAL RNA	Severe acute respiratory syndrome coronavirus 2	Homo sapiens	ILLUMINA	2020-03-19	United Kingdom	Europe	20	4648.24	4977	0.848611	138996469
ERR4458531	PRJEB37886	AMPLICON	SAMEA7185271	ERX4398902	COG-UK/BRIS-121AA0	Illumina NovaSeq 6000	PAIRED	PCR	VIRAL RNA	Severe acute respiratory syndrome coronavirus 2	Homo sapiens	ILLUMINA	2020-03-16	United Kingdom	Europe	10	4875.36	6816	0.81353	145787885
ERR4458532	PRJEB37886	AMPLICON	SAMEA7185272	ERX4398903	COG-UK/CAMB-73026	Illumina NovaSeq 6000	PAIRED	PCR	VIRAL RNA	Severe acute respiratory syndrome coronavirus 2	Homo sapiens	ILLUMINA	2020-03-21	United Kingdom	Europe	12	5016	7943	0.834933	149993353
ERR4458533	PRJEB37886	AMPLICON	SAMEA7185273	ERX4398904	COG-UK/CAMB-73202	Illumina NovaSeq 6000	PAIRED	PCR	VIRAL RNA	Severe acute respiratory syndrome coronavirus 2	Homo sapiens	ILLUMINA	2020-03-21	United Kingdom	Europe	16	5102.16	7971	0.853727	152569751
ERR4458534	PRJEB37886	AMPLICON	SAMEA7185274	ERX4398905	COG-UK/CAMB-72F84	Illumina NovaSeq 6000	PAIRED	PCR	VIRAL RNA	Severe acute respiratory syndrome coronavirus 2	Homo sapiens	ILLUMINA	2020-03-22	United Kingdom	Europe	40	3145.08	2080	0.872254	94047262
ERR4458535	PRJEB37886	AMPLICON	SAMEA7185275	ERX4398906	COG-UK/BRIS-1218B5	Illumina NovaSeq 6000	PAIRED	PCR	VIRAL RNA	Severe acute respiratory syndrome coronavirus 2	Homo sapiens	ILLUMINA	2020-03-14	United Kingdom	Europe	26	4447.33	4595	0.835936	132988452
ERR4458536	PRJEB37886	AMPLICON	SAMEA7185276	ERX4398907	COG-UK/CAMB-73132	Illumina NovaSeq 6000	PAIRED	PCR	VIRAL RNA	Severe acute respiratory syndrome coronavirus 2	Homo sapiens	ILLUMINA	2020-03-22	United Kingdom	Europe	60	3702.06	3265	0.864194	110702773
ERR4458537	PRJEB37886	AMPLICON	SAMEA7185277	ERX4398908	COG-UK/BRIS-121B43	Illumina NovaSeq 6000	PAIRED	PCR	VIRAL RNA	Severe acute respiratory syndrome coronavirus 2	Homo sapiens	ILLUMINA	2020-03-18	United Kingdom	Europe	111	4173.56	4086	0.870347	124801935
ERR4458538	PRJEB37886	AMPLICON	SAMEA7185278	ERX4398909	COG-UK/BRIS-121A55	Illumina NovaSeq 6000	PAIRED	PCR	VIRAL RNA	Severe acute respiratory syndrome coronavirus 2	Homo sapiens	ILLUMINA	2020-03-15	United Kingdom	Europe	59	4285.78	4366	0.870648	128157737
ERR4458539	PRJEB37886	AMPLICON	SAMEA7185279	ERX4398910	COG-UK/CAMB-73150	Illumina NovaSeq 6000	PAIRED	PCR	VIRAL RNA	Severe acute respiratory syndrome coronavirus 2	Homo sapiens	ILLUMINA	2020-03-21	United Kingdom	Europe	11	4879.39	6635	0.811758	145908367
ERR4458540	PRJEB37886	AMPLICON	SAMEA7185280	ERX4398911	COG-UK/BRIS-121879	Illumina NovaSeq 6000	PAIRED	PCR	VIRAL RNA	Severe acute respiratory syndrome coronavirus 2	Homo sapiens	ILLUMINA	2020-03-09	United Kingdom	Europe	20	4663.61	5071	0.83617	139455966
ERR4458541	PRJEB37886	AMPLICON	SAMEA7185281	ERX4398912	COG-UK/CAMB-730AE	Illumina NovaSeq 6000	PAIRED	PCR	VIRAL RNA	Severe acute respiratory syndrome coronavirus 2	Homo sapiens	ILLUMINA	2020-03-23	United Kingdom	Europe	14	4526.58	4972	0.844664	135358323
ERR4458542	PRJEB37886	AMPLICON	SAMEA7185282	ERX4398913	COG-UK/CAMB-73105	Illumina NovaSeq 6000	PAIRED	PCR	VIRAL RNA	Severe acute respiratory syndrome coronavirus 2	Homo sapiens	ILLUMINA	2020-03-22	United Kingdom	Europe	18	4716.31	6258	0.825469	141031776
ERR4458543	PRJEB37886	AMPLICON	SAMEA7185283	ERX4398914	COG-UK/CAMB-7341B	Illumina NovaSeq 6000	PAIRED	PCR	VIRAL RNA	Severe acute respiratory syndrome coronavirus 2	Homo sapiens	ILLUMINA	2020-03-20	United Kingdom	Europe	17	5072.9	7982	0.825469	151694836
ERR4458544	PRJEB37886	AMPLICON	SAMEA7185284	ERX4398915	COG-UK/CAMB-72F75	Illumina NovaSeq 6000	PAIRED	PCR	VIRAL RNA	Severe acute respiratory syndrome coronavirus 2	Homo sapiens	ILLUMINA	2020-03-22	United Kingdom	Europe	16	5029.25	7942	0.81848	150389717
ERR4458545	PRJEB37886	AMPLICON	SAMEA7185285	ERX4398916	COG-UK/CAMB-73062	Illumina NovaSeq 6000	PAIRED	PCR	VIRAL RNA	Severe acute respiratory syndrome coronavirus 2	Homo sapiens	ILLUMINA	2020-03-21	United Kingdom	Europe	12	4999.81	7909	0.810253	149509438
ERR4458546	PRJEB37886	AMPLICON	SAMEA7185286	ERX4398917	COG-UK/CAMB-7327B	Illumina NovaSeq 6000	PAIRED	PCR	VIRAL RNA	Severe acute respiratory syndrome coronavirus 2	Homo sapiens	ILLUMINA	2020-03-22	United Kingdom	Europe	76	4302.73	4260	0.89991	128664444
ERR4458547	PRJEB37886	AMPLICON	SAMEA7185287	ERX4398918	COG-UK/CAMB-7369D	Illumina NovaSeq 6000	PAIRED	PCR	VIRAL RNA	Severe acute respiratory syndrome coronavirus 2	Homo sapiens	ILLUMINA	2020-03-22	United Kingdom	Europe	43	3918.22	3739	0.898171	117166394
ERR4458548	PRJEB37886	AMPLICON	SAMEA7185288	ERX4398919	COG-UK/CAMB-73518	Illumina NovaSeq 6000	PAIRED	PCR	VIRAL RNA	Severe acute respiratory syndrome coronavirus 2	Homo sapiens	ILLUMINA	2020-03-21	United Kingdom	Europe	14	4946.67	7813	0.826171	147920398
ERR4458549	PRJEB37886	AMPLICON	SAMEA7185289	ERX4398920	COG-UK/BRIS-12185B	Illumina NovaSeq 6000	PAIRED	PCR	VIRAL RNA	Severe acute respiratory syndrome coronavirus 2	Homo sapiens	ILLUMINA	2020-03-09	United Kingdom	Europe	17	4735.54	5538	0.834632	141606882
ERR4458550	PRJEB37886	AMPLICON	SAMEA7185290	ERX4398921	COG-UK/CAMB-72F57	Illumina NovaSeq 6000	PAIRED	PCR	VIRAL RNA	Severe acute respiratory syndrome coronavirus 2	Homo sapiens	ILLUMINA	2020-03-22	United Kingdom	Europe	95	4163.21	3993	0.882721	124492415
ERR4458551	PRJEB37886	AMPLICON	SAMEA7185291	ERX4398922	COG-UK/BRIS-1217E5	Illumina NovaSeq 6000	PAIRED	PCR	VIRAL RNA	Severe acute respiratory syndrome coronavirus 2	Homo sapiens	ILLUMINA	2020-03-04	United Kingdom	Europe	16	4730.76	5467	0.844698	141464041
ERR4458552	PRJEB37886	AMPLICON	SAMEA7185292	ERX4398923	COG-UK/BRIS-12182E	Illumina NovaSeq 6000	PAIRED	PCR	VIRAL RNA	Severe acute respiratory syndrome coronavirus 2	Homo sapiens	ILLUMINA	2020-03-08	United Kingdom	Europe	12	4756.72	5203	0.840049	142240166
ERR4458553	PRJEB37886	AMPLICON	SAMEA7185293	ERX4398924	COG-UK/BRIS-121A82	Illumina NovaSeq 6000	PAIRED	PCR	VIRAL RNA	Severe acute respiratory syndrome coronavirus 2	Homo sapiens	ILLUMINA	2020-03-11	United Kingdom	Europe	40	4362.11	4513	0.884727	130440269
ERR4458554	PRJEB37886	AMPLICON	SAMEA7185294	ERX4398925	COG-UK/BRIS-121C22	Illumina NovaSeq 6000	PAIRED	PCR	VIRAL RNA	Severe acute respiratory syndrome coronavirus 2	Homo sapiens	ILLUMINA	2020-03-30	United Kingdom	Europe	36	2966.04	2287	0.863392	88693556
ERR4458555	PRJEB37886	AMPLICON	SAMEA7185295	ERX4398926	COG-UK/CAMB-72FDF	Illumina NovaSeq 6000	PAIRED	PCR	VIRAL RNA	Severe acute respiratory syndrome coronavirus 2	Homo sapiens	ILLUMINA	2020-03-21	United Kingdom	Europe	85	3215.36	2361	0.875163	96148928
ERR4458556	PRJEB37886	AMPLICON	SAMEA7185296	ERX4398927	COG-UK/BRIS-121B34	Illumina NovaSeq 6000	PAIRED	PCR	VIRAL RNA	Severe acute respiratory syndrome coronavirus 2	Homo sapiens	ILLUMINA	2020-03-18	United Kingdom	Europe	21	4338.78	4336	0.898037	129742476
ERR4458557	PRJEB37886	AMPLICON	SAMEA7185297	ERX4398928	COG-UK/CAMB-731E7	Illumina NovaSeq 6000	PAIRED	PCR	VIRAL RNA	Severe acute respiratory syndrome coronavirus 2	Homo sapiens	ILLUMINA	2020-03-22	United Kingdom	Europe	14	4883.69	7005	0.817343	146037106
ERR4458558	PRJEB37886	AMPLICON	SAMEA7185298	ERX4398929	COG-UK/BRIS-121994	Illumina NovaSeq 6000	PAIRED	PCR	VIRAL RNA	Severe acute respiratory syndrome coronavirus 2	Homo sapiens	ILLUMINA	2020-03-15	United Kingdom	Europe	17	4785.95	6338	0.846102	143114177
ERR4458559	PRJEB37886	AMPLICON	SAMEA7185299	ERX4398930	COG-UK/CAMB-73703	Illumina NovaSeq 6000	PAIRED	PCR	VIRAL RNA	Severe acute respiratory syndrome coronavirus 2	Homo sapiens	ILLUMINA	2020-03-20	United Kingdom	Europe	45	4304.26	4320	0.884594	128710426
ERR4458560	PRJEB37886	AMPLICON	SAMEA7185300	ERX4398931	COG-UK/BRIS-121BAD	Illumina NovaSeq 6000	PAIRED	PCR	VIRAL RNA	Severe acute respiratory syndrome coronavirus 2	Homo sapiens	ILLUMINA	2020-03-17	United Kingdom	Europe	19	4823.68	6145	0.831656	144242597
ERR4458561	PRJEB37886	AMPLICON	SAMEA7185301	ERX4398932	COG-UK/BRIS-12179A	Illumina NovaSeq 6000	PAIRED	PCR	VIRAL RNA	Severe acute respiratory syndrome coronavirus 2	Homo sapiens	ILLUMINA	2020-03-03	United Kingdom	Europe	19	4662.9	5078	0.834532	139434696
ERR4458562	PRJEB37886	AMPLICON	SAMEA7185302	ERX4398933	COG-UK/BRIS-121ACE	Illumina NovaSeq 6000	PAIRED	PCR	VIRAL RNA	Severe acute respiratory syndrome coronavirus 2	Homo sapiens	ILLUMINA	2020-03-15	United Kingdom	Europe	65	3228.03	2542	0.87727	96527867
ERR4458563	PRJEB37886	AMPLICON	SAMEA7185303	ERX4398934	COG-UK/BRIS-121ABF	Illumina NovaSeq 6000	PAIRED	PCR	VIRAL RNA	Severe acute respiratory syndrome coronavirus 2	Homo sapiens	ILLUMINA	2020-03-17	United Kingdom	Europe	10	4864.39	6455	0.842023	145459731
ERR4458564	PRJEB37886	AMPLICON	SAMEA7185304	ERX4398935	COG-UK/CAMB-734A2	Illumina NovaSeq 6000	PAIRED	PCR	VIRAL RNA	Severe acute respiratory syndrome coronavirus 2	Homo sapiens	ILLUMINA	2020-03-22	United Kingdom	Europe	21	5108.05	7986	0.867271	152746103
ERR4458565	PRJEB37886	AMPLICON	SAMEA7185305	ERX4398936	COG-UK/CAMB-731AB	Illumina NovaSeq 6000	PAIRED	PCR	VIRAL RNA	Severe acute respiratory syndrome coronavirus 2	Homo sapiens	ILLUMINA	2020-03-21	United Kingdom	Europe	51	3332.4	2851	0.890379	99648868
ERR4458566	PRJEB37886	AMPLICON	SAMEA7185306	ERX4398937	COG-UK/BRIS-121CC8	Illumina NovaSeq 6000	PAIRED	PCR	VIRAL RNA	Severe acute respiratory syndrome coronavirus 2	Homo sapiens	ILLUMINA	2020-03-18	United Kingdom	Europe	14	4587.13	4779	0.852189	137169002
ERR4458567	PRJEB37886	AMPLICON	SAMEA7185307	ERX4398938	COG-UK/BRIS-1218A6	Illumina NovaSeq 6000	PAIRED	PCR	VIRAL RNA	Severe acute respiratory syndrome coronavirus 2	Homo sapiens	ILLUMINA	2020-03-08	United Kingdom	Europe	18	4742.49	5637	0.824064	141814709
ERR4458568	PRJEB37886	AMPLICON	SAMEA7185308	ERX4398939	COG-UK/BRIS-121BDA	Illumina NovaSeq 6000	PAIRED	PCR	VIRAL RNA	Severe acute respiratory syndrome coronavirus 2	Homo sapiens	ILLUMINA	2020-03-17	United Kingdom	Europe	15	4814.7	6290	0.817811	143974111
ERR4458569	PRJEB37886	AMPLICON	SAMEA7185309	ERX4398940	COG-UK/CAMB-7316F	Illumina NovaSeq 6000	PAIRED	PCR	VIRAL RNA	Severe acute respiratory syndrome coronavirus 2	Homo sapiens	ILLUMINA	2020-03-21	United Kingdom	Europe	13	4671.55	5256	0.845935	139693389
ERR4458570	PRJEB37886	AMPLICON	SAMEA7185310	ERX4398941	COG-UK/CAMB-73071	Illumina NovaSeq 6000	PAIRED	PCR	VIRAL RNA	Severe acute respiratory syndrome coronavirus 2	Homo sapiens	ILLUMINA	2020-03-21	United Kingdom	Europe	26	5038.24	7839	0.80915	150658355
ERR4458571	PRJEB37886	AMPLICON	SAMEA7185311	ERX4398942	COG-UK/CAMB-72F66	Illumina NovaSeq 6000	PAIRED	PCR	VIRAL RNA	Severe acute respiratory syndrome coronavirus 2	Homo sapiens	ILLUMINA	2020-03-22	United Kingdom	Europe	73	3087.51	2183	0.844765	92325717
ERR4458572	PRJEB37886	AMPLICON	SAMEA7185312	ERX4398943	COG-UK/BRIS-121888	Illumina NovaSeq 6000	PAIRED	PCR	VIRAL RNA	Severe acute respiratory syndrome coronavirus 2	Homo sapiens	ILLUMINA	2020-03-09	United Kingdom	Europe	32	4455.26	4580	0.835836	133225743
ERR4458573	PRJEB37886	AMPLICON	SAMEA7185313	ERX4398944	COG-UK/CAMB-73527	Illumina NovaSeq 6000	PAIRED	PCR	VIRAL RNA	Severe acute respiratory syndrome coronavirus 2	Homo sapiens	ILLUMINA	2020-03-20	United Kingdom	Europe	38	2194.22	971	0.791325	65613671
ERR4458574	PRJEB37886	AMPLICON	SAMEA7185314	ERX4398945	COG-UK/BRIS-12178B	Illumina NovaSeq 6000	PAIRED	PCR	VIRAL RNA	Severe acute respiratory syndrome coronavirus 2	Homo sapiens	ILLUMINA	2020-03-03	United Kingdom	Europe	11	4467.31	4518	0.841788	133585843
ERR4458575	PRJEB37886	AMPLICON	SAMEA7185315	ERX4398946	COG-UK/CAMB-73624	Illumina NovaSeq 6000	PAIRED	PCR	VIRAL RNA	Severe acute respiratory syndrome coronavirus 2	Homo sapiens	ILLUMINA	2020-03-22	United Kingdom	Europe	61	4339.21	4286	0.881149	129755303
ERR4458576	PRJEB37886	AMPLICON	SAMEA7185316	ERX4398947	COG-UK/BRIS-121800	Illumina NovaSeq 6000	PAIRED	PCR	VIRAL RNA	Severe acute respiratory syndrome coronavirus 2	Homo sapiens	ILLUMINA	2020-03-03	United Kingdom	Europe	21	4676.7	5350	0.862489	139847271
ERR4458577	PRJEB37886	AMPLICON	SAMEA7185317	ERX4398948	COG-UK/BRIS-121B70	Illumina NovaSeq 6000	PAIRED	PCR	VIRAL RNA	Severe acute respiratory syndrome coronavirus 2	Homo sapiens	ILLUMINA	2020-03-16	United Kingdom	Europe	42	4157.41	4120	0.862322	124318953
ERR4458578	PRJEB37886	AMPLICON	SAMEA7185318	ERX4398949	COG-UK/BRIS-1219D0	Illumina NovaSeq 6000	PAIRED	PCR	VIRAL RNA	Severe acute respiratory syndrome coronavirus 2	Homo sapiens	ILLUMINA	2020-03-11	United Kingdom	Europe	77	3648.46	3417	0.891349	109099851
ERR4458579	PRJEB37886	AMPLICON	SAMEA7185319	ERX4398950	COG-UK/CAMB-7323F	Illumina NovaSeq 6000	PAIRED	PCR	VIRAL RNA	Severe acute respiratory syndrome coronavirus 2	Homo sapiens	ILLUMINA	2020-03-22	United Kingdom	Europe	15	4866.84	6979	0.808414	145533043
ERR4458580	PRJEB37886	AMPLICON	SAMEA7185320	ERX4398951	COG-UK/BRIS-121C9B	Illumina NovaSeq 6000	PAIRED	PCR	VIRAL RNA	Severe acute respiratory syndrome coronavirus 2	Homo sapiens	ILLUMINA	2020-03-18	United Kingdom	Europe	18	4630.35	4948	0.859011	138461407
ERR4458581	PRJEB37886	AMPLICON	SAMEA7185321	ERX4398952	COG-UK/BRIS-12184C	Illumina NovaSeq 6000	PAIRED	PCR	VIRAL RNA	Severe acute respiratory syndrome coronavirus 2	Homo sapiens	ILLUMINA	2020-03-09	United Kingdom	Europe	18	4787.44	6072	0.819617	143158947
ERR4458582	PRJEB37886	AMPLICON	SAMEA7185322	ERX4398953	COG-UK/BRIS-12193A	Illumina NovaSeq 6000	PAIRED	PCR	VIRAL RNA	Severe acute respiratory syndrome coronavirus 2	Homo sapiens	ILLUMINA	2020-03-16	United Kingdom	Europe	45	4160.89	4075	0.84744	124423209
ERR4458583	PRJEB37886	AMPLICON	SAMEA7185323	ERX4398954	COG-UK/BRIS-121A73	Illumina NovaSeq 6000	PAIRED	PCR	VIRAL RNA	Severe acute respiratory syndrome coronavirus 2	Homo sapiens	ILLUMINA	2020-03-11	United Kingdom	Europe	118	3977.88	3680	0.866234	118950631
ERR4458584	PRJEB37886	AMPLICON	SAMEA7185324	ERX4398955	COG-UK/BRIS-121AEC	Illumina NovaSeq 6000	PAIRED	PCR	VIRAL RNA	Severe acute respiratory syndrome coronavirus 2	Homo sapiens	ILLUMINA	2020-03-13	United Kingdom	Europe	19	4865.92	6632	0.812594	145505481
ERR4458585	PRJEB37886	AMPLICON	SAMEA7185325	ERX4398956	COG-UK/CAMB-7342A	Illumina NovaSeq 6000	PAIRED	PCR	VIRAL RNA	Severe acute respiratory syndrome coronavirus 2	Homo sapiens	ILLUMINA	2020-03-21	United Kingdom	Europe	61	3949.18	3746	0.88466	118092316
ERR4458586	PRJEB37886	AMPLICON	SAMEA7185326	ERX4398957	COG-UK/BRIS-12176D	Illumina NovaSeq 6000	PAIRED	PCR	VIRAL RNA	Severe acute respiratory syndrome coronavirus 2	Homo sapiens	ILLUMINA	2020-03-02	United Kingdom	Europe	15	4706.29	5145	0.849781	140732318
ERR4458587	PRJEB37886	AMPLICON	SAMEA7185327	ERX4398958	COG-UK/BRIS-12175E	Illumina NovaSeq 6000	PAIRED	PCR	VIRAL RNA	Severe acute respiratory syndrome coronavirus 2	Homo sapiens	ILLUMINA	2020-03-02	United Kingdom	Europe	11	4754.87	5268	0.845935	142184739
ERR4458588	PRJEB37886	AMPLICON	SAMEA7185328	ERX4398959	COG-UK/CAMB-73008	Illumina NovaSeq 6000	PAIRED	PCR	VIRAL RNA	Severe acute respiratory syndrome coronavirus 2	Homo sapiens	ILLUMINA	2020-03-23	United Kingdom	Europe	18	4992.98	7934	0.799151	149305131
ERR4458589	PRJEB37886	AMPLICON	SAMEA7185329	ERX4398960	COG-UK/BRIS-121B61	Illumina NovaSeq 6000	PAIRED	PCR	VIRAL RNA	Severe acute respiratory syndrome coronavirus 2	Homo sapiens	ILLUMINA	2020-03-19	United Kingdom	Europe	51	3673.92	3308	0.880179	109861191
ERR4458590	PRJEB37886	AMPLICON	SAMEA7185330	ERX4398961	COG-UK/BRIS-121CF5	Illumina NovaSeq 6000	PAIRED	PCR	VIRAL RNA	Severe acute respiratory syndrome coronavirus 2	Homo sapiens	ILLUMINA	2020-03-20	United Kingdom	Europe	15	4618.23	4880	0.841354	138098941
ERR4458591	PRJEB37886	AMPLICON	SAMEA7185331	ERX4398962	COG-UK/BRIS-12183D	Illumina NovaSeq 6000	PAIRED	PCR	VIRAL RNA	Severe acute respiratory syndrome coronavirus 2	Homo sapiens	ILLUMINA	2020-03-09	United Kingdom	Europe	64	3694.19	3338	0.865733	110467320
ERR4458592	PRJEB37886	AMPLICON	SAMEA7185332	ERX4398963	COG-UK/CAMB-731C9	Illumina NovaSeq 6000	PAIRED	PCR	VIRAL RNA	Severe acute respiratory syndrome coronavirus 2	Homo sapiens	ILLUMINA	2020-03-23	United Kingdom	Europe	146	2329.5	1412	0.819015	69658901
ERR4458593	PRJEB37886	AMPLICON	SAMEA7185333	ERX4398964	COG-UK/CAMB-73484	Illumina NovaSeq 6000	PAIRED	PCR	VIRAL RNA	Severe acute respiratory syndrome coronavirus 2	Homo sapiens	ILLUMINA	2020-03-22	United Kingdom	Europe	16	5102.96	7985	0.822693	152593789
ERR4458594	PRJEB37886	AMPLICON	SAMEA7185334	ERX4398965	COG-UK/BRIS-121C5F	Illumina NovaSeq 6000	PAIRED	PCR	VIRAL RNA	Severe acute respiratory syndrome coronavirus 2	Homo sapiens	ILLUMINA	2020-03-17	United Kingdom	Europe	15	4798.72	6263	0.832057	143496077
ERR4458595	PRJEB37886	AMPLICON	SAMEA7185335	ERX4398966	COG-UK/BRIS-121976	Illumina NovaSeq 6000	PAIRED	PCR	VIRAL RNA	Severe acute respiratory syndrome coronavirus 2	Homo sapiens	ILLUMINA	2020-03-17	United Kingdom	Europe	15	4730.35	5406	0.842959	141451746
ERR4458596	PRJEB37886	AMPLICON	SAMEA7185336	ERX4398967	COG-UK/CAMB-7367F	Illumina NovaSeq 6000	PAIRED	PCR	VIRAL RNA	Severe acute respiratory syndrome coronavirus 2	Homo sapiens	ILLUMINA	2020-03-20	United Kingdom	Europe	50	3998.3	3823	0.896766	119561249
ERR4458597	PRJEB37886	AMPLICON	SAMEA7185337	ERX4398968	COG-UK/BRIS-12181F	Illumina NovaSeq 6000	PAIRED	PCR	VIRAL RNA	Severe acute respiratory syndrome coronavirus 2	Homo sapiens	ILLUMINA	2020-03-03	United Kingdom	Europe	23	4562.95	4849	0.811156	136445745
ERR4458598	PRJEB37886	AMPLICON	SAMEA7185338	ERX4398969	COG-UK/BRIS-121B16	Illumina NovaSeq 6000	PAIRED	PCR	VIRAL RNA	Severe acute respiratory syndrome coronavirus 2	Homo sapiens	ILLUMINA	2020-03-19	United Kingdom	Europe	18	4872.49	6559	0.817911	145702015
ERR4458599	PRJEB37886	AMPLICON	SAMEA7185339	ERX4398970	COG-UK/CAMB-73080	Illumina NovaSeq 6000	PAIRED	PCR	VIRAL RNA	Severe acute respiratory syndrome coronavirus 2	Homo sapiens	ILLUMINA	2020-03-23	United Kingdom	Europe	20	4994.26	7924	0.816674	149343237
ERR4458600	PRJEB37886	AMPLICON	SAMEA7185340	ERX4398971	COG-UK/BRIS-121A0A	Illumina NovaSeq 6000	PAIRED	PCR	VIRAL RNA	Severe acute respiratory syndrome coronavirus 2	Homo sapiens	ILLUMINA	2020-03-30	United Kingdom	Europe	27	4611.47	4668	0.850784	137896925
ERR4458601	PRJEB37886	AMPLICON	SAMEA7185341	ERX4398972	COG-UK/CAMB-73017	Illumina NovaSeq 6000	PAIRED	PCR	VIRAL RNA	Severe acute respiratory syndrome coronavirus 2	Homo sapiens	ILLUMINA	2020-03-21	United Kingdom	Europe	20	5171.53	7986	0.918503	154644360
ERR4458602	PRJEB37886	AMPLICON	SAMEA7185342	ERX4398973	COG-UK/CAMB-73114	Illumina NovaSeq 6000	PAIRED	PCR	VIRAL RNA	Severe acute respiratory syndrome coronavirus 2	Homo sapiens	ILLUMINA	2020-03-21	United Kingdom	Europe	23	4338.6	4524	0.840919	129737173
ERR4458603	PRJEB37886	AMPLICON	SAMEA7185343	ERX4398974	COG-UK/BRIS-121CD7	Illumina NovaSeq 6000	PAIRED	PCR	VIRAL RNA	Severe acute respiratory syndrome coronavirus 2	Homo sapiens	ILLUMINA	2020-03-18	United Kingdom	Europe	13	4749.34	5640	0.860917	142019629
ERR4458604	PRJEB37886	AMPLICON	SAMEA7185344	ERX4398975	COG-UK/BRIS-121B52	Illumina NovaSeq 6000	PAIRED	PCR	VIRAL RNA	Severe acute respiratory syndrome coronavirus 2	Homo sapiens	ILLUMINA	2020-03-17	United Kingdom	Europe	13	4367.45	4413	0.84219	130599980
ERR4458605	PRJEB37886	AMPLICON	SAMEA7185345	ERX4398976	COG-UK/BRIS-121C13	Illumina NovaSeq 6000	PAIRED	PCR	VIRAL RNA	Severe acute respiratory syndrome coronavirus 2	Homo sapiens	ILLUMINA	2020-03-18	United Kingdom	Europe	16	4566.39	4724	0.856536	136548781
ERR4458606	PRJEB37886	AMPLICON	SAMEA7185346	ERX4398977	COG-UK/CAMB-732E4	Illumina NovaSeq 6000	PAIRED	PCR	VIRAL RNA	Severe acute respiratory syndrome coronavirus 2	Homo sapiens	ILLUMINA	2020-03-21	United Kingdom	Europe	12	4850.22	6354	0.827375	145036082
ERR4458607	PRJEB37886	AMPLICON	SAMEA7185347	ERX4398978	COG-UK/BRIS-1217D6	Illumina NovaSeq 6000	PAIRED	PCR	VIRAL RNA	Severe acute respiratory syndrome coronavirus 2	Homo sapiens	ILLUMINA	2020-03-04	United Kingdom	Europe	34	4271.28	4324	0.838177	127724215
ERR4458608	PRJEB37886	AMPLICON	SAMEA7185348	ERX4398979	COG-UK/CAMB-730F9	Illumina NovaSeq 6000	PAIRED	PCR	VIRAL RNA	Severe acute respiratory syndrome coronavirus 2	Homo sapiens	ILLUMINA	2020-03-21	United Kingdom	Europe	51	3960.99	3608	0.87319	118445507
ERR4458609	PRJEB37886	AMPLICON	SAMEA7185349	ERX4398980	COG-UK/CAMB-7332D	Illumina NovaSeq 6000	PAIRED	PCR	VIRAL RNA	Severe acute respiratory syndrome coronavirus 2	Homo sapiens	ILLUMINA	2020-03-21	United Kingdom	Europe	53	2708.62	1758	0.858141	80995947
ERR4458610	PRJEB37886	AMPLICON	SAMEA7185350	ERX4398981	COG-UK/BRIS-1219A3	Illumina NovaSeq 6000	PAIRED	PCR	VIRAL RNA	Severe acute respiratory syndrome coronavirus 2	Homo sapiens	ILLUMINA	2020-03-15	United Kingdom	Europe	15	4704.32	5261	0.865933	140673288
ERR4458611	PRJEB37886	AMPLICON	SAMEA7185351	ERX4398982	COG-UK/BRIS-1217F4	Illumina NovaSeq 6000	PAIRED	PCR	VIRAL RNA	Severe acute respiratory syndrome coronavirus 2	Homo sapiens	ILLUMINA	2020-03-03	United Kingdom	Europe	12	4538.14	4757	0.836572	135704137
ERR4458612	PRJEB37886	AMPLICON	SAMEA7185352	ERX4398983	COG-UK/BRIS-12186A	Illumina NovaSeq 6000	PAIRED	PCR	VIRAL RNA	Severe acute respiratory syndrome coronavirus 2	Homo sapiens	ILLUMINA	2020-03-10	United Kingdom	Europe	24	4450.25	4500	0.83607	133075921
ERR4458613	PRJEB37886	AMPLICON	SAMEA7185353	ERX4398984	COG-UK/BRIS-121CE6	Illumina NovaSeq 6000	PAIRED	PCR	VIRAL RNA	Severe acute respiratory syndrome coronavirus 2	Homo sapiens	ILLUMINA	2020-03-18	United Kingdom	Europe	15	4394.84	4509	0.832425	131418763
ERR4458614	PRJEB37886	AMPLICON	SAMEA7185354	ERX4398985	COG-UK/BRIS-1218E2	Illumina NovaSeq 6000	PAIRED	PCR	VIRAL RNA	Severe acute respiratory syndrome coronavirus 2	Homo sapiens	ILLUMINA	2020-03-13	United Kingdom	Europe	12	4755.06	5501	0.855198	142190660
ERR4458615	PRJEB37886	AMPLICON	SAMEA7185355	ERX4398986	COG-UK/BRIS-121C7D	Illumina NovaSeq 6000	PAIRED	PCR	VIRAL RNA	Severe acute respiratory syndrome coronavirus 2	Homo sapiens	ILLUMINA	2020-03-18	United Kingdom	Europe	40	4085.78	3925	0.862556	122177052
ERR4458616	PRJEB37886	AMPLICON	SAMEA7185356	ERX4398987	COG-UK/CAMB-72F39	Illumina NovaSeq 6000	PAIRED	PCR	VIRAL RNA	Severe acute respiratory syndrome coronavirus 2	Homo sapiens	ILLUMINA	2020-03-23	United Kingdom	Europe	16	4919.41	7246	0.823362	147105051
ERR4458617	PRJEB37886	AMPLICON	SAMEA7185357	ERX4398988	COG-UK/BRIS-121B9E	Illumina NovaSeq 6000	PAIRED	PCR	VIRAL RNA	Severe acute respiratory syndrome coronavirus 2	Homo sapiens	ILLUMINA	2020-03-18	United Kingdom	Europe	14	4844.13	6611	0.823162	144853993
ERR4458618	PRJEB37886	AMPLICON	SAMEA7185358	ERX4398989	COG-UK/BRIS-12177C	Illumina NovaSeq 6000	PAIRED	PCR	VIRAL RNA	Severe acute respiratory syndrome coronavirus 2	Homo sapiens	ILLUMINA	2020-03-03	United Kingdom	Europe	32	4506.65	4553	0.84958	134762222
ERR4458619	PRJEB37886	AMPLICON	SAMEA7185359	ERX4398990	COG-UK/CAMB-7330F	Illumina NovaSeq 6000	PAIRED	PCR	VIRAL RNA	Severe acute respiratory syndrome coronavirus 2	Homo sapiens	ILLUMINA	2020-03-21	United Kingdom	Europe	53	4145.09	3893	0.89496	123950748
ERR4458620	PRJEB37886	AMPLICON	SAMEA7185360	ERX4398991	COG-UK/CAMB-734FD	Illumina NovaSeq 6000	PAIRED	PCR	VIRAL RNA	Severe acute respiratory syndrome coronavirus 2	Homo sapiens	ILLUMINA	2020-03-21	United Kingdom	Europe	19	5048.08	7978	0.802929	150952640
ERR4458621	PRJEB37886	AMPLICON	SAMEA7185361	ERX4398992	COG-UK/CAMB-733A5	Illumina NovaSeq 6000	PAIRED	PCR	VIRAL RNA	Severe acute respiratory syndrome coronavirus 2	Homo sapiens	ILLUMINA	2020-03-22	United Kingdom	Europe	14	4943.34	7373	0.810554	147820548
ERR4458622	PRJEB37886	AMPLICON	SAMEA7185362	ERX4398993	COG-UK/CAMB-73606	Illumina NovaSeq 6000	PAIRED	PCR	VIRAL RNA	Severe acute respiratory syndrome coronavirus 2	Homo sapiens	ILLUMINA	2020-03-22	United Kingdom	Europe	14	4930.81	7747	0.797244	147445999
ERR4458623	PRJEB37886	AMPLICON	SAMEA7185363	ERX4398994	COG-UK/CAMB-7368E	Illumina NovaSeq 6000	PAIRED	PCR	VIRAL RNA	Severe acute respiratory syndrome coronavirus 2	Homo sapiens	ILLUMINA	2020-03-22	United Kingdom	Europe	50	3833.82	3655	0.910109	114642720
ERR4458624	PRJEB37886	AMPLICON	SAMEA7185364	ERX4398995	COG-UK/BRIS-121A37	Illumina NovaSeq 6000	PAIRED	PCR	VIRAL RNA	Severe acute respiratory syndrome coronavirus 2	Homo sapiens	ILLUMINA	2020-03-13	United Kingdom	Europe	112	3931.11	3580	0.877203	117552121
ERR4458625	PRJEB37886	AMPLICON	SAMEA7185365	ERX4398996	COG-UK/CAMB-73590	Illumina NovaSeq 6000	PAIRED	PCR	VIRAL RNA	Severe acute respiratory syndrome coronavirus 2	Homo sapiens	ILLUMINA	2020-03-21	United Kingdom	Europe	65	3143.92	2253	0.886199	94012493
ERR4458626	PRJEB37886	AMPLICON	SAMEA7185366	ERX4398997	COG-UK/CAMB-72F93	Illumina NovaSeq 6000	PAIRED	PCR	VIRAL RNA	Severe acute respiratory syndrome coronavirus 2	Homo sapiens	ILLUMINA	2020-03-22	United Kingdom	Europe	32	3134.37	2272	0.865298	93727150
ERR4458627	PRJEB37886	AMPLICON	SAMEA7185367	ERX4398998	COG-UK/CAMB-7317E	Illumina NovaSeq 6000	PAIRED	PCR	VIRAL RNA	Severe acute respiratory syndrome coronavirus 2	Homo sapiens	ILLUMINA	2020-03-21	United Kingdom	Europe	20	5015.59	7905	0.807344	149981118
ERR4458628	PRJEB37886	AMPLICON	SAMEA7185368	ERX4398999	COG-UK/CAMB-731BA	Illumina NovaSeq 6000	PAIRED	PCR	VIRAL RNA	Severe acute respiratory syndrome coronavirus 2	Homo sapiens	ILLUMINA	2020-03-22	United Kingdom	Europe	16	4895.66	7569	0.793365	146394774
ERR4458629	PRJEB37886	AMPLICON	SAMEA7185369	ERX4399000	COG-UK/BRIS-121958	Illumina NovaSeq 6000	PAIRED	PCR	VIRAL RNA	Severe acute respiratory syndrome coronavirus 2	Homo sapiens	ILLUMINA	2020-03-17	United Kingdom	Europe	54	3636.22	3270	0.871785	108733961
ERR4458630	PRJEB37886	AMPLICON	SAMEA7185370	ERX4399001	COG-UK/CAMB-7328A	Illumina NovaSeq 6000	PAIRED	PCR	VIRAL RNA	Severe acute respiratory syndrome coronavirus 2	Homo sapiens	ILLUMINA	2020-03-21	United Kingdom	Europe	18	5074.21	7966	0.822927	151734217
ERR4458631	PRJEB37886	AMPLICON	SAMEA7185371	ERX4399002	COG-UK/CAMB-7331E	Illumina NovaSeq 6000	PAIRED	PCR	VIRAL RNA	Severe acute respiratory syndrome coronavirus 2	Homo sapiens	ILLUMINA	2020-03-23	United Kingdom	Europe	15	5043.78	7964	0.811223	150824232
ERR4458632	PRJEB37886	AMPLICON	SAMEA7185372	ERX4399003	COG-UK/BRIS-121A64	Illumina NovaSeq 6000	PAIRED	PCR	VIRAL RNA	Severe acute respiratory syndrome coronavirus 2	Homo sapiens	ILLUMINA	2020-03-13	United Kingdom	Europe	21	4707.83	5183	0.856703	140778224
ERR4458633	PRJEB37886	AMPLICON	SAMEA7185373	ERX4399004	COG-UK/CAMB-732A8	Illumina NovaSeq 6000	PAIRED	PCR	VIRAL RNA	Severe acute respiratory syndrome coronavirus 2	Homo sapiens	ILLUMINA	2020-03-23	United Kingdom	Europe	14	4984.23	7892	0.818212	149043307
ERR4458634	PRJEB37886	AMPLICON	SAMEA7185374	ERX4399005	COG-UK/CAMB-7319C	Illumina NovaSeq 6000	PAIRED	PCR	VIRAL RNA	Severe acute respiratory syndrome coronavirus 2	Homo sapiens	ILLUMINA	2020-03-22	United Kingdom	Europe	15	4908.72	7428	0.807946	146785459
ERR4458635	PRJEB37886	AMPLICON	SAMEA7185375	ERX4399006	COG-UK/BRIS-121A46	Illumina NovaSeq 6000	PAIRED	PCR	VIRAL RNA	Severe acute respiratory syndrome coronavirus 2	Homo sapiens	ILLUMINA	2020-03-13	United Kingdom	Europe	20	4662.68	4966	0.858877	139427993
ERR4458636	PRJEB37886	AMPLICON	SAMEA7185376	ERX4399007	COG-UK/BRIS-121C6E	Illumina NovaSeq 6000	PAIRED	PCR	VIRAL RNA	Severe acute respiratory syndrome coronavirus 2	Homo sapiens	ILLUMINA	2020-03-18	United Kingdom	Europe	16	4596.1	4869	0.846838	137437072
ERR4458637	PRJEB37886	AMPLICON	SAMEA7185377	ERX4399008	COG-UK/BRIS-121A28	Illumina NovaSeq 6000	PAIRED	PCR	VIRAL RNA	Severe acute respiratory syndrome coronavirus 2	Homo sapiens	ILLUMINA	2020-03-14	United Kingdom	Europe	38	4318.11	4322	0.896465	129124333
ERR4458638	PRJEB37886	AMPLICON	SAMEA7185378	ERX4399009	COG-UK/BRIS-12192B	Illumina NovaSeq 6000	PAIRED	PCR	VIRAL RNA	Severe acute respiratory syndrome coronavirus 2	Homo sapiens	ILLUMINA	2020-03-14	United Kingdom	Europe	11	4779.5	5807	0.840551	142921535
ERR4458639	PRJEB37886	AMPLICON	SAMEA7185379	ERX4399010	COG-UK/BRIS-121CAA	Illumina NovaSeq 6000	PAIRED	PCR	VIRAL RNA	Severe acute respiratory syndrome coronavirus 2	Homo sapiens	ILLUMINA	2020-03-18	United Kingdom	Europe	18	4749.66	5597	0.844698	142029217
ERR4458640	PRJEB37886	AMPLICON	SAMEA7185380	ERX4399011	COG-UK/BRIS-121BBC	Illumina NovaSeq 6000	PAIRED	PCR	VIRAL RNA	Severe acute respiratory syndrome coronavirus 2	Homo sapiens	ILLUMINA	2020-03-17	United Kingdom	Europe	48	3615.62	3139	0.878975	108117880
ERR4458641	PRJEB37886	AMPLICON	SAMEA7185381	ERX4399012	COG-UK/CAMB-7326C	Illumina NovaSeq 6000	PAIRED	PCR	VIRAL RNA	Severe acute respiratory syndrome coronavirus 2	Homo sapiens	ILLUMINA	2020-03-21	United Kingdom	Europe	16	5017.14	7931	0.820553	150027586
ERR4458642	PRJEB37886	AMPLICON	SAMEA7185382	ERX4399013	COG-UK/CAMB-72FC0	Illumina NovaSeq 6000	PAIRED	PCR	VIRAL RNA	Severe acute respiratory syndrome coronavirus 2	Homo sapiens	ILLUMINA	2020-03-22	United Kingdom	Europe	13	4829.28	6828	0.809283	144410025
ERR4458643	PRJEB37886	AMPLICON	SAMEA7185383	ERX4399014	COG-UK/CAMB-73493	Illumina NovaSeq 6000	PAIRED	PCR	VIRAL RNA	Severe acute respiratory syndrome coronavirus 2	Homo sapiens	ILLUMINA	2020-03-22	United Kingdom	Europe	14	4867.2	6729	0.822526	145543886
ERR4458644	PRJEB37886	AMPLICON	SAMEA7185384	ERX4399015	COG-UK/CAMB-73044	Illumina NovaSeq 6000	PAIRED	PCR	VIRAL RNA	Severe acute respiratory syndrome coronavirus 2	Homo sapiens	ILLUMINA	2020-03-21	United Kingdom	Europe	68	3220.25	2440	0.885262	96295000
ERR4458645	PRJEB37886	AMPLICON	SAMEA7185385	ERX4399016	COG-UK/CAMB-731F6	Illumina NovaSeq 6000	PAIRED	PCR	VIRAL RNA	Severe acute respiratory syndrome coronavirus 2	Homo sapiens	ILLUMINA	2020-03-21	United Kingdom	Europe	15	5145.09	7983	0.915393	153853677
ERR4458646	PRJEB37886	AMPLICON	SAMEA7185386	ERX4399017	COG-UK/CAMB-7318D	Illumina NovaSeq 6000	PAIRED	PCR	VIRAL RNA	Severe acute respiratory syndrome coronavirus 2	Homo sapiens	ILLUMINA	2020-03-22	United Kingdom	Europe	14	5065.91	7988	0.801893	151485774
ERR4458647	PRJEB37886	AMPLICON	SAMEA7185387	ERX4399018	COG-UK/CAMB-73572	Illumina NovaSeq 6000	PAIRED	PCR	VIRAL RNA	Severe acute respiratory syndrome coronavirus 2	Homo sapiens	ILLUMINA	2020-03-20	United Kingdom	Europe	53	3967.8	3690	0.89573	118649066
ERR4458648	PRJEB37886	AMPLICON	SAMEA7185388	ERX4399019	COG-UK/CAMB-73721	Illumina NovaSeq 6000	PAIRED	PCR	VIRAL RNA	Severe acute respiratory syndrome coronavirus 2	Homo sapiens	ILLUMINA	2020-03-22	United Kingdom	Europe	18	5003.84	7765	0.915728	149629814
ERR4458649	PRJEB37886	AMPLICON	SAMEA7185389	ERX4399020	COG-UK/BRIS-121AFB	Illumina NovaSeq 6000	PAIRED	PCR	VIRAL RNA	Severe acute respiratory syndrome coronavirus 2	Homo sapiens	ILLUMINA	2020-03-13	United Kingdom	Europe	16	4850.66	6497	0.822794	145049377
ERR4458650	PRJEB37886	AMPLICON	SAMEA7185390	ERX4399021	COG-UK/CAMB-73211	Illumina NovaSeq 6000	PAIRED	PCR	VIRAL RNA	Severe acute respiratory syndrome coronavirus 2	Homo sapiens	ILLUMINA	2020-03-21	United Kingdom	Europe	21	5071.4	7989	0.826405	151650146
ERR4458651	PRJEB37886	AMPLICON	SAMEA7185391	ERX4399022	COG-UK/CAMB-736F7	Illumina NovaSeq 6000	PAIRED	PCR	VIRAL RNA	Severe acute respiratory syndrome coronavirus 2	Homo sapiens	ILLUMINA	2020-03-18	United Kingdom	Europe	13	4954.91	7839	0.831121	148166526
ERR4458652	PRJEB37886	AMPLICON	SAMEA7185392	ERX4399023	COG-UK/CAMB-735FA	Illumina NovaSeq 6000	PAIRED	PCR	VIRAL RNA	Severe acute respiratory syndrome coronavirus 2	Homo sapiens	ILLUMINA	2020-03-20	United Kingdom	Europe	22	4666.43	4966	0.865532	139540114
ERR4458653	PRJEB37886	AMPLICON	SAMEA7185393	ERX4399024	COG-UK/CAMB-73475	Illumina NovaSeq 6000	PAIRED	PCR	VIRAL RNA	Severe acute respiratory syndrome coronavirus 2	Homo sapiens	ILLUMINA	2020-03-23	United Kingdom	Europe	20	4863.52	7143	0.80624	145433724
ERR4458654	PRJEB37886	AMPLICON	SAMEA7185394	ERX4399025	COG-UK/BRIS-121C40	Illumina NovaSeq 6000	PAIRED	PCR	VIRAL RNA	Severe acute respiratory syndrome coronavirus 2	Homo sapiens	ILLUMINA	2020-03-18	United Kingdom	Europe	11	4840.78	6470	0.821021	144753735
ERR4458655	PRJEB37886	AMPLICON	SAMEA7185395	ERX4399026	COG-UK/BRIS-1217C7	Illumina NovaSeq 6000	PAIRED	PCR	VIRAL RNA	Severe acute respiratory syndrome coronavirus 2	Homo sapiens	ILLUMINA	2020-03-04	United Kingdom	Europe	50	3454.76	2987	0.858643	103307635
ERR4458656	PRJEB37886	AMPLICON	SAMEA7185396	ERX4399027	COG-UK/CAMB-72FFD	Illumina NovaSeq 6000	PAIRED	PCR	VIRAL RNA	Severe acute respiratory syndrome coronavirus 2	Homo sapiens	ILLUMINA	2020-03-21	United Kingdom	Europe	14	5047.15	7950	0.814166	150924982
ERR4458657	PRJEB37886	AMPLICON	SAMEA7185397	ERX4399028	COG-UK/BRIS-1219EF	Illumina NovaSeq 6000	PAIRED	PCR	VIRAL RNA	Severe acute respiratory syndrome coronavirus 2	Homo sapiens	ILLUMINA	2020-03-31	United Kingdom	Europe	15	4740.88	5499	0.837675	141766418
ERR4458658	PRJEB37886	AMPLICON	SAMEA7185398	ERX4399029	COG-UK/CAMB-72F48	Illumina NovaSeq 6000	PAIRED	PCR	VIRAL RNA	Severe acute respiratory syndrome coronavirus 2	Homo sapiens	ILLUMINA	2020-03-22	United Kingdom	Europe	14	4826.96	6505	0.828011	144340455
ERR4458659	PRJEB37886	AMPLICON	SAMEA7185399	ERX4399030	COG-UK/CAMB-733F0	Illumina NovaSeq 6000	PAIRED	PCR	VIRAL RNA	Severe acute respiratory syndrome coronavirus 2	Homo sapiens	ILLUMINA	2020-03-23	United Kingdom	Europe	13	4835.72	6762	0.810788	144602418
ERR4458660	PRJEB37886	AMPLICON	SAMEA7185400	ERX4399031	COG-UK/CAMB-73141	Illumina NovaSeq 6000	PAIRED	PCR	VIRAL RNA	Severe acute respiratory syndrome coronavirus 2	Homo sapiens	ILLUMINA	2020-03-21	United Kingdom	Europe	13	4722.77	5005	0.842123	141225118
ERR4458661	PRJEB37886	AMPLICON	SAMEA7185401	ERX4399032	COG-UK/BRIS-121A19	Illumina NovaSeq 6000	PAIRED	PCR	VIRAL RNA	Severe acute respiratory syndrome coronavirus 2	Homo sapiens	ILLUMINA	2020-03-14	United Kingdom	Europe	19	4861.53	6523	0.832592	145374415
ERR4458662	PRJEB37886	AMPLICON	SAMEA7185402	ERX4399033	COG-UK/BRIS-121B25	Illumina NovaSeq 6000	PAIRED	PCR	VIRAL RNA	Severe acute respiratory syndrome coronavirus 2	Homo sapiens	ILLUMINA	2020-03-18	United Kingdom	Europe	17	4615.84	4779	0.86289	138027343
ERR4458663	PRJEB37886	AMPLICON	SAMEA7185403	ERX4399034	COG-UK/CAMB-732D5	Illumina NovaSeq 6000	PAIRED	PCR	VIRAL RNA	Severe acute respiratory syndrome coronavirus 2	Homo sapiens	ILLUMINA	2020-03-21	United Kingdom	Europe	19	4900.7	7014	0.81119	146545672
ERR4458664	PRJEB37886	AMPLICON	SAMEA7185404	ERX4399035	COG-UK/CAMB-732F3	Illumina NovaSeq 6000	PAIRED	PCR	VIRAL RNA	Severe acute respiratory syndrome coronavirus 2	Homo sapiens	ILLUMINA	2020-03-21	United Kingdom	Europe	27	4551.48	4798	0.847206	136102929
ERR4458665	PRJEB37886	AMPLICON	SAMEA7185405	ERX4399036	COG-UK/BRIS-1221B9	Illumina NovaSeq 6000	PAIRED	PCR	VIRAL RNA	Severe acute respiratory syndrome coronavirus 2	Homo sapiens	ILLUMINA	2020-03-22	United Kingdom	Europe	89	3594.38	2838	0.894124	107482850
ERR4458666	PRJEB37886	AMPLICON	SAMEA7185406	ERX4399037	COG-UK/CAMB-72F0C	Illumina NovaSeq 6000	PAIRED	PCR	VIRAL RNA	Severe acute respiratory syndrome coronavirus 2	Homo sapiens	ILLUMINA	2020-03-23	United Kingdom	Europe	13	4815.84	6904	0.814667	144008007
ERR4458667	PRJEB37886	AMPLICON	SAMEA7185407	ERX4399038	COG-UK/CAMB-72DA8	Illumina NovaSeq 6000	PAIRED	PCR	VIRAL RNA	Severe acute respiratory syndrome coronavirus 2	Homo sapiens	ILLUMINA	2020-03-23	United Kingdom	Europe	44	2673.22	1909	0.815838	79937392
ERR4458668	PRJEB37886	AMPLICON	SAMEA7185408	ERX4399039	COG-UK/CAMB-72EF0	Illumina NovaSeq 6000	PAIRED	PCR	VIRAL RNA	Severe acute respiratory syndrome coronavirus 2	Homo sapiens	ILLUMINA	2020-03-23	United Kingdom	Europe	47	3952.84	3656	0.851654	118201850
ERR4458669	PRJEB37886	AMPLICON	SAMEA7185409	ERX4399040	COG-UK/BRIS-1221AA	Illumina NovaSeq 6000	PAIRED	PCR	VIRAL RNA	Severe acute respiratory syndrome coronavirus 2	Homo sapiens	ILLUMINA	2020-03-22	United Kingdom	Europe	12	4806.56	6698	0.821523	143730428
ERR4458670	PRJEB37886	AMPLICON	SAMEA7185410	ERX4399041	COG-UK/CAMB-72D5D	Illumina NovaSeq 6000	PAIRED	PCR	VIRAL RNA	Severe acute respiratory syndrome coronavirus 2	Homo sapiens	ILLUMINA	2020-03-23	United Kingdom	Europe	19	4751.64	6071	0.827241	142088293
ERR4458671	PRJEB37886	AMPLICON	SAMEA7185411	ERX4399042	COG-UK/BRIS-12230E	Illumina NovaSeq 6000	PAIRED	PCR	VIRAL RNA	Severe acute respiratory syndrome coronavirus 2	Homo sapiens	ILLUMINA	2020-03-23	United Kingdom	Europe	15	4703.68	5821	0.842691	140654242
ERR4458672	PRJEB37886	AMPLICON	SAMEA7185412	ERX4399043	COG-UK/BRIS-12215F	Illumina NovaSeq 6000	PAIRED	PCR	VIRAL RNA	Severe acute respiratory syndrome coronavirus 2	Homo sapiens	ILLUMINA	2020-03-22	United Kingdom	Europe	21	4462.81	4717	0.830953	133451273
ERR4458673	PRJEB37886	AMPLICON	SAMEA7185413	ERX4399044	COG-UK/CAMB-733D2	Illumina NovaSeq 6000	PAIRED	PCR	VIRAL RNA	Severe acute respiratory syndrome coronavirus 2	Homo sapiens	ILLUMINA	2020-03-22	United Kingdom	Europe	18	4562.48	5115	0.823998	136431884
ERR4458674	PRJEB37886	AMPLICON	SAMEA7185414	ERX4399045	COG-UK/BRIS-12209E	Illumina NovaSeq 6000	PAIRED	PCR	VIRAL RNA	Severe acute respiratory syndrome coronavirus 2	Homo sapiens	ILLUMINA	2020-03-22	United Kingdom	Europe	77	3859.02	3731	0.876133	115396321
ERR4458675	PRJEB37886	AMPLICON	SAMEA7185415	ERX4399046	COG-UK/CAMB-72C23	Illumina NovaSeq 6000	PAIRED	PCR	VIRAL RNA	Severe acute respiratory syndrome coronavirus 2	Homo sapiens	ILLUMINA	2020-03-22	United Kingdom	Europe	20	4296.94	4367	0.84433	128491275
ERR4458676	PRJEB37886	AMPLICON	SAMEA7185416	ERX4399047	COG-UK/BRIS-122061	Illumina NovaSeq 6000	PAIRED	PCR	VIRAL RNA	Severe acute respiratory syndrome coronavirus 2	Homo sapiens	ILLUMINA	2020-03-22	United Kingdom	Europe	23	4451.91	4710	0.825737	133125455
ERR4458677	PRJEB37886	AMPLICON	SAMEA7185417	ERX4399048	COG-UK/BRIS-12208F	Illumina NovaSeq 6000	PAIRED	PCR	VIRAL RNA	Severe acute respiratory syndrome coronavirus 2	Homo sapiens	ILLUMINA	2020-03-21	United Kingdom	Europe	11	4893.36	7601	0.819149	146326219
ERR4458678	PRJEB37886	AMPLICON	SAMEA7185419	ERX4399049	COG-UK/BRIS-121D4D	Illumina NovaSeq 6000	PAIRED	PCR	VIRAL RNA	Severe acute respiratory syndrome coronavirus 2	Homo sapiens	ILLUMINA	2020-03-21	United Kingdom	Europe	18	5050.34	7977	0.79701	151020247
ERR4458679	PRJEB37886	AMPLICON	SAMEA7185420	ERX4399050	COG-UK/BRIS-12217D	Illumina NovaSeq 6000	PAIRED	PCR	VIRAL RNA	Severe acute respiratory syndrome coronavirus 2	Homo sapiens	ILLUMINA	2020-03-21	United Kingdom	Europe	14	4874.83	7336	0.811022	145772032
ERR4458680	PRJEB37886	AMPLICON	SAMEA7185421	ERX4399051	COG-UK/CAMB-72E2D	Illumina NovaSeq 6000	PAIRED	PCR	VIRAL RNA	Severe acute respiratory syndrome coronavirus 2	Homo sapiens	ILLUMINA	2020-03-20	United Kingdom	Europe	18	4412.59	4609	0.838846	131949782
ERR4458681	PRJEB37886	AMPLICON	SAMEA7185422	ERX4399052	COG-UK/BRIS-122210	Illumina NovaSeq 6000	PAIRED	PCR	VIRAL RNA	Severe acute respiratory syndrome coronavirus 2	Homo sapiens	ILLUMINA	2020-03-22	United Kingdom	Europe	19	4741.39	6597	0.806608	141781803
ERR4458682	PRJEB37886	AMPLICON	SAMEA7185423	ERX4399053	COG-UK/CAMB-73536	Illumina NovaSeq 6000	PAIRED	PCR	VIRAL RNA	Severe acute respiratory syndrome coronavirus 2	Homo sapiens	ILLUMINA	2020-03-21	United Kingdom	Europe	76	4404.59	4810	0.861051	131710455
ERR4458683	PRJEB37886	AMPLICON	SAMEA7185424	ERX4399054	COG-UK/BRIS-1222F2	Illumina NovaSeq 6000	PAIRED	PCR	VIRAL RNA	Severe acute respiratory syndrome coronavirus 2	Homo sapiens	ILLUMINA	2020-03-23	United Kingdom	Europe	14	4540.46	4902	0.838177	135773358
ERR4458684	PRJEB37886	AMPLICON	SAMEA7185425	ERX4399055	COG-UK/BRIS-121E0E	Illumina NovaSeq 6000	PAIRED	PCR	VIRAL RNA	Severe acute respiratory syndrome coronavirus 2	Homo sapiens	ILLUMINA	2020-03-20	United Kingdom	Europe	14	4856.57	7229	0.808481	145225997
ERR4458685	PRJEB37886	AMPLICON	SAMEA7185426	ERX4399056	COG-UK/BRIS-122377	Illumina NovaSeq 6000	PAIRED	PCR	VIRAL RNA	Severe acute respiratory syndrome coronavirus 2	Homo sapiens	ILLUMINA	2020-03-21	United Kingdom	Europe	111	4007.65	3828	0.878474	119840656
ERR4458686	PRJEB37886	AMPLICON	SAMEA7185427	ERX4399057	COG-UK/BRIS-121DF2	Illumina NovaSeq 6000	PAIRED	PCR	VIRAL RNA	Severe acute respiratory syndrome coronavirus 2	Homo sapiens	ILLUMINA	2020-03-20	United Kingdom	Europe	13	4931.16	7918	0.809651	147456386
ERR4458687	PRJEB37886	AMPLICON	SAMEA7185428	ERX4399058	COG-UK/CAMB-72C41	Illumina NovaSeq 6000	PAIRED	PCR	VIRAL RNA	Severe acute respiratory syndrome coronavirus 2	Homo sapiens	ILLUMINA	2020-03-22	United Kingdom	Europe	15	4916.23	7087	0.798482	147010111
ERR4458688	PRJEB37886	AMPLICON	SAMEA7185429	ERX4399059	COG-UK/BRIS-121FA1	Illumina NovaSeq 6000	PAIRED	PCR	VIRAL RNA	Severe acute respiratory syndrome coronavirus 2	Homo sapiens	ILLUMINA	2020-03-20	United Kingdom	Europe	38	2476.25	1232	0.797846	74047428
ERR4458689	PRJEB37886	AMPLICON	SAMEA7185430	ERX4399060	COG-UK/CAMB-7335A	Illumina NovaSeq 6000	PAIRED	PCR	VIRAL RNA	Severe acute respiratory syndrome coronavirus 2	Homo sapiens	ILLUMINA	2020-03-21	United Kingdom	Europe	60	2752.38	1885	0.881483	82304402
ERR4458690	PRJEB37886	AMPLICON	SAMEA7185431	ERX4399061	COG-UK/BRIS-12218C	Illumina NovaSeq 6000	PAIRED	PCR	VIRAL RNA	Severe acute respiratory syndrome coronavirus 2	Homo sapiens	ILLUMINA	2020-03-23	United Kingdom	Europe	10	5086.98	7994	0.808514	152116102
ERR4458691	PRJEB37886	AMPLICON	SAMEA7185432	ERX4399062	COG-UK/BRIS-121F47	Illumina NovaSeq 6000	PAIRED	PCR	VIRAL RNA	Severe acute respiratory syndrome coronavirus 2	Homo sapiens	ILLUMINA	2020-03-19	United Kingdom	Europe	13	4991.33	7934	0.807344	149255701
ERR4458692	PRJEB37886	AMPLICON	SAMEA7185433	ERX4399063	COG-UK/CAMB-7334B	Illumina NovaSeq 6000	PAIRED	PCR	VIRAL RNA	Severe acute respiratory syndrome coronavirus 2	Homo sapiens	ILLUMINA	2020-03-21	United Kingdom	Europe	12	4575.47	4931	0.845534	136820261
ERR4458693	PRJEB37886	AMPLICON	SAMEA7185434	ERX4399064	COG-UK/BRIS-121D89	Illumina NovaSeq 6000	PAIRED	PCR	VIRAL RNA	Severe acute respiratory syndrome coronavirus 2	Homo sapiens	ILLUMINA	2020-03-20	United Kingdom	Europe	15	5078.96	7989	0.812059	151876035
ERR4458694	PRJEB37886	AMPLICON	SAMEA7185435	ERX4399065	COG-UK/BRIS-122070	Illumina NovaSeq 6000	PAIRED	PCR	VIRAL RNA	Severe acute respiratory syndrome coronavirus 2	Homo sapiens	ILLUMINA	2020-03-22	United Kingdom	Europe	19	4539.35	4927	0.852289	135740093
ERR4458695	PRJEB37886	AMPLICON	SAMEA7185436	ERX4399066	COG-UK/BRIS-121FCF	Illumina NovaSeq 6000	PAIRED	PCR	VIRAL RNA	Severe acute respiratory syndrome coronavirus 2	Homo sapiens	ILLUMINA	2020-03-19	United Kingdom	Europe	16	4936.73	7676	0.797311	147622938
ERR4458696	PRJEB37886	AMPLICON	SAMEA7185437	ERX4399067	COG-UK/BRIS-121D5C	Illumina NovaSeq 6000	PAIRED	PCR	VIRAL RNA	Severe acute respiratory syndrome coronavirus 2	Homo sapiens	ILLUMINA	2020-03-20	United Kingdom	Europe	11	4997.99	7894	0.814166	149454847
ERR4458697	PRJEB37886	AMPLICON	SAMEA7185438	ERX4399068	COG-UK/BRIS-12219B	Illumina NovaSeq 6000	PAIRED	PCR	VIRAL RNA	Severe acute respiratory syndrome coronavirus 2	Homo sapiens	ILLUMINA	2020-03-22	United Kingdom	Europe	16	4950.1	7851	0.806942	148022914
ERR4458698	PRJEB37886	AMPLICON	SAMEA7185439	ERX4399069	COG-UK/BRIS-121EC2	Illumina NovaSeq 6000	PAIRED	PCR	VIRAL RNA	Severe acute respiratory syndrome coronavirus 2	Homo sapiens	ILLUMINA	2020-03-19	United Kingdom	Europe	31	4424.63	4760	0.841287	132309668
ERR4458699	PRJEB37886	AMPLICON	SAMEA7185440	ERX4399070	COG-UK/CAMB-73651	Illumina NovaSeq 6000	PAIRED	PCR	VIRAL RNA	Severe acute respiratory syndrome coronavirus 2	Homo sapiens	ILLUMINA	2020-03-21	United Kingdom	Europe	25	4962.52	7773	0.781995	148394310
ERR4458700	PRJEB37886	AMPLICON	SAMEA7185441	ERX4399071	COG-UK/BRIS-121F92	Illumina NovaSeq 6000	PAIRED	PCR	VIRAL RNA	Severe acute respiratory syndrome coronavirus 2	Homo sapiens	ILLUMINA	2020-03-20	United Kingdom	Europe	12	4565.82	5197	0.815303	136531628
ERR4458701	PRJEB37886	AMPLICON	SAMEA7185442	ERX4399072	COG-UK/CAMB-72B71	Illumina NovaSeq 6000	PAIRED	PCR	VIRAL RNA	Severe acute respiratory syndrome coronavirus 2	Homo sapiens	ILLUMINA	2020-03-23	United Kingdom	Europe	47	4095.57	3918	0.879176	122469760
ERR4458702	PRJEB37886	AMPLICON	SAMEA7185443	ERX4399073	COG-UK/CAMB-72ED2	Illumina NovaSeq 6000	PAIRED	PCR	VIRAL RNA	Severe acute respiratory syndrome coronavirus 2	Homo sapiens	ILLUMINA	2020-03-22	United Kingdom	Europe	15	4846.67	6684	0.798783	144930041
ERR4458703	PRJEB37886	AMPLICON	SAMEA7185444	ERX4399074	COG-UK/CAMB-72CE7	Illumina NovaSeq 6000	PAIRED	PCR	VIRAL RNA	Severe acute respiratory syndrome coronavirus 2	Homo sapiens	ILLUMINA	2020-03-23	United Kingdom	Europe	17	4757.94	6115	0.813397	142276758
ERR4458704	PRJEB37886	AMPLICON	SAMEA7185445	ERX4399075	COG-UK/BRIS-121DC5	Illumina NovaSeq 6000	PAIRED	PCR	VIRAL RNA	Severe acute respiratory syndrome coronavirus 2	Homo sapiens	ILLUMINA	2020-03-20	United Kingdom	Europe	32	4338.81	4254	0.858777	129743454
ERR4458705	PRJEB37886	AMPLICON	SAMEA7185446	ERX4399076	COG-UK/CAMB-72E69	Illumina NovaSeq 6000	PAIRED	PCR	VIRAL RNA	Severe acute respiratory syndrome coronavirus 2	Homo sapiens	ILLUMINA	2020-03-21	United Kingdom	Europe	30	3785.85	3180	0.859914	113208262
ERR4458706	PRJEB37886	AMPLICON	SAMEA7185447	ERX4399077	COG-UK/CAMB-73448	Illumina NovaSeq 6000	PAIRED	PCR	VIRAL RNA	Severe acute respiratory syndrome coronavirus 2	Homo sapiens	ILLUMINA	2020-03-22	United Kingdom	Europe	44	2918.28	2043	0.872354	87265318
ERR4458707	PRJEB37886	AMPLICON	SAMEA7185448	ERX4399078	COG-UK/CAMB-733E1	Illumina NovaSeq 6000	PAIRED	PCR	VIRAL RNA	Severe acute respiratory syndrome coronavirus 2	Homo sapiens	ILLUMINA	2020-03-21	United Kingdom	Europe	37	3255.3	2474	0.8659	97343138
ERR4458708	PRJEB37886	AMPLICON	SAMEA7185449	ERX4399079	COG-UK/CAMB-72BEA	Illumina NovaSeq 6000	PAIRED	PCR	VIRAL RNA	Severe acute respiratory syndrome coronavirus 2	Homo sapiens	ILLUMINA	2020-03-22	United Kingdom	Europe	41	3952.13	3607	0.865197	118180432
ERR4458709	PRJEB37886	AMPLICON	SAMEA7185450	ERX4399080	COG-UK/CAMB-734B1	Illumina NovaSeq 6000	PAIRED	PCR	VIRAL RNA	Severe acute respiratory syndrome coronavirus 2	Homo sapiens	ILLUMINA	2020-03-20	United Kingdom	Europe	16	4891.69	7176	0.78748	146276111
ERR4458710	PRJEB37886	AMPLICON	SAMEA7185451	ERX4399081	COG-UK/BRIS-121F74	Illumina NovaSeq 6000	PAIRED	PCR	VIRAL RNA	Severe acute respiratory syndrome coronavirus 2	Homo sapiens	ILLUMINA	2020-03-31	United Kingdom	Europe	18	5063.75	7962	0.826372	151421379
ERR4458711	PRJEB37886	AMPLICON	SAMEA7185452	ERX4399082	COG-UK/CAMB-72DE4	Illumina NovaSeq 6000	PAIRED	PCR	VIRAL RNA	Severe acute respiratory syndrome coronavirus 2	Homo sapiens	ILLUMINA	2020-03-22	United Kingdom	Europe	15	4735.88	5868	0.808581	141616920
ERR4458712	PRJEB37886	AMPLICON	SAMEA7185453	ERX4399083	COG-UK/BRIS-121D98	Illumina NovaSeq 6000	PAIRED	PCR	VIRAL RNA	Severe acute respiratory syndrome coronavirus 2	Homo sapiens	ILLUMINA	2020-03-21	United Kingdom	Europe	49	3939.4	3672	0.835435	117799782
ERR4458713	PRJEB37886	AMPLICON	SAMEA7185454	ERX4399084	COG-UK/BRIS-122043	Illumina NovaSeq 6000	PAIRED	PCR	VIRAL RNA	Severe acute respiratory syndrome coronavirus 2	Homo sapiens	ILLUMINA	2020-03-21	United Kingdom	Europe	7	4820.93	6651	0.825402	144160295
ERR4458714	PRJEB37886	AMPLICON	SAMEA7185455	ERX4399085	COG-UK/BRIS-12222F	Illumina NovaSeq 6000	PAIRED	PCR	VIRAL RNA	Severe acute respiratory syndrome coronavirus 2	Homo sapiens	ILLUMINA	2020-03-22	United Kingdom	Europe	13	4848.19	7100	0.818881	144975538
ERR4458715	PRJEB37886	AMPLICON	SAMEA7185456	ERX4399086	COG-UK/CAMB-72B35	Illumina NovaSeq 6000	PAIRED	PCR	VIRAL RNA	Severe acute respiratory syndrome coronavirus 2	Homo sapiens	ILLUMINA	2020-03-23	United Kingdom	Europe	61	3367.41	2763	0.883089	100695654
ERR4458716	PRJEB37886	AMPLICON	SAMEA7185457	ERX4399087	COG-UK/CAMB-73660	Illumina NovaSeq 6000	PAIRED	PCR	VIRAL RNA	Severe acute respiratory syndrome coronavirus 2	Homo sapiens	ILLUMINA	2020-03-21	United Kingdom	Europe	17	4997.91	7917	0.77738	149452554
ERR4458717	PRJEB37886	AMPLICON	SAMEA7185458	ERX4399088	COG-UK/BRIS-122122	Illumina NovaSeq 6000	PAIRED	PCR	VIRAL RNA	Severe acute respiratory syndrome coronavirus 2	Homo sapiens	ILLUMINA	2020-03-21	United Kingdom	Europe	12	4905.84	7624	0.805003	146699381
ERR4458718	PRJEB37886	AMPLICON	SAMEA7185459	ERX4399089	COG-UK/BRIS-121E2C	Illumina NovaSeq 6000	PAIRED	PCR	VIRAL RNA	Severe acute respiratory syndrome coronavirus 2	Homo sapiens	ILLUMINA	2020-03-18	United Kingdom	Europe	19	5021.56	7882	0.821055	150159827
ERR4458719	PRJEB37886	AMPLICON	SAMEA7185460	ERX4399090	COG-UK/CAMB-734EE	Illumina NovaSeq 6000	PAIRED	PCR	VIRAL RNA	Severe acute respiratory syndrome coronavirus 2	Homo sapiens	ILLUMINA	2020-03-21	United Kingdom	Europe	10	4665.86	5396	0.836906	139523114
ERR4458720	PRJEB37886	AMPLICON	SAMEA7185461	ERX4399091	COG-UK/BRIS-121DE3	Illumina NovaSeq 6000	PAIRED	PCR	VIRAL RNA	Severe acute respiratory syndrome coronavirus 2	Homo sapiens	ILLUMINA	2020-03-21	United Kingdom	Europe	13	4989.79	7947	0.811658	149209668
ERR4458721	PRJEB37886	AMPLICON	SAMEA7185462	ERX4399092	COG-UK/CAMB-72D7B	Illumina NovaSeq 6000	PAIRED	PCR	VIRAL RNA	Severe acute respiratory syndrome coronavirus 2	Homo sapiens	ILLUMINA	2020-03-22	United Kingdom	Europe	12	4842.27	6657	0.792797	144798515
ERR4458722	PRJEB37886	AMPLICON	SAMEA7185463	ERX4399093	COG-UK/CAMB-72C50	Illumina NovaSeq 6000	PAIRED	PCR	VIRAL RNA	Severe acute respiratory syndrome coronavirus 2	Homo sapiens	ILLUMINA	2020-03-22	United Kingdom	Europe	12	4797.62	6584	0.804234	143463166
ERR4458723	PRJEB37886	AMPLICON	SAMEA7185464	ERX4399094	COG-UK/CAMB-72DD5	Illumina NovaSeq 6000	PAIRED	PCR	VIRAL RNA	Severe acute respiratory syndrome coronavirus 2	Homo sapiens	ILLUMINA	2020-03-23	United Kingdom	Europe	14	4871.89	6978	0.797278	145684220
ERR4458724	PRJEB37886	AMPLICON	SAMEA7185465	ERX4399095	COG-UK/CAMB-72BBD	Illumina NovaSeq 6000	PAIRED	PCR	VIRAL RNA	Severe acute respiratory syndrome coronavirus 2	Homo sapiens	ILLUMINA	2020-03-22	United Kingdom	Europe	63	3430.49	2923	0.85784	102582056
ERR4458725	PRJEB37886	AMPLICON	SAMEA7185466	ERX4399096	COG-UK/BRIS-122007	Illumina NovaSeq 6000	PAIRED	PCR	VIRAL RNA	Severe acute respiratory syndrome coronavirus 2	Homo sapiens	ILLUMINA	2020-03-20	United Kingdom	Europe	10	4766.35	6223	0.820486	142528296
ERR4458726	PRJEB37886	AMPLICON	SAMEA7185467	ERX4399097	COG-UK/CAMB-73642	Illumina NovaSeq 6000	PAIRED	PCR	VIRAL RNA	Severe acute respiratory syndrome coronavirus 2	Homo sapiens	ILLUMINA	2020-03-20	United Kingdom	Europe	21	4107.02	3930	0.84423	122812301
ERR4458727	PRJEB37886	AMPLICON	SAMEA7185468	ERX4399098	COG-UK/CAMB-73633	Illumina NovaSeq 6000	PAIRED	PCR	VIRAL RNA	Severe acute respiratory syndrome coronavirus 2	Homo sapiens	ILLUMINA	2020-03-21	United Kingdom	Europe	34	3960.36	3790	0.860716	118426642
ERR4458728	PRJEB37886	AMPLICON	SAMEA7185469	ERX4399099	COG-UK/BRIS-121F38	Illumina NovaSeq 6000	PAIRED	PCR	VIRAL RNA	Severe acute respiratory syndrome coronavirus 2	Homo sapiens	ILLUMINA	2020-03-19	United Kingdom	Europe	52	3256.13	2658	0.863024	97367912
ERR4458729	PRJEB37886	AMPLICON	SAMEA7185470	ERX4399100	COG-UK/CAMB-72BAE	Illumina NovaSeq 6000	PAIRED	PCR	VIRAL RNA	Severe acute respiratory syndrome coronavirus 2	Homo sapiens	ILLUMINA	2020-03-23	United Kingdom	Europe	11	4532.93	4878	0.842892	135548170
ERR4458730	PRJEB37886	AMPLICON	SAMEA7185471	ERX4399101	COG-UK/BRIS-122201	Illumina NovaSeq 6000	PAIRED	PCR	VIRAL RNA	Severe acute respiratory syndrome coronavirus 2	Homo sapiens	ILLUMINA	2020-03-22	United Kingdom	Europe	12	4988.32	7949	0.833762	149165612
ERR4458731	PRJEB37886	AMPLICON	SAMEA7185472	ERX4399102	COG-UK/CAMB-72C7E	Illumina NovaSeq 6000	PAIRED	PCR	VIRAL RNA	Severe acute respiratory syndrome coronavirus 2	Homo sapiens	ILLUMINA	2020-03-20	United Kingdom	Europe	66	2330.83	1292	0.83199	69698851
ERR4458732	PRJEB37886	AMPLICON	SAMEA7185473	ERX4399103	COG-UK/BRIS-121FFC	Illumina NovaSeq 6000	PAIRED	PCR	VIRAL RNA	Severe acute respiratory syndrome coronavirus 2	Homo sapiens	ILLUMINA	2020-03-20	United Kingdom	Europe	12	4795.65	6580	0.819416	143404338
ERR4458733	PRJEB37886	AMPLICON	SAMEA7185474	ERX4399104	COG-UK/BRIS-122289	Illumina NovaSeq 6000	PAIRED	PCR	VIRAL RNA	Severe acute respiratory syndrome coronavirus 2	Homo sapiens	ILLUMINA	2020-03-22	United Kingdom	Europe	30	2367.73	1213	0.782965	70802326
ERR4458734	PRJEB37886	AMPLICON	SAMEA7185475	ERX4399105	COG-UK/BRIS-12232C	Illumina NovaSeq 6000	PAIRED	PCR	VIRAL RNA	Severe acute respiratory syndrome coronavirus 2	Homo sapiens	ILLUMINA	2020-03-23	United Kingdom	Europe	19	4906.86	7853	0.821255	146729731
ERR4458735	PRJEB37886	AMPLICON	SAMEA7185476	ERX4399106	COG-UK/BRIS-122386	Illumina NovaSeq 6000	PAIRED	PCR	VIRAL RNA	Severe acute respiratory syndrome coronavirus 2	Homo sapiens	ILLUMINA	2020-03-21	United Kingdom	Europe	13	5003.62	7963	0.784503	149623298
ERR4458736	PRJEB37886	AMPLICON	SAMEA7185477	ERX4399107	COG-UK/BRIS-121D3E	Illumina NovaSeq 6000	PAIRED	PCR	VIRAL RNA	Severe acute respiratory syndrome coronavirus 2	Homo sapiens	ILLUMINA	2020-03-20	United Kingdom	Europe	20	4720.11	5706	0.817878	141145402
ERR4458737	PRJEB37886	AMPLICON	SAMEA7185478	ERX4399108	COG-UK/CAMB-72C32	Illumina NovaSeq 6000	PAIRED	PCR	VIRAL RNA	Severe acute respiratory syndrome coronavirus 2	Homo sapiens	ILLUMINA	2020-03-22	United Kingdom	Europe	13	4668.79	5392	0.827308	139610767
ERR4458738	PRJEB37886	AMPLICON	SAMEA7185479	ERX4399109	COG-UK/CAMB-73439	Illumina NovaSeq 6000	PAIRED	PCR	VIRAL RNA	Severe acute respiratory syndrome coronavirus 2	Homo sapiens	ILLUMINA	2020-03-20	United Kingdom	Europe	64	3785.3	3523	0.888707	113191763
ERR4458739	PRJEB37886	AMPLICON	SAMEA7185480	ERX4399110	COG-UK/BRIS-12224D	Illumina NovaSeq 6000	PAIRED	PCR	VIRAL RNA	Severe acute respiratory syndrome coronavirus 2	Homo sapiens	ILLUMINA	2020-03-23	United Kingdom	Europe	67	3139.78	2352	0.844096	93888956
ERR4458740	PRJEB37886	AMPLICON	SAMEA7185481	ERX4399111	COG-UK/BRIS-121F56	Illumina NovaSeq 6000	PAIRED	PCR	VIRAL RNA	Severe acute respiratory syndrome coronavirus 2	Homo sapiens	ILLUMINA	2020-03-19	United Kingdom	Europe	13	4894.04	7633	0.804903	146346574
ERR4458741	PRJEB37886	AMPLICON	SAMEA7185482	ERX4399112	COG-UK/BRIS-1220BC	Illumina NovaSeq 6000	PAIRED	PCR	VIRAL RNA	Severe acute respiratory syndrome coronavirus 2	Homo sapiens	ILLUMINA	2020-03-21	United Kingdom	Europe	109	2744.44	1842	0.85891	82067057
ERR4458742	PRJEB37886	AMPLICON	SAMEA7185483	ERX4399113	COG-UK/BRIS-121E3B	Illumina NovaSeq 6000	PAIRED	PCR	VIRAL RNA	Severe acute respiratory syndrome coronavirus 2	Homo sapiens	ILLUMINA	2020-03-31	United Kingdom	Europe	14	4636.05	5339	0.841487	138631771
ERR4458743	PRJEB37886	AMPLICON	SAMEA7185484	ERX4399114	COG-UK/CAMB-72C8D	Illumina NovaSeq 6000	PAIRED	PCR	VIRAL RNA	Severe acute respiratory syndrome coronavirus 2	Homo sapiens	ILLUMINA	2020-03-22	United Kingdom	Europe	16	4981.5	7887	0.796208	148961942
ERR4458744	PRJEB37886	AMPLICON	SAMEA7185485	ERX4399115	COG-UK/BRIS-1220DA	Illumina NovaSeq 6000	PAIRED	PCR	VIRAL RNA	Severe acute respiratory syndrome coronavirus 2	Homo sapiens	ILLUMINA	2020-03-21	United Kingdom	Europe	49	3982.9	3893	0.861318	119100631
ERR4458745	PRJEB37886	AMPLICON	SAMEA7185486	ERX4399116	COG-UK/BRIS-121E86	Illumina NovaSeq 6000	PAIRED	PCR	VIRAL RNA	Severe acute respiratory syndrome coronavirus 2	Homo sapiens	ILLUMINA	2020-03-19	United Kingdom	Europe	12	4868.81	7191	0.811156	145591879
ERR4458746	PRJEB37886	AMPLICON	SAMEA7185487	ERX4399117	COG-UK/BRIS-1221C8	Illumina NovaSeq 6000	PAIRED	PCR	VIRAL RNA	Severe acute respiratory syndrome coronavirus 2	Homo sapiens	ILLUMINA	2020-03-22	United Kingdom	Europe	10	4833.89	7242	0.826639	144547781
ERR4458747	PRJEB37886	AMPLICON	SAMEA7185488	ERX4399118	COG-UK/CAMB-72D8A	Illumina NovaSeq 6000	PAIRED	PCR	VIRAL RNA	Severe acute respiratory syndrome coronavirus 2	Homo sapiens	ILLUMINA	2020-03-23	United Kingdom	Europe	16	4957.13	7480	0.809384	148233022
ERR4458748	PRJEB37886	AMPLICON	SAMEA7185489	ERX4399119	COG-UK/BRIS-121F1A	Illumina NovaSeq 6000	PAIRED	PCR	VIRAL RNA	Severe acute respiratory syndrome coronavirus 2	Homo sapiens	ILLUMINA	2020-03-19	United Kingdom	Europe	72	3979.64	3730	0.846571	119003322
ERR4458749	PRJEB37886	AMPLICON	SAMEA7185490	ERX4399120	COG-UK/BRIS-122052	Illumina NovaSeq 6000	PAIRED	PCR	VIRAL RNA	Severe acute respiratory syndrome coronavirus 2	Homo sapiens	ILLUMINA	2020-03-21	United Kingdom	Europe	27	4403.94	4784	0.83704	131691092
ERR4458750	PRJEB37886	AMPLICON	SAMEA7185491	ERX4399121	COG-UK/CAMB-736CA	Illumina NovaSeq 6000	PAIRED	PCR	VIRAL RNA	Severe acute respiratory syndrome coronavirus 2	Homo sapiens	ILLUMINA	2020-03-21	United Kingdom	Europe	36	1951.52	839	0.782296	58356258
ERR4458751	PRJEB37886	AMPLICON	SAMEA7185492	ERX4399122	COG-UK/BRIS-121F65	Illumina NovaSeq 6000	PAIRED	PCR	VIRAL RNA	Severe acute respiratory syndrome coronavirus 2	Homo sapiens	ILLUMINA	2020-03-18	United Kingdom	Europe	13	4785.74	6646	0.834231	143107940
ERR4458752	PRJEB37886	AMPLICON	SAMEA7185493	ERX4399123	COG-UK/BRIS-122025	Illumina NovaSeq 6000	PAIRED	PCR	VIRAL RNA	Severe acute respiratory syndrome coronavirus 2	Homo sapiens	ILLUMINA	2020-03-20	United Kingdom	Europe	20	4196.89	4222	0.846069	125499492
ERR4458753	PRJEB37886	AMPLICON	SAMEA7185494	ERX4399124	COG-UK/BRIS-121F29	Illumina NovaSeq 6000	PAIRED	PCR	VIRAL RNA	Severe acute respiratory syndrome coronavirus 2	Homo sapiens	ILLUMINA	2020-03-19	United Kingdom	Europe	13	4956.83	7938	0.837441	148224161
ERR4458754	PRJEB37886	AMPLICON	SAMEA7185495	ERX4399125	COG-UK/CAMB-72C9C	Illumina NovaSeq 6000	PAIRED	PCR	VIRAL RNA	Severe acute respiratory syndrome coronavirus 2	Homo sapiens	ILLUMINA	2020-03-22	United Kingdom	Europe	16	4851.17	6524	0.799318	145064653
ERR4458755	PRJEB37886	AMPLICON	SAMEA7185496	ERX4399126	COG-UK/CAMB-73457	Illumina NovaSeq 6000	PAIRED	PCR	VIRAL RNA	Severe acute respiratory syndrome coronavirus 2	Homo sapiens	ILLUMINA	2020-03-21	United Kingdom	Europe	72	3552.93	2939	0.867806	106243273
ERR4458756	PRJEB37886	AMPLICON	SAMEA7185497	ERX4399127	COG-UK/BRIS-122131	Illumina NovaSeq 6000	PAIRED	PCR	VIRAL RNA	Severe acute respiratory syndrome coronavirus 2	Homo sapiens	ILLUMINA	2020-03-21	United Kingdom	Europe	15	5041.35	7981	0.797746	150751361
ERR4458757	PRJEB37886	AMPLICON	SAMEA7185498	ERX4399128	COG-UK/BRIS-121F0B	Illumina NovaSeq 6000	PAIRED	PCR	VIRAL RNA	Severe acute respiratory syndrome coronavirus 2	Homo sapiens	ILLUMINA	2020-03-13	United Kingdom	Europe	35	4004.94	3749	0.866669	119759592
ERR4458758	PRJEB37886	AMPLICON	SAMEA7185499	ERX4399129	COG-UK/CAMB-72E0F	Illumina NovaSeq 6000	PAIRED	PCR	VIRAL RNA	Severe acute respiratory syndrome coronavirus 2	Homo sapiens	ILLUMINA	2020-03-21	United Kingdom	Europe	22	4162.49	4082	0.865733	124471030
ERR4458759	PRJEB37886	AMPLICON	SAMEA7185500	ERX4399130	COG-UK/CAMB-72D99	Illumina NovaSeq 6000	PAIRED	PCR	VIRAL RNA	Severe acute respiratory syndrome coronavirus 2	Homo sapiens	ILLUMINA	2020-03-23	United Kingdom	Europe	65	4061.08	3973	0.872588	121438537
ERR4458760	PRJEB37886	AMPLICON	SAMEA7185501	ERX4399131	COG-UK/CAMB-72C6F	Illumina NovaSeq 6000	PAIRED	PCR	VIRAL RNA	Severe acute respiratory syndrome coronavirus 2	Homo sapiens	ILLUMINA	2020-03-22	United Kingdom	Europe	10	4680.11	5102	0.828111	139949458
ERR4458761	PRJEB37886	AMPLICON	SAMEA7185502	ERX4399132	COG-UK/CAMB-736BB	Illumina NovaSeq 6000	PAIRED	PCR	VIRAL RNA	Severe acute respiratory syndrome coronavirus 2	Homo sapiens	ILLUMINA	2020-03-22	United Kingdom	Europe	16	4844.52	6849	0.804301	144865672
ERR4458762	PRJEB37886	AMPLICON	SAMEA7185503	ERX4399133	COG-UK/CAMB-72CBA	Illumina NovaSeq 6000	PAIRED	PCR	VIRAL RNA	Severe acute respiratory syndrome coronavirus 2	Homo sapiens	ILLUMINA	2020-03-22	United Kingdom	Europe	76	3608.98	2966	0.860382	107919287
ERR4458763	PRJEB37886	AMPLICON	SAMEA7185504	ERX4399134	COG-UK/CAMB-72E78	Illumina NovaSeq 6000	PAIRED	PCR	VIRAL RNA	Severe acute respiratory syndrome coronavirus 2	Homo sapiens	ILLUMINA	2020-03-22	United Kingdom	Europe	85	3536.03	3036	0.866569	105738019
ERR4458764	PRJEB37886	AMPLICON	SAMEA7185505	ERX4399135	COG-UK/BRIS-12223E	Illumina NovaSeq 6000	PAIRED	PCR	VIRAL RNA	Severe acute respiratory syndrome coronavirus 2	Homo sapiens	ILLUMINA	2020-03-22	United Kingdom	Europe	14	4920.82	7540	0.796642	147147237
ERR4458765	PRJEB37886	AMPLICON	SAMEA7185506	ERX4399136	COG-UK/BRIS-1222D4	Illumina NovaSeq 6000	PAIRED	PCR	VIRAL RNA	Severe acute respiratory syndrome coronavirus 2	Homo sapiens	ILLUMINA	2020-03-23	United Kingdom	Europe	60	2938.35	2114	0.828011	87865528
ERR4458766	PRJEB37886	AMPLICON	SAMEA7185507	ERX4399137	COG-UK/BRIS-1220AD	Illumina NovaSeq 6000	PAIRED	PCR	VIRAL RNA	Severe acute respiratory syndrome coronavirus 2	Homo sapiens	ILLUMINA	2020-03-22	United Kingdom	Europe	28	4386.56	4388	0.836237	131171271
ERR4458767	PRJEB37886	AMPLICON	SAMEA7185508	ERX4399138	COG-UK/CAMB-73545	Illumina NovaSeq 6000	PAIRED	PCR	VIRAL RNA	Severe acute respiratory syndrome coronavirus 2	Homo sapiens	ILLUMINA	2020-03-21	United Kingdom	Europe	15	4637.81	5327	0.829582	138684403
ERR4458768	PRJEB37886	AMPLICON	SAMEA7185509	ERX4399139	COG-UK/BRIS-1220E9	Illumina NovaSeq 6000	PAIRED	PCR	VIRAL RNA	Severe acute respiratory syndrome coronavirus 2	Homo sapiens	ILLUMINA	2020-03-21	United Kingdom	Europe	8	4738.11	6124	0.823061	141683807
ERR4458769	PRJEB37886	AMPLICON	SAMEA7185510	ERX4399140	COG-UK/CAMB-72EE1	Illumina NovaSeq 6000	PAIRED	PCR	VIRAL RNA	Severe acute respiratory syndrome coronavirus 2	Homo sapiens	ILLUMINA	2020-03-23	United Kingdom	Europe	8	4755.8	5577	0.819082	142212573
ERR4458770	PRJEB37886	AMPLICON	SAMEA7185511	ERX4399141	COG-UK/BRIS-12234A	Illumina NovaSeq 6000	PAIRED	PCR	VIRAL RNA	Severe acute respiratory syndrome coronavirus 2	Homo sapiens	ILLUMINA	2020-03-21	United Kingdom	Europe	14	4617.04	5415	0.817911	138063271
ERR4458771	PRJEB37886	AMPLICON	SAMEA7185512	ERX4399142	COG-UK/CAMB-72B53	Illumina NovaSeq 6000	PAIRED	PCR	VIRAL RNA	Severe acute respiratory syndrome coronavirus 2	Homo sapiens	ILLUMINA	2020-03-22	United Kingdom	Europe	15	4511.66	4801	0.847173	134912128
ERR4458772	PRJEB37886	AMPLICON	SAMEA7185513	ERX4399143	COG-UK/BRIS-12226B	Illumina NovaSeq 6000	PAIRED	PCR	VIRAL RNA	Severe acute respiratory syndrome coronavirus 2	Homo sapiens	ILLUMINA	2020-03-30	United Kingdom	Europe	25	2438.5	1376	0.801391	72918514
ERR4458773	PRJEB37886	AMPLICON	SAMEA7185514	ERX4399144	COG-UK/CAMB-72C05	Illumina NovaSeq 6000	PAIRED	PCR	VIRAL RNA	Severe acute respiratory syndrome coronavirus 2	Homo sapiens	ILLUMINA	2020-03-23	United Kingdom	Europe	16	4989.43	7320	0.80507	149198838
ERR4458774	PRJEB37886	AMPLICON	SAMEA7185515	ERX4399145	COG-UK/CAMB-73554	Illumina NovaSeq 6000	PAIRED	PCR	VIRAL RNA	Severe acute respiratory syndrome coronavirus 2	Homo sapiens	ILLUMINA	2020-03-20	United Kingdom	Europe	14	4970.96	7776	0.785774	148646475
ERR4458775	PRJEB37886	AMPLICON	SAMEA7185516	ERX4399146	COG-UK/CAMB-72E87	Illumina NovaSeq 6000	PAIRED	PCR	VIRAL RNA	Severe acute respiratory syndrome coronavirus 2	Homo sapiens	ILLUMINA	2020-03-21	United Kingdom	Europe	20	4859.28	6730	0.806708	145307070
ERR4458776	PRJEB37886	AMPLICON	SAMEA7185517	ERX4399147	COG-UK/CAMB-72D4E	Illumina NovaSeq 6000	PAIRED	PCR	VIRAL RNA	Severe acute respiratory syndrome coronavirus 2	Homo sapiens	ILLUMINA	2020-03-21	United Kingdom	Europe	19	4641.69	5158	0.817309	138800338
ERR4458777	PRJEB37886	AMPLICON	SAMEA7185518	ERX4399148	COG-UK/BRIS-12225C	Illumina NovaSeq 6000	PAIRED	PCR	VIRAL RNA	Severe acute respiratory syndrome coronavirus 2	Homo sapiens	ILLUMINA	2020-03-23	United Kingdom	Europe	15	4413.38	4785	0.838478	131973249
ERR4458778	PRJEB37886	AMPLICON	SAMEA7185519	ERX4399149	COG-UK/CAMB-72B44	Illumina NovaSeq 6000	PAIRED	PCR	VIRAL RNA	Severe acute respiratory syndrome coronavirus 2	Homo sapiens	ILLUMINA	2020-03-22	United Kingdom	Europe	19	4918.9	7437	0.798147	147089855
ERR4458779	PRJEB37886	AMPLICON	SAMEA7185520	ERX4399150	COG-UK/BRIS-122140	Illumina NovaSeq 6000	PAIRED	PCR	VIRAL RNA	Severe acute respiratory syndrome coronavirus 2	Homo sapiens	ILLUMINA	2020-03-22	United Kingdom	Europe	15	4340.34	4477	0.845534	129789151
ERR4458780	PRJEB37886	AMPLICON	SAMEA7185521	ERX4399151	COG-UK/CAMB-72DF3	Illumina NovaSeq 6000	PAIRED	PCR	VIRAL RNA	Severe acute respiratory syndrome coronavirus 2	Homo sapiens	ILLUMINA	2020-03-20	United Kingdom	Europe	13	4710.56	5482	0.826104	140859788
ERR4458781	PRJEB37886	AMPLICON	SAMEA7185522	ERX4399152	COG-UK/CAMB-73563	Illumina NovaSeq 6000	PAIRED	PCR	VIRAL RNA	Severe acute respiratory syndrome coronavirus 2	Homo sapiens	ILLUMINA	2020-03-20	United Kingdom	Europe	45	3036.92	2346	0.87513	90812885
ERR4458782	PRJEB37886	AMPLICON	SAMEA7185523	ERX4399153	COG-UK/BRIS-12231D	Illumina NovaSeq 6000	PAIRED	PCR	VIRAL RNA	Severe acute respiratory syndrome coronavirus 2	Homo sapiens	ILLUMINA	2020-03-23	United Kingdom	Europe	20	4772.39	6304	0.829382	142708700
ERR4458783	PRJEB37886	AMPLICON	SAMEA7185524	ERX4399154	COG-UK/CAMB-72F1B	Illumina NovaSeq 6000	PAIRED	PCR	VIRAL RNA	Severe acute respiratory syndrome coronavirus 2	Homo sapiens	ILLUMINA	2020-03-23	United Kingdom	Europe	12	4635.41	5299	0.833227	138612579
ERR4458784	PRJEB37886	AMPLICON	SAMEA7185525	ERX4399155	COG-UK/BRIS-121E4A	Illumina NovaSeq 6000	PAIRED	PCR	VIRAL RNA	Severe acute respiratory syndrome coronavirus 2	Homo sapiens	ILLUMINA	2020-03-19	United Kingdom	Europe	16	4441.26	4566	0.860783	132807051
ERR4458785	PRJEB37886	AMPLICON	SAMEA7185526	ERX4399156	COG-UK/BRIS-121E59	Illumina NovaSeq 6000	PAIRED	PCR	VIRAL RNA	Severe acute respiratory syndrome coronavirus 2	Homo sapiens	ILLUMINA	2020-03-19	United Kingdom	Europe	13	4625.92	5342	0.837508	138328983
ERR4458786	PRJEB37886	AMPLICON	SAMEA7185527	ERX4399157	COG-UK/CAMB-72D11	Illumina NovaSeq 6000	PAIRED	PCR	VIRAL RNA	Severe acute respiratory syndrome coronavirus 2	Homo sapiens	ILLUMINA	2020-03-22	United Kingdom	Europe	14	5023.26	7960	0.802996	150210567
ERR4458787	PRJEB37886	AMPLICON	SAMEA7185528	ERX4399158	COG-UK/CAMB-735CD	Illumina NovaSeq 6000	PAIRED	PCR	VIRAL RNA	Severe acute respiratory syndrome coronavirus 2	Homo sapiens	ILLUMINA	2020-03-20	United Kingdom	Europe	17	4808.88	6658	0.815804	143800065
ERR4458788	PRJEB37886	AMPLICON	SAMEA7185529	ERX4399159	COG-UK/CAMB-72EA5	Illumina NovaSeq 6000	PAIRED	PCR	VIRAL RNA	Severe acute respiratory syndrome coronavirus 2	Homo sapiens	ILLUMINA	2020-03-23	United Kingdom	Europe	17	4685.01	5612	0.837709	140095761
ERR4458789	PRJEB37886	AMPLICON	SAMEA7185530	ERX4399160	COG-UK/CAMB-72E5A	Illumina NovaSeq 6000	PAIRED	PCR	VIRAL RNA	Severe acute respiratory syndrome coronavirus 2	Homo sapiens	ILLUMINA	2020-03-23	United Kingdom	Europe	17	4412.91	4481	0.848744	131959298
ERR4458790	PRJEB37886	AMPLICON	SAMEA7185531	ERX4399161	COG-UK/CAMB-72B80	Illumina NovaSeq 6000	PAIRED	PCR	VIRAL RNA	Severe acute respiratory syndrome coronavirus 2	Homo sapiens	ILLUMINA	2020-03-23	United Kingdom	Europe	22	4985.96	7833	0.790991	149095225
ERR4458791	PRJEB37886	AMPLICON	SAMEA7185532	ERX4399162	COG-UK/CAMB-72C14	Illumina NovaSeq 6000	PAIRED	PCR	VIRAL RNA	Severe acute respiratory syndrome coronavirus 2	Homo sapiens	ILLUMINA	2020-03-23	United Kingdom	Europe	21	5031.57	7924	0.824901	150459091
ERR4458792	PRJEB37886	AMPLICON	SAMEA7185533	ERX4399163	COG-UK/CAMB-72E96	Illumina NovaSeq 6000	PAIRED	PCR	VIRAL RNA	Severe acute respiratory syndrome coronavirus 2	Homo sapiens	ILLUMINA	2020-03-23	United Kingdom	Europe	279	3517.3	2831	0.86289	105177951
ERR4458793	PRJEB37886	AMPLICON	SAMEA7185534	ERX4399164	COG-UK/CAMB-72D3F	Illumina NovaSeq 6000	PAIRED	PCR	VIRAL RNA	Severe acute respiratory syndrome coronavirus 2	Homo sapiens	ILLUMINA	2020-03-22	United Kingdom	Europe	9	4863.29	6919	0.798749	145426883
ERR4458794	PRJEB37886	AMPLICON	SAMEA7185535	ERX4399165	COG-UK/CAMB-72EB4	Illumina NovaSeq 6000	PAIRED	PCR	VIRAL RNA	Severe acute respiratory syndrome coronavirus 2	Homo sapiens	ILLUMINA	2020-03-21	United Kingdom	Europe	14	4935.85	7492	0.794435	147596809
ERR4458795	PRJEB37886	AMPLICON	SAMEA7185536	ERX4399166	COG-UK/CAMB-72CD8	Illumina NovaSeq 6000	PAIRED	PCR	VIRAL RNA	Severe acute respiratory syndrome coronavirus 2	Homo sapiens	ILLUMINA	2020-03-23	United Kingdom	Europe	45	1904.91	805	0.74123	56962618
ERR4458796	PRJEB37886	AMPLICON	SAMEA7185537	ERX4399167	COG-UK/BRIS-12216E	Illumina NovaSeq 6000	PAIRED	PCR	VIRAL RNA	Severe acute respiratory syndrome coronavirus 2	Homo sapiens	ILLUMINA	2020-03-21	United Kingdom	Europe	11	4917.43	7579	0.81557	147046011
ERR4458797	PRJEB37886	AMPLICON	SAMEA7185538	ERX4399168	COG-UK/CAMB-72BCC	Illumina NovaSeq 6000	PAIRED	PCR	VIRAL RNA	Severe acute respiratory syndrome coronavirus 2	Homo sapiens	ILLUMINA	2020-03-23	United Kingdom	Europe	71	3146.27	2537	0.878908	94082983
ERR4458798	PRJEB37886	AMPLICON	SAMEA7185539	ERX4399169	COG-UK/CAMB-72BF9	Illumina NovaSeq 6000	PAIRED	PCR	VIRAL RNA	Severe acute respiratory syndrome coronavirus 2	Homo sapiens	ILLUMINA	2020-03-23	United Kingdom	Europe	36	2437.17	1536	0.862756	72878750
ERR4458799	PRJEB37886	AMPLICON	SAMEA7185540	ERX4399170	COG-UK/BRIS-122298	Illumina NovaSeq 6000	PAIRED	PCR	VIRAL RNA	Severe acute respiratory syndrome coronavirus 2	Homo sapiens	ILLUMINA	2020-03-22	United Kingdom	Europe	72	4097.56	3914	0.871217	122529401
ERR4458800	PRJEB37886	AMPLICON	SAMEA7185541	ERX4399171	COG-UK/CAMB-735BE	Illumina NovaSeq 6000	PAIRED	PCR	VIRAL RNA	Severe acute respiratory syndrome coronavirus 2	Homo sapiens	ILLUMINA	2020-03-21	United Kingdom	Europe	7	4758.64	6381	0.81149	142297540
ERR4458801	PRJEB37886	AMPLICON	SAMEA7185542	ERX4399172	COG-UK/CAMB-73466	Illumina NovaSeq 6000	PAIRED	PCR	VIRAL RNA	Severe acute respiratory syndrome coronavirus 2	Homo sapiens	ILLUMINA	2020-03-23	United Kingdom	Europe	19	4753.96	5946	0.833762	142157646
ERR4458802	PRJEB37886	AMPLICON	SAMEA7185543	ERX4399173	COG-UK/BRIS-1220CB	Illumina NovaSeq 6000	PAIRED	PCR	VIRAL RNA	Severe acute respiratory syndrome coronavirus 2	Homo sapiens	ILLUMINA	2020-03-21	United Kingdom	Europe	10	4810.62	6429	0.821724	143851829
ERR4458803	PRJEB37886	AMPLICON	SAMEA7185544	ERX4399174	COG-UK/CAMB-733C3	Illumina NovaSeq 6000	PAIRED	PCR	VIRAL RNA	Severe acute respiratory syndrome coronavirus 2	Homo sapiens	ILLUMINA	2020-03-22	United Kingdom	Europe	34	1934.88	758	0.756513	57858859
ERR4458804	PRJEB37886	AMPLICON	SAMEA7185545	ERX4399175	COG-UK/CAMB-72E4B	Illumina NovaSeq 6000	PAIRED	PCR	VIRAL RNA	Severe acute respiratory syndrome coronavirus 2	Homo sapiens	ILLUMINA	2020-03-21	United Kingdom	Europe	15	4808.23	6750	0.79079	143780581
ERR4458805	PRJEB37886	AMPLICON	SAMEA7185546	ERX4399176	COG-UK/CAMB-73369	Illumina NovaSeq 6000	PAIRED	PCR	VIRAL RNA	Severe acute respiratory syndrome coronavirus 2	Homo sapiens	ILLUMINA	2020-03-22	United Kingdom	Europe	56	4049.73	3981	0.873758	121099108
ERR4458806	PRJEB37886	AMPLICON	SAMEA7185547	ERX4399177	COG-UK/CAMB-72B9F	Illumina NovaSeq 6000	PAIRED	PCR	VIRAL RNA	Severe acute respiratory syndrome coronavirus 2	Homo sapiens	ILLUMINA	2020-03-23	United Kingdom	Europe	11	4552.1	4964	0.833395	136121408
ERR4458807	PRJEB37886	AMPLICON	SAMEA7185548	ERX4399178	COG-UK/BRIS-1221D7	Illumina NovaSeq 6000	PAIRED	PCR	VIRAL RNA	Severe acute respiratory syndrome coronavirus 2	Homo sapiens	ILLUMINA	2020-03-22	United Kingdom	Europe	12	4839.46	6972	0.817744	144714333
ERR4458808	PRJEB37886	AMPLICON	SAMEA7185549	ERX4399179	COG-UK/BRIS-121D10	Illumina NovaSeq 6000	PAIRED	PCR	VIRAL RNA	Severe acute respiratory syndrome coronavirus 2	Homo sapiens	ILLUMINA	2020-03-19	United Kingdom	Europe	14	4802.52	6311	0.82052	143609720
ERR4458809	PRJEB37886	AMPLICON	SAMEA7185550	ERX4399180	COG-UK/BRIS-121EA4	Illumina NovaSeq 6000	PAIRED	PCR	VIRAL RNA	Severe acute respiratory syndrome coronavirus 2	Homo sapiens	ILLUMINA	2020-03-19	United Kingdom	Europe	15	5020.65	7964	0.815671	150132350
ERR4458810	PRJEB37886	AMPLICON	SAMEA7185551	ERX4399181	COG-UK/BRIS-12233B	Illumina NovaSeq 6000	PAIRED	PCR	VIRAL RNA	Severe acute respiratory syndrome coronavirus 2	Homo sapiens	ILLUMINA	2020-03-23	United Kingdom	Europe	14	4992.54	7879	0.822292	149291892
ERR4458811	PRJEB37886	AMPLICON	SAMEA7185552	ERX4399182	COG-UK/BRIS-121E77	Illumina NovaSeq 6000	PAIRED	PCR	VIRAL RNA	Severe acute respiratory syndrome coronavirus 2	Homo sapiens	ILLUMINA	2020-03-20	United Kingdom	Europe	13	4972.84	7941	0.812594	148702824
ERR4458812	PRJEB37886	AMPLICON	SAMEA7185553	ERX4399183	COG-UK/CAMB-72B62	Illumina NovaSeq 6000	PAIRED	PCR	VIRAL RNA	Severe acute respiratory syndrome coronavirus 2	Homo sapiens	ILLUMINA	2020-03-23	United Kingdom	Europe	23	4178.83	3984	0.838645	124959519
ERR4458813	PRJEB37886	AMPLICON	SAMEA7185554	ERX4399184	COG-UK/CAMB-72F2A	Illumina NovaSeq 6000	PAIRED	PCR	VIRAL RNA	Severe acute respiratory syndrome coronavirus 2	Homo sapiens	ILLUMINA	2020-03-23	United Kingdom	Europe	19	4216.76	4222	0.853928	126093752
ERR4458814	PRJEB37886	AMPLICON	SAMEA7185555	ERX4399185	COG-UK/BRIS-121DB6	Illumina NovaSeq 6000	PAIRED	PCR	VIRAL RNA	Severe acute respiratory syndrome coronavirus 2	Homo sapiens	ILLUMINA	2020-03-17	United Kingdom	Europe	13	4904.82	7421	0.791961	146668864
ERR4458815	PRJEB37886	AMPLICON	SAMEA7185556	ERX4399186	COG-UK/CAMB-72CF6	Illumina NovaSeq 6000	PAIRED	PCR	VIRAL RNA	Severe acute respiratory syndrome coronavirus 2	Homo sapiens	ILLUMINA	2020-03-22	United Kingdom	Europe	10	4817.85	6345	0.812393	144068280
ERR4458816	PRJEB37886	AMPLICON	SAMEA7185557	ERX4399187	COG-UK/BRIS-121D2F	Illumina NovaSeq 6000	PAIRED	PCR	VIRAL RNA	Severe acute respiratory syndrome coronavirus 2	Homo sapiens	ILLUMINA	2020-03-19	United Kingdom	Europe	61	3953.2	3736	0.868675	118212644
ERR4458817	PRJEB37886	AMPLICON	SAMEA7185558	ERX4399188	COG-UK/BRIS-1222A7	Illumina NovaSeq 6000	PAIRED	PCR	VIRAL RNA	Severe acute respiratory syndrome coronavirus 2	Homo sapiens	ILLUMINA	2020-03-22	United Kingdom	Europe	67	3645.46	3262	0.860348	109010093
ERR4458818	PRJEB37886	AMPLICON	SAMEA7185559	ERX4399189	COG-UK/BRIS-121FB0	Illumina NovaSeq 6000	PAIRED	PCR	VIRAL RNA	Severe acute respiratory syndrome coronavirus 2	Homo sapiens	ILLUMINA	2020-03-20	United Kingdom	Europe	16	4936.36	7655	0.816273	147612087
ERR4458819	PRJEB37886	AMPLICON	SAMEA7185560	ERX4399190	COG-UK/BRIS-121EB3	Illumina NovaSeq 6000	PAIRED	PCR	VIRAL RNA	Severe acute respiratory syndrome coronavirus 2	Homo sapiens	ILLUMINA	2020-03-19	United Kingdom	Europe	16	4999.15	7923	0.813397	149489579
ERR4458820	PRJEB37886	AMPLICON	SAMEA7185561	ERX4399191	COG-UK/CAMB-734C0	Illumina NovaSeq 6000	PAIRED	PCR	VIRAL RNA	Severe acute respiratory syndrome coronavirus 2	Homo sapiens	ILLUMINA	2020-03-20	United Kingdom	Europe	11	4964.77	7665	0.802261	148461411
ERR4458821	PRJEB37886	AMPLICON	SAMEA7185562	ERX4399192	COG-UK/BRIS-121E1D	Illumina NovaSeq 6000	PAIRED	PCR	VIRAL RNA	Severe acute respiratory syndrome coronavirus 2	Homo sapiens	ILLUMINA	2020-03-17	United Kingdom	Europe	14	4883.32	7602	0.824165	146026033
ERR4458822	PRJEB37886	AMPLICON	SAMEA7185563	ERX4399193	COG-UK/BRIS-121DA7	Illumina NovaSeq 6000	PAIRED	PCR	VIRAL RNA	Severe acute respiratory syndrome coronavirus 2	Homo sapiens	ILLUMINA	2020-03-20	United Kingdom	Europe	8	4884.61	7475	0.815102	146064362
ERR4458823	PRJEB37886	AMPLICON	SAMEA7185564	ERX4399194	COG-UK/CAMB-734DF	Illumina NovaSeq 6000	PAIRED	PCR	VIRAL RNA	Severe acute respiratory syndrome coronavirus 2	Homo sapiens	ILLUMINA	2020-03-21	United Kingdom	Europe	17	4503.68	4980	0.840083	134673607
ERR4458824	PRJEB37886	AMPLICON	SAMEA7185565	ERX4399195	COG-UK/CAMB-72DC6	Illumina NovaSeq 6000	PAIRED	PCR	VIRAL RNA	Severe acute respiratory syndrome coronavirus 2	Homo sapiens	ILLUMINA	2020-03-21	United Kingdom	Europe	13	4904.89	6906	0.798348	146671048
ERR4458825	PRJEB37886	AMPLICON	SAMEA7185566	ERX4399196	COG-UK/CAMB-7333C	Illumina NovaSeq 6000	PAIRED	PCR	VIRAL RNA	Severe acute respiratory syndrome coronavirus 2	Homo sapiens	ILLUMINA	2020-03-21	United Kingdom	Europe	19	5004.84	7942	0.789854	149659679
ERR4458826	PRJEB37886	AMPLICON	SAMEA7185567	ERX4399197	COG-UK/CAMB-73378	Illumina NovaSeq 6000	PAIRED	PCR	VIRAL RNA	Severe acute respiratory syndrome coronavirus 2	Homo sapiens	ILLUMINA	2020-03-22	United Kingdom	Europe	11	4840.95	6791	0.794235	144758983
ERR4458827	PRJEB37886	AMPLICON	SAMEA7185568	ERX4399198	COG-UK/CAMB-735DC	Illumina NovaSeq 6000	PAIRED	PCR	VIRAL RNA	Severe acute respiratory syndrome coronavirus 2	Homo sapiens	ILLUMINA	2020-03-20	United Kingdom	Europe	17	4841.23	7191	0.786777	144767165
ERR4458828	PRJEB37886	AMPLICON	SAMEA7185569	ERX4399199	COG-UK/CAMB-72DB7	Illumina NovaSeq 6000	PAIRED	PCR	VIRAL RNA	Severe acute respiratory syndrome coronavirus 2	Homo sapiens	ILLUMINA	2020-03-22	United Kingdom	Europe	16	4725.91	5616	0.816574	141318983
ERR4458829	PRJEB37886	AMPLICON	SAMEA7185570	ERX4399200	COG-UK/BRIS-121DD4	Illumina NovaSeq 6000	PAIRED	PCR	VIRAL RNA	Severe acute respiratory syndrome coronavirus 2	Homo sapiens	ILLUMINA	2020-03-20	United Kingdom	Europe	37	4053.16	3903	0.833863	121201521
ERR4458830	PRJEB37886	AMPLICON	SAMEA7185571	ERX4399201	COG-UK/BRIS-121D6B	Illumina NovaSeq 6000	PAIRED	PCR	VIRAL RNA	Severe acute respiratory syndrome coronavirus 2	Homo sapiens	ILLUMINA	2020-03-31	United Kingdom	Europe	17	4795.08	6335	0.831856	143387185
ERR4458831	PRJEB37886	AMPLICON	SAMEA7185572	ERX4399202	COG-UK/BRIS-121D7A	Illumina NovaSeq 6000	PAIRED	PCR	VIRAL RNA	Severe acute respiratory syndrome coronavirus 2	Homo sapiens	ILLUMINA	2020-03-20	United Kingdom	Europe	22	4571.43	5236	0.841755	136699608
ERR4458832	PRJEB37886	AMPLICON	SAMEA7185573	ERX4399203	COG-UK/BRIS-1222B6	Illumina NovaSeq 6000	PAIRED	PCR	VIRAL RNA	Severe acute respiratory syndrome coronavirus 2	Homo sapiens	ILLUMINA	2020-03-22	United Kingdom	Europe	11	4845.13	7494	0.822894	144883896
ERR4458833	PRJEB37886	AMPLICON	SAMEA7185574	ERX4399204	COG-UK/CAMB-733B4	Illumina NovaSeq 6000	PAIRED	PCR	VIRAL RNA	Severe acute respiratory syndrome coronavirus 2	Homo sapiens	ILLUMINA	2020-03-21	United Kingdom	Europe	15	4477.24	4732	0.829315	133882985
ERR4458834	PRJEB37886	AMPLICON	SAMEA7185575	ERX4399205	COG-UK/BRIS-122113	Illumina NovaSeq 6000	PAIRED	PCR	VIRAL RNA	Severe acute respiratory syndrome coronavirus 2	Homo sapiens	ILLUMINA	2020-03-22	United Kingdom	Europe	57	2897.77	1910	0.859914	86651887
ERR4458835	PRJEB37886	AMPLICON	SAMEA7185576	ERX4399206	COG-UK/BRIS-121E68	Illumina NovaSeq 6000	PAIRED	PCR	VIRAL RNA	Severe acute respiratory syndrome coronavirus 2	Homo sapiens	ILLUMINA	2020-03-18	United Kingdom	Europe	95	3318.11	2773	0.870113	99221349
ERR4458836	PRJEB37886	AMPLICON	SAMEA7185577	ERX4399207	COG-UK/CAMB-72D20	Illumina NovaSeq 6000	PAIRED	PCR	VIRAL RNA	Severe acute respiratory syndrome coronavirus 2	Homo sapiens	ILLUMINA	2020-03-22	United Kingdom	Europe	15	4925.32	7437	0.787847	147281866
ERR4458837	PRJEB37886	AMPLICON	SAMEA7185578	ERX4399208	COG-UK/CAMB-72D6C	Illumina NovaSeq 6000	PAIRED	PCR	VIRAL RNA	Severe acute respiratory syndrome coronavirus 2	Homo sapiens	ILLUMINA	2020-03-23	United Kingdom	Europe	16	4375.03	4538	0.836371	130826542
ERR4458838	PRJEB37886	AMPLICON	SAMEA7185579	ERX4399209	COG-UK/BRIS-121F83	Illumina NovaSeq 6000	PAIRED	PCR	VIRAL RNA	Severe acute respiratory syndrome coronavirus 2	Homo sapiens	ILLUMINA	2020-03-30	United Kingdom	Europe	39	2539.14	1173	0.830686	75928045
ERR4458839	PRJEB37886	AMPLICON	SAMEA7185580	ERX4399210	COG-UK/CAMB-72E3C	Illumina NovaSeq 6000	PAIRED	PCR	VIRAL RNA	Severe acute respiratory syndrome coronavirus 2	Homo sapiens	ILLUMINA	2020-03-23	United Kingdom	Europe	15	4802.56	6341	0.805538	143610896
ERR4458840	PRJEB37886	AMPLICON	SAMEA7185581	ERX4399211	COG-UK/BRIS-121D01	Illumina NovaSeq 6000	PAIRED	PCR	VIRAL RNA	Severe acute respiratory syndrome coronavirus 2	Homo sapiens	ILLUMINA	2020-03-19	United Kingdom	Europe	16	4831.32	7243	0.817376	144470884
ERR4458841	PRJEB37886	AMPLICON	SAMEA7185582	ERX4399212	COG-UK/BRIS-122034	Illumina NovaSeq 6000	PAIRED	PCR	VIRAL RNA	Severe acute respiratory syndrome coronavirus 2	Homo sapiens	ILLUMINA	2020-03-21	United Kingdom	Europe	14	4896.7	7345	0.812728	146425904
ERR4458842	PRJEB37886	AMPLICON	SAMEA7185583	ERX4399213	COG-UK/CAMB-72CAB	Illumina NovaSeq 6000	PAIRED	PCR	VIRAL RNA	Severe acute respiratory syndrome coronavirus 2	Homo sapiens	ILLUMINA	2020-03-22	United Kingdom	Europe	15	4991.16	7852	0.806575	149250806
ERR4458843	PRJEB37886	AMPLICON	SAMEA7185584	ERX4399214	COG-UK/BRIS-1221F5	Illumina NovaSeq 6000	PAIRED	PCR	VIRAL RNA	Severe acute respiratory syndrome coronavirus 2	Homo sapiens	ILLUMINA	2020-03-22	United Kingdom	Europe	18	5035.88	7971	0.808949	150588058
ERR4458844	PRJEB37886	AMPLICON	SAMEA7185585	ERX4399215	COG-UK/BRIS-1222C5	Illumina NovaSeq 6000	PAIRED	PCR	VIRAL RNA	Severe acute respiratory syndrome coronavirus 2	Homo sapiens	ILLUMINA	2020-03-23	United Kingdom	Europe	10	4472.38	4950	0.836705	133737517
ERR4458845	PRJEB37886	AMPLICON	SAMEA7185586	ERX4399216	COG-UK/BRIS-12227A	Illumina NovaSeq 6000	PAIRED	PCR	VIRAL RNA	Severe acute respiratory syndrome coronavirus 2	Homo sapiens	ILLUMINA	2020-03-21	United Kingdom	Europe	14	4809.47	6658	0.820319	143817545
ERR4458846	PRJEB37886	AMPLICON	SAMEA7185587	ERX4399217	COG-UK/CAMB-72CC9	Illumina NovaSeq 6000	PAIRED	PCR	VIRAL RNA	Severe acute respiratory syndrome coronavirus 2	Homo sapiens	ILLUMINA	2020-03-23	United Kingdom	Europe	18	4968.49	7348	0.79263	148572691
ERR4458847	PRJEB37886	AMPLICON	SAMEA7185588	ERX4399218	COG-UK/CAMB-71D03	Illumina NovaSeq 6000	PAIRED	PCR	VIRAL RNA	Severe acute respiratory syndrome coronavirus 2	Homo sapiens	ILLUMINA	2020-03-30	United Kingdom	Europe	17	4845.58	6425	0.805605	144897508
ERR4458848	PRJEB37886	AMPLICON	SAMEA7185589	ERX4399219	COG-UK/CAMB-72616	Illumina NovaSeq 6000	PAIRED	PCR	VIRAL RNA	Severe acute respiratory syndrome coronavirus 2	Homo sapiens	ILLUMINA	2020-03-23	United Kingdom	Europe	10	4937.18	6929	0.833997	147636610
ERR4458849	PRJEB37886	AMPLICON	SAMEA7185590	ERX4399220	COG-UK/CAMB-71BDC	Illumina NovaSeq 6000	PAIRED	PCR	VIRAL RNA	Severe acute respiratory syndrome coronavirus 2	Homo sapiens	ILLUMINA	2020-03-30	United Kingdom	Europe	17	4987.62	7397	0.869712	149144889
ERR4458850	PRJEB37886	AMPLICON	SAMEA7185591	ERX4399221	COG-UK/CAMB-72379	Illumina NovaSeq 6000	PAIRED	PCR	VIRAL RNA	Severe acute respiratory syndrome coronavirus 2	Homo sapiens	ILLUMINA	2020-03-24	United Kingdom	Europe	21	4883	6509	0.809618	146016354
ERR4458851	PRJEB37886	AMPLICON	SAMEA7185592	ERX4399222	COG-UK/CAMB-71B81	Illumina NovaSeq 6000	PAIRED	PCR	VIRAL RNA	Severe acute respiratory syndrome coronavirus 2	Homo sapiens	ILLUMINA	2020-03-31	United Kingdom	Europe	12	4848.29	6345	0.826272	144978557
ERR4458852	PRJEB37886	AMPLICON	SAMEA7185593	ERX4399223	COG-UK/CAMB-7285C	Illumina NovaSeq 6000	PAIRED	PCR	VIRAL RNA	Severe acute respiratory syndrome coronavirus 2	Homo sapiens	ILLUMINA	2020-03-22	United Kingdom	Europe	45	2702.06	1763	0.869712	80799824
ERR4458853	PRJEB37886	AMPLICON	SAMEA7185594	ERX4399224	COG-UK/CAMB-727C8	Illumina NovaSeq 6000	PAIRED	PCR	VIRAL RNA	Severe acute respiratory syndrome coronavirus 2	Homo sapiens	ILLUMINA	2020-03-23	United Kingdom	Europe	29	4019.83	3558	0.882988	120204837
ERR4458854	PRJEB37886	AMPLICON	SAMEA7185595	ERX4399225	COG-UK/CAMB-71E5B	Illumina NovaSeq 6000	PAIRED	PCR	VIRAL RNA	Severe acute respiratory syndrome coronavirus 2	Homo sapiens	ILLUMINA	2020-03-28	United Kingdom	Europe	49	3468.67	2732	0.8969	103723780
ERR4458855	PRJEB37886	AMPLICON	SAMEA7185596	ERX4399226	COG-UK/CAMB-72494	Illumina NovaSeq 6000	PAIRED	PCR	VIRAL RNA	Severe acute respiratory syndrome coronavirus 2	Homo sapiens	ILLUMINA	2020-03-23	United Kingdom	Europe	15	4432.98	4445	0.859011	132559530
ERR4458856	PRJEB37886	AMPLICON	SAMEA7185597	ERX4399227	COG-UK/CAMB-72546	Illumina NovaSeq 6000	PAIRED	PCR	VIRAL RNA	Severe acute respiratory syndrome coronavirus 2	Homo sapiens	ILLUMINA	2020-03-23	United Kingdom	Europe	25	4596.96	5142	0.836705	137462940
ERR4458857	PRJEB37886	AMPLICON	SAMEA7185598	ERX4399228	COG-UK/CAMB-7240D	Illumina NovaSeq 6000	PAIRED	PCR	VIRAL RNA	Severe acute respiratory syndrome coronavirus 2	Homo sapiens	ILLUMINA	2020-03-24	United Kingdom	Europe	14	4724.18	5660	0.835535	141267058
ERR4458858	PRJEB37886	AMPLICON	SAMEA7185599	ERX4399229	COG-UK/CAMB-71BEB	Illumina NovaSeq 6000	PAIRED	PCR	VIRAL RNA	Severe acute respiratory syndrome coronavirus 2	Homo sapiens	ILLUMINA	2020-03-30	United Kingdom	Europe	111	2637.89	2009	0.85968	78880733
ERR4458859	PRJEB37886	AMPLICON	SAMEA7185600	ERX4399230	COG-UK/CAMB-71CAC	Illumina NovaSeq 6000	PAIRED	PCR	VIRAL RNA	Severe acute respiratory syndrome coronavirus 2	Homo sapiens	ILLUMINA	2020-03-30	United Kingdom	Europe	44	2171.43	1361	0.810654	64932230
ERR4458860	PRJEB37886	AMPLICON	SAMEA7185601	ERX4399231	COG-UK/CAMB-7225E	Illumina NovaSeq 6000	PAIRED	PCR	VIRAL RNA	Severe acute respiratory syndrome coronavirus 2	Homo sapiens	ILLUMINA	2020-03-28	United Kingdom	Europe	11	4993.79	7762	0.808782	149329213
ERR4458861	PRJEB37886	AMPLICON	SAMEA7185602	ERX4399232	COG-UK/CAMB-720FA	Illumina NovaSeq 6000	PAIRED	PCR	VIRAL RNA	Severe acute respiratory syndrome coronavirus 2	Homo sapiens	ILLUMINA	2020-03-28	United Kingdom	Europe	19	2634.69	2030	0.920844	78785130
ERR4458862	PRJEB37886	AMPLICON	SAMEA7185603	ERX4399233	COG-UK/CAMB-723E2	Illumina NovaSeq 6000	PAIRED	PCR	VIRAL RNA	Severe acute respiratory syndrome coronavirus 2	Homo sapiens	ILLUMINA	2020-03-24	United Kingdom	Europe	13	4894.95	6607	0.826907	146373743
ERR4458863	PRJEB37886	AMPLICON	SAMEA7185604	ERX4399234	COG-UK/CAMB-72018	Illumina NovaSeq 6000	PAIRED	PCR	VIRAL RNA	Severe acute respiratory syndrome coronavirus 2	Homo sapiens	ILLUMINA	2020-03-27	United Kingdom	Europe	17	4032.67	3662	0.888907	120588935
ERR4458864	PRJEB37886	AMPLICON	SAMEA7185605	ERX4399235	COG-UK/CAMB-71F3A	Illumina NovaSeq 6000	PAIRED	PCR	VIRAL RNA	Severe acute respiratory syndrome coronavirus 2	Homo sapiens	ILLUMINA	2020-03-28	United Kingdom	Europe	16	2599.3	2079	0.932415	77726855
ERR4458865	PRJEB37886	AMPLICON	SAMEA7185606	ERX4399236	COG-UK/CAMB-71EB5	Illumina NovaSeq 6000	PAIRED	PCR	VIRAL RNA	Severe acute respiratory syndrome coronavirus 2	Homo sapiens	ILLUMINA	2020-03-28	United Kingdom	Europe	14	5082.9	7953	0.882821	151993862
ERR4458866	PRJEB37886	AMPLICON	SAMEA7185607	ERX4399237	COG-UK/CAMB-7229A	Illumina NovaSeq 6000	PAIRED	PCR	VIRAL RNA	Severe acute respiratory syndrome coronavirus 2	Homo sapiens	ILLUMINA	2020-03-27	United Kingdom	Europe	75	3521.63	3002	0.895763	105307224
ERR4458867	PRJEB37886	AMPLICON	SAMEA7185608	ERX4399238	COG-UK/CAMB-72476	Illumina NovaSeq 6000	PAIRED	PCR	VIRAL RNA	Severe acute respiratory syndrome coronavirus 2	Homo sapiens	ILLUMINA	2020-03-21	United Kingdom	Europe	95	3641.32	3116	0.882186	108886300
ERR4458868	PRJEB37886	AMPLICON	SAMEA7185609	ERX4399239	COG-UK/CAMB-72AFC	Illumina NovaSeq 6000	PAIRED	PCR	VIRAL RNA	Severe acute respiratory syndrome coronavirus 2	Homo sapiens	ILLUMINA	2020-03-23	United Kingdom	Europe	88	3207.09	2562	0.866167	95901680
ERR4458869	PRJEB37886	AMPLICON	SAMEA7185610	ERX4399240	COG-UK/CAMB-71D30	Illumina NovaSeq 6000	PAIRED	PCR	VIRAL RNA	Severe acute respiratory syndrome coronavirus 2	Homo sapiens	ILLUMINA	2020-03-30	United Kingdom	Europe	17	3802.09	3398	0.896632	113693963
ERR4458870	PRJEB37886	AMPLICON	SAMEA7185611	ERX4399241	COG-UK/CAMB-71E97	Illumina NovaSeq 6000	PAIRED	PCR	VIRAL RNA	Severe acute respiratory syndrome coronavirus 2	Homo sapiens	ILLUMINA	2020-03-29	United Kingdom	Europe	21	4920.4	6933	0.828847	147134649
ERR4458871	PRJEB37886	AMPLICON	SAMEA7185612	ERX4399242	COG-UK/CAMB-72A1A	Illumina NovaSeq 6000	PAIRED	PCR	VIRAL RNA	Severe acute respiratory syndrome coronavirus 2	Homo sapiens	ILLUMINA	2020-03-23	United Kingdom	Europe	18	3287.92	2711	0.897201	98318658
ERR4458872	PRJEB37886	AMPLICON	SAMEA7185613	ERX4399243	COG-UK/CAMB-722C7	Illumina NovaSeq 6000	PAIRED	PCR	VIRAL RNA	Severe acute respiratory syndrome coronavirus 2	Homo sapiens	ILLUMINA	2020-03-28	United Kingdom	Europe	23	4959.38	6466	0.917433	148300330
ERR4458873	PRJEB37886	AMPLICON	SAMEA7185614	ERX4399244	COG-UK/CAMB-729FF	Illumina NovaSeq 6000	PAIRED	PCR	VIRAL RNA	Severe acute respiratory syndrome coronavirus 2	Homo sapiens	ILLUMINA	2020-03-22	United Kingdom	Europe	18	3070.29	2618	0.941812	91810743
ERR4458874	PRJEB37886	AMPLICON	SAMEA7185615	ERX4399245	COG-UK/CAMB-71C24	Illumina NovaSeq 6000	PAIRED	PCR	VIRAL RNA	Severe acute respiratory syndrome coronavirus 2	Homo sapiens	ILLUMINA	2020-03-31	United Kingdom	Europe	12	4604.7	4568	0.860348	137694262
ERR4458875	PRJEB37886	AMPLICON	SAMEA7185616	ERX4399246	COG-UK/CAMB-721AC	Illumina NovaSeq 6000	PAIRED	PCR	VIRAL RNA	Severe acute respiratory syndrome coronavirus 2	Homo sapiens	ILLUMINA	2020-03-28	United Kingdom	Europe	12	4428.84	4558	0.888907	132435590
ERR4458876	PRJEB37886	AMPLICON	SAMEA7185617	ERX4399247	COG-UK/CAMB-72124	Illumina NovaSeq 6000	PAIRED	PCR	VIRAL RNA	Severe acute respiratory syndrome coronavirus 2	Homo sapiens	ILLUMINA	2020-03-28	United Kingdom	Europe	51	2530.42	1840	0.842691	75667280
ERR4458877	PRJEB37886	AMPLICON	SAMEA7185618	ERX4399248	COG-UK/CAMB-728F2	Illumina NovaSeq 6000	PAIRED	PCR	VIRAL RNA	Severe acute respiratory syndrome coronavirus 2	Homo sapiens	ILLUMINA	2020-03-23	United Kingdom	Europe	96	2451.49	1504	0.871518	73306965
ERR4458878	PRJEB37886	AMPLICON	SAMEA7185619	ERX4399249	COG-UK/CAMB-72959	Illumina NovaSeq 6000	PAIRED	PCR	VIRAL RNA	Severe acute respiratory syndrome coronavirus 2	Homo sapiens	ILLUMINA	2020-03-23	United Kingdom	Europe	9	4826.08	6229	0.846036	144314189
ERR4458879	PRJEB37886	AMPLICON	SAMEA7185620	ERX4399250	COG-UK/CAMB-71B36	Illumina NovaSeq 6000	PAIRED	PCR	VIRAL RNA	Severe acute respiratory syndrome coronavirus 2	Homo sapiens	ILLUMINA	2020-03-31	United Kingdom	Europe	49	1883.39	756	0.787413	56319159
ERR4458880	PRJEB37886	AMPLICON	SAMEA7185621	ERX4399251	COG-UK/CAMB-7231F	Illumina NovaSeq 6000	PAIRED	PCR	VIRAL RNA	Severe acute respiratory syndrome coronavirus 2	Homo sapiens	ILLUMINA	2020-03-27	United Kingdom	Europe	18	4636.53	5387	0.842357	138646127
ERR4458881	PRJEB37886	AMPLICON	SAMEA7185622	ERX4399252	COG-UK/CAMB-72661	Illumina NovaSeq 6000	PAIRED	PCR	VIRAL RNA	Severe acute respiratory syndrome coronavirus 2	Homo sapiens	ILLUMINA	2020-03-24	United Kingdom	Europe	37	1727.92	681	0.738354	51669954
ERR4458882	PRJEB37886	AMPLICON	SAMEA7185623	ERX4399253	COG-UK/CAMB-7278C	Illumina NovaSeq 6000	PAIRED	PCR	VIRAL RNA	Severe acute respiratory syndrome coronavirus 2	Homo sapiens	ILLUMINA	2020-03-23	United Kingdom	Europe	14	3393.38	2969	0.92586	101472310
ERR4458883	PRJEB37886	AMPLICON	SAMEA7185624	ERX4399254	COG-UK/CAMB-72986	Illumina NovaSeq 6000	PAIRED	PCR	VIRAL RNA	Severe acute respiratory syndrome coronavirus 2	Homo sapiens	ILLUMINA	2020-03-23	United Kingdom	Europe	17	2766.27	2242	0.908337	82719704
ERR4458884	PRJEB37886	AMPLICON	SAMEA7185625	ERX4399255	COG-UK/CAMB-71C8E	Illumina NovaSeq 6000	PAIRED	PCR	VIRAL RNA	Severe acute respiratory syndrome coronavirus 2	Homo sapiens	ILLUMINA	2020-03-30	United Kingdom	Europe	21	4984.54	7579	0.841253	149052710
ERR4458885	PRJEB37886	AMPLICON	SAMEA7185626	ERX4399256	COG-UK/CAMB-729A4	Illumina NovaSeq 6000	PAIRED	PCR	VIRAL RNA	Severe acute respiratory syndrome coronavirus 2	Homo sapiens	ILLUMINA	2020-03-23	United Kingdom	Europe	13	4814.48	6476	0.829014	143967396
ERR4458886	PRJEB37886	AMPLICON	SAMEA7185627	ERX4399257	COG-UK/CAMB-728D4	Illumina NovaSeq 6000	PAIRED	PCR	VIRAL RNA	Severe acute respiratory syndrome coronavirus 2	Homo sapiens	ILLUMINA	2020-03-23	United Kingdom	Europe	236	2760.19	1970	0.885998	82537913
ERR4458887	PRJEB37886	AMPLICON	SAMEA7185628	ERX4399258	COG-UK/CAMB-72670	Illumina NovaSeq 6000	PAIRED	PCR	VIRAL RNA	Severe acute respiratory syndrome coronavirus 2	Homo sapiens	ILLUMINA	2020-03-24	United Kingdom	Europe	17	4512.43	5111	0.84841	134935146
ERR4458888	PRJEB37886	AMPLICON	SAMEA7185629	ERX4399259	COG-UK/CAMB-71D8B	Illumina NovaSeq 6000	PAIRED	PCR	VIRAL RNA	Severe acute respiratory syndrome coronavirus 2	Homo sapiens	ILLUMINA	2020-03-31	United Kingdom	Europe	12	4918.02	7189	0.814233	147063517
ERR4458889	PRJEB37886	AMPLICON	SAMEA7185630	ERX4399260	COG-UK/CAMB-724C1	Illumina NovaSeq 6000	PAIRED	PCR	VIRAL RNA	Severe acute respiratory syndrome coronavirus 2	Homo sapiens	ILLUMINA	2020-03-24	United Kingdom	Europe	14	4685.57	5356	0.827643	140112672
ERR4458890	PRJEB37886	AMPLICON	SAMEA7185631	ERX4399261	COG-UK/CAMB-7279B	Illumina NovaSeq 6000	PAIRED	PCR	VIRAL RNA	Severe acute respiratory syndrome coronavirus 2	Homo sapiens	ILLUMINA	2020-03-23	United Kingdom	Europe	23	2733.18	2234	0.922215	81730385
ERR4458891	PRJEB37886	AMPLICON	SAMEA7185632	ERX4399262	COG-UK/CAMB-724EF	Illumina NovaSeq 6000	PAIRED	PCR	VIRAL RNA	Severe acute respiratory syndrome coronavirus 2	Homo sapiens	ILLUMINA	2020-03-21	United Kingdom	Europe	49	1742.82	883	0.747149	52115554
ERR4458892	PRJEB37886	AMPLICON	SAMEA7185633	ERX4399263	COG-UK/CAMB-726AD	Illumina NovaSeq 6000	PAIRED	PCR	VIRAL RNA	Severe acute respiratory syndrome coronavirus 2	Homo sapiens	ILLUMINA	2020-03-23	United Kingdom	Europe	16	4717.01	5375	0.840852	141052890
ERR4458893	PRJEB37886	AMPLICON	SAMEA7185634	ERX4399264	COG-UK/CAMB-7234C	Illumina NovaSeq 6000	PAIRED	PCR	VIRAL RNA	Severe acute respiratory syndrome coronavirus 2	Homo sapiens	ILLUMINA	2020-03-29	United Kingdom	Europe	14	4926.77	7033	0.81032	147325306
ERR4458894	PRJEB37886	AMPLICON	SAMEA7185635	ERX4399265	COG-UK/CAMB-72115	Illumina NovaSeq 6000	PAIRED	PCR	VIRAL RNA	Severe acute respiratory syndrome coronavirus 2	Homo sapiens	ILLUMINA	2020-03-28	United Kingdom	Europe	17	4541.1	4794	0.851955	135792658
ERR4458895	PRJEB37886	AMPLICON	SAMEA7185636	ERX4399266	COG-UK/CAMB-7232E	Illumina NovaSeq 6000	PAIRED	PCR	VIRAL RNA	Severe acute respiratory syndrome coronavirus 2	Homo sapiens	ILLUMINA	2020-03-28	United Kingdom	Europe	72	2769.96	1945	0.845935	82830159
ERR4458896	PRJEB37886	AMPLICON	SAMEA7185637	ERX4399267	COG-UK/CAMB-71AEE	Illumina NovaSeq 6000	PAIRED	PCR	VIRAL RNA	Severe acute respiratory syndrome coronavirus 2	Homo sapiens	ILLUMINA	2020-03-31	United Kingdom	Europe	19	4054.96	3640	0.910076	121255430
ERR4458897	PRJEB37886	AMPLICON	SAMEA7185638	ERX4399268	COG-UK/CAMB-729E0	Illumina NovaSeq 6000	PAIRED	PCR	VIRAL RNA	Severe acute respiratory syndrome coronavirus 2	Homo sapiens	ILLUMINA	2020-03-22	United Kingdom	Europe	81	2632.64	1796	0.866803	78723847
ERR4458898	PRJEB37886	AMPLICON	SAMEA7185639	ERX4399269	COG-UK/CAMB-727E6	Illumina NovaSeq 6000	PAIRED	PCR	VIRAL RNA	Severe acute respiratory syndrome coronavirus 2	Homo sapiens	ILLUMINA	2020-03-23	United Kingdom	Europe	126	2684.48	1784	0.846604	80273859
ERR4458899	PRJEB37886	AMPLICON	SAMEA7185640	ERX4399270	COG-UK/CAMB-722B8	Illumina NovaSeq 6000	PAIRED	PCR	VIRAL RNA	Severe acute respiratory syndrome coronavirus 2	Homo sapiens	ILLUMINA	2020-03-27	United Kingdom	Europe	30	1241.17	456	0.636324	37114593
ERR4458900	PRJEB37886	AMPLICON	SAMEA7185641	ERX4399271	COG-UK/CAMB-71FEF	Illumina NovaSeq 6000	PAIRED	PCR	VIRAL RNA	Severe acute respiratory syndrome coronavirus 2	Homo sapiens	ILLUMINA	2020-03-28	United Kingdom	Europe	67	3950.12	3829	0.876267	118120373
ERR4458901	PRJEB37886	AMPLICON	SAMEA7185642	ERX4399272	COG-UK/CAMB-72036	Illumina NovaSeq 6000	PAIRED	PCR	VIRAL RNA	Severe acute respiratory syndrome coronavirus 2	Homo sapiens	ILLUMINA	2020-03-28	United Kingdom	Europe	17	4548.78	4853	0.858074	136022133
ERR4458902	PRJEB37886	AMPLICON	SAMEA7185643	ERX4399273	COG-UK/CAMB-72B17	Illumina NovaSeq 6000	PAIRED	PCR	VIRAL RNA	Severe acute respiratory syndrome coronavirus 2	Homo sapiens	ILLUMINA	2020-03-22	United Kingdom	Europe	23	3350.58	2693	0.905093	100192461
ERR4458903	PRJEB37886	AMPLICON	SAMEA7185644	ERX4399274	COG-UK/CAMB-7243A	Illumina NovaSeq 6000	PAIRED	PCR	VIRAL RNA	Severe acute respiratory syndrome coronavirus 2	Homo sapiens	ILLUMINA	2020-03-24	United Kingdom	Europe	50	2249.73	1246	0.837709	67273578
ERR4458904	PRJEB37886	AMPLICON	SAMEA7185645	ERX4399275	COG-UK/CAMB-720BE	Illumina NovaSeq 6000	PAIRED	PCR	VIRAL RNA	Severe acute respiratory syndrome coronavirus 2	Homo sapiens	ILLUMINA	2020-03-28	United Kingdom	Europe	24	4250.62	4184	0.897335	127106150
ERR4458905	PRJEB37886	AMPLICON	SAMEA7185646	ERX4399276	COG-UK/CAMB-71F94	Illumina NovaSeq 6000	PAIRED	PCR	VIRAL RNA	Severe acute respiratory syndrome coronavirus 2	Homo sapiens	ILLUMINA	2020-03-29	United Kingdom	Europe	22	2864.44	2282	0.91546	85655269
ERR4458906	PRJEB37886	AMPLICON	SAMEA7185647	ERX4399277	COG-UK/CAMB-720AF	Illumina NovaSeq 6000	PAIRED	PCR	VIRAL RNA	Severe acute respiratory syndrome coronavirus 2	Homo sapiens	ILLUMINA	2020-03-28	United Kingdom	Europe	18	4802.78	5863	0.820921	143617532
ERR4458907	PRJEB37886	AMPLICON	SAMEA7185648	ERX4399278	COG-UK/CAMB-729C2	Illumina NovaSeq 6000	PAIRED	PCR	VIRAL RNA	Severe acute respiratory syndrome coronavirus 2	Homo sapiens	ILLUMINA	2020-03-23	United Kingdom	Europe	13	4944.45	7213	0.845601	147853883
ERR4458908	PRJEB37886	AMPLICON	SAMEA7185649	ERX4399279	COG-UK/CAMB-71ED3	Illumina NovaSeq 6000	PAIRED	PCR	VIRAL RNA	Severe acute respiratory syndrome coronavirus 2	Homo sapiens	ILLUMINA	2020-03-29	United Kingdom	Europe	13	4843.84	6522	0.803632	144845265
ERR4458909	PRJEB37886	AMPLICON	SAMEA7185650	ERX4399280	COG-UK/CAMB-71CD9	Illumina NovaSeq 6000	PAIRED	PCR	VIRAL RNA	Severe acute respiratory syndrome coronavirus 2	Homo sapiens	ILLUMINA	2020-03-30	United Kingdom	Europe	12	4789.76	6320	0.810086	143228309
ERR4458910	PRJEB37886	AMPLICON	SAMEA7185651	ERX4399281	COG-UK/CAMB-7284D	Illumina NovaSeq 6000	PAIRED	PCR	VIRAL RNA	Severe acute respiratory syndrome coronavirus 2	Homo sapiens	ILLUMINA	2020-03-23	United Kingdom	Europe	16	2561.39	2023	0.920577	76593119
ERR4458911	PRJEB37886	AMPLICON	SAMEA7185652	ERX4399282	COG-UK/CAMB-71F1C	Illumina NovaSeq 6000	PAIRED	PCR	VIRAL RNA	Severe acute respiratory syndrome coronavirus 2	Homo sapiens	ILLUMINA	2020-03-29	United Kingdom	Europe	12	4926.66	7231	0.807277	147321991
ERR4458912	PRJEB37886	AMPLICON	SAMEA7185653	ERX4399283	COG-UK/CAMB-722A9	Illumina NovaSeq 6000	PAIRED	PCR	VIRAL RNA	Severe acute respiratory syndrome coronavirus 2	Homo sapiens	ILLUMINA	2020-03-28	United Kingdom	Europe	14	3942.79	3620	0.902986	117901155
ERR4458913	PRJEB37886	AMPLICON	SAMEA7185654	ERX4399284	COG-UK/CAMB-7294A	Illumina NovaSeq 6000	PAIRED	PCR	VIRAL RNA	Severe acute respiratory syndrome coronavirus 2	Homo sapiens	ILLUMINA	2020-03-22	United Kingdom	Europe	18	4703.45	5879	0.834699	140647296
ERR4458914	PRJEB37886	AMPLICON	SAMEA7185655	ERX4399285	COG-UK/CAMB-723B5	Illumina NovaSeq 6000	PAIRED	PCR	VIRAL RNA	Severe acute respiratory syndrome coronavirus 2	Homo sapiens	ILLUMINA	2020-03-24	United Kingdom	Europe	28	3631.46	3324	0.91225	108591695
ERR4458915	PRJEB37886	AMPLICON	SAMEA7185656	ERX4399286	COG-UK/CAMB-72485	Illumina NovaSeq 6000	PAIRED	PCR	VIRAL RNA	Severe acute respiratory syndrome coronavirus 2	Homo sapiens	ILLUMINA	2020-03-24	United Kingdom	Europe	29	4134.33	3736	0.857105	123628807
ERR4458916	PRJEB37886	AMPLICON	SAMEA7185657	ERX4399287	COG-UK/CAMB-72801	Illumina NovaSeq 6000	PAIRED	PCR	VIRAL RNA	Severe acute respiratory syndrome coronavirus 2	Homo sapiens	ILLUMINA	2020-03-23	United Kingdom	Europe	23	2623.06	1950	0.884861	78437263
ERR4458917	PRJEB37886	AMPLICON	SAMEA7185658	ERX4399288	COG-UK/CAMB-7218E	Illumina NovaSeq 6000	PAIRED	PCR	VIRAL RNA	Severe acute respiratory syndrome coronavirus 2	Homo sapiens	ILLUMINA	2020-03-29	United Kingdom	Europe	16	2635.74	2073	0.949604	78816629
ERR4458918	PRJEB37886	AMPLICON	SAMEA7185659	ERX4399289	COG-UK/CAMB-71D7C	Illumina NovaSeq 6000	PAIRED	PCR	VIRAL RNA	Severe acute respiratory syndrome coronavirus 2	Homo sapiens	ILLUMINA	2020-03-31	United Kingdom	Europe	15	4184.25	4052	0.860415	125121710
ERR4458919	PRJEB37886	AMPLICON	SAMEA7185660	ERX4399290	COG-UK/CAMB-724FE	Illumina NovaSeq 6000	PAIRED	PCR	VIRAL RNA	Severe acute respiratory syndrome coronavirus 2	Homo sapiens	ILLUMINA	2020-03-21	United Kingdom	Europe	108	3699.37	3465	0.897101	110622269
ERR4458920	PRJEB37886	AMPLICON	SAMEA7185661	ERX4399291	COG-UK/CAMB-71BFA	Illumina NovaSeq 6000	PAIRED	PCR	VIRAL RNA	Severe acute respiratory syndrome coronavirus 2	Homo sapiens	ILLUMINA	2020-03-31	United Kingdom	Europe	13	4517.71	4873	0.842558	135092961
ERR4458921	PRJEB37886	AMPLICON	SAMEA7185662	ERX4399292	COG-UK/CAMB-71E4C	Illumina NovaSeq 6000	PAIRED	PCR	VIRAL RNA	Severe acute respiratory syndrome coronavirus 2	Homo sapiens	ILLUMINA	2020-03-29	United Kingdom	Europe	16	5020.06	7736	0.836939	150114964
ERR4458922	PRJEB37886	AMPLICON	SAMEA7185663	ERX4399293	COG-UK/CAMB-7224F	Illumina NovaSeq 6000	PAIRED	PCR	VIRAL RNA	Severe acute respiratory syndrome coronavirus 2	Homo sapiens	ILLUMINA	2020-03-28	United Kingdom	Europe	12	4103.43	3644	0.926295	122704886
ERR4458923	PRJEB37886	AMPLICON	SAMEA7185664	ERX4399294	COG-UK/CAMB-726CB	Illumina NovaSeq 6000	PAIRED	PCR	VIRAL RNA	Severe acute respiratory syndrome coronavirus 2	Homo sapiens	ILLUMINA	2020-03-24	United Kingdom	Europe	20	4956.3	7174	0.811323	148208103
ERR4458924	PRJEB37886	AMPLICON	SAMEA7185665	ERX4399295	COG-UK/CAMB-722E5	Illumina NovaSeq 6000	PAIRED	PCR	VIRAL RNA	Severe acute respiratory syndrome coronavirus 2	Homo sapiens	ILLUMINA	2020-03-28	United Kingdom	Europe	18	3111.07	2631	0.945691	93030382
ERR4458925	PRJEB37886	AMPLICON	SAMEA7185666	ERX4399296	COG-UK/CAMB-7282F	Illumina NovaSeq 6000	PAIRED	PCR	VIRAL RNA	Severe acute respiratory syndrome coronavirus 2	Homo sapiens	ILLUMINA	2020-03-22	United Kingdom	Europe	13	4321.87	4228	0.909307	129236800
ERR4458926	PRJEB37886	AMPLICON	SAMEA7185667	ERX4399297	COG-UK/CAMB-71C60	Illumina NovaSeq 6000	PAIRED	PCR	VIRAL RNA	Severe acute respiratory syndrome coronavirus 2	Homo sapiens	ILLUMINA	2020-03-31	United Kingdom	Europe	18	3906.7	3601	0.876835	116822008
ERR4458927	PRJEB37886	AMPLICON	SAMEA7185668	ERX4399298	COG-UK/CAMB-7217F	Illumina NovaSeq 6000	PAIRED	PCR	VIRAL RNA	Severe acute respiratory syndrome coronavirus 2	Homo sapiens	ILLUMINA	2020-03-28	United Kingdom	Europe	45	4278.77	4074	0.839514	127948173
ERR4458928	PRJEB37886	AMPLICON	SAMEA7185669	ERX4399299	COG-UK/CAMB-726BC	Illumina NovaSeq 6000	PAIRED	PCR	VIRAL RNA	Severe acute respiratory syndrome coronavirus 2	Homo sapiens	ILLUMINA	2020-03-23	United Kingdom	Europe	12	4719.37	5822	0.812661	141123220
ERR4458929	PRJEB37886	AMPLICON	SAMEA7185670	ERX4399300	COG-UK/CAMB-71CCA	Illumina NovaSeq 6000	PAIRED	PCR	VIRAL RNA	Severe acute respiratory syndrome coronavirus 2	Homo sapiens	ILLUMINA	2020-03-30	United Kingdom	Europe	12	4676.32	5510	0.831388	139835901
ERR4458930	PRJEB37886	AMPLICON	SAMEA7185671	ERX4399301	COG-UK/CAMB-71B45	Illumina NovaSeq 6000	PAIRED	PCR	VIRAL RNA	Severe acute respiratory syndrome coronavirus 2	Homo sapiens	ILLUMINA	2020-03-30	United Kingdom	Europe	16	4885.76	6592	0.825034	146098793
ERR4458931	PRJEB37886	AMPLICON	SAMEA7185672	ERX4399302	COG-UK/CAMB-71B72	Illumina NovaSeq 6000	PAIRED	PCR	VIRAL RNA	Severe acute respiratory syndrome coronavirus 2	Homo sapiens	ILLUMINA	2020-04-01	United Kingdom	Europe	17	4172.2	3990	0.879644	124761426
ERR4458932	PRJEB37886	AMPLICON	SAMEA7185673	ERX4399303	COG-UK/CAMB-726DA	Illumina NovaSeq 6000	PAIRED	PCR	VIRAL RNA	Severe acute respiratory syndrome coronavirus 2	Homo sapiens	ILLUMINA	2020-03-23	United Kingdom	Europe	14	4856.86	6079	0.895429	145234619
ERR4458933	PRJEB37886	AMPLICON	SAMEA7185674	ERX4399304	COG-UK/CAMB-72A83	Illumina NovaSeq 6000	PAIRED	PCR	VIRAL RNA	Severe acute respiratory syndrome coronavirus 2	Homo sapiens	ILLUMINA	2020-03-23	United Kingdom	Europe	16	4673.28	5506	0.842892	139745038
ERR4458934	PRJEB37886	AMPLICON	SAMEA7185675	ERX4399305	COG-UK/CAMB-72519	Illumina NovaSeq 6000	PAIRED	PCR	VIRAL RNA	Severe acute respiratory syndrome coronavirus 2	Homo sapiens	ILLUMINA	2020-03-21	United Kingdom	Europe	21	4794.17	6169	0.825603	143360053
ERR4458935	PRJEB37886	AMPLICON	SAMEA7185676	ERX4399306	COG-UK/CAMB-725A0	Illumina NovaSeq 6000	PAIRED	PCR	VIRAL RNA	Severe acute respiratory syndrome coronavirus 2	Homo sapiens	ILLUMINA	2020-03-23	United Kingdom	Europe	33	3709.87	3394	0.896599	110936228
ERR4458936	PRJEB37886	AMPLICON	SAMEA7185677	ERX4399307	COG-UK/CAMB-71C51	Illumina NovaSeq 6000	PAIRED	PCR	VIRAL RNA	Severe acute respiratory syndrome coronavirus 2	Homo sapiens	ILLUMINA	2020-03-31	United Kingdom	Europe	64	2026.55	924	0.777715	60599998
ERR4458937	PRJEB37886	AMPLICON	SAMEA7185678	ERX4399308	COG-UK/CAMB-722F4	Illumina NovaSeq 6000	PAIRED	PCR	VIRAL RNA	Severe acute respiratory syndrome coronavirus 2	Homo sapiens	ILLUMINA	2020-03-28	United Kingdom	Europe	13	2883.79	2396	0.956058	86233833
ERR4458938	PRJEB37886	AMPLICON	SAMEA7185679	ERX4399309	COG-UK/CAMB-71B18	Illumina NovaSeq 6000	PAIRED	PCR	VIRAL RNA	Severe acute respiratory syndrome coronavirus 2	Homo sapiens	ILLUMINA	2020-03-31	United Kingdom	Europe	18	4541.82	4705	0.857606	135813929
ERR4458939	PRJEB37886	AMPLICON	SAMEA7185680	ERX4399310	COG-UK/CAMB-71B27	Illumina NovaSeq 6000	PAIRED	PCR	VIRAL RNA	Severe acute respiratory syndrome coronavirus 2	Homo sapiens	ILLUMINA	2020-04-01	United Kingdom	Europe	19	4116.9	3722	0.890814	123107634
ERR4458940	PRJEB37886	AMPLICON	SAMEA7185681	ERX4399311	COG-UK/CAMB-72467	Illumina NovaSeq 6000	PAIRED	PCR	VIRAL RNA	Severe acute respiratory syndrome coronavirus 2	Homo sapiens	ILLUMINA	2020-03-24	United Kingdom	Europe	22	4893.18	6521	0.81353	146320853
ERR4458941	PRJEB37886	AMPLICON	SAMEA7185682	ERX4399312	COG-UK/CAMB-72221	Illumina NovaSeq 6000	PAIRED	PCR	VIRAL RNA	Severe acute respiratory syndrome coronavirus 2	Homo sapiens	ILLUMINA	2020-03-28	United Kingdom	Europe	15	4802.67	6004	0.807946	143614295
ERR4458942	PRJEB37886	AMPLICON	SAMEA7185683	ERX4399313	COG-UK/CAMB-71CF7	Illumina NovaSeq 6000	PAIRED	PCR	VIRAL RNA	Severe acute respiratory syndrome coronavirus 2	Homo sapiens	ILLUMINA	2020-03-30	United Kingdom	Europe	15	4903.59	6740	0.805137	146632016
ERR4458943	PRJEB37886	AMPLICON	SAMEA7185684	ERX4399314	COG-UK/CAMB-7228B	Illumina NovaSeq 6000	PAIRED	PCR	VIRAL RNA	Severe acute respiratory syndrome coronavirus 2	Homo sapiens	ILLUMINA	2020-03-28	United Kingdom	Europe	65	3678.08	3459	0.912216	109985636
ERR4458944	PRJEB37886	AMPLICON	SAMEA7185685	ERX4399315	COG-UK/CAMB-7219D	Illumina NovaSeq 6000	PAIRED	PCR	VIRAL RNA	Severe acute respiratory syndrome coronavirus 2	Homo sapiens	ILLUMINA	2020-03-28	United Kingdom	Europe	17	4468.38	4648	0.860516	133617845
ERR4458945	PRJEB37886	AMPLICON	SAMEA7185686	ERX4399316	COG-UK/CAMB-71F49	Illumina NovaSeq 6000	PAIRED	PCR	VIRAL RNA	Severe acute respiratory syndrome coronavirus 2	Homo sapiens	ILLUMINA	2020-03-29	United Kingdom	Europe	15	4900	6791	0.822192	146524637
ERR4458946	PRJEB37886	AMPLICON	SAMEA7185687	ERX4399317	COG-UK/CAMB-71F0D	Illumina NovaSeq 6000	PAIRED	PCR	VIRAL RNA	Severe acute respiratory syndrome coronavirus 2	Homo sapiens	ILLUMINA	2020-03-29	United Kingdom	Europe	17	4726.37	5700	0.822693	141332727
ERR4458947	PRJEB37886	AMPLICON	SAMEA7185688	ERX4399318	COG-UK/CAMB-725FB	Illumina NovaSeq 6000	PAIRED	PCR	VIRAL RNA	Severe acute respiratory syndrome coronavirus 2	Homo sapiens	ILLUMINA	2020-03-24	United Kingdom	Europe	12	4866.36	6503	0.812962	145518860
ERR4458948	PRJEB37886	AMPLICON	SAMEA7185689	ERX4399319	COG-UK/CAMB-720EB	Illumina NovaSeq 6000	PAIRED	PCR	VIRAL RNA	Severe acute respiratory syndrome coronavirus 2	Homo sapiens	ILLUMINA	2020-03-28	United Kingdom	Europe	20	2652.19	2005	0.902217	79308574
ERR4458949	PRJEB37886	AMPLICON	SAMEA7185690	ERX4399320	COG-UK/CAMB-7287A	Illumina NovaSeq 6000	PAIRED	PCR	VIRAL RNA	Severe acute respiratory syndrome coronavirus 2	Homo sapiens	ILLUMINA	2020-03-22	United Kingdom	Europe	16	2211.23	1547	0.952446	66122521
ERR4458950	PRJEB37886	AMPLICON	SAMEA7185691	ERX4399321	COG-UK/CAMB-72045	Illumina NovaSeq 6000	PAIRED	PCR	VIRAL RNA	Severe acute respiratory syndrome coronavirus 2	Homo sapiens	ILLUMINA	2020-03-28	United Kingdom	Europe	15	4330.05	4118	0.873658	129481600
ERR4458951	PRJEB37886	AMPLICON	SAMEA7185692	ERX4399322	COG-UK/CAMB-724D0	Illumina NovaSeq 6000	PAIRED	PCR	VIRAL RNA	Severe acute respiratory syndrome coronavirus 2	Homo sapiens	ILLUMINA	2020-03-21	United Kingdom	Europe	70	3625.65	3415	0.880079	108417793
ERR4458952	PRJEB37886	AMPLICON	SAMEA7185693	ERX4399323	COG-UK/CAMB-71E79	Illumina NovaSeq 6000	PAIRED	PCR	VIRAL RNA	Severe acute respiratory syndrome coronavirus 2	Homo sapiens	ILLUMINA	2020-03-29	United Kingdom	Europe	16	4593.89	4957	0.852456	137371173
ERR4458953	PRJEB37886	AMPLICON	SAMEA7185694	ERX4399324	COG-UK/CAMB-72537	Illumina NovaSeq 6000	PAIRED	PCR	VIRAL RNA	Severe acute respiratory syndrome coronavirus 2	Homo sapiens	ILLUMINA	2020-03-23	United Kingdom	Europe	11	4451.81	4730	0.837809	133122555
ERR4458954	PRJEB37886	AMPLICON	SAMEA7185695	ERX4399325	COG-UK/CAMB-72731	Illumina NovaSeq 6000	PAIRED	PCR	VIRAL RNA	Severe acute respiratory syndrome coronavirus 2	Homo sapiens	ILLUMINA	2020-03-23	United Kingdom	Europe	17	5084.65	7956	0.858208	152046404
ERR4458955	PRJEB37886	AMPLICON	SAMEA7185696	ERX4399326	COG-UK/CAMB-7242B	Illumina NovaSeq 6000	PAIRED	PCR	VIRAL RNA	Severe acute respiratory syndrome coronavirus 2	Homo sapiens	ILLUMINA	2020-03-24	United Kingdom	Europe	20	4651.54	5518	0.814099	139094893
ERR4458956	PRJEB37886	AMPLICON	SAMEA7185697	ERX4399327	COG-UK/CAMB-71C9D	Illumina NovaSeq 6000	PAIRED	PCR	VIRAL RNA	Severe acute respiratory syndrome coronavirus 2	Homo sapiens	ILLUMINA	2020-03-31	United Kingdom	Europe	15	4913.81	7009	0.806274	146937632
ERR4458957	PRJEB37886	AMPLICON	SAMEA7185698	ERX4399328	COG-UK/CAMB-7277D	Illumina NovaSeq 6000	PAIRED	PCR	VIRAL RNA	Severe acute respiratory syndrome coronavirus 2	Homo sapiens	ILLUMINA	2020-03-24	United Kingdom	Europe	11	2854.59	2388	0.955456	85360871
ERR4458958	PRJEB37886	AMPLICON	SAMEA7185699	ERX4399329	COG-UK/CAMB-728A7	Illumina NovaSeq 6000	PAIRED	PCR	VIRAL RNA	Severe acute respiratory syndrome coronavirus 2	Homo sapiens	ILLUMINA	2020-03-22	United Kingdom	Europe	13	3559.36	3186	0.942046	106435402
ERR4458959	PRJEB37886	AMPLICON	SAMEA7185700	ERX4399330	COG-UK/CAMB-72133	Illumina NovaSeq 6000	PAIRED	PCR	VIRAL RNA	Severe acute respiratory syndrome coronavirus 2	Homo sapiens	ILLUMINA	2020-03-28	United Kingdom	Europe	18	4568.53	5032	0.847407	136612644
ERR4458960	PRJEB37886	AMPLICON	SAMEA7185701	ERX4399331	COG-UK/CAMB-72A47	Illumina NovaSeq 6000	PAIRED	PCR	VIRAL RNA	Severe acute respiratory syndrome coronavirus 2	Homo sapiens	ILLUMINA	2020-03-23	United Kingdom	Europe	16	4665.01	5375	0.862857	139497759
ERR4458961	PRJEB37886	AMPLICON	SAMEA7185702	ERX4399332	COG-UK/CAMB-7241C	Illumina NovaSeq 6000	PAIRED	PCR	VIRAL RNA	Severe acute respiratory syndrome coronavirus 2	Homo sapiens	ILLUMINA	2020-03-24	United Kingdom	Europe	11	4559.21	4789	0.848644	136334062
ERR4458962	PRJEB37886	AMPLICON	SAMEA7185703	ERX4399333	COG-UK/CAMB-72634	Illumina NovaSeq 6000	PAIRED	PCR	VIRAL RNA	Severe acute respiratory syndrome coronavirus 2	Homo sapiens	ILLUMINA	2020-03-24	United Kingdom	Europe	16	4843.94	6161	0.821657	144848268
ERR4458963	PRJEB37886	AMPLICON	SAMEA7185704	ERX4399334	COG-UK/CAMB-72740	Illumina NovaSeq 6000	PAIRED	PCR	VIRAL RNA	Severe acute respiratory syndrome coronavirus 2	Homo sapiens	ILLUMINA	2020-03-23	United Kingdom	Europe	13	5161.95	7982	0.901649	154357646
ERR4458964	PRJEB37886	AMPLICON	SAMEA7185705	ERX4399335	COG-UK/CAMB-72722	Illumina NovaSeq 6000	PAIRED	PCR	VIRAL RNA	Severe acute respiratory syndrome coronavirus 2	Homo sapiens	ILLUMINA	2020-03-23	United Kingdom	Europe	21	4844.57	6040	0.893489	144867257
ERR4458965	PRJEB37886	AMPLICON	SAMEA7185706	ERX4399336	COG-UK/CAMB-71D21	Illumina NovaSeq 6000	PAIRED	PCR	VIRAL RNA	Severe acute respiratory syndrome coronavirus 2	Homo sapiens	ILLUMINA	2020-03-30	United Kingdom	Europe	16	4882.54	6659	0.804836	146002454
ERR4458966	PRJEB37886	AMPLICON	SAMEA7185707	ERX4399337	COG-UK/CAMB-71A93	Illumina NovaSeq 6000	PAIRED	PCR	VIRAL RNA	Severe acute respiratory syndrome coronavirus 2	Homo sapiens	ILLUMINA	2020-03-31	United Kingdom	Europe	26	4148.45	3959	0.908738	124051113
ERR4458967	PRJEB37886	AMPLICON	SAMEA7185708	ERX4399338	COG-UK/CAMB-72625	Illumina NovaSeq 6000	PAIRED	PCR	VIRAL RNA	Severe acute respiratory syndrome coronavirus 2	Homo sapiens	ILLUMINA	2020-03-22	United Kingdom	Europe	13	4647.65	5046	0.835501	138978680
ERR4458968	PRJEB37886	AMPLICON	SAMEA7185709	ERX4399339	COG-UK/CAMB-71EC4	Illumina NovaSeq 6000	PAIRED	PCR	VIRAL RNA	Severe acute respiratory syndrome coronavirus 2	Homo sapiens	ILLUMINA	2020-03-28	United Kingdom	Europe	14	4811.67	6213	0.809852	143883305
ERR4458969	PRJEB37886	AMPLICON	SAMEA7185710	ERX4399340	COG-UK/CAMB-71C7F	Illumina NovaSeq 6000	PAIRED	PCR	VIRAL RNA	Severe acute respiratory syndrome coronavirus 2	Homo sapiens	ILLUMINA	2020-03-31	United Kingdom	Europe	53	2848.53	1843	0.868073	85179737
ERR4458970	PRJEB37886	AMPLICON	SAMEA7185711	ERX4399341	COG-UK/CAMB-7233D	Illumina NovaSeq 6000	PAIRED	PCR	VIRAL RNA	Severe acute respiratory syndrome coronavirus 2	Homo sapiens	ILLUMINA	2020-03-25	United Kingdom	Europe	59	2481.28	1589	0.821222	74197791
ERR4458971	PRJEB37886	AMPLICON	SAMEA7185712	ERX4399342	COG-UK/CAMB-71E3D	Illumina NovaSeq 6000	PAIRED	PCR	VIRAL RNA	Severe acute respiratory syndrome coronavirus 2	Homo sapiens	ILLUMINA	2020-03-29	United Kingdom	Europe	14	4779.71	6057	0.806742	142927712
ERR4458972	PRJEB37886	AMPLICON	SAMEA7185713	ERX4399343	COG-UK/CAMB-721D9	Illumina NovaSeq 6000	PAIRED	PCR	VIRAL RNA	Severe acute respiratory syndrome coronavirus 2	Homo sapiens	ILLUMINA	2020-03-28	United Kingdom	Europe	20	2477.8	1736	0.971642	74093741
ERR4458973	PRJEB37886	AMPLICON	SAMEA7185714	ERX4399344	COG-UK/CAMB-71E6A	Illumina NovaSeq 6000	PAIRED	PCR	VIRAL RNA	Severe acute respiratory syndrome coronavirus 2	Homo sapiens	ILLUMINA	2020-03-28	United Kingdom	Europe	39	3689.3	3188	0.854964	110321087
ERR4458974	PRJEB37886	AMPLICON	SAMEA7185715	ERX4399345	COG-UK/CAMB-721CA	Illumina NovaSeq 6000	PAIRED	PCR	VIRAL RNA	Severe acute respiratory syndrome coronavirus 2	Homo sapiens	ILLUMINA	2020-03-28	United Kingdom	Europe	26	4035.54	3538	0.912551	120674610
ERR4458975	PRJEB37886	AMPLICON	SAMEA7185716	ERX4399346	COG-UK/CAMB-71F85	Illumina NovaSeq 6000	PAIRED	PCR	VIRAL RNA	Severe acute respiratory syndrome coronavirus 2	Homo sapiens	ILLUMINA	2020-03-28	United Kingdom	Europe	13	4553.17	4920	0.849212	136153354
ERR4458976	PRJEB37886	AMPLICON	SAMEA7185717	ERX4399347	COG-UK/CAMB-721F7	Illumina NovaSeq 6000	PAIRED	PCR	VIRAL RNA	Severe acute respiratory syndrome coronavirus 2	Homo sapiens	ILLUMINA	2020-03-28	United Kingdom	Europe	67	3907.86	3730	0.89894	116856617
ERR4458977	PRJEB37886	AMPLICON	SAMEA7185718	ERX4399348	COG-UK/CAMB-72713	Illumina NovaSeq 6000	PAIRED	PCR	VIRAL RNA	Severe acute respiratory syndrome coronavirus 2	Homo sapiens	ILLUMINA	2020-03-24	United Kingdom	Europe	37	3702.12	3560	0.891382	110704548
ERR4458978	PRJEB37886	AMPLICON	SAMEA7185719	ERX4399349	COG-UK/CAMB-71AC0	Illumina NovaSeq 6000	PAIRED	PCR	VIRAL RNA	Severe acute respiratory syndrome coronavirus 2	Homo sapiens	ILLUMINA	2020-03-31	United Kingdom	Europe	17	4691.17	5522	0.821222	140280053
ERR4458979	PRJEB37886	AMPLICON	SAMEA7185720	ERX4399350	COG-UK/CAMB-72142	Illumina NovaSeq 6000	PAIRED	PCR	VIRAL RNA	Severe acute respiratory syndrome coronavirus 2	Homo sapiens	ILLUMINA	2020-03-28	United Kingdom	Europe	19	4838.51	6327	0.814333	144685978
ERR4458980	PRJEB37886	AMPLICON	SAMEA7185721	ERX4399351	COG-UK/CAMB-72300	Illumina NovaSeq 6000	PAIRED	PCR	VIRAL RNA	Severe acute respiratory syndrome coronavirus 2	Homo sapiens	ILLUMINA	2020-03-27	United Kingdom	Europe	25	4437.96	4562	0.838812	132708283
ERR4458981	PRJEB37886	AMPLICON	SAMEA7185722	ERX4399352	COG-UK/CAMB-72081	Illumina NovaSeq 6000	PAIRED	PCR	VIRAL RNA	Severe acute respiratory syndrome coronavirus 2	Homo sapiens	ILLUMINA	2020-03-28	United Kingdom	Europe	19	4877.05	6940	0.819918	145838548
ERR4458982	PRJEB37886	AMPLICON	SAMEA7185723	ERX4399353	COG-UK/CAMB-72A74	Illumina NovaSeq 6000	PAIRED	PCR	VIRAL RNA	Severe acute respiratory syndrome coronavirus 2	Homo sapiens	ILLUMINA	2020-03-24	United Kingdom	Europe	26	2884.77	2370	0.916865	86263321
ERR4458983	PRJEB37886	AMPLICON	SAMEA7185724	ERX4399354	COG-UK/CAMB-71B54	Illumina NovaSeq 6000	PAIRED	PCR	VIRAL RNA	Severe acute respiratory syndrome coronavirus 2	Homo sapiens	ILLUMINA	2020-03-30	United Kingdom	Europe	16	4828.38	6254	0.807076	144383001
ERR4458984	PRJEB37886	AMPLICON	SAMEA7185725	ERX4399355	COG-UK/CAMB-72977	Illumina NovaSeq 6000	PAIRED	PCR	VIRAL RNA	Severe acute respiratory syndrome coronavirus 2	Homo sapiens	ILLUMINA	2020-03-23	United Kingdom	Europe	21	2836.07	2461	0.943216	84806856
ERR4458985	PRJEB37886	AMPLICON	SAMEA7185726	ERX4399356	COG-UK/CAMB-71FA3	Illumina NovaSeq 6000	PAIRED	PCR	VIRAL RNA	Severe acute respiratory syndrome coronavirus 2	Homo sapiens	ILLUMINA	2020-03-29	United Kingdom	Europe	30	3819.98	3527	0.898405	114228943
ERR4458986	PRJEB37886	AMPLICON	SAMEA7185727	ERX4399357	COG-UK/CAMB-72AB0	Illumina NovaSeq 6000	PAIRED	PCR	VIRAL RNA	Severe acute respiratory syndrome coronavirus 2	Homo sapiens	ILLUMINA	2020-03-22	United Kingdom	Europe	8	4682.07	5590	0.842992	140007804
ERR4458987	PRJEB37886	AMPLICON	SAMEA7185728	ERX4399358	COG-UK/CAMB-71BBE	Illumina NovaSeq 6000	PAIRED	PCR	VIRAL RNA	Severe acute respiratory syndrome coronavirus 2	Homo sapiens	ILLUMINA	2020-03-31	United Kingdom	Europe	90	3216.98	2950	0.888506	96197334
ERR4458988	PRJEB37886	AMPLICON	SAMEA7185729	ERX4399359	COG-UK/CAMB-71FD0	Illumina NovaSeq 6000	PAIRED	PCR	VIRAL RNA	Severe acute respiratory syndrome coronavirus 2	Homo sapiens	ILLUMINA	2020-03-27	United Kingdom	Europe	26	2993.99	2459	0.955289	89529191
ERR4458989	PRJEB37886	AMPLICON	SAMEA7185730	ERX4399360	COG-UK/CAMB-72A56	Illumina NovaSeq 6000	PAIRED	PCR	VIRAL RNA	Severe acute respiratory syndrome coronavirus 2	Homo sapiens	ILLUMINA	2020-03-23	United Kingdom	Europe	15	4476.41	4583	0.840417	133858060
ERR4458990	PRJEB37886	AMPLICON	SAMEA7185731	ERX4399361	COG-UK/CAMB-72203	Illumina NovaSeq 6000	PAIRED	PCR	VIRAL RNA	Severe acute respiratory syndrome coronavirus 2	Homo sapiens	ILLUMINA	2020-03-29	United Kingdom	Europe	78	3507.38	3012	0.873391	104881254
ERR4458991	PRJEB37886	AMPLICON	SAMEA7185732	ERX4399362	COG-UK/CAMB-71AA2	Illumina NovaSeq 6000	PAIRED	PCR	VIRAL RNA	Severe acute respiratory syndrome coronavirus 2	Homo sapiens	ILLUMINA	2020-03-31	United Kingdom	Europe	55	3489.87	3091	0.911982	104357543
ERR4458992	PRJEB37886	AMPLICON	SAMEA7185733	ERX4399363	COG-UK/CAMB-72ACF	Illumina NovaSeq 6000	PAIRED	PCR	VIRAL RNA	Severe acute respiratory syndrome coronavirus 2	Homo sapiens	ILLUMINA	2020-03-22	United Kingdom	Europe	12	2742.52	2155	0.922683	82009634
ERR4458993	PRJEB37886	AMPLICON	SAMEA7185734	ERX4399364	COG-UK/CAMB-72898	Illumina NovaSeq 6000	PAIRED	PCR	VIRAL RNA	Severe acute respiratory syndrome coronavirus 2	Homo sapiens	ILLUMINA	2020-03-24	United Kingdom	Europe	17	2927.19	2349	0.981005	87531643
ERR4458994	PRJEB37886	AMPLICON	SAMEA7185735	ERX4399365	COG-UK/CAMB-71FB2	Illumina NovaSeq 6000	PAIRED	PCR	VIRAL RNA	Severe acute respiratory syndrome coronavirus 2	Homo sapiens	ILLUMINA	2020-03-28	United Kingdom	Europe	35	3825.63	3638	0.922683	114397861
ERR4458995	PRJEB37886	AMPLICON	SAMEA7185736	ERX4399366	COG-UK/CAMB-728C5	Illumina NovaSeq 6000	PAIRED	PCR	VIRAL RNA	Severe acute respiratory syndrome coronavirus 2	Homo sapiens	ILLUMINA	2020-03-23	United Kingdom	Europe	32	4965.47	7643	0.821924	148482463
ERR4458996	PRJEB37886	AMPLICON	SAMEA7185737	ERX4399367	COG-UK/CAMB-7250A	Illumina NovaSeq 6000	PAIRED	PCR	VIRAL RNA	Severe acute respiratory syndrome coronavirus 2	Homo sapiens	ILLUMINA	2020-03-22	United Kingdom	Europe	20	4868.49	6472	0.813765	145582419
ERR4458997	PRJEB37886	AMPLICON	SAMEA7185738	ERX4399368	COG-UK/CAMB-7226D	Illumina NovaSeq 6000	PAIRED	PCR	VIRAL RNA	Severe acute respiratory syndrome coronavirus 2	Homo sapiens	ILLUMINA	2020-03-28	United Kingdom	Europe	19	5071.94	7963	0.820319	151666332
ERR4458998	PRJEB37886	AMPLICON	SAMEA7185739	ERX4399369	COG-UK/CAMB-71D12	Illumina NovaSeq 6000	PAIRED	PCR	VIRAL RNA	Severe acute respiratory syndrome coronavirus 2	Homo sapiens	ILLUMINA	2020-03-30	United Kingdom	Europe	18	4985.03	6675	0.913153	149067263
ERR4458999	PRJEB37886	AMPLICON	SAMEA7185740	ERX4399370	COG-UK/CAMB-7283E	Illumina NovaSeq 6000	PAIRED	PCR	VIRAL RNA	Severe acute respiratory syndrome coronavirus 2	Homo sapiens	ILLUMINA	2020-03-23	United Kingdom	Europe	40	4410.61	4557	0.852356	131890420
ERR4459000	PRJEB37886	AMPLICON	SAMEA7185741	ERX4399371	COG-UK/CAMB-72968	Illumina NovaSeq 6000	PAIRED	PCR	VIRAL RNA	Severe acute respiratory syndrome coronavirus 2	Homo sapiens	ILLUMINA	2020-03-23	United Kingdom	Europe	48	1669.82	864	0.778149	49932611
ERR4459001	PRJEB37886	AMPLICON	SAMEA7185742	ERX4399372	COG-UK/CAMB-726E9	Illumina NovaSeq 6000	PAIRED	PCR	VIRAL RNA	Severe acute respiratory syndrome coronavirus 2	Homo sapiens	ILLUMINA	2020-03-23	United Kingdom	Europe	43	3762.41	3313	0.904424	112507447
ERR4459002	PRJEB37886	AMPLICON	SAMEA7185743	ERX4399373	COG-UK/CAMB-71C42	Illumina NovaSeq 6000	PAIRED	PCR	VIRAL RNA	Severe acute respiratory syndrome coronavirus 2	Homo sapiens	ILLUMINA	2020-03-31	United Kingdom	Europe	15	4548.18	5003	0.865833	136004089
ERR4459003	PRJEB37886	AMPLICON	SAMEA7185744	ERX4399374	COG-UK/CAMB-7276E	Illumina NovaSeq 6000	PAIRED	PCR	VIRAL RNA	Severe acute respiratory syndrome coronavirus 2	Homo sapiens	ILLUMINA	2020-03-23	United Kingdom	Europe	25	3788.27	3502	0.897703	113280561
ERR4459004	PRJEB37886	AMPLICON	SAMEA7185745	ERX4399375	COG-UK/CAMB-72704	Illumina NovaSeq 6000	PAIRED	PCR	VIRAL RNA	Severe acute respiratory syndrome coronavirus 2	Homo sapiens	ILLUMINA	2020-03-23	United Kingdom	Europe	15	4944.76	7182	0.808079	147863213
ERR4459005	PRJEB37886	AMPLICON	SAMEA7185746	ERX4399376	COG-UK/CAMB-72A0B	Illumina NovaSeq 6000	PAIRED	PCR	VIRAL RNA	Severe acute respiratory syndrome coronavirus 2	Homo sapiens	ILLUMINA	2020-03-23	United Kingdom	Europe	21	2859.35	2438	0.949236	85503021
ERR4459006	PRJEB37886	AMPLICON	SAMEA7185747	ERX4399377	COG-UK/CAMB-726F8	Illumina NovaSeq 6000	PAIRED	PCR	VIRAL RNA	Severe acute respiratory syndrome coronavirus 2	Homo sapiens	ILLUMINA	2020-03-24	United Kingdom	Europe	14	4827.92	6325	0.810621	144369144
ERR4459007	PRJEB37886	AMPLICON	SAMEA7185748	ERX4399378	COG-UK/CAMB-71D6D	Illumina NovaSeq 6000	PAIRED	PCR	VIRAL RNA	Severe acute respiratory syndrome coronavirus 2	Homo sapiens	ILLUMINA	2020-03-30	United Kingdom	Europe	144	3071.77	2417	0.86911	91855214
ERR4459008	PRJEB37886	AMPLICON	SAMEA7185749	ERX4399379	COG-UK/CAMB-7291D	Illumina NovaSeq 6000	PAIRED	PCR	VIRAL RNA	Severe acute respiratory syndrome coronavirus 2	Homo sapiens	ILLUMINA	2020-03-23	United Kingdom	Europe	16	5180.42	7988	0.889309	154910234
ERR4459009	PRJEB37886	AMPLICON	SAMEA7185750	ERX4399380	COG-UK/CAMB-72160	Illumina NovaSeq 6000	PAIRED	PCR	VIRAL RNA	Severe acute respiratory syndrome coronavirus 2	Homo sapiens	ILLUMINA	2020-03-28	United Kingdom	Europe	83	2452.82	1435	0.864629	73346816
ERR4459010	PRJEB37886	AMPLICON	SAMEA7185751	ERX4399381	COG-UK/CAMB-72995	Illumina NovaSeq 6000	PAIRED	PCR	VIRAL RNA	Severe acute respiratory syndrome coronavirus 2	Homo sapiens	ILLUMINA	2020-03-23	United Kingdom	Europe	17	2710.66	2182	0.959536	81056766
ERR4459011	PRJEB37886	AMPLICON	SAMEA7185752	ERX4399382	COG-UK/CAMB-71F58	Illumina NovaSeq 6000	PAIRED	PCR	VIRAL RNA	Severe acute respiratory syndrome coronavirus 2	Homo sapiens	ILLUMINA	2020-03-28	United Kingdom	Europe	26	2172.43	904	0.693007	64962288
ERR4459012	PRJEB37886	AMPLICON	SAMEA7185753	ERX4399383	COG-UK/CAMB-72591	Illumina NovaSeq 6000	PAIRED	PCR	VIRAL RNA	Severe acute respiratory syndrome coronavirus 2	Homo sapiens	ILLUMINA	2020-03-24	United Kingdom	Europe	16	4760.97	5986	0.810387	142367165
ERR4459013	PRJEB37886	AMPLICON	SAMEA7185754	ERX4399384	COG-UK/CAMB-7293B	Illumina NovaSeq 6000	PAIRED	PCR	VIRAL RNA	Severe acute respiratory syndrome coronavirus 2	Homo sapiens	ILLUMINA	2020-03-21	United Kingdom	Europe	69	2246.2	1313	0.842089	67167989
ERR4459014	PRJEB37886	AMPLICON	SAMEA7185755	ERX4399385	COG-UK/CAMB-72230	Illumina NovaSeq 6000	PAIRED	PCR	VIRAL RNA	Severe acute respiratory syndrome coronavirus 2	Homo sapiens	ILLUMINA	2020-03-28	United Kingdom	Europe	14	4353.04	4222	0.846738	130168998
ERR4459015	PRJEB37886	AMPLICON	SAMEA7185756	ERX4399386	COG-UK/CAMB-727D7	Illumina NovaSeq 6000	PAIRED	PCR	VIRAL RNA	Severe acute respiratory syndrome coronavirus 2	Homo sapiens	ILLUMINA	2020-03-23	United Kingdom	Europe	49	1723.33	591	0.727887	51532853
ERR4459016	PRJEB37886	AMPLICON	SAMEA7185757	ERX4399387	COG-UK/CAMB-71B63	Illumina NovaSeq 6000	PAIRED	PCR	VIRAL RNA	Severe acute respiratory syndrome coronavirus 2	Homo sapiens	ILLUMINA	2020-03-30	United Kingdom	Europe	13	4795.09	6291	0.806842	143387674
ERR4459017	PRJEB37886	AMPLICON	SAMEA7185758	ERX4399388	COG-UK/CAMB-72A29	Illumina NovaSeq 6000	PAIRED	PCR	VIRAL RNA	Severe acute respiratory syndrome coronavirus 2	Homo sapiens	ILLUMINA	2020-03-24	United Kingdom	Europe	57	3831.26	3405	0.879143	114566089
ERR4459018	PRJEB37886	AMPLICON	SAMEA7185759	ERX4399389	COG-UK/CAMB-72072	Illumina NovaSeq 6000	PAIRED	PCR	VIRAL RNA	Severe acute respiratory syndrome coronavirus 2	Homo sapiens	ILLUMINA	2020-03-28	United Kingdom	Europe	24	2776.72	2089	0.909507	83032162
ERR4459019	PRJEB37886	AMPLICON	SAMEA7185760	ERX4399390	COG-UK/CAMB-724A3	Illumina NovaSeq 6000	PAIRED	PCR	VIRAL RNA	Severe acute respiratory syndrome coronavirus 2	Homo sapiens	ILLUMINA	2020-03-23	United Kingdom	Europe	13	4366.75	4384	0.845534	130579074
ERR4459020	PRJEB37886	AMPLICON	SAMEA7185761	ERX4399391	COG-UK/CAMB-71F76	Illumina NovaSeq 6000	PAIRED	PCR	VIRAL RNA	Severe acute respiratory syndrome coronavirus 2	Homo sapiens	ILLUMINA	2020-03-29	United Kingdom	Europe	24	3936.34	3587	0.898004	117708400
ERR4459021	PRJEB37886	AMPLICON	SAMEA7185762	ERX4399392	COG-UK/CAMB-7269E	Illumina NovaSeq 6000	PAIRED	PCR	VIRAL RNA	Severe acute respiratory syndrome coronavirus 2	Homo sapiens	ILLUMINA	2020-03-23	United Kingdom	Europe	151	2852.32	2161	0.846069	85293034
ERR4459022	PRJEB37886	AMPLICON	SAMEA7185763	ERX4399393	COG-UK/CAMB-725EC	Illumina NovaSeq 6000	PAIRED	PCR	VIRAL RNA	Severe acute respiratory syndrome coronavirus 2	Homo sapiens	ILLUMINA	2020-03-23	United Kingdom	Europe	16	4383.18	4392	0.863826	131070190
ERR4459023	PRJEB37886	AMPLICON	SAMEA7185764	ERX4399394	COG-UK/CAMB-71CE8	Illumina NovaSeq 6000	PAIRED	PCR	VIRAL RNA	Severe acute respiratory syndrome coronavirus 2	Homo sapiens	ILLUMINA	2020-03-30	United Kingdom	Europe	40	3828.9	3575	0.87115	114495591
ERR4459024	PRJEB37886	AMPLICON	SAMEA7185765	ERX4399395	COG-UK/CAMB-729D1	Illumina NovaSeq 6000	PAIRED	PCR	VIRAL RNA	Severe acute respiratory syndrome coronavirus 2	Homo sapiens	ILLUMINA	2020-03-23	United Kingdom	Europe	17	3090.45	2707	0.926195	92413603
ERR4459025	PRJEB37886	AMPLICON	SAMEA7185766	ERX4399396	COG-UK/CAMB-71C33	Illumina NovaSeq 6000	PAIRED	PCR	VIRAL RNA	Severe acute respiratory syndrome coronavirus 2	Homo sapiens	ILLUMINA	2020-03-31	United Kingdom	Europe	27	3891.52	3753	0.899375	116368178
ERR4459026	PRJEB37886	AMPLICON	SAMEA7185767	ERX4399397	COG-UK/CAMB-722D6	Illumina NovaSeq 6000	PAIRED	PCR	VIRAL RNA	Severe acute respiratory syndrome coronavirus 2	Homo sapiens	ILLUMINA	2020-03-28	United Kingdom	Europe	20	3102.14	2615	0.926128	92763280
ERR4459027	PRJEB37886	AMPLICON	SAMEA7185768	ERX4399398	COG-UK/CAMB-721BB	Illumina NovaSeq 6000	PAIRED	PCR	VIRAL RNA	Severe acute respiratory syndrome coronavirus 2	Homo sapiens	ILLUMINA	2020-03-28	United Kingdom	Europe	39	1489.8	426	0.675685	44549472
ERR4459028	PRJEB37886	AMPLICON	SAMEA7185769	ERX4399399	COG-UK/CAMB-71ADF	Illumina NovaSeq 6000	PAIRED	PCR	VIRAL RNA	Severe acute respiratory syndrome coronavirus 2	Homo sapiens	ILLUMINA	2020-04-01	United Kingdom	Europe	18	4452.68	4443	0.861251	133148468
ERR4459029	PRJEB37886	AMPLICON	SAMEA7185770	ERX4399400	COG-UK/CAMB-723C4	Illumina NovaSeq 6000	PAIRED	PCR	VIRAL RNA	Severe acute respiratory syndrome coronavirus 2	Homo sapiens	ILLUMINA	2020-03-24	United Kingdom	Europe	19	4235.54	4119	0.856135	126655410
ERR4459030	PRJEB37886	AMPLICON	SAMEA7185771	ERX4399401	COG-UK/CAMB-725BF	Illumina NovaSeq 6000	PAIRED	PCR	VIRAL RNA	Severe acute respiratory syndrome coronavirus 2	Homo sapiens	ILLUMINA	2020-03-23	United Kingdom	Europe	14	4886.66	6450	0.818513	146125678
ERR4459031	PRJEB37886	AMPLICON	SAMEA7185772	ERX4399402	COG-UK/CAMB-72607	Illumina NovaSeq 6000	PAIRED	PCR	VIRAL RNA	Severe acute respiratory syndrome coronavirus 2	Homo sapiens	ILLUMINA	2020-03-24	United Kingdom	Europe	93	3513.55	3078	0.885797	105065615
ERR4459032	PRJEB37886	AMPLICON	SAMEA7185773	ERX4399403	COG-UK/CAMB-71E88	Illumina NovaSeq 6000	PAIRED	PCR	VIRAL RNA	Severe acute respiratory syndrome coronavirus 2	Homo sapiens	ILLUMINA	2020-03-29	United Kingdom	Europe	19	4080.63	3772	0.896164	122023151
ERR4459033	PRJEB37886	AMPLICON	SAMEA7185774	ERX4399404	COG-UK/CAMB-72388	Illumina NovaSeq 6000	PAIRED	PCR	VIRAL RNA	Severe acute respiratory syndrome coronavirus 2	Homo sapiens	ILLUMINA	2020-03-23	United Kingdom	Europe	91	3311.36	2904	0.874528	99019705
ERR4459034	PRJEB37886	AMPLICON	SAMEA7185775	ERX4399405	COG-UK/CAMB-7292C	Illumina NovaSeq 6000	PAIRED	PCR	VIRAL RNA	Severe acute respiratory syndrome coronavirus 2	Homo sapiens	ILLUMINA	2020-03-22	United Kingdom	Europe	11	2867.88	2371	0.954319	85758132
ERR4459035	PRJEB37886	AMPLICON	SAMEA7185776	ERX4399406	COG-UK/CAMB-723F1	Illumina NovaSeq 6000	PAIRED	PCR	VIRAL RNA	Severe acute respiratory syndrome coronavirus 2	Homo sapiens	ILLUMINA	2020-03-24	United Kingdom	Europe	40	1917.53	829	0.76611	57339817
ERR4459036	PRJEB37886	AMPLICON	SAMEA7185777	ERX4399407	COG-UK/CAMB-72AED	Illumina NovaSeq 6000	PAIRED	PCR	VIRAL RNA	Severe acute respiratory syndrome coronavirus 2	Homo sapiens	ILLUMINA	2020-03-22	United Kingdom	Europe	40	1798	711	0.735277	53765664
ERR4459037	PRJEB37886	AMPLICON	SAMEA7185778	ERX4399408	COG-UK/CAMB-72009	Illumina NovaSeq 6000	PAIRED	PCR	VIRAL RNA	Severe acute respiratory syndrome coronavirus 2	Homo sapiens	ILLUMINA	2020-03-28	United Kingdom	Europe	18	2551.14	2160	0.9279	76286630
ERR4459038	PRJEB37886	AMPLICON	SAMEA7185779	ERX4399409	COG-UK/CAMB-72889	Illumina NovaSeq 6000	PAIRED	PCR	VIRAL RNA	Severe acute respiratory syndrome coronavirus 2	Homo sapiens	ILLUMINA	2020-03-23	United Kingdom	Europe	16	5173.67	7987	0.878708	154708332
ERR4459039	PRJEB37886	AMPLICON	SAMEA7185780	ERX4399410	COG-UK/CAMB-728E3	Illumina NovaSeq 6000	PAIRED	PCR	VIRAL RNA	Severe acute respiratory syndrome coronavirus 2	Homo sapiens	ILLUMINA	2020-03-23	United Kingdom	Europe	19	4730.71	5666	0.853593	141462441
ERR4459040	PRJEB37886	AMPLICON	SAMEA7185781	ERX4399411	COG-UK/CAMB-7236A	Illumina NovaSeq 6000	PAIRED	PCR	VIRAL RNA	Severe acute respiratory syndrome coronavirus 2	Homo sapiens	ILLUMINA	2020-03-23	United Kingdom	Europe	14	4575.45	4753	0.840819	136819734
ERR4459041	PRJEB37886	AMPLICON	SAMEA7185782	ERX4399412	COG-UK/CAMB-72ADE	Illumina NovaSeq 6000	PAIRED	PCR	VIRAL RNA	Severe acute respiratory syndrome coronavirus 2	Homo sapiens	ILLUMINA	2020-03-22	United Kingdom	Europe	20	3106.24	2603	0.898171	92885829
ERR4459042	PRJEB37886	AMPLICON	SAMEA7185783	ERX4399413	COG-UK/CAMB-72054	Illumina NovaSeq 6000	PAIRED	PCR	VIRAL RNA	Severe acute respiratory syndrome coronavirus 2	Homo sapiens	ILLUMINA	2020-03-29	United Kingdom	Europe	59	3431.51	2645	0.887302	102612420
ERR4459043	PRJEB37886	AMPLICON	SAMEA7185784	ERX4399414	COG-UK/CAMB-71EA6	Illumina NovaSeq 6000	PAIRED	PCR	VIRAL RNA	Severe acute respiratory syndrome coronavirus 2	Homo sapiens	ILLUMINA	2020-03-28	United Kingdom	Europe	15	4841.51	6376	0.828144	144775653
ERR4459044	PRJEB37886	AMPLICON	SAMEA7185785	ERX4399415	COG-UK/CAMB-720CD	Illumina NovaSeq 6000	PAIRED	PCR	VIRAL RNA	Severe acute respiratory syndrome coronavirus 2	Homo sapiens	ILLUMINA	2020-03-28	United Kingdom	Europe	18	4987.08	7645	0.79574	149128710
ERR4459045	PRJEB37886	AMPLICON	SAMEA7185786	ERX4399416	COG-UK/CAMB-72106	Illumina NovaSeq 6000	PAIRED	PCR	VIRAL RNA	Severe acute respiratory syndrome coronavirus 2	Homo sapiens	ILLUMINA	2020-03-28	United Kingdom	Europe	18	4575.7	5022	0.856068	136827101
ERR4459046	PRJEB37886	AMPLICON	SAMEA7185787	ERX4399417	COG-UK/CAMB-725DD	Illumina NovaSeq 6000	PAIRED	PCR	VIRAL RNA	Severe acute respiratory syndrome coronavirus 2	Homo sapiens	ILLUMINA	2020-03-24	United Kingdom	Europe	13	4613.06	5000	0.843661	137944196
ERR4459047	PRJEB37886	AMPLICON	SAMEA7185788	ERX4399418	COG-UK/CAMB-72582	Illumina NovaSeq 6000	PAIRED	PCR	VIRAL RNA	Severe acute respiratory syndrome coronavirus 2	Homo sapiens	ILLUMINA	2020-03-23	United Kingdom	Europe	15	4073.45	3679	0.873324	121808333
ERR4459048	PRJEB37886	AMPLICON	SAMEA7185789	ERX4399419	COG-UK/CAMB-7275F	Illumina NovaSeq 6000	PAIRED	PCR	VIRAL RNA	Severe acute respiratory syndrome coronavirus 2	Homo sapiens	ILLUMINA	2020-03-23	United Kingdom	Europe	85	3302.2	2637	0.880748	98745804
ERR4459049	PRJEB37886	AMPLICON	SAMEA7185790	ERX4399420	COG-UK/CAMB-71EF1	Illumina NovaSeq 6000	PAIRED	PCR	VIRAL RNA	Severe acute respiratory syndrome coronavirus 2	Homo sapiens	ILLUMINA	2020-03-29	United Kingdom	Europe	11	4852.9	6349	0.924623	145116356
ERR4459050	PRJEB37886	AMPLICON	SAMEA7185791	ERX4399421	COG-UK/CAMB-72AA1	Illumina NovaSeq 6000	PAIRED	PCR	VIRAL RNA	Severe acute respiratory syndrome coronavirus 2	Homo sapiens	ILLUMINA	2020-03-22	United Kingdom	Europe	83	2103.82	1204	0.834298	62910613
ERR4459051	PRJEB37886	AMPLICON	SAMEA7185792	ERX4399422	COG-UK/CAMB-727AA	Illumina NovaSeq 6000	PAIRED	PCR	VIRAL RNA	Severe acute respiratory syndrome coronavirus 2	Homo sapiens	ILLUMINA	2020-03-23	United Kingdom	Europe	95	1735.27	841	0.733237	51889696
ERR4459052	PRJEB37886	AMPLICON	SAMEA7185793	ERX4399423	COG-UK/CAMB-72652	Illumina NovaSeq 6000	PAIRED	PCR	VIRAL RNA	Severe acute respiratory syndrome coronavirus 2	Homo sapiens	ILLUMINA	2020-03-24	United Kingdom	Europe	16	4494.91	4458	0.858676	134411201
ERR4459053	PRJEB37886	AMPLICON	SAMEA7185794	ERX4399424	COG-UK/CAMB-71C15	Illumina NovaSeq 6000	PAIRED	PCR	VIRAL RNA	Severe acute respiratory syndrome coronavirus 2	Homo sapiens	ILLUMINA	2020-03-31	United Kingdom	Europe	14	4417.55	4426	0.848778	132097948
ERR4459054	PRJEB37886	AMPLICON	SAMEA7185795	ERX4399425	COG-UK/CAMB-727F5	Illumina NovaSeq 6000	PAIRED	PCR	VIRAL RNA	Severe acute respiratory syndrome coronavirus 2	Homo sapiens	ILLUMINA	2020-03-23	United Kingdom	Europe	14	3920.85	3447	0.908671	117245154
ERR4459055	PRJEB37886	AMPLICON	SAMEA7185796	ERX4399426	COG-UK/CAMB-71AFD	Illumina NovaSeq 6000	PAIRED	PCR	VIRAL RNA	Severe acute respiratory syndrome coronavirus 2	Homo sapiens	ILLUMINA	2020-03-31	United Kingdom	Europe	41	3561.54	3221	0.899843	106500730
ERR4459056	PRJEB37886	AMPLICON	SAMEA7185797	ERX4399427	COG-UK/CAMB-72151	Illumina NovaSeq 6000	PAIRED	PCR	VIRAL RNA	Severe acute respiratory syndrome coronavirus 2	Homo sapiens	ILLUMINA	2020-03-28	United Kingdom	Europe	18	5151.61	7982	0.885195	154048471
ERR4459057	PRJEB37886	AMPLICON	SAMEA7185798	ERX4399428	COG-UK/CAMB-7286B	Illumina NovaSeq 6000	PAIRED	PCR	VIRAL RNA	Severe acute respiratory syndrome coronavirus 2	Homo sapiens	ILLUMINA	2020-03-23	United Kingdom	Europe	19	4050.93	3886	0.943718	121134983
ERR4459058	PRJEB37886	AMPLICON	SAMEA7185799	ERX4399429	COG-UK/CAMB-71D4F	Illumina NovaSeq 6000	PAIRED	PCR	VIRAL RNA	Severe acute respiratory syndrome coronavirus 2	Homo sapiens	ILLUMINA	2020-03-30	United Kingdom	Europe	18	4487.83	4502	0.855867	134199706
ERR4459059	PRJEB37886	AMPLICON	SAMEA7185800	ERX4399430	COG-UK/CAMB-71EE2	Illumina NovaSeq 6000	PAIRED	PCR	VIRAL RNA	Severe acute respiratory syndrome coronavirus 2	Homo sapiens	ILLUMINA	2020-03-29	United Kingdom	Europe	21	4877.56	6141	0.832993	145853594
ERR4459060	PRJEB37886	AMPLICON	SAMEA7185801	ERX4399431	COG-UK/CAMB-720DC	Illumina NovaSeq 6000	PAIRED	PCR	VIRAL RNA	Severe acute respiratory syndrome coronavirus 2	Homo sapiens	ILLUMINA	2020-03-28	United Kingdom	Europe	25	2603.83	1945	0.889476	77862472
ERR4459061	PRJEB37886	AMPLICON	SAMEA7185802	ERX4399432	COG-UK/CAMB-72027	Illumina NovaSeq 6000	PAIRED	PCR	VIRAL RNA	Severe acute respiratory syndrome coronavirus 2	Homo sapiens	ILLUMINA	2020-03-28	United Kingdom	Europe	11	4929.99	6966	0.812159	147421581
ERR4459062	PRJEB37886	AMPLICON	SAMEA7185803	ERX4399433	COG-UK/CAMB-71F67	Illumina NovaSeq 6000	PAIRED	PCR	VIRAL RNA	Severe acute respiratory syndrome coronavirus 2	Homo sapiens	ILLUMINA	2020-03-28	United Kingdom	Europe	13	2488.73	1764	0.960338	74420354
ERR4459063	PRJEB37886	AMPLICON	SAMEA7185804	ERX4399434	COG-UK/CAMB-71FFE	Illumina NovaSeq 6000	PAIRED	PCR	VIRAL RNA	Severe acute respiratory syndrome coronavirus 2	Homo sapiens	ILLUMINA	2020-03-28	United Kingdom	Europe	32	2024.9	1138	0.765876	60550470
ERR4459064	PRJEB37886	AMPLICON	SAMEA7185805	ERX4399435	COG-UK/CAMB-72A65	Illumina NovaSeq 6000	PAIRED	PCR	VIRAL RNA	Severe acute respiratory syndrome coronavirus 2	Homo sapiens	ILLUMINA	2020-03-24	United Kingdom	Europe	12	2637.62	2104	0.929673	78872831
ERR4459065	PRJEB37886	AMPLICON	SAMEA7185806	ERX4399436	COG-UK/CAMB-72564	Illumina NovaSeq 6000	PAIRED	PCR	VIRAL RNA	Severe acute respiratory syndrome coronavirus 2	Homo sapiens	ILLUMINA	2020-03-21	United Kingdom	Europe	12	4726.32	6189	0.822125	141331277
ERR4459066	PRJEB37886	AMPLICON	SAMEA7185807	ERX4399437	COG-UK/CAMB-7268F	Illumina NovaSeq 6000	PAIRED	PCR	VIRAL RNA	Severe acute respiratory syndrome coronavirus 2	Homo sapiens	ILLUMINA	2020-03-23	United Kingdom	Europe	28	3811.52	3602	0.894091	113975969
ERR4459067	PRJEB37886	AMPLICON	SAMEA7185808	ERX4399438	COG-UK/CAMB-72458	Illumina NovaSeq 6000	PAIRED	PCR	VIRAL RNA	Severe acute respiratory syndrome coronavirus 2	Homo sapiens	ILLUMINA	2020-03-24	United Kingdom	Europe	21	3988.82	3583	0.910845	119277625
ERR4459068	PRJEB37886	AMPLICON	SAMEA7185809	ERX4399439	COG-UK/CAMB-728B6	Illumina NovaSeq 6000	PAIRED	PCR	VIRAL RNA	Severe acute respiratory syndrome coronavirus 2	Homo sapiens	ILLUMINA	2020-03-22	United Kingdom	Europe	11	5198.44	7979	0.916396	155449074
ERR4459069	PRJEB37886	AMPLICON	SAMEA7185810	ERX4399440	COG-UK/CAMB-72063	Illumina NovaSeq 6000	PAIRED	PCR	VIRAL RNA	Severe acute respiratory syndrome coronavirus 2	Homo sapiens	ILLUMINA	2020-03-28	United Kingdom	Europe	45	2068	1228	0.853627	61839322
ERR4459070	PRJEB37886	AMPLICON	SAMEA7185811	ERX4399441	COG-UK/CAMB-724B2	Illumina NovaSeq 6000	PAIRED	PCR	VIRAL RNA	Severe acute respiratory syndrome coronavirus 2	Homo sapiens	ILLUMINA	2020-03-24	United Kingdom	Europe	12	4488.15	4565	0.854329	134209041
ERR4459071	PRJEB37886	AMPLICON	SAMEA7185812	ERX4399442	COG-UK/CAMB-72090	Illumina NovaSeq 6000	PAIRED	PCR	VIRAL RNA	Severe acute respiratory syndrome coronavirus 2	Homo sapiens	ILLUMINA	2020-03-28	United Kingdom	Europe	61	2566.37	1636	0.836371	76742060
ERR4459072	PRJEB37886	AMPLICON	SAMEA7185813	ERX4399443	COG-UK/CAMB-72573	Illumina NovaSeq 6000	PAIRED	PCR	VIRAL RNA	Severe acute respiratory syndrome coronavirus 2	Homo sapiens	ILLUMINA	2020-03-23	United Kingdom	Europe	13	4919.39	6649	0.8144	147104562
ERR4459073	PRJEB37886	AMPLICON	SAMEA7185814	ERX4399444	COG-UK/CAMB-71C06	Illumina NovaSeq 6000	PAIRED	PCR	VIRAL RNA	Severe acute respiratory syndrome coronavirus 2	Homo sapiens	ILLUMINA	2020-03-31	United Kingdom	Europe	16	4348.96	4290	0.860817	130046972
ERR4459074	PRJEB37886	AMPLICON	SAMEA7185815	ERX4399445	COG-UK/CAMB-71CBB	Illumina NovaSeq 6000	PAIRED	PCR	VIRAL RNA	Severe acute respiratory syndrome coronavirus 2	Homo sapiens	ILLUMINA	2020-03-30	United Kingdom	Europe	17	4953.43	7347	0.798415	148122431
ERR4459075	PRJEB37886	AMPLICON	SAMEA7185816	ERX4399446	COG-UK/CAMB-723A6	Illumina NovaSeq 6000	PAIRED	PCR	VIRAL RNA	Severe acute respiratory syndrome coronavirus 2	Homo sapiens	ILLUMINA	2020-03-23	United Kingdom	Europe	72	3339.75	2548	0.900946	99868599
ERR4459076	PRJEB37886	AMPLICON	SAMEA7185817	ERX4399447	COG-UK/CAMB-72810	Illumina NovaSeq 6000	PAIRED	PCR	VIRAL RNA	Severe acute respiratory syndrome coronavirus 2	Homo sapiens	ILLUMINA	2020-03-23	United Kingdom	Europe	15	3447.7	2988	0.946627	103096625
ERR4459077	PRJEB37886	AMPLICON	SAMEA7185818	ERX4399448	COG-UK/CAMB-71B09	Illumina NovaSeq 6000	PAIRED	PCR	VIRAL RNA	Severe acute respiratory syndrome coronavirus 2	Homo sapiens	ILLUMINA	2020-03-31	United Kingdom	Europe	29	1666.29	761	0.735812	49827114
ERR4459078	PRJEB37886	AMPLICON	SAMEA7185819	ERX4399449	COG-UK/CAMB-71F2B	Illumina NovaSeq 6000	PAIRED	PCR	VIRAL RNA	Severe acute respiratory syndrome coronavirus 2	Homo sapiens	ILLUMINA	2020-03-28	United Kingdom	Europe	68	3516.51	3315	0.884694	105154311
ERR4459079	PRJEB37886	AMPLICON	SAMEA7185820	ERX4399450	COG-UK/CAMB-71BCD	Illumina NovaSeq 6000	PAIRED	PCR	VIRAL RNA	Severe acute respiratory syndrome coronavirus 2	Homo sapiens	ILLUMINA	2020-03-30	United Kingdom	Europe	112	3589.83	3480	0.902184	107346570
ERR4459080	PRJEB37886	AMPLICON	SAMEA7185821	ERX4399451	COG-UK/CAMB-77E28	Illumina NovaSeq 6000	PAIRED	PCR	VIRAL RNA	Severe acute respiratory syndrome coronavirus 2	Homo sapiens	ILLUMINA	2020-04-01	United Kingdom	Europe	27	5186.98	7996	0.85055	155106296
ERR4459081	PRJEB37886	AMPLICON	SAMEA7185822	ERX4399452	COG-UK/CAMB-77C97	Illumina NovaSeq 6000	PAIRED	PCR	VIRAL RNA	Severe acute respiratory syndrome coronavirus 2	Homo sapiens	ILLUMINA	2020-03-31	United Kingdom	Europe	12	5016.19	7953	0.828378	149999273
ERR4459082	PRJEB37886	AMPLICON	SAMEA7185823	ERX4399453	COG-UK/CAMB-77C1F	Illumina NovaSeq 6000	PAIRED	PCR	VIRAL RNA	Severe acute respiratory syndrome coronavirus 2	Homo sapiens	ILLUMINA	2020-04-03	United Kingdom	Europe	21	5247.61	7990	0.923854	156919184
ERR4459083	PRJEB37886	AMPLICON	SAMEA7185824	ERX4399454	COG-UK/CAMB-77C5B	Illumina NovaSeq 6000	PAIRED	PCR	VIRAL RNA	Severe acute respiratory syndrome coronavirus 2	Homo sapiens	ILLUMINA	2020-03-31	United Kingdom	Europe	19	5152.74	7970	0.843828	154082323
ERR4459084	PRJEB37886	AMPLICON	SAMEA7185825	ERX4399455	COG-UK/CAMB-77C2E	Illumina NovaSeq 6000	PAIRED	PCR	VIRAL RNA	Severe acute respiratory syndrome coronavirus 2	Homo sapiens	ILLUMINA	2020-04-02	United Kingdom	Europe	67	3839.51	3155	0.865331	114812983
ERR4459085	PRJEB37886	AMPLICON	SAMEA7185826	ERX4399456	COG-UK/CAMB-77C79	Illumina NovaSeq 6000	PAIRED	PCR	VIRAL RNA	Severe acute respiratory syndrome coronavirus 2	Homo sapiens	ILLUMINA	2020-04-01	United Kingdom	Europe	22	4963.12	7858	0.825803	148412148
ERR4459086	PRJEB37886	AMPLICON	SAMEA7185827	ERX4399457	COG-UK/CAMB-77AAC	Illumina NovaSeq 6000	PAIRED	PCR	VIRAL RNA	Severe acute respiratory syndrome coronavirus 2	Homo sapiens	ILLUMINA	2020-03-31	United Kingdom	Europe	51	3606.56	3184	0.858008	107847106
ERR4459087	PRJEB37886	AMPLICON	SAMEA7185828	ERX4399458	COG-UK/CAMB-77E73	Illumina NovaSeq 6000	PAIRED	PCR	VIRAL RNA	Severe acute respiratory syndrome coronavirus 2	Homo sapiens	ILLUMINA	2020-04-03	United Kingdom	Europe	91	3858.53	3291	0.857439	115381658
ERR4459088	PRJEB37886	AMPLICON	SAMEA7185829	ERX4399459	COG-UK/CAMB-77DEF	Illumina NovaSeq 6000	PAIRED	PCR	VIRAL RNA	Severe acute respiratory syndrome coronavirus 2	Homo sapiens	ILLUMINA	2020-04-01	United Kingdom	Europe	24	5235.89	7992	0.898706	156568828
ERR4459089	PRJEB37886	AMPLICON	SAMEA7185830	ERX4399460	COG-UK/CAMB-77A42	Illumina NovaSeq 6000	PAIRED	PCR	VIRAL RNA	Severe acute respiratory syndrome coronavirus 2	Homo sapiens	ILLUMINA	2020-03-31	United Kingdom	Europe	14	5232.88	7990	0.906832	156478778
ERR4459090	PRJEB37886	AMPLICON	SAMEA7185831	ERX4399461	COG-UK/CAMB-77CD3	Illumina NovaSeq 6000	PAIRED	PCR	VIRAL RNA	Severe acute respiratory syndrome coronavirus 2	Homo sapiens	ILLUMINA	2020-04-01	United Kingdom	Europe	66	3100.7	2261	0.826305	92720235
ERR4459091	PRJEB37886	AMPLICON	SAMEA7185832	ERX4399462	COG-UK/CAMB-77E64	Illumina NovaSeq 6000	PAIRED	PCR	VIRAL RNA	Severe acute respiratory syndrome coronavirus 2	Homo sapiens	ILLUMINA	2020-04-01	United Kingdom	Europe	18	5191.69	7992	0.876802	155247217
ERR4459092	PRJEB37886	AMPLICON	SAMEA7185833	ERX4399463	COG-UK/CAMB-77ACA	Illumina NovaSeq 6000	PAIRED	PCR	VIRAL RNA	Severe acute respiratory syndrome coronavirus 2	Homo sapiens	ILLUMINA	2020-03-31	United Kingdom	Europe	13	5108.93	7971	0.846537	152772277
ERR4459093	PRJEB37886	AMPLICON	SAMEA7185834	ERX4399464	COG-UK/CAMB-77CA6	Illumina NovaSeq 6000	PAIRED	PCR	VIRAL RNA	Severe acute respiratory syndrome coronavirus 2	Homo sapiens	ILLUMINA	2020-04-01	United Kingdom	Europe	19	4749.49	7194	0.853493	142023886
ERR4459094	PRJEB37886	AMPLICON	SAMEA7185835	ERX4399465	COG-UK/CAMB-77CE2	Illumina NovaSeq 6000	PAIRED	PCR	VIRAL RNA	Severe acute respiratory syndrome coronavirus 2	Homo sapiens	ILLUMINA	2020-04-01	United Kingdom	Europe	22	4842.82	7248	0.837775	144814768
ERR4459095	PRJEB37886	AMPLICON	SAMEA7185836	ERX4399466	COG-UK/CAMB-77D76	Illumina NovaSeq 6000	PAIRED	PCR	VIRAL RNA	Severe acute respiratory syndrome coronavirus 2	Homo sapiens	ILLUMINA	2020-04-01	United Kingdom	Europe	58	4498.99	5051	0.836705	134533222
ERR4459096	PRJEB37886	AMPLICON	SAMEA7185837	ERX4399467	COG-UK/CAMB-77CF1	Illumina NovaSeq 6000	PAIRED	PCR	VIRAL RNA	Severe acute respiratory syndrome coronavirus 2	Homo sapiens	ILLUMINA	2020-03-31	United Kingdom	Europe	17	5133.23	7981	0.854296	153499098
ERR4459097	PRJEB37886	AMPLICON	SAMEA7185838	ERX4399468	COG-UK/CAMB-77EFB	Illumina NovaSeq 6000	PAIRED	PCR	VIRAL RNA	Severe acute respiratory syndrome coronavirus 2	Homo sapiens	ILLUMINA	2020-03-31	United Kingdom	Europe	15	4991.27	7937	0.82567	149253906
ERR4459098	PRJEB37886	AMPLICON	SAMEA7185839	ERX4399469	COG-UK/CAMB-77D58	Illumina NovaSeq 6000	PAIRED	PCR	VIRAL RNA	Severe acute respiratory syndrome coronavirus 2	Homo sapiens	ILLUMINA	2020-04-01	United Kingdom	Europe	17	5083.85	7988	0.832492	152022455
ERR4459099	PRJEB37886	AMPLICON	SAMEA7185840	ERX4399470	COG-UK/CAMB-77AE8	Illumina NovaSeq 6000	PAIRED	PCR	VIRAL RNA	Severe acute respiratory syndrome coronavirus 2	Homo sapiens	ILLUMINA	2020-03-31	United Kingdom	Europe	21	4917.55	7651	0.804568	147049488
ERR4459100	PRJEB37886	AMPLICON	SAMEA7185841	ERX4399471	COG-UK/CAMB-77D0D	Illumina NovaSeq 6000	PAIRED	PCR	VIRAL RNA	Severe acute respiratory syndrome coronavirus 2	Homo sapiens	ILLUMINA	2020-04-01	United Kingdom	Europe	20	5220.22	7988	0.897836	156100288
ERR4459101	PRJEB37886	AMPLICON	SAMEA7185842	ERX4399472	COG-UK/CAMB-77B9A	Illumina NovaSeq 6000	PAIRED	PCR	VIRAL RNA	Severe acute respiratory syndrome coronavirus 2	Homo sapiens	ILLUMINA	2020-04-03	United Kingdom	Europe	64	3977.08	3549	0.841889	118926639
ERR4459102	PRJEB37886	AMPLICON	SAMEA7185843	ERX4399473	COG-UK/CAMB-77DB2	Illumina NovaSeq 6000	PAIRED	PCR	VIRAL RNA	Severe acute respiratory syndrome coronavirus 2	Homo sapiens	ILLUMINA	2020-04-01	United Kingdom	Europe	21	5115.43	7989	0.829047	152966730
ERR4459103	PRJEB37886	AMPLICON	SAMEA7185844	ERX4399474	COG-UK/CAMB-77BC7	Illumina NovaSeq 6000	PAIRED	PCR	VIRAL RNA	Severe acute respiratory syndrome coronavirus 2	Homo sapiens	ILLUMINA	2020-04-01	United Kingdom	Europe	66	4210.47	4095	0.83082	125905748
ERR4459104	PRJEB37886	AMPLICON	SAMEA7185845	ERX4399475	COG-UK/CAMB-77BD6	Illumina NovaSeq 6000	PAIRED	PCR	VIRAL RNA	Severe acute respiratory syndrome coronavirus 2	Homo sapiens	ILLUMINA	2020-04-03	United Kingdom	Europe	18	5269.56	7991	0.938133	157575585
ERR4459105	PRJEB37886	AMPLICON	SAMEA7185846	ERX4399476	COG-UK/CAMB-77D1C	Illumina NovaSeq 6000	PAIRED	PCR	VIRAL RNA	Severe acute respiratory syndrome coronavirus 2	Homo sapiens	ILLUMINA	2020-04-02	United Kingdom	Europe	15	4961.68	7941	0.80002	148369228
ERR4459106	PRJEB37886	AMPLICON	SAMEA7185847	ERX4399477	COG-UK/CAMB-77E37	Illumina NovaSeq 6000	PAIRED	PCR	VIRAL RNA	Severe acute respiratory syndrome coronavirus 2	Homo sapiens	ILLUMINA	2020-04-03	United Kingdom	Europe	16	5401.6	7983	0.990837	161523898
ERR4459107	PRJEB37886	AMPLICON	SAMEA7185848	ERX4399478	COG-UK/CAMB-77C6A	Illumina NovaSeq 6000	PAIRED	PCR	VIRAL RNA	Severe acute respiratory syndrome coronavirus 2	Homo sapiens	ILLUMINA	2020-04-01	United Kingdom	Europe	17	4954.75	7759	0.81129	148161978
ERR4459108	PRJEB37886	AMPLICON	SAMEA7185849	ERX4399479	COG-UK/CAMB-77DA3	Illumina NovaSeq 6000	PAIRED	PCR	VIRAL RNA	Severe acute respiratory syndrome coronavirus 2	Homo sapiens	ILLUMINA	2020-04-01	United Kingdom	Europe	21	5214.86	7981	0.906799	155940081
ERR4459109	PRJEB37886	AMPLICON	SAMEA7185850	ERX4399480	COG-UK/CAMB-77FDA	Illumina NovaSeq 6000	PAIRED	PCR	VIRAL RNA	Severe acute respiratory syndrome coronavirus 2	Homo sapiens	ILLUMINA	2020-04-01	United Kingdom	Europe	18	5180.01	7990	0.87941	154897899
ERR4459110	PRJEB37886	AMPLICON	SAMEA7185851	ERX4399481	COG-UK/CAMB-77C00	Illumina NovaSeq 6000	PAIRED	PCR	VIRAL RNA	Severe acute respiratory syndrome coronavirus 2	Homo sapiens	ILLUMINA	2020-04-01	United Kingdom	Europe	25	3477.88	2756	0.881316	103999153
ERR4459111	PRJEB37886	AMPLICON	SAMEA7185852	ERX4399482	COG-UK/CAMB-77A60	Illumina NovaSeq 6000	PAIRED	PCR	VIRAL RNA	Severe acute respiratory syndrome coronavirus 2	Homo sapiens	ILLUMINA	2020-03-31	United Kingdom	Europe	19	5077.68	7996	0.804668	151837952
ERR4459112	PRJEB37886	AMPLICON	SAMEA7185853	ERX4399483	COG-UK/CAMB-77F34	Illumina NovaSeq 6000	PAIRED	PCR	VIRAL RNA	Severe acute respiratory syndrome coronavirus 2	Homo sapiens	ILLUMINA	2020-04-01	United Kingdom	Europe	17	4907.58	7738	0.832191	146751298
ERR4459113	PRJEB37886	AMPLICON	SAMEA7185854	ERX4399484	COG-UK/CAMB-77BA9	Illumina NovaSeq 6000	PAIRED	PCR	VIRAL RNA	Severe acute respiratory syndrome coronavirus 2	Homo sapiens	ILLUMINA	2020-04-01	United Kingdom	Europe	23	5054.9	7983	0.850985	151156554
ERR4459114	PRJEB37886	AMPLICON	SAMEA7185855	ERX4399485	COG-UK/CAMB-77A24	Illumina NovaSeq 6000	PAIRED	PCR	VIRAL RNA	Severe acute respiratory syndrome coronavirus 2	Homo sapiens	ILLUMINA	2020-04-01	United Kingdom	Europe	20	4929.36	7650	0.830385	147402574
ERR4459115	PRJEB37886	AMPLICON	SAMEA7185856	ERX4399486	COG-UK/CAMB-77C4C	Illumina NovaSeq 6000	PAIRED	PCR	VIRAL RNA	Severe acute respiratory syndrome coronavirus 2	Homo sapiens	ILLUMINA	2020-04-02	United Kingdom	Europe	55	4530.6	5414	0.832024	135478639
ERR4459116	PRJEB37886	AMPLICON	SAMEA7185857	ERX4399487	COG-UK/CAMB-77E0A	Illumina NovaSeq 6000	PAIRED	PCR	VIRAL RNA	Severe acute respiratory syndrome coronavirus 2	Homo sapiens	ILLUMINA	2020-04-01	United Kingdom	Europe	19	5149.1	7988	0.858108	153973477
ERR4459117	PRJEB37886	AMPLICON	SAMEA7185858	ERX4399488	COG-UK/CAMB-77CC4	Illumina NovaSeq 6000	PAIRED	PCR	VIRAL RNA	Severe acute respiratory syndrome coronavirus 2	Homo sapiens	ILLUMINA	2020-04-01	United Kingdom	Europe	18	5294.8	7985	0.970271	158330268
ERR4459118	PRJEB37886	AMPLICON	SAMEA7185859	ERX4399489	COG-UK/CAMB-77F9E	Illumina NovaSeq 6000	PAIRED	PCR	VIRAL RNA	Severe acute respiratory syndrome coronavirus 2	Homo sapiens	ILLUMINA	2020-04-01	United Kingdom	Europe	15	5148.01	7975	0.883256	153940939
ERR4459119	PRJEB37886	AMPLICON	SAMEA7185860	ERX4399490	COG-UK/CAMB-77D67	Illumina NovaSeq 6000	PAIRED	PCR	VIRAL RNA	Severe acute respiratory syndrome coronavirus 2	Homo sapiens	ILLUMINA	2020-04-02	United Kingdom	Europe	37	2925.43	1854	0.804301	87479130
ERR4459120	PRJEB37886	AMPLICON	SAMEA7185861	ERX4399491	COG-UK/CAMB-77F16	Illumina NovaSeq 6000	PAIRED	PCR	VIRAL RNA	Severe acute respiratory syndrome coronavirus 2	Homo sapiens	ILLUMINA	2020-04-01	United Kingdom	Europe	14	5173.6	7977	0.893924	154706147
ERR4459121	PRJEB37886	AMPLICON	SAMEA7185862	ERX4399492	COG-UK/CAMB-77CB5	Illumina NovaSeq 6000	PAIRED	PCR	VIRAL RNA	Severe acute respiratory syndrome coronavirus 2	Homo sapiens	ILLUMINA	2020-04-01	United Kingdom	Europe	20	5304.76	7981	0.974317	158628349
ERR4459122	PRJEB37886	AMPLICON	SAMEA7185863	ERX4399493	COG-UK/CAMB-77BE5	Illumina NovaSeq 6000	PAIRED	PCR	VIRAL RNA	Severe acute respiratory syndrome coronavirus 2	Homo sapiens	ILLUMINA	2020-04-01	United Kingdom	Europe	27	3630.52	2914	0.858509	108563319
ERR4459123	PRJEB37886	AMPLICON	SAMEA7185864	ERX4399494	COG-UK/CAMB-77C3D	Illumina NovaSeq 6000	PAIRED	PCR	VIRAL RNA	Severe acute respiratory syndrome coronavirus 2	Homo sapiens	ILLUMINA	2020-03-31	United Kingdom	Europe	26	5068.21	7978	0.848811	151554561
ERR4459124	PRJEB37886	AMPLICON	SAMEA7185865	ERX4399495	COG-UK/CAMB-77DC1	Illumina NovaSeq 6000	PAIRED	PCR	VIRAL RNA	Severe acute respiratory syndrome coronavirus 2	Homo sapiens	ILLUMINA	2020-04-01	United Kingdom	Europe	41	3771.47	3195	0.830953	112778354
ERR4459125	PRJEB37886	AMPLICON	SAMEA7185866	ERX4399496	COG-UK/CAMB-77A8E	Illumina NovaSeq 6000	PAIRED	PCR	VIRAL RNA	Severe acute respiratory syndrome coronavirus 2	Homo sapiens	ILLUMINA	2020-03-31	United Kingdom	Europe	21	5206.72	7990	0.878541	155696646
ERR4459126	PRJEB37886	AMPLICON	SAMEA7185867	ERX4399497	COG-UK/CAMB-77C88	Illumina NovaSeq 6000	PAIRED	PCR	VIRAL RNA	Severe acute respiratory syndrome coronavirus 2	Homo sapiens	ILLUMINA	2020-04-01	United Kingdom	Europe	15	5089.24	7951	0.866769	152183610
ERR4459127	PRJEB37886	AMPLICON	SAMEA7185868	ERX4399498	COG-UK/CAMB-77DD0	Illumina NovaSeq 6000	PAIRED	PCR	VIRAL RNA	Severe acute respiratory syndrome coronavirus 2	Homo sapiens	ILLUMINA	2020-04-02	United Kingdom	Europe	23	5149.6	7984	0.867839	153988378
ERR4459128	PRJEB37886	AMPLICON	SAMEA7185869	ERX4399499	COG-UK/CAMB-77D85	Illumina NovaSeq 6000	PAIRED	PCR	VIRAL RNA	Severe acute respiratory syndrome coronavirus 2	Homo sapiens	ILLUMINA	2020-04-01	United Kingdom	Europe	16	5060.06	7960	0.841019	151311077
ERR4459129	PRJEB37886	AMPLICON	SAMEA7185870	ERX4399500	COG-UK/CAMB-77E19	Illumina NovaSeq 6000	PAIRED	PCR	VIRAL RNA	Severe acute respiratory syndrome coronavirus 2	Homo sapiens	ILLUMINA	2020-04-04	United Kingdom	Europe	54	4182.63	3963	0.85891	125073139
ERR4459130	PRJEB37886	AMPLICON	SAMEA7185871	ERX4399501	COG-UK/CAMB-77FBC	Illumina NovaSeq 6000	PAIRED	PCR	VIRAL RNA	Severe acute respiratory syndrome coronavirus 2	Homo sapiens	ILLUMINA	2020-04-01	United Kingdom	Europe	22	4842.94	7457	0.832291	144818517
ERR4459131	PRJEB37886	AMPLICON	SAMEA7185872	ERX4399502	COG-UK/CAMB-71DF4	Illumina NovaSeq 6000	PAIRED	PCR	VIRAL RNA	Severe acute respiratory syndrome coronavirus 2	Homo sapiens	ILLUMINA	2020-03-30	United Kingdom	Europe	41	2407.39	1370	0.860215	71988078
ERR4459132	PRJEB37886	AMPLICON	SAMEA7185873	ERX4399503	COG-UK/CAMB-76928	Illumina NovaSeq 6000	PAIRED	PCR	VIRAL RNA	Severe acute respiratory syndrome coronavirus 2	Homo sapiens	ILLUMINA	2020-03-29	United Kingdom	Europe	19	4664.3	5388	0.828278	139476435
ERR4459133	PRJEB37886	AMPLICON	SAMEA7185874	ERX4399504	COG-UK/CAMB-76C6B	Illumina NovaSeq 6000	PAIRED	PCR	VIRAL RNA	Severe acute respiratory syndrome coronavirus 2	Homo sapiens	ILLUMINA	2020-03-30	United Kingdom	Europe	14	4927.23	6996	0.79885	147339008
ERR4459134	PRJEB37886	AMPLICON	SAMEA7185875	ERX4399505	COG-UK/CAMB-759FC	Illumina NovaSeq 6000	PAIRED	PCR	VIRAL RNA	Severe acute respiratory syndrome coronavirus 2	Homo sapiens	ILLUMINA	2020-03-29	United Kingdom	Europe	58	2439.54	1450	0.858543	72949625
ERR4459135	PRJEB37886	AMPLICON	SAMEA7185876	ERX4399506	COG-UK/CAMB-7674C	Illumina NovaSeq 6000	PAIRED	PCR	VIRAL RNA	Severe acute respiratory syndrome coronavirus 2	Homo sapiens	ILLUMINA	2020-03-30	United Kingdom	Europe	110	3515.87	2976	0.902117	105135159
ERR4459136	PRJEB37886	AMPLICON	SAMEA7185877	ERX4399507	COG-UK/CAMB-75A80	Illumina NovaSeq 6000	PAIRED	PCR	VIRAL RNA	Severe acute respiratory syndrome coronavirus 2	Homo sapiens	ILLUMINA	2020-03-29	United Kingdom	Europe	17	5001.71	7764	0.803832	149565995
ERR4459137	PRJEB37886	AMPLICON	SAMEA7185878	ERX4399508	COG-UK/CAMB-76B7D	Illumina NovaSeq 6000	PAIRED	PCR	VIRAL RNA	Severe acute respiratory syndrome coronavirus 2	Homo sapiens	ILLUMINA	2020-03-30	United Kingdom	Europe	36	2715.77	1745	0.833896	81209550
ERR4459138	PRJEB37886	AMPLICON	SAMEA7185879	ERX4399509	COG-UK/CAMB-75C8A	Illumina NovaSeq 6000	PAIRED	PCR	VIRAL RNA	Severe acute respiratory syndrome coronavirus 2	Homo sapiens	ILLUMINA	2020-03-29	United Kingdom	Europe	20	4751.86	5999	0.821255	142094968
ERR4459139	PRJEB37886	AMPLICON	SAMEA7185880	ERX4399510	COG-UK/CAMB-71E00	Illumina NovaSeq 6000	PAIRED	PCR	VIRAL RNA	Severe acute respiratory syndrome coronavirus 2	Homo sapiens	ILLUMINA	2020-03-29	United Kingdom	Europe	85	3379.8	2430	0.884393	101066132
ERR4459140	PRJEB37886	AMPLICON	SAMEA7185881	ERX4399511	COG-UK/CAMB-7591A	Illumina NovaSeq 6000	PAIRED	PCR	VIRAL RNA	Severe acute respiratory syndrome coronavirus 2	Homo sapiens	ILLUMINA	2020-03-31	United Kingdom	Europe	42	3992.36	3827	0.904257	119383621
ERR4459141	PRJEB37886	AMPLICON	SAMEA7185882	ERX4399512	COG-UK/CAMB-76B9B	Illumina NovaSeq 6000	PAIRED	PCR	VIRAL RNA	Severe acute respiratory syndrome coronavirus 2	Homo sapiens	ILLUMINA	2020-03-31	United Kingdom	Europe	17	4655.52	5139	0.832191	139213980
ERR4459142	PRJEB37886	AMPLICON	SAMEA7185883	ERX4399513	COG-UK/CAMB-76278	Illumina NovaSeq 6000	PAIRED	PCR	VIRAL RNA	Severe acute respiratory syndrome coronavirus 2	Homo sapiens	ILLUMINA	2020-03-29	United Kingdom	Europe	19	4297.77	4187	0.867605	128516197
ERR4459143	PRJEB37886	AMPLICON	SAMEA7185884	ERX4399514	COG-UK/CAMB-76481	Illumina NovaSeq 6000	PAIRED	PCR	VIRAL RNA	Severe acute respiratory syndrome coronavirus 2	Homo sapiens	ILLUMINA	2020-03-30	United Kingdom	Europe	18	5014.83	7955	0.778919	149958373
ERR4459144	PRJEB37886	AMPLICON	SAMEA7185885	ERX4399515	COG-UK/CAMB-760F6	Illumina NovaSeq 6000	PAIRED	PCR	VIRAL RNA	Severe acute respiratory syndrome coronavirus 2	Homo sapiens	ILLUMINA	2020-03-30	United Kingdom	Europe	15	4649.47	5164	0.833261	139033134
ERR4459145	PRJEB37886	AMPLICON	SAMEA7185886	ERX4399516	COG-UK/CAMB-76849	Illumina NovaSeq 6000	PAIRED	PCR	VIRAL RNA	Severe acute respiratory syndrome coronavirus 2	Homo sapiens	ILLUMINA	2020-03-30	United Kingdom	Europe	42	3815.14	3524	0.894191	114084235
ERR4459146	PRJEB37886	AMPLICON	SAMEA7185887	ERX4399517	COG-UK/CAMB-75DD2	Illumina NovaSeq 6000	PAIRED	PCR	VIRAL RNA	Severe acute respiratory syndrome coronavirus 2	Homo sapiens	ILLUMINA	2020-03-29	United Kingdom	Europe	44	3838.48	3565	0.891951	114782170
ERR4459147	PRJEB37886	AMPLICON	SAMEA7185888	ERX4399518	COG-UK/CAMB-75F36	Illumina NovaSeq 6000	PAIRED	PCR	VIRAL RNA	Severe acute respiratory syndrome coronavirus 2	Homo sapiens	ILLUMINA	2020-03-29	United Kingdom	Europe	60	2913.9	2145	0.888841	87134374
ERR4459148	PRJEB37886	AMPLICON	SAMEA7185889	ERX4399519	COG-UK/CAMB-7682B	Illumina NovaSeq 6000	PAIRED	PCR	VIRAL RNA	Severe acute respiratory syndrome coronavirus 2	Homo sapiens	ILLUMINA	2020-03-30	United Kingdom	Europe	22	4246.35	4154	0.860917	126978552
ERR4459149	PRJEB37886	AMPLICON	SAMEA7185890	ERX4399520	COG-UK/CAMB-76445	Illumina NovaSeq 6000	PAIRED	PCR	VIRAL RNA	Severe acute respiratory syndrome coronavirus 2	Homo sapiens	ILLUMINA	2020-03-30	United Kingdom	Europe	30	3745.74	3479	0.902384	112008879
ERR4459150	PRJEB37886	AMPLICON	SAMEA7185891	ERX4399521	COG-UK/CAMB-76393	Illumina NovaSeq 6000	PAIRED	PCR	VIRAL RNA	Severe acute respiratory syndrome coronavirus 2	Homo sapiens	ILLUMINA	2020-03-30	United Kingdom	Europe	14	4945.79	7351	0.788349	147893897
ERR4459151	PRJEB37886	AMPLICON	SAMEA7185892	ERX4399522	COG-UK/CAMB-76937	Illumina NovaSeq 6000	PAIRED	PCR	VIRAL RNA	Severe acute respiratory syndrome coronavirus 2	Homo sapiens	ILLUMINA	2020-03-30	United Kingdom	Europe	20	4660.04	5448	0.800789	139349170
ERR4459152	PRJEB37886	AMPLICON	SAMEA7185893	ERX4399523	COG-UK/CAMB-75E66	Illumina NovaSeq 6000	PAIRED	PCR	VIRAL RNA	Severe acute respiratory syndrome coronavirus 2	Homo sapiens	ILLUMINA	2020-03-28	United Kingdom	Europe	13	4726.48	5624	0.82567	141335849
ERR4459153	PRJEB37886	AMPLICON	SAMEA7185894	ERX4399524	COG-UK/CAMB-75F90	Illumina NovaSeq 6000	PAIRED	PCR	VIRAL RNA	Severe acute respiratory syndrome coronavirus 2	Homo sapiens	ILLUMINA	2020-03-28	United Kingdom	Europe	17	5019.13	7565	0.86814	150086989
ERR4459154	PRJEB37886	AMPLICON	SAMEA7185895	ERX4399525	COG-UK/CAMB-75B7E	Illumina NovaSeq 6000	PAIRED	PCR	VIRAL RNA	Severe acute respiratory syndrome coronavirus 2	Homo sapiens	ILLUMINA	2020-03-30	United Kingdom	Europe	23	4461.23	4887	0.83199	133404099
ERR4459155	PRJEB37886	AMPLICON	SAMEA7185896	ERX4399526	COG-UK/CAMB-75992	Illumina NovaSeq 6000	PAIRED	PCR	VIRAL RNA	Severe acute respiratory syndrome coronavirus 2	Homo sapiens	ILLUMINA	2020-03-31	United Kingdom	Europe	14	4924.04	7073	0.790322	147243455
ERR4459156	PRJEB37886	AMPLICON	SAMEA7185897	ERX4399527	COG-UK/CAMB-76111	Illumina NovaSeq 6000	PAIRED	PCR	VIRAL RNA	Severe acute respiratory syndrome coronavirus 2	Homo sapiens	ILLUMINA	2020-03-30	United Kingdom	Europe	16	4688.89	5310	0.838578	140211730
ERR4459157	PRJEB37886	AMPLICON	SAMEA7185898	ERX4399528	COG-UK/CAMB-76C4D	Illumina NovaSeq 6000	PAIRED	PCR	VIRAL RNA	Severe acute respiratory syndrome coronavirus 2	Homo sapiens	ILLUMINA	2020-03-29	United Kingdom	Europe	15	4484.51	4879	0.864629	134100424
ERR4459158	PRJEB37886	AMPLICON	SAMEA7185899	ERX4399529	COG-UK/CAMB-759B0	Illumina NovaSeq 6000	PAIRED	PCR	VIRAL RNA	Severe acute respiratory syndrome coronavirus 2	Homo sapiens	ILLUMINA	2020-03-31	United Kingdom	Europe	21	4678.29	5360	0.828312	139894795
ERR4459159	PRJEB37886	AMPLICON	SAMEA7185900	ERX4399530	COG-UK/CAMB-760D8	Illumina NovaSeq 6000	PAIRED	PCR	VIRAL RNA	Severe acute respiratory syndrome coronavirus 2	Homo sapiens	ILLUMINA	2020-03-30	United Kingdom	Europe	61	3008.4	2300	0.889376	89960076
ERR4459160	PRJEB37886	AMPLICON	SAMEA7185901	ERX4399531	COG-UK/CAMB-75D69	Illumina NovaSeq 6000	PAIRED	PCR	VIRAL RNA	Severe acute respiratory syndrome coronavirus 2	Homo sapiens	ILLUMINA	2020-03-29	United Kingdom	Europe	15	4692.11	5407	0.834498	140308076
ERR4459161	PRJEB37886	AMPLICON	SAMEA7185902	ERX4399532	COG-UK/CAMB-76C3E	Illumina NovaSeq 6000	PAIRED	PCR	VIRAL RNA	Severe acute respiratory syndrome coronavirus 2	Homo sapiens	ILLUMINA	2020-03-29	United Kingdom	Europe	19	4842.49	7086	0.783467	144804933
ERR4459162	PRJEB37886	AMPLICON	SAMEA7185903	ERX4399533	COG-UK/CAMB-76894	Illumina NovaSeq 6000	PAIRED	PCR	VIRAL RNA	Severe acute respiratory syndrome coronavirus 2	Homo sapiens	ILLUMINA	2020-03-29	United Kingdom	Europe	14	4797.56	6269	0.809417	143461524
ERR4459163	PRJEB37886	AMPLICON	SAMEA7185904	ERX4399534	COG-UK/CAMB-76454	Illumina NovaSeq 6000	PAIRED	PCR	VIRAL RNA	Severe acute respiratory syndrome coronavirus 2	Homo sapiens	ILLUMINA	2020-03-30	United Kingdom	Europe	14	4742.47	5753	0.82684	141814078
ERR4459164	PRJEB37886	AMPLICON	SAMEA7185905	ERX4399535	COG-UK/CAMB-764EB	Illumina NovaSeq 6000	PAIRED	PCR	VIRAL RNA	Severe acute respiratory syndrome coronavirus 2	Homo sapiens	ILLUMINA	2020-03-30	United Kingdom	Europe	20	4079.06	3955	0.898137	121976227
ERR4459165	PRJEB37886	AMPLICON	SAMEA7185906	ERX4399536	COG-UK/CAMB-76375	Illumina NovaSeq 6000	PAIRED	PCR	VIRAL RNA	Severe acute respiratory syndrome coronavirus 2	Homo sapiens	ILLUMINA	2020-03-28	United Kingdom	Europe	30	4174.18	3989	0.875598	124820536
ERR4459166	PRJEB37886	AMPLICON	SAMEA7185907	ERX4399537	COG-UK/CAMB-75F63	Illumina NovaSeq 6000	PAIRED	PCR	VIRAL RNA	Severe acute respiratory syndrome coronavirus 2	Homo sapiens	ILLUMINA	2020-03-29	United Kingdom	Europe	19	4733.38	5368	0.828011	141542183
ERR4459167	PRJEB37886	AMPLICON	SAMEA7185908	ERX4399538	COG-UK/CAMB-75929	Illumina NovaSeq 6000	PAIRED	PCR	VIRAL RNA	Severe acute respiratory syndrome coronavirus 2	Homo sapiens	ILLUMINA	2020-03-31	United Kingdom	Europe	19	4696.67	5708	0.845735	140444486
ERR4459168	PRJEB37886	AMPLICON	SAMEA7185909	ERX4399539	COG-UK/CAMB-75CE4	Illumina NovaSeq 6000	PAIRED	PCR	VIRAL RNA	Severe acute respiratory syndrome coronavirus 2	Homo sapiens	ILLUMINA	2020-03-29	United Kingdom	Europe	14	4810.51	6998	0.777982	143848662
ERR4459169	PRJEB37886	AMPLICON	SAMEA7185910	ERX4399540	COG-UK/CAMB-7630C	Illumina NovaSeq 6000	PAIRED	PCR	VIRAL RNA	Severe acute respiratory syndrome coronavirus 2	Homo sapiens	ILLUMINA	2020-03-29	United Kingdom	Europe	80	3316.37	2804	0.886065	99169278
ERR4459170	PRJEB37886	AMPLICON	SAMEA7185911	ERX4399541	COG-UK/CAMB-76B8C	Illumina NovaSeq 6000	PAIRED	PCR	VIRAL RNA	Severe acute respiratory syndrome coronavirus 2	Homo sapiens	ILLUMINA	2020-03-29	United Kingdom	Europe	15	4940.65	7251	0.791593	147740140
ERR4459171	PRJEB37886	AMPLICON	SAMEA7185912	ERX4399542	COG-UK/CAMB-769CE	Illumina NovaSeq 6000	PAIRED	PCR	VIRAL RNA	Severe acute respiratory syndrome coronavirus 2	Homo sapiens	ILLUMINA	2020-03-30	United Kingdom	Europe	17	4848.2	6787	0.803063	144975720
ERR4459172	PRJEB37886	AMPLICON	SAMEA7185913	ERX4399543	COG-UK/CAMB-76B22	Illumina NovaSeq 6000	PAIRED	PCR	VIRAL RNA	Severe acute respiratory syndrome coronavirus 2	Homo sapiens	ILLUMINA	2020-03-29	United Kingdom	Europe	13	4921.01	6874	0.803097	147152936
ERR4459173	PRJEB37886	AMPLICON	SAMEA7185914	ERX4399544	COG-UK/CAMB-75B32	Illumina NovaSeq 6000	PAIRED	PCR	VIRAL RNA	Severe acute respiratory syndrome coronavirus 2	Homo sapiens	ILLUMINA	2020-03-29	United Kingdom	Europe	16	5045.61	7933	0.83199	150878856
ERR4459174	PRJEB37886	AMPLICON	SAMEA7185915	ERX4399545	COG-UK/CAMB-769DD	Illumina NovaSeq 6000	PAIRED	PCR	VIRAL RNA	Severe acute respiratory syndrome coronavirus 2	Homo sapiens	ILLUMINA	2020-03-30	United Kingdom	Europe	25	4631.19	5201	0.815102	138486526
ERR4459175	PRJEB37886	AMPLICON	SAMEA7185916	ERX4399546	COG-UK/CAMB-75BC9	Illumina NovaSeq 6000	PAIRED	PCR	VIRAL RNA	Severe acute respiratory syndrome coronavirus 2	Homo sapiens	ILLUMINA	2020-03-29	United Kingdom	Europe	12	4583.99	4962	0.830719	137074924
ERR4459176	PRJEB37886	AMPLICON	SAMEA7185917	ERX4399547	COG-UK/CAMB-71D9A	Illumina NovaSeq 6000	PAIRED	PCR	VIRAL RNA	Severe acute respiratory syndrome coronavirus 2	Homo sapiens	ILLUMINA	2020-03-30	United Kingdom	Europe	25	4121.92	3973	0.885831	123257699
ERR4459177	PRJEB37886	AMPLICON	SAMEA7185918	ERX4399548	COG-UK/CAMB-75C7B	Illumina NovaSeq 6000	PAIRED	PCR	VIRAL RNA	Severe acute respiratory syndrome coronavirus 2	Homo sapiens	ILLUMINA	2020-03-30	United Kingdom	Europe	16	4234.68	4272	0.881116	126629670
ERR4459178	PRJEB37886	AMPLICON	SAMEA7185919	ERX4399549	COG-UK/CAMB-761A8	Illumina NovaSeq 6000	PAIRED	PCR	VIRAL RNA	Severe acute respiratory syndrome coronavirus 2	Homo sapiens	ILLUMINA	2020-03-30	United Kingdom	Europe	14	4925.71	7099	0.786075	147293564
ERR4459179	PRJEB37886	AMPLICON	SAMEA7185920	ERX4399550	COG-UK/CAMB-769FB	Illumina NovaSeq 6000	PAIRED	PCR	VIRAL RNA	Severe acute respiratory syndrome coronavirus 2	Homo sapiens	ILLUMINA	2020-03-30	United Kingdom	Europe	19	4818.29	5969	0.813965	144081224
ERR4459180	PRJEB37886	AMPLICON	SAMEA7185921	ERX4399551	COG-UK/CAMB-75C5D	Illumina NovaSeq 6000	PAIRED	PCR	VIRAL RNA	Severe acute respiratory syndrome coronavirus 2	Homo sapiens	ILLUMINA	2020-03-29	United Kingdom	Europe	84	2894.86	1893	0.879745	86565010
ERR4459181	PRJEB37886	AMPLICON	SAMEA7185922	ERX4399552	COG-UK/CAMB-75B23	Illumina NovaSeq 6000	PAIRED	PCR	VIRAL RNA	Severe acute respiratory syndrome coronavirus 2	Homo sapiens	ILLUMINA	2020-03-29	United Kingdom	Europe	30	4215.52	4183	0.882253	126056684
ERR4459182	PRJEB37886	AMPLICON	SAMEA7185923	ERX4399553	COG-UK/CAMB-76C89	Illumina NovaSeq 6000	PAIRED	PCR	VIRAL RNA	Severe acute respiratory syndrome coronavirus 2	Homo sapiens	ILLUMINA	2020-03-30	United Kingdom	Europe	13	4825.11	6069	0.801993	144285242
ERR4459183	PRJEB37886	AMPLICON	SAMEA7185924	ERX4399554	COG-UK/CAMB-75BAB	Illumina NovaSeq 6000	PAIRED	PCR	VIRAL RNA	Severe acute respiratory syndrome coronavirus 2	Homo sapiens	ILLUMINA	2020-03-28	United Kingdom	Europe	16	5000.95	7892	0.804	149543367
ERR4459184	PRJEB37886	AMPLICON	SAMEA7185925	ERX4399555	COG-UK/CAMB-7632A	Illumina NovaSeq 6000	PAIRED	PCR	VIRAL RNA	Severe acute respiratory syndrome coronavirus 2	Homo sapiens	ILLUMINA	2020-03-29	United Kingdom	Europe	113	3503.97	3002	0.914958	104779239
ERR4459185	PRJEB37886	AMPLICON	SAMEA7185926	ERX4399556	COG-UK/CAMB-76ABC	Illumina NovaSeq 6000	PAIRED	PCR	VIRAL RNA	Severe acute respiratory syndrome coronavirus 2	Homo sapiens	ILLUMINA	2020-03-29	United Kingdom	Europe	14	4979.84	6844	0.816406	148912254
ERR4459186	PRJEB37886	AMPLICON	SAMEA7185927	ERX4399557	COG-UK/CAMB-763C0	Illumina NovaSeq 6000	PAIRED	PCR	VIRAL RNA	Severe acute respiratory syndrome coronavirus 2	Homo sapiens	ILLUMINA	2020-03-30	United Kingdom	Europe	16	4899.06	6906	0.790857	146496563
ERR4459187	PRJEB37886	AMPLICON	SAMEA7185928	ERX4399558	COG-UK/CAMB-75ABD	Illumina NovaSeq 6000	PAIRED	PCR	VIRAL RNA	Severe acute respiratory syndrome coronavirus 2	Homo sapiens	ILLUMINA	2020-03-29	United Kingdom	Europe	22	5022.43	7032	0.935859	150185846
ERR4459188	PRJEB37886	AMPLICON	SAMEA7185929	ERX4399559	COG-UK/CAMB-75E93	Illumina NovaSeq 6000	PAIRED	PCR	VIRAL RNA	Severe acute respiratory syndrome coronavirus 2	Homo sapiens	ILLUMINA	2020-03-29	United Kingdom	Europe	18	4744.96	5589	0.832358	141888552
ERR4459189	PRJEB37886	AMPLICON	SAMEA7185930	ERX4399560	COG-UK/CAMB-75D78	Illumina NovaSeq 6000	PAIRED	PCR	VIRAL RNA	Severe acute respiratory syndrome coronavirus 2	Homo sapiens	ILLUMINA	2020-03-29	United Kingdom	Europe	43	1993.07	916	0.834063	59598705
ERR4459190	PRJEB37886	AMPLICON	SAMEA7185931	ERX4399561	COG-UK/CAMB-76867	Illumina NovaSeq 6000	PAIRED	PCR	VIRAL RNA	Severe acute respiratory syndrome coronavirus 2	Homo sapiens	ILLUMINA	2020-03-30	United Kingdom	Europe	62	2161.15	989	0.832024	64624894
ERR4459191	PRJEB37886	AMPLICON	SAMEA7185932	ERX4399562	COG-UK/CAMB-75C4E	Illumina NovaSeq 6000	PAIRED	PCR	VIRAL RNA	Severe acute respiratory syndrome coronavirus 2	Homo sapiens	ILLUMINA	2020-03-28	United Kingdom	Europe	20	5018.43	7893	0.824867	150066057
ERR4459192	PRJEB37886	AMPLICON	SAMEA7185933	ERX4399563	COG-UK/CAMB-7618A	Illumina NovaSeq 6000	PAIRED	PCR	VIRAL RNA	Severe acute respiratory syndrome coronavirus 2	Homo sapiens	ILLUMINA	2020-03-31	United Kingdom	Europe	19	4478.05	4783	0.866569	133906993
ERR4459193	PRJEB37886	AMPLICON	SAMEA7185934	ERX4399564	COG-UK/CAMB-76B13	Illumina NovaSeq 6000	PAIRED	PCR	VIRAL RNA	Severe acute respiratory syndrome coronavirus 2	Homo sapiens	ILLUMINA	2020-03-30	United Kingdom	Europe	28	1968.38	931	0.825603	58860362
ERR4459194	PRJEB37886	AMPLICON	SAMEA7185935	ERX4399565	COG-UK/CAMB-76A8F	Illumina NovaSeq 6000	PAIRED	PCR	VIRAL RNA	Severe acute respiratory syndrome coronavirus 2	Homo sapiens	ILLUMINA	2020-03-29	United Kingdom	Europe	19	4327.78	4583	0.858041	129413465
ERR4459195	PRJEB37886	AMPLICON	SAMEA7185936	ERX4399566	COG-UK/CAMB-75AF9	Illumina NovaSeq 6000	PAIRED	PCR	VIRAL RNA	Severe acute respiratory syndrome coronavirus 2	Homo sapiens	ILLUMINA	2020-03-29	United Kingdom	Europe	19	5035.12	7975	0.780223	150565248
ERR4459196	PRJEB37886	AMPLICON	SAMEA7185937	ERX4399567	COG-UK/CAMB-76885	Illumina NovaSeq 6000	PAIRED	PCR	VIRAL RNA	Severe acute respiratory syndrome coronavirus 2	Homo sapiens	ILLUMINA	2020-03-30	United Kingdom	Europe	173	3095.34	2412	0.874126	92559865
ERR4459197	PRJEB37886	AMPLICON	SAMEA7185938	ERX4399568	COG-UK/CAMB-75E39	Illumina NovaSeq 6000	PAIRED	PCR	VIRAL RNA	Severe acute respiratory syndrome coronavirus 2	Homo sapiens	ILLUMINA	2020-03-29	United Kingdom	Europe	15	4946.9	7263	0.793767	147927046
ERR4459198	PRJEB37886	AMPLICON	SAMEA7185939	ERX4399569	COG-UK/CAMB-76955	Illumina NovaSeq 6000	PAIRED	PCR	VIRAL RNA	Severe acute respiratory syndrome coronavirus 2	Homo sapiens	ILLUMINA	2020-03-30	United Kingdom	Europe	17	4281.87	4322	0.88252	128040820
ERR4459199	PRJEB37886	AMPLICON	SAMEA7185940	ERX4399570	COG-UK/CAMB-76551	Illumina NovaSeq 6000	PAIRED	PCR	VIRAL RNA	Severe acute respiratory syndrome coronavirus 2	Homo sapiens	ILLUMINA	2020-03-29	United Kingdom	Europe	22	4671.03	5425	0.830285	139677733
ERR4459200	PRJEB37886	AMPLICON	SAMEA7185941	ERX4399571	COG-UK/CAMB-75D5A	Illumina NovaSeq 6000	PAIRED	PCR	VIRAL RNA	Severe acute respiratory syndrome coronavirus 2	Homo sapiens	ILLUMINA	2020-03-29	United Kingdom	Europe	13	4369.97	4598	0.876367	130675160
ERR4459201	PRJEB37886	AMPLICON	SAMEA7185942	ERX4399572	COG-UK/CAMB-768D0	Illumina NovaSeq 6000	PAIRED	PCR	VIRAL RNA	Severe acute respiratory syndrome coronavirus 2	Homo sapiens	ILLUMINA	2020-03-30	United Kingdom	Europe	22	4813.9	6022	0.809417	143949958
ERR4459202	PRJEB37886	AMPLICON	SAMEA7185943	ERX4399573	COG-UK/CAMB-769BF	Illumina NovaSeq 6000	PAIRED	PCR	VIRAL RNA	Severe acute respiratory syndrome coronavirus 2	Homo sapiens	ILLUMINA	2020-03-30	United Kingdom	Europe	16	4981.29	7516	0.784202	148955427
ERR4459203	PRJEB37886	AMPLICON	SAMEA7185944	ERX4399574	COG-UK/CAMB-71DD6	Illumina NovaSeq 6000	PAIRED	PCR	VIRAL RNA	Severe acute respiratory syndrome coronavirus 2	Homo sapiens	ILLUMINA	2020-03-30	United Kingdom	Europe	18	5007.49	7936	0.786844	149738984
ERR4459204	PRJEB37886	AMPLICON	SAMEA7185945	ERX4399575	COG-UK/CAMB-7615D	Illumina NovaSeq 6000	PAIRED	PCR	VIRAL RNA	Severe acute respiratory syndrome coronavirus 2	Homo sapiens	ILLUMINA	2020-03-30	United Kingdom	Europe	60	2359.32	1512	0.870682	70550597
ERR4459205	PRJEB37886	AMPLICON	SAMEA7185946	ERX4399576	COG-UK/CAMB-76A61	Illumina NovaSeq 6000	PAIRED	PCR	VIRAL RNA	Severe acute respiratory syndrome coronavirus 2	Homo sapiens	ILLUMINA	2020-03-30	United Kingdom	Europe	12	4511.82	4640	0.842758	134916956
ERR4459206	PRJEB37886	AMPLICON	SAMEA7185947	ERX4399577	COG-UK/CAMB-75BF6	Illumina NovaSeq 6000	PAIRED	PCR	VIRAL RNA	Severe acute respiratory syndrome coronavirus 2	Homo sapiens	ILLUMINA	2020-03-29	United Kingdom	Europe	17	4955.52	7268	0.790055	148184936
ERR4459207	PRJEB37886	AMPLICON	SAMEA7185948	ERX4399578	COG-UK/CAMB-75CD5	Illumina NovaSeq 6000	PAIRED	PCR	VIRAL RNA	Severe acute respiratory syndrome coronavirus 2	Homo sapiens	ILLUMINA	2020-03-30	United Kingdom	Europe	129	2634.02	1667	0.879678	78765139
ERR4459208	PRJEB37886	AMPLICON	SAMEA7185949	ERX4399579	COG-UK/CAMB-762F0	Illumina NovaSeq 6000	PAIRED	PCR	VIRAL RNA	Severe acute respiratory syndrome coronavirus 2	Homo sapiens	ILLUMINA	2020-03-29	United Kingdom	Europe	19	4478.68	4808	0.825268	133925989
ERR4459209	PRJEB37886	AMPLICON	SAMEA7185950	ERX4399580	COG-UK/CAMB-76269	Illumina NovaSeq 6000	PAIRED	PCR	VIRAL RNA	Severe acute respiratory syndrome coronavirus 2	Homo sapiens	ILLUMINA	2020-03-30	United Kingdom	Europe	18	5037.19	7788	0.861753	150626989
ERR4459210	PRJEB37886	AMPLICON	SAMEA7185951	ERX4399581	COG-UK/CAMB-75D96	Illumina NovaSeq 6000	PAIRED	PCR	VIRAL RNA	Severe acute respiratory syndrome coronavirus 2	Homo sapiens	ILLUMINA	2020-03-29	United Kingdom	Europe	16	4180.66	4062	0.907401	125014178
ERR4459211	PRJEB37886	AMPLICON	SAMEA7185952	ERX4399582	COG-UK/CAMB-75A53	Illumina NovaSeq 6000	PAIRED	PCR	VIRAL RNA	Severe acute respiratory syndrome coronavirus 2	Homo sapiens	ILLUMINA	2020-03-28	United Kingdom	Europe	58	2429.9	1591	0.859914	72661236
ERR4459212	PRJEB37886	AMPLICON	SAMEA7185953	ERX4399583	COG-UK/CAMB-75D3C	Illumina NovaSeq 6000	PAIRED	PCR	VIRAL RNA	Severe acute respiratory syndrome coronavirus 2	Homo sapiens	ILLUMINA	2020-03-28	United Kingdom	Europe	27	1988.14	990	0.819684	59451306
ERR4459213	PRJEB37886	AMPLICON	SAMEA7185954	ERX4399584	COG-UK/CAMB-7672E	Illumina NovaSeq 6000	PAIRED	PCR	VIRAL RNA	Severe acute respiratory syndrome coronavirus 2	Homo sapiens	ILLUMINA	2020-03-30	United Kingdom	Europe	60	3554.71	2957	0.888372	106296401
ERR4459214	PRJEB37886	AMPLICON	SAMEA7185955	ERX4399585	COG-UK/CAMB-75BBA	Illumina NovaSeq 6000	PAIRED	PCR	VIRAL RNA	Severe acute respiratory syndrome coronavirus 2	Homo sapiens	ILLUMINA	2020-03-29	United Kingdom	Europe	20	5060.72	7981	0.790824	151330677
ERR4459215	PRJEB37886	AMPLICON	SAMEA7185956	ERX4399586	COG-UK/CAMB-76797	Illumina NovaSeq 6000	PAIRED	PCR	VIRAL RNA	Severe acute respiratory syndrome coronavirus 2	Homo sapiens	ILLUMINA	2020-03-30	United Kingdom	Europe	56	2439.92	1467	0.885831	72960816
ERR4459216	PRJEB37886	AMPLICON	SAMEA7185957	ERX4399587	COG-UK/CAMB-75974	Illumina NovaSeq 6000	PAIRED	PCR	VIRAL RNA	Severe acute respiratory syndrome coronavirus 2	Homo sapiens	ILLUMINA	2020-03-31	United Kingdom	Europe	21	4868.52	7088	0.788148	145583237
ERR4459217	PRJEB37886	AMPLICON	SAMEA7185958	ERX4399588	COG-UK/CAMB-75ACC	Illumina NovaSeq 6000	PAIRED	PCR	VIRAL RNA	Severe acute respiratory syndrome coronavirus 2	Homo sapiens	ILLUMINA	2020-03-30	United Kingdom	Europe	118	3096.1	2322	0.902083	92582689
ERR4459218	PRJEB37886	AMPLICON	SAMEA7185959	ERX4399589	COG-UK/CAMB-75B14	Illumina NovaSeq 6000	PAIRED	PCR	VIRAL RNA	Severe acute respiratory syndrome coronavirus 2	Homo sapiens	ILLUMINA	2020-03-29	United Kingdom	Europe	9	2056	0	0.330469	61480554
ERR4459219	PRJEB37886	AMPLICON	SAMEA7185960	ERX4399590	COG-UK/CAMB-76287	Illumina NovaSeq 6000	PAIRED	PCR	VIRAL RNA	Severe acute respiratory syndrome coronavirus 2	Homo sapiens	ILLUMINA	2020-03-27	United Kingdom	Europe	13	4881.01	6506	0.807712	145956851
ERR4459220	PRJEB37886	AMPLICON	SAMEA7185961	ERX4399591	COG-UK/CAMB-75E2A	Illumina NovaSeq 6000	PAIRED	PCR	VIRAL RNA	Severe acute respiratory syndrome coronavirus 2	Homo sapiens	ILLUMINA	2020-03-29	United Kingdom	Europe	16	4486.16	4750	0.856168	134149681
ERR4459221	PRJEB37886	AMPLICON	SAMEA7185962	ERX4399592	COG-UK/CAMB-76384	Illumina NovaSeq 6000	PAIRED	PCR	VIRAL RNA	Severe acute respiratory syndrome coronavirus 2	Homo sapiens	ILLUMINA	2020-03-30	United Kingdom	Europe	14	4555.39	4935	0.869812	136219809
ERR4459222	PRJEB37886	AMPLICON	SAMEA7185963	ERX4399593	COG-UK/CAMB-76490	Illumina NovaSeq 6000	PAIRED	PCR	VIRAL RNA	Severe acute respiratory syndrome coronavirus 2	Homo sapiens	ILLUMINA	2020-03-30	United Kingdom	Europe	18	4883.28	6859	0.789553	146024691
ERR4459223	PRJEB37886	AMPLICON	SAMEA7185964	ERX4399594	COG-UK/CAMB-768B2	Illumina NovaSeq 6000	PAIRED	PCR	VIRAL RNA	Severe acute respiratory syndrome coronavirus 2	Homo sapiens	ILLUMINA	2020-03-29	United Kingdom	Europe	16	4715.47	5098	0.821155	141006583
ERR4459224	PRJEB37886	AMPLICON	SAMEA7185965	ERX4399595	COG-UK/CAMB-76ADA	Illumina NovaSeq 6000	PAIRED	PCR	VIRAL RNA	Severe acute respiratory syndrome coronavirus 2	Homo sapiens	ILLUMINA	2020-03-29	United Kingdom	Europe	16	4355.51	4519	0.832926	130242855
ERR4459225	PRJEB37886	AMPLICON	SAMEA7185966	ERX4399596	COG-UK/CAMB-767D3	Illumina NovaSeq 6000	PAIRED	PCR	VIRAL RNA	Severe acute respiratory syndrome coronavirus 2	Homo sapiens	ILLUMINA	2020-03-30	United Kingdom	Europe	19	4987.5	7704	0.785573	149141141
ERR4459226	PRJEB37886	AMPLICON	SAMEA7185967	ERX4399597	COG-UK/CAMB-768A3	Illumina NovaSeq 6000	PAIRED	PCR	VIRAL RNA	Severe acute respiratory syndrome coronavirus 2	Homo sapiens	ILLUMINA	2020-03-30	United Kingdom	Europe	18	4713.4	5410	0.829482	140944796
ERR4459227	PRJEB37886	AMPLICON	SAMEA7185968	ERX4399598	COG-UK/CAMB-75DA5	Illumina NovaSeq 6000	PAIRED	PCR	VIRAL RNA	Severe acute respiratory syndrome coronavirus 2	Homo sapiens	ILLUMINA	2020-03-29	United Kingdom	Europe	17	4951.99	6867	0.799418	148079217
ERR4459228	PRJEB37886	AMPLICON	SAMEA7185969	ERX4399599	COG-UK/CAMB-75F72	Illumina NovaSeq 6000	PAIRED	PCR	VIRAL RNA	Severe acute respiratory syndrome coronavirus 2	Homo sapiens	ILLUMINA	2020-03-28	United Kingdom	Europe	65	3374.89	2826	0.904157	100919239
ERR4459229	PRJEB37886	AMPLICON	SAMEA7185970	ERX4399600	COG-UK/CAMB-75C3F	Illumina NovaSeq 6000	PAIRED	PCR	VIRAL RNA	Severe acute respiratory syndrome coronavirus 2	Homo sapiens	ILLUMINA	2020-03-29	United Kingdom	Europe	56	1987.1	1017	0.810855	59420218
ERR4459230	PRJEB37886	AMPLICON	SAMEA7185971	ERX4399601	COG-UK/CAMB-763EE	Illumina NovaSeq 6000	PAIRED	PCR	VIRAL RNA	Severe acute respiratory syndrome coronavirus 2	Homo sapiens	ILLUMINA	2020-03-30	United Kingdom	Europe	36	3772.96	3208	0.896465	112822778
ERR4459231	PRJEB37886	AMPLICON	SAMEA7185972	ERX4399602	COG-UK/CAMB-75D1E	Illumina NovaSeq 6000	PAIRED	PCR	VIRAL RNA	Severe acute respiratory syndrome coronavirus 2	Homo sapiens	ILLUMINA	2020-03-29	United Kingdom	Europe	21	5072.97	7976	0.829214	151697157
ERR4459232	PRJEB37886	AMPLICON	SAMEA7185973	ERX4399603	COG-UK/CAMB-76621	Illumina NovaSeq 6000	PAIRED	PCR	VIRAL RNA	Severe acute respiratory syndrome coronavirus 2	Homo sapiens	ILLUMINA	2020-03-29	United Kingdom	Europe	12	4511	4908	0.845701	134892374
ERR4459233	PRJEB37886	AMPLICON	SAMEA7185974	ERX4399604	COG-UK/CAMB-76612	Illumina NovaSeq 6000	PAIRED	PCR	VIRAL RNA	Severe acute respiratory syndrome coronavirus 2	Homo sapiens	ILLUMINA	2020-03-29	United Kingdom	Europe	33	1725.72	872	0.795372	51604335
ERR4459234	PRJEB37886	AMPLICON	SAMEA7185975	ERX4399605	COG-UK/CAMB-76506	Illumina NovaSeq 6000	PAIRED	PCR	VIRAL RNA	Severe acute respiratory syndrome coronavirus 2	Homo sapiens	ILLUMINA	2020-03-29	United Kingdom	Europe	13	4966.75	7301	0.797612	148520698
ERR4459235	PRJEB37886	AMPLICON	SAMEA7185976	ERX4399606	COG-UK/CAMB-767B5	Illumina NovaSeq 6000	PAIRED	PCR	VIRAL RNA	Severe acute respiratory syndrome coronavirus 2	Homo sapiens	ILLUMINA	2020-03-31	United Kingdom	Europe	19	4497.26	4786	0.869043	134481433
ERR4459236	PRJEB37886	AMPLICON	SAMEA7185977	ERX4399607	COG-UK/CAMB-769EC	Illumina NovaSeq 6000	PAIRED	PCR	VIRAL RNA	Severe acute respiratory syndrome coronavirus 2	Homo sapiens	ILLUMINA	2020-03-30	United Kingdom	Europe	17	4579.27	5026	0.812627	136933988
ERR4459237	PRJEB37886	AMPLICON	SAMEA7185978	ERX4399608	COG-UK/CAMB-75FCD	Illumina NovaSeq 6000	PAIRED	PCR	VIRAL RNA	Severe acute respiratory syndrome coronavirus 2	Homo sapiens	ILLUMINA	2020-03-29	United Kingdom	Europe	16	4998.39	7885	0.790757	149466814
ERR4459238	PRJEB37886	AMPLICON	SAMEA7185979	ERX4399609	COG-UK/CAMB-7690A	Illumina NovaSeq 6000	PAIRED	PCR	VIRAL RNA	Severe acute respiratory syndrome coronavirus 2	Homo sapiens	ILLUMINA	2020-03-30	United Kingdom	Europe	13	4785.43	6006	0.805906	143098776
ERR4459239	PRJEB37886	AMPLICON	SAMEA7185980	ERX4399610	COG-UK/CAMB-762D2	Illumina NovaSeq 6000	PAIRED	PCR	VIRAL RNA	Severe acute respiratory syndrome coronavirus 2	Homo sapiens	ILLUMINA	2020-03-28	United Kingdom	Europe	18	4403.63	4679	0.881216	131681741
ERR4459240	PRJEB37886	AMPLICON	SAMEA7185981	ERX4399611	COG-UK/CAMB-76560	Illumina NovaSeq 6000	PAIRED	PCR	VIRAL RNA	Severe acute respiratory syndrome coronavirus 2	Homo sapiens	ILLUMINA	2020-03-29	United Kingdom	Europe	19	4640.58	5358	0.82373	138767312
ERR4459241	PRJEB37886	AMPLICON	SAMEA7185982	ERX4399612	COG-UK/CAMB-75B8D	Illumina NovaSeq 6000	PAIRED	PCR	VIRAL RNA	Severe acute respiratory syndrome coronavirus 2	Homo sapiens	ILLUMINA	2020-03-28	United Kingdom	Europe	56	3454.76	2763	0.873859	103307565
ERR4459242	PRJEB37886	AMPLICON	SAMEA7185983	ERX4399613	COG-UK/CAMB-76463	Illumina NovaSeq 6000	PAIRED	PCR	VIRAL RNA	Severe acute respiratory syndrome coronavirus 2	Homo sapiens	ILLUMINA	2020-03-30	United Kingdom	Europe	18	4976.74	7251	0.802963	148819393
ERR4459243	PRJEB37886	AMPLICON	SAMEA7185984	ERX4399614	COG-UK/CAMB-7622D	Illumina NovaSeq 6000	PAIRED	PCR	VIRAL RNA	Severe acute respiratory syndrome coronavirus 2	Homo sapiens	ILLUMINA	2020-03-30	United Kingdom	Europe	17	4373.26	4470	0.88038	130773600
ERR4459244	PRJEB37886	AMPLICON	SAMEA7185985	ERX4399615	COG-UK/CAMB-75F27	Illumina NovaSeq 6000	PAIRED	PCR	VIRAL RNA	Severe acute respiratory syndrome coronavirus 2	Homo sapiens	ILLUMINA	2020-03-29	United Kingdom	Europe	15	4606.17	4912	0.841722	137738365
ERR4459245	PRJEB37886	AMPLICON	SAMEA7185986	ERX4399616	COG-UK/CAMB-76CD4	Illumina NovaSeq 6000	PAIRED	PCR	VIRAL RNA	Severe acute respiratory syndrome coronavirus 2	Homo sapiens	ILLUMINA	2020-03-30	United Kingdom	Europe	16	4522.82	4850	0.862957	135245791
ERR4459246	PRJEB37886	AMPLICON	SAMEA7185987	ERX4399617	COG-UK/CAMB-762B4	Illumina NovaSeq 6000	PAIRED	PCR	VIRAL RNA	Severe acute respiratory syndrome coronavirus 2	Homo sapiens	ILLUMINA	2020-03-29	United Kingdom	Europe	68	2925.22	2326	0.877303	87472924
ERR4459247	PRJEB37886	AMPLICON	SAMEA7185988	ERX4399618	COG-UK/CAMB-75B50	Illumina NovaSeq 6000	PAIRED	PCR	VIRAL RNA	Severe acute respiratory syndrome coronavirus 2	Homo sapiens	ILLUMINA	2020-03-28	United Kingdom	Europe	14	4914.29	7069	0.812059	146952061
ERR4459248	PRJEB37886	AMPLICON	SAMEA7185989	ERX4399619	COG-UK/CAMB-75BE7	Illumina NovaSeq 6000	PAIRED	PCR	VIRAL RNA	Severe acute respiratory syndrome coronavirus 2	Homo sapiens	ILLUMINA	2020-03-28	United Kingdom	Europe	20	4823.94	6524	0.803531	144250420
ERR4459249	PRJEB37886	AMPLICON	SAMEA7185990	ERX4399620	COG-UK/CAMB-75DE1	Illumina NovaSeq 6000	PAIRED	PCR	VIRAL RNA	Severe acute respiratory syndrome coronavirus 2	Homo sapiens	ILLUMINA	2020-03-29	United Kingdom	Europe	28	1944.17	1016	0.767415	58136437
ERR4459250	PRJEB37886	AMPLICON	SAMEA7185991	ERX4399621	COG-UK/CAMB-76B40	Illumina NovaSeq 6000	PAIRED	PCR	VIRAL RNA	Severe acute respiratory syndrome coronavirus 2	Homo sapiens	ILLUMINA	2020-03-30	United Kingdom	Europe	26	3990.64	3814	0.886868	119332120
ERR4459251	PRJEB37886	AMPLICON	SAMEA7185992	ERX4399622	COG-UK/CAMB-75A62	Illumina NovaSeq 6000	PAIRED	PCR	VIRAL RNA	Severe acute respiratory syndrome coronavirus 2	Homo sapiens	ILLUMINA	2020-03-29	United Kingdom	Europe	38	2109.36	1007	0.868007	63076179
ERR4459252	PRJEB37886	AMPLICON	SAMEA7185993	ERX4399623	COG-UK/CAMB-7659D	Illumina NovaSeq 6000	PAIRED	PCR	VIRAL RNA	Severe acute respiratory syndrome coronavirus 2	Homo sapiens	ILLUMINA	2020-03-30	United Kingdom	Europe	19	4682.85	5482	0.830318	140031339
ERR4459253	PRJEB37886	AMPLICON	SAMEA7185994	ERX4399624	COG-UK/CAMB-768EF	Illumina NovaSeq 6000	PAIRED	PCR	VIRAL RNA	Severe acute respiratory syndrome coronavirus 2	Homo sapiens	ILLUMINA	2020-03-29	United Kingdom	Europe	20	4848.66	6593	0.787546	144989617
ERR4459254	PRJEB37886	AMPLICON	SAMEA7185995	ERX4399625	COG-UK/CAMB-76CC5	Illumina NovaSeq 6000	PAIRED	PCR	VIRAL RNA	Severe acute respiratory syndrome coronavirus 2	Homo sapiens	ILLUMINA	2020-03-29	United Kingdom	Europe	35	3880.73	3670	0.907267	116045374
ERR4459255	PRJEB37886	AMPLICON	SAMEA7185996	ERX4399626	COG-UK/CAMB-76A34	Illumina NovaSeq 6000	PAIRED	PCR	VIRAL RNA	Severe acute respiratory syndrome coronavirus 2	Homo sapiens	ILLUMINA	2020-03-30	United Kingdom	Europe	20	4470.24	4865	0.861485	133673553
ERR4459256	PRJEB37886	AMPLICON	SAMEA7185997	ERX4399627	COG-UK/CAMB-75B41	Illumina NovaSeq 6000	PAIRED	PCR	VIRAL RNA	Severe acute respiratory syndrome coronavirus 2	Homo sapiens	ILLUMINA	2020-03-29	United Kingdom	Europe	38	3918.82	3800	0.895997	117184451
ERR4459257	PRJEB37886	AMPLICON	SAMEA7185998	ERX4399628	COG-UK/CAMB-76C5C	Illumina NovaSeq 6000	PAIRED	PCR	VIRAL RNA	Severe acute respiratory syndrome coronavirus 2	Homo sapiens	ILLUMINA	2020-03-30	United Kingdom	Europe	45	2555.3	1663	0.894459	76411005
ERR4459258	PRJEB37886	AMPLICON	SAMEA7185999	ERX4399629	COG-UK/CAMB-76AAD	Illumina NovaSeq 6000	PAIRED	PCR	VIRAL RNA	Severe acute respiratory syndrome coronavirus 2	Homo sapiens	ILLUMINA	2020-03-29	United Kingdom	Europe	14	4877.68	6835	0.78972	145857406
ERR4459259	PRJEB37886	AMPLICON	SAMEA7186000	ERX4399630	COG-UK/CAMB-76B5F	Illumina NovaSeq 6000	PAIRED	PCR	VIRAL RNA	Severe acute respiratory syndrome coronavirus 2	Homo sapiens	ILLUMINA	2020-03-31	United Kingdom	Europe	71	3755.87	3597	0.920476	112311913
ERR4459260	PRJEB37886	AMPLICON	SAMEA7186001	ERX4399631	COG-UK/CAMB-7675B	Illumina NovaSeq 6000	PAIRED	PCR	VIRAL RNA	Severe acute respiratory syndrome coronavirus 2	Homo sapiens	ILLUMINA	2020-03-31	United Kingdom	Europe	89	2963.56	1937	0.884259	88619449
ERR4459261	PRJEB37886	AMPLICON	SAMEA7186002	ERX4399632	COG-UK/CAMB-767E2	Illumina NovaSeq 6000	PAIRED	PCR	VIRAL RNA	Severe acute respiratory syndrome coronavirus 2	Homo sapiens	ILLUMINA	2020-03-30	United Kingdom	Europe	33	3800.26	3444	0.904959	113639085
ERR4459262	PRJEB37886	AMPLICON	SAMEA7186003	ERX4399633	COG-UK/CAMB-759CF	Illumina NovaSeq 6000	PAIRED	PCR	VIRAL RNA	Severe acute respiratory syndrome coronavirus 2	Homo sapiens	ILLUMINA	2020-04-01	United Kingdom	Europe	45	2192.86	905	0.778952	65573144
ERR4459263	PRJEB37886	AMPLICON	SAMEA7186004	ERX4399634	COG-UK/CAMB-76348	Illumina NovaSeq 6000	PAIRED	PCR	VIRAL RNA	Severe acute respiratory syndrome coronavirus 2	Homo sapiens	ILLUMINA	2020-03-28	United Kingdom	Europe	70	3579.36	3123	0.875966	107033457
ERR4459264	PRJEB37886	AMPLICON	SAMEA7186005	ERX4399635	COG-UK/CAMB-75F45	Illumina NovaSeq 6000	PAIRED	PCR	VIRAL RNA	Severe acute respiratory syndrome coronavirus 2	Homo sapiens	ILLUMINA	2020-03-29	United Kingdom	Europe	25	5084.45	7967	0.878139	152040295
ERR4459265	PRJEB37886	AMPLICON	SAMEA7186006	ERX4399636	COG-UK/CAMB-76CF2	Illumina NovaSeq 6000	PAIRED	PCR	VIRAL RNA	Severe acute respiratory syndrome coronavirus 2	Homo sapiens	ILLUMINA	2020-03-30	United Kingdom	Europe	27	1923.83	674	0.804635	57528147
ERR4459266	PRJEB37886	AMPLICON	SAMEA7186007	ERX4399637	COG-UK/CAMB-75C11	Illumina NovaSeq 6000	PAIRED	PCR	VIRAL RNA	Severe acute respiratory syndrome coronavirus 2	Homo sapiens	ILLUMINA	2020-03-29	United Kingdom	Europe	84	3075.4	2340	0.884058	91963691
ERR4459267	PRJEB37886	AMPLICON	SAMEA7186008	ERX4399638	COG-UK/CAMB-75E75	Illumina NovaSeq 6000	PAIRED	PCR	VIRAL RNA	Severe acute respiratory syndrome coronavirus 2	Homo sapiens	ILLUMINA	2020-03-29	United Kingdom	Europe	14	4828.08	6359	0.822459	144374104
ERR4459268	PRJEB37886	AMPLICON	SAMEA7186009	ERX4399639	COG-UK/CAMB-75A71	Illumina NovaSeq 6000	PAIRED	PCR	VIRAL RNA	Severe acute respiratory syndrome coronavirus 2	Homo sapiens	ILLUMINA	2020-03-28	United Kingdom	Europe	17	4801.03	6198	0.819884	143565279
ERR4459269	PRJEB37886	AMPLICON	SAMEA7186010	ERX4399640	COG-UK/CAMB-75E0C	Illumina NovaSeq 6000	PAIRED	PCR	VIRAL RNA	Severe acute respiratory syndrome coronavirus 2	Homo sapiens	ILLUMINA	2020-03-29	United Kingdom	Europe	78	3561.33	3004	0.896699	106494437
ERR4459270	PRJEB37886	AMPLICON	SAMEA7186011	ERX4399641	COG-UK/CAMB-76982	Illumina NovaSeq 6000	PAIRED	PCR	VIRAL RNA	Severe acute respiratory syndrome coronavirus 2	Homo sapiens	ILLUMINA	2020-03-30	United Kingdom	Europe	15	4873.23	6607	0.797679	145724229
ERR4459271	PRJEB37886	AMPLICON	SAMEA7186012	ERX4399642	COG-UK/CAMB-761B7	Illumina NovaSeq 6000	PAIRED	PCR	VIRAL RNA	Severe acute respiratory syndrome coronavirus 2	Homo sapiens	ILLUMINA	2020-03-29	United Kingdom	Europe	27	1390.66	498	0.688994	41584990
ERR4459272	PRJEB37886	AMPLICON	SAMEA7186013	ERX4399643	COG-UK/CAMB-71DA9	Illumina NovaSeq 6000	PAIRED	PCR	VIRAL RNA	Severe acute respiratory syndrome coronavirus 2	Homo sapiens	ILLUMINA	2020-03-31	United Kingdom	Europe	19	4863.02	6691	0.789386	145418913
ERR4459273	PRJEB37886	AMPLICON	SAMEA7186014	ERX4399644	COG-UK/CAMB-75FEB	Illumina NovaSeq 6000	PAIRED	PCR	VIRAL RNA	Severe acute respiratory syndrome coronavirus 2	Homo sapiens	ILLUMINA	2020-03-28	United Kingdom	Europe	83	2946.17	2045	0.874829	88099445
ERR4459274	PRJEB37886	AMPLICON	SAMEA7186015	ERX4399645	COG-UK/CAMB-767A6	Illumina NovaSeq 6000	PAIRED	PCR	VIRAL RNA	Severe acute respiratory syndrome coronavirus 2	Homo sapiens	ILLUMINA	2020-03-30	United Kingdom	Europe	35	4015.78	3907	0.894526	120083766
ERR4459275	PRJEB37886	AMPLICON	SAMEA7186016	ERX4399646	COG-UK/CAMB-75EDF	Illumina NovaSeq 6000	PAIRED	PCR	VIRAL RNA	Severe acute respiratory syndrome coronavirus 2	Homo sapiens	ILLUMINA	2020-03-29	United Kingdom	Europe	37	2697.66	1654	0.863392	80668130
ERR4459276	PRJEB37886	AMPLICON	SAMEA7186017	ERX4399647	COG-UK/CAMB-7676A	Illumina NovaSeq 6000	PAIRED	PCR	VIRAL RNA	Severe acute respiratory syndrome coronavirus 2	Homo sapiens	ILLUMINA	2020-03-30	United Kingdom	Europe	29	4917.94	6722	0.792228	147061021
ERR4459277	PRJEB37886	AMPLICON	SAMEA7186018	ERX4399648	COG-UK/CAMB-75A35	Illumina NovaSeq 6000	PAIRED	PCR	VIRAL RNA	Severe acute respiratory syndrome coronavirus 2	Homo sapiens	ILLUMINA	2020-03-28	United Kingdom	Europe	93	2982.92	2149	0.895094	89198276
ERR4459278	PRJEB37886	AMPLICON	SAMEA7186019	ERX4399649	COG-UK/CAMB-76919	Illumina NovaSeq 6000	PAIRED	PCR	VIRAL RNA	Severe acute respiratory syndrome coronavirus 2	Homo sapiens	ILLUMINA	2020-03-30	United Kingdom	Europe	33	3736.78	3312	0.920041	111740963
ERR4459279	PRJEB37886	AMPLICON	SAMEA7186020	ERX4399650	COG-UK/CAMB-75E48	Illumina NovaSeq 6000	PAIRED	PCR	VIRAL RNA	Severe acute respiratory syndrome coronavirus 2	Homo sapiens	ILLUMINA	2020-03-29	United Kingdom	Europe	138	3299.31	2489	0.916831	98659179
ERR4459280	PRJEB37886	AMPLICON	SAMEA7186021	ERX4399651	COG-UK/CAMB-76B31	Illumina NovaSeq 6000	PAIRED	PCR	VIRAL RNA	Severe acute respiratory syndrome coronavirus 2	Homo sapiens	ILLUMINA	2020-03-31	United Kingdom	Europe	21	4885.33	7199	0.79701	146086072
ERR4459281	PRJEB37886	AMPLICON	SAMEA7186022	ERX4399652	COG-UK/CAMB-75F54	Illumina NovaSeq 6000	PAIRED	PCR	VIRAL RNA	Severe acute respiratory syndrome coronavirus 2	Homo sapiens	ILLUMINA	2020-03-30	United Kingdom	Europe	18	4759.15	5615	0.834799	142312866
ERR4459282	PRJEB37886	AMPLICON	SAMEA7186023	ERX4399653	COG-UK/CAMB-763A2	Illumina NovaSeq 6000	PAIRED	PCR	VIRAL RNA	Severe acute respiratory syndrome coronavirus 2	Homo sapiens	ILLUMINA	2020-03-30	United Kingdom	Europe	12	4871.94	6710	0.786744	145685726
ERR4459283	PRJEB37886	AMPLICON	SAMEA7186024	ERX4399654	COG-UK/CAMB-763FD	Illumina NovaSeq 6000	PAIRED	PCR	VIRAL RNA	Severe acute respiratory syndrome coronavirus 2	Homo sapiens	ILLUMINA	2020-03-29	United Kingdom	Europe	41	3853.24	3743	0.90001	115223346
ERR4459284	PRJEB37886	AMPLICON	SAMEA7186025	ERX4399655	COG-UK/CAMB-76CA7	Illumina NovaSeq 6000	PAIRED	PCR	VIRAL RNA	Severe acute respiratory syndrome coronavirus 2	Homo sapiens	ILLUMINA	2020-03-28	United Kingdom	Europe	41	2036.75	971	0.817644	60904944
ERR4459285	PRJEB37886	AMPLICON	SAMEA7186026	ERX4399656	COG-UK/CAMB-76366	Illumina NovaSeq 6000	PAIRED	PCR	VIRAL RNA	Severe acute respiratory syndrome coronavirus 2	Homo sapiens	ILLUMINA	2020-03-30	United Kingdom	Europe	17	4895.74	6736	0.79293	146397414
ERR4459286	PRJEB37886	AMPLICON	SAMEA7186027	ERX4399657	COG-UK/CAMB-71DC7	Illumina NovaSeq 6000	PAIRED	PCR	VIRAL RNA	Severe acute respiratory syndrome coronavirus 2	Homo sapiens	ILLUMINA	2020-03-30	United Kingdom	Europe	19	4324.12	4388	0.897134	129304284
ERR4459287	PRJEB37886	AMPLICON	SAMEA7186028	ERX4399658	COG-UK/CAMB-7609C	Illumina NovaSeq 6000	PAIRED	PCR	VIRAL RNA	Severe acute respiratory syndrome coronavirus 2	Homo sapiens	ILLUMINA	2020-03-30	United Kingdom	Europe	23	4277.6	4289	0.888138	127913068
ERR4459288	PRJEB37886	AMPLICON	SAMEA7186029	ERX4399659	COG-UK/CAMB-75A17	Illumina NovaSeq 6000	PAIRED	PCR	VIRAL RNA	Severe acute respiratory syndrome coronavirus 2	Homo sapiens	ILLUMINA	2020-03-28	United Kingdom	Europe	15	5043.34	7981	0.79059	150810882
ERR4459289	PRJEB37886	AMPLICON	SAMEA7186030	ERX4399660	COG-UK/CAMB-76C2F	Illumina NovaSeq 6000	PAIRED	PCR	VIRAL RNA	Severe acute respiratory syndrome coronavirus 2	Homo sapiens	ILLUMINA	2020-03-30	United Kingdom	Europe	21	4765.75	5776	0.826673	142510225
ERR4459290	PRJEB37886	AMPLICON	SAMEA7186031	ERX4399661	COG-UK/CAMB-76524	Illumina NovaSeq 6000	PAIRED	PCR	VIRAL RNA	Severe acute respiratory syndrome coronavirus 2	Homo sapiens	ILLUMINA	2020-03-29	United Kingdom	Europe	87	3482.86	3007	0.898438	104148068
ERR4459291	PRJEB37886	AMPLICON	SAMEA7186032	ERX4399662	COG-UK/CAMB-76CB6	Illumina NovaSeq 6000	PAIRED	PCR	VIRAL RNA	Severe acute respiratory syndrome coronavirus 2	Homo sapiens	ILLUMINA	2020-03-30	United Kingdom	Europe	15	4843.35	6488	0.805237	144830827
ERR4459292	PRJEB37886	AMPLICON	SAMEA7186033	ERX4399663	COG-UK/CAMB-75F81	Illumina NovaSeq 6000	PAIRED	PCR	VIRAL RNA	Severe acute respiratory syndrome coronavirus 2	Homo sapiens	ILLUMINA	2020-03-29	United Kingdom	Europe	74	3153.3	2323	0.867304	94293007
ERR4459293	PRJEB37886	AMPLICON	SAMEA7186034	ERX4399664	COG-UK/CAMB-75EA2	Illumina NovaSeq 6000	PAIRED	PCR	VIRAL RNA	Severe acute respiratory syndrome coronavirus 2	Homo sapiens	ILLUMINA	2020-03-29	United Kingdom	Europe	37	1756.6	869	0.784704	52527756
ERR4459294	PRJEB37886	AMPLICON	SAMEA7186035	ERX4399665	COG-UK/CAMB-761E4	Illumina NovaSeq 6000	PAIRED	PCR	VIRAL RNA	Severe acute respiratory syndrome coronavirus 2	Homo sapiens	ILLUMINA	2020-03-30	United Kingdom	Europe	9	3013.54	41	0.454035	90113763
ERR4459295	PRJEB37886	AMPLICON	SAMEA7186036	ERX4399666	COG-UK/CAMB-7620F	Illumina NovaSeq 6000	PAIRED	PCR	VIRAL RNA	Severe acute respiratory syndrome coronavirus 2	Homo sapiens	ILLUMINA	2020-03-30	United Kingdom	Europe	15	4519.23	4969	0.860616	135138660
ERR4459296	PRJEB37886	AMPLICON	SAMEA7186037	ERX4399667	COG-UK/CAMB-762E1	Illumina NovaSeq 6000	PAIRED	PCR	VIRAL RNA	Severe acute respiratory syndrome coronavirus 2	Homo sapiens	ILLUMINA	2020-03-30	United Kingdom	Europe	18	4722.15	5510	0.820854	141206404
ERR4459297	PRJEB37886	AMPLICON	SAMEA7186038	ERX4399668	COG-UK/CAMB-75FBE	Illumina NovaSeq 6000	PAIRED	PCR	VIRAL RNA	Severe acute respiratory syndrome coronavirus 2	Homo sapiens	ILLUMINA	2020-03-28	United Kingdom	Europe	19	4620.71	4905	0.840685	138173116
ERR4459298	PRJEB37886	AMPLICON	SAMEA7186039	ERX4399669	COG-UK/CAMB-76005	Illumina NovaSeq 6000	PAIRED	PCR	VIRAL RNA	Severe acute respiratory syndrome coronavirus 2	Homo sapiens	ILLUMINA	2020-03-28	United Kingdom	Europe	73	3796.34	3394	0.887904	113522077
ERR4459299	PRJEB37886	AMPLICON	SAMEA7186040	ERX4399670	COG-UK/CAMB-75D0F	Illumina NovaSeq 6000	PAIRED	PCR	VIRAL RNA	Severe acute respiratory syndrome coronavirus 2	Homo sapiens	ILLUMINA	2020-03-29	United Kingdom	Europe	14	4344.64	4607	0.883089	129917746
ERR4459300	PRJEB37886	AMPLICON	SAMEA7186041	ERX4399671	COG-UK/CAMB-766F4	Illumina NovaSeq 6000	PAIRED	PCR	VIRAL RNA	Severe acute respiratory syndrome coronavirus 2	Homo sapiens	ILLUMINA	2020-03-30	United Kingdom	Europe	81	3343.75	2479	0.892987	99988200
ERR4459301	PRJEB37886	AMPLICON	SAMEA7186042	ERX4399672	COG-UK/CAMB-761F3	Illumina NovaSeq 6000	PAIRED	PCR	VIRAL RNA	Severe acute respiratory syndrome coronavirus 2	Homo sapiens	ILLUMINA	2020-03-30	United Kingdom	Europe	41	2378.93	1202	0.862221	71137100
ERR4459302	PRJEB37886	AMPLICON	SAMEA7186043	ERX4399673	COG-UK/CAMB-75938	Illumina NovaSeq 6000	PAIRED	PCR	VIRAL RNA	Severe acute respiratory syndrome coronavirus 2	Homo sapiens	ILLUMINA	2020-03-31	United Kingdom	Europe	22	4233.99	4185	0.900813	126608867
ERR4459303	PRJEB37886	AMPLICON	SAMEA7186044	ERX4399674	COG-UK/CAMB-75D4B	Illumina NovaSeq 6000	PAIRED	PCR	VIRAL RNA	Severe acute respiratory syndrome coronavirus 2	Homo sapiens	ILLUMINA	2020-03-29	United Kingdom	Europe	54	3953.45	3756	0.899007	118220089
ERR4459304	PRJEB37886	AMPLICON	SAMEA7186045	ERX4399675	COG-UK/CAMB-766D6	Illumina NovaSeq 6000	PAIRED	PCR	VIRAL RNA	Severe acute respiratory syndrome coronavirus 2	Homo sapiens	ILLUMINA	2020-03-30	United Kingdom	Europe	17	4933.77	7009	0.794603	147534543
ERR4459305	PRJEB37886	AMPLICON	SAMEA7186046	ERX4399676	COG-UK/CAMB-76B6E	Illumina NovaSeq 6000	PAIRED	PCR	VIRAL RNA	Severe acute respiratory syndrome coronavirus 2	Homo sapiens	ILLUMINA	2020-03-29	United Kingdom	Europe	14	4737.04	5407	0.820219	141651831
ERR4459306	PRJEB37886	AMPLICON	SAMEA7186047	ERX4399677	COG-UK/CAMB-75D2D	Illumina NovaSeq 6000	PAIRED	PCR	VIRAL RNA	Severe acute respiratory syndrome coronavirus 2	Homo sapiens	ILLUMINA	2020-03-29	United Kingdom	Europe	18	4074.15	3984	0.905795	121829246
ERR4459307	PRJEB37886	AMPLICON	SAMEA7186048	ERX4399678	COG-UK/CAMB-76991	Illumina NovaSeq 6000	PAIRED	PCR	VIRAL RNA	Severe acute respiratory syndrome coronavirus 2	Homo sapiens	ILLUMINA	2020-03-30	United Kingdom	Europe	18	4845.2	6737	0.796007	144885973
ERR4459308	PRJEB37886	AMPLICON	SAMEA7186049	ERX4399679	COG-UK/CAMB-7673D	Illumina NovaSeq 6000	PAIRED	PCR	VIRAL RNA	Severe acute respiratory syndrome coronavirus 2	Homo sapiens	ILLUMINA	2020-03-30	United Kingdom	Europe	21	4042.62	3754	0.894492	120886440
ERR4459309	PRJEB37886	AMPLICON	SAMEA7186050	ERX4399680	COG-UK/CAMB-76C98	Illumina NovaSeq 6000	PAIRED	PCR	VIRAL RNA	Severe acute respiratory syndrome coronavirus 2	Homo sapiens	ILLUMINA	2020-03-30	United Kingdom	Europe	11	4334.69	4199	0.856135	129620230
ERR4459310	PRJEB37886	AMPLICON	SAMEA7186051	ERX4399681	COG-UK/CAMB-767C4	Illumina NovaSeq 6000	PAIRED	PCR	VIRAL RNA	Severe acute respiratory syndrome coronavirus 2	Homo sapiens	ILLUMINA	2020-03-30	United Kingdom	Europe	15	5038.07	7934	0.820051	150653272
ERR4459311	PRJEB37886	AMPLICON	SAMEA7186052	ERX4399682	COG-UK/CAMB-76A70	Illumina NovaSeq 6000	PAIRED	PCR	VIRAL RNA	Severe acute respiratory syndrome coronavirus 2	Homo sapiens	ILLUMINA	2020-03-30	United Kingdom	Europe	22	4113.71	3861	0.901448	123012191
ERR4459312	PRJEB37886	AMPLICON	SAMEA7186053	ERX4399683	COG-UK/CAMB-764CD	Illumina NovaSeq 6000	PAIRED	PCR	VIRAL RNA	Severe acute respiratory syndrome coronavirus 2	Homo sapiens	ILLUMINA	2020-03-29	United Kingdom	Europe	15	4780.76	5823	0.809919	142958942
ERR4459313	PRJEB37886	AMPLICON	SAMEA7186054	ERX4399684	COG-UK/CAMB-75CB7	Illumina NovaSeq 6000	PAIRED	PCR	VIRAL RNA	Severe acute respiratory syndrome coronavirus 2	Homo sapiens	ILLUMINA	2020-03-30	United Kingdom	Europe	16	4790.83	5751	0.81858	143260182
ERR4459314	PRJEB37886	AMPLICON	SAMEA7186055	ERX4399685	COG-UK/CAMB-76BD7	Illumina NovaSeq 6000	PAIRED	PCR	VIRAL RNA	Severe acute respiratory syndrome coronavirus 2	Homo sapiens	ILLUMINA	2020-03-31	United Kingdom	Europe	16	5023.85	7902	0.798749	150228325
ERR4459315	PRJEB37886	AMPLICON	SAMEA7186056	ERX4399686	COG-UK/CAMB-761C6	Illumina NovaSeq 6000	PAIRED	PCR	VIRAL RNA	Severe acute respiratory syndrome coronavirus 2	Homo sapiens	ILLUMINA	2020-03-29	United Kingdom	Europe	47	2339.75	1684	0.812728	69965656
ERR4459316	PRJEB37886	AMPLICON	SAMEA7186057	ERX4399687	COG-UK/CAMB-76964	Illumina NovaSeq 6000	PAIRED	PCR	VIRAL RNA	Severe acute respiratory syndrome coronavirus 2	Homo sapiens	ILLUMINA	2020-03-27	United Kingdom	Europe	51	2637.99	1734	0.852791	78883812
ERR4459317	PRJEB37886	AMPLICON	SAMEA7186058	ERX4399688	COG-UK/CAMB-76B04	Illumina NovaSeq 6000	PAIRED	PCR	VIRAL RNA	Severe acute respiratory syndrome coronavirus 2	Homo sapiens	ILLUMINA	2020-03-30	United Kingdom	Europe	18	4860.17	6751	0.805739	145333657
ERR4459318	PRJEB37886	AMPLICON	SAMEA7186059	ERX4399689	COG-UK/CAMB-71E2E	Illumina NovaSeq 6000	PAIRED	PCR	VIRAL RNA	Severe acute respiratory syndrome coronavirus 2	Homo sapiens	ILLUMINA	2020-03-29	United Kingdom	Europe	65	2145.61	955	0.829348	64160034
ERR4459319	PRJEB37886	AMPLICON	SAMEA7186060	ERX4399690	COG-UK/CAMB-7664F	Illumina NovaSeq 6000	PAIRED	PCR	VIRAL RNA	Severe acute respiratory syndrome coronavirus 2	Homo sapiens	ILLUMINA	2020-03-29	United Kingdom	Europe	17	5008.08	7888	0.816507	149756636
ERR4459320	PRJEB37886	AMPLICON	SAMEA7186061	ERX4399691	COG-UK/CAMB-762A5	Illumina NovaSeq 6000	PAIRED	PCR	VIRAL RNA	Severe acute respiratory syndrome coronavirus 2	Homo sapiens	ILLUMINA	2020-03-29	United Kingdom	Europe	20	4179.45	4049	0.88563	124978235
ERR4459321	PRJEB37886	AMPLICON	SAMEA7186062	ERX4399692	COG-UK/CAMB-75C02	Illumina NovaSeq 6000	PAIRED	PCR	VIRAL RNA	Severe acute respiratory syndrome coronavirus 2	Homo sapiens	ILLUMINA	2020-03-28	United Kingdom	Europe	30	3951.08	3700	0.876434	118149128
ERR4459322	PRJEB37886	AMPLICON	SAMEA7186063	ERX4399693	COG-UK/CAMB-75B9C	Illumina NovaSeq 6000	PAIRED	PCR	VIRAL RNA	Severe acute respiratory syndrome coronavirus 2	Homo sapiens	ILLUMINA	2020-03-28	United Kingdom	Europe	55	4017.43	3832	0.903889	120133350
ERR4459323	PRJEB37886	AMPLICON	SAMEA7186064	ERX4399694	COG-UK/CAMB-76409	Illumina NovaSeq 6000	PAIRED	PCR	VIRAL RNA	Severe acute respiratory syndrome coronavirus 2	Homo sapiens	ILLUMINA	2020-03-30	United Kingdom	Europe	14	4767.34	5592	0.833562	142557742
ERR4459324	PRJEB37886	AMPLICON	SAMEA7186065	ERX4399695	COG-UK/CAMB-7624B	Illumina NovaSeq 6000	PAIRED	PCR	VIRAL RNA	Severe acute respiratory syndrome coronavirus 2	Homo sapiens	ILLUMINA	2020-03-30	United Kingdom	Europe	20	5055.38	7833	0.889978	151171087
ERR4459325	PRJEB37886	AMPLICON	SAMEA7186066	ERX4399696	COG-UK/CAMB-76023	Illumina NovaSeq 6000	PAIRED	PCR	VIRAL RNA	Severe acute respiratory syndrome coronavirus 2	Homo sapiens	ILLUMINA	2020-03-28	United Kingdom	Europe	16	4964.86	7407	0.797412	148464093
ERR4459326	PRJEB37886	AMPLICON	SAMEA7186067	ERX4399697	COG-UK/CAMB-768C1	Illumina NovaSeq 6000	PAIRED	PCR	VIRAL RNA	Severe acute respiratory syndrome coronavirus 2	Homo sapiens	ILLUMINA	2020-03-30	United Kingdom	Europe	19	4876.64	7256	0.780022	145826155
ERR4459327	PRJEB37886	AMPLICON	SAMEA7186068	ERX4399698	COG-UK/CAMB-75FFA	Illumina NovaSeq 6000	PAIRED	PCR	VIRAL RNA	Severe acute respiratory syndrome coronavirus 2	Homo sapiens	ILLUMINA	2020-03-28	United Kingdom	Europe	64	2927.62	2018	0.867204	87544530
ERR4459328	PRJEB37886	AMPLICON	SAMEA7186069	ERX4399699	COG-UK/CAMB-76BE6	Illumina NovaSeq 6000	PAIRED	PCR	VIRAL RNA	Severe acute respiratory syndrome coronavirus 2	Homo sapiens	ILLUMINA	2020-03-29	United Kingdom	Europe	41	2216.24	1144	0.830351	66272131
ERR4459329	PRJEB37886	AMPLICON	SAMEA7186070	ERX4399700	COG-UK/CAMB-76779	Illumina NovaSeq 6000	PAIRED	PCR	VIRAL RNA	Severe acute respiratory syndrome coronavirus 2	Homo sapiens	ILLUMINA	2020-03-30	United Kingdom	Europe	23	4035.01	3926	0.889744	120658836
ERR4459330	PRJEB37886	AMPLICON	SAMEA7186071	ERX4399701	COG-UK/CAMB-765E8	Illumina NovaSeq 6000	PAIRED	PCR	VIRAL RNA	Severe acute respiratory syndrome coronavirus 2	Homo sapiens	ILLUMINA	2020-03-30	United Kingdom	Europe	14	4866.84	6664	0.800789	145533003
ERR4459331	PRJEB37886	AMPLICON	SAMEA7186072	ERX4399702	COG-UK/CAMB-75ADB	Illumina NovaSeq 6000	PAIRED	PCR	VIRAL RNA	Severe acute respiratory syndrome coronavirus 2	Homo sapiens	ILLUMINA	2020-03-29	United Kingdom	Europe	25	4743.1	5589	0.841454	141832828
ERR4459332	PRJEB37886	AMPLICON	SAMEA7186073	ERX4399703	COG-UK/CAMB-76973	Illumina NovaSeq 6000	PAIRED	PCR	VIRAL RNA	Severe acute respiratory syndrome coronavirus 2	Homo sapiens	ILLUMINA	2020-03-29	United Kingdom	Europe	86	3108.52	2384	0.879176	92954193
ERR4459333	PRJEB37886	AMPLICON	SAMEA7186074	ERX4399704	COG-UK/CAMB-76CE3	Illumina NovaSeq 6000	PAIRED	PCR	VIRAL RNA	Severe acute respiratory syndrome coronavirus 2	Homo sapiens	ILLUMINA	2020-03-31	United Kingdom	Europe	85	2597.38	1557	0.863057	77669546
ERR4459334	PRJEB37886	AMPLICON	SAMEA7186075	ERX4399705	COG-UK/CAMB-75CF3	Illumina NovaSeq 6000	PAIRED	PCR	VIRAL RNA	Severe acute respiratory syndrome coronavirus 2	Homo sapiens	ILLUMINA	2020-03-30	United Kingdom	Europe	21	4311.73	4216	0.902518	128933794
ERR4459335	PRJEB37886	AMPLICON	SAMEA7186076	ERX4399706	COG-UK/CAMB-761D5	Illumina NovaSeq 6000	PAIRED	PCR	VIRAL RNA	Severe acute respiratory syndrome coronavirus 2	Homo sapiens	ILLUMINA	2020-03-30	United Kingdom	Europe	17	4862.92	6821	0.793867	145416007
ERR4459336	PRJEB37886	AMPLICON	SAMEA7186077	ERX4399707	COG-UK/CAMB-764FA	Illumina NovaSeq 6000	PAIRED	PCR	VIRAL RNA	Severe acute respiratory syndrome coronavirus 2	Homo sapiens	ILLUMINA	2020-03-29	United Kingdom	Europe	24	4651.95	5257	0.830619	139107260
ERR4459337	PRJEB37886	AMPLICON	SAMEA7186078	ERX4399708	COG-UK/CAMB-76A16	Illumina NovaSeq 6000	PAIRED	PCR	VIRAL RNA	Severe acute respiratory syndrome coronavirus 2	Homo sapiens	ILLUMINA	2020-03-30	United Kingdom	Europe	17	4678.23	5190	0.83102	139893137
ERR4459338	PRJEB37886	AMPLICON	SAMEA7186079	ERX4399709	COG-UK/CAMB-75E1B	Illumina NovaSeq 6000	PAIRED	PCR	VIRAL RNA	Severe acute respiratory syndrome coronavirus 2	Homo sapiens	ILLUMINA	2020-03-28	United Kingdom	Europe	22	5025.58	7900	0.79273	150279967
ERR4459339	PRJEB37886	AMPLICON	SAMEA7186080	ERX4399710	COG-UK/CAMB-76A25	Illumina NovaSeq 6000	PAIRED	PCR	VIRAL RNA	Severe acute respiratory syndrome coronavirus 2	Homo sapiens	ILLUMINA	2020-03-30	United Kingdom	Europe	30	4154.19	3930	0.888841	124222705
ERR4459340	PRJEB37886	AMPLICON	SAMEA7186081	ERX4399711	COG-UK/CAMB-7680D	Illumina NovaSeq 6000	PAIRED	PCR	VIRAL RNA	Severe acute respiratory syndrome coronavirus 2	Homo sapiens	ILLUMINA	2020-03-30	United Kingdom	Europe	69	3387.7	2831	0.874026	101302260
ERR4459341	PRJEB37886	AMPLICON	SAMEA7186082	ERX4399712	COG-UK/CAMB-71DB8	Illumina NovaSeq 6000	PAIRED	PCR	VIRAL RNA	Severe acute respiratory syndrome coronavirus 2	Homo sapiens	ILLUMINA	2020-03-30	United Kingdom	Europe	56	3935.49	3803	0.901883	117682889
ERR4459342	PRJEB37886	AMPLICON	SAMEA7186083	ERX4399713	COG-UK/CAMB-76C7A	Illumina NovaSeq 6000	PAIRED	PCR	VIRAL RNA	Severe acute respiratory syndrome coronavirus 2	Homo sapiens	ILLUMINA	2020-03-31	United Kingdom	Europe	68	3655.42	3208	0.889509	109307958
ERR4459343	PRJEB37886	AMPLICON	SAMEA7186084	ERX4399714	COG-UK/CAMB-76427	Illumina NovaSeq 6000	PAIRED	PCR	VIRAL RNA	Severe acute respiratory syndrome coronavirus 2	Homo sapiens	ILLUMINA	2020-03-30	United Kingdom	Europe	11	4919.45	7038	0.795639	147106446
ERR4459344	PRJEB37886	AMPLICON	SAMEA7186085	ERX4399715	COG-UK/CAMB-75D87	Illumina NovaSeq 6000	PAIRED	PCR	VIRAL RNA	Severe acute respiratory syndrome coronavirus 2	Homo sapiens	ILLUMINA	2020-03-29	United Kingdom	Europe	72	2429.72	1221	0.839314	72655843
ERR4459345	PRJEB37886	AMPLICON	SAMEA7186086	ERX4399716	COG-UK/CAMB-768FE	Illumina NovaSeq 6000	PAIRED	PCR	VIRAL RNA	Severe acute respiratory syndrome coronavirus 2	Homo sapiens	ILLUMINA	2020-03-29	United Kingdom	Europe	12	4742.06	5729	0.806775	141801703
ERR4459346	PRJEB37886	AMPLICON	SAMEA7186087	ERX4399717	COG-UK/CAMB-75C6C	Illumina NovaSeq 6000	PAIRED	PCR	VIRAL RNA	Severe acute respiratory syndrome coronavirus 2	Homo sapiens	ILLUMINA	2020-03-28	United Kingdom	Europe	20	4906.25	7040	0.783065	146711735
ERR4459347	PRJEB37886	AMPLICON	SAMEA7186088	ERX4399718	COG-UK/CAMB-7617B	Illumina NovaSeq 6000	PAIRED	PCR	VIRAL RNA	Severe acute respiratory syndrome coronavirus 2	Homo sapiens	ILLUMINA	2020-03-30	United Kingdom	Europe	16	4948.26	7408	0.781794	147967827
ERR4459348	PRJEB37886	AMPLICON	SAMEA7186089	ERX4399719	COG-UK/CAMB-76AE9	Illumina NovaSeq 6000	PAIRED	PCR	VIRAL RNA	Severe acute respiratory syndrome coronavirus 2	Homo sapiens	ILLUMINA	2020-03-30	United Kingdom	Europe	25	4921.67	6859	0.819817	147172811
ERR4459349	PRJEB37886	AMPLICON	SAMEA7186090	ERX4399720	COG-UK/CAMB-766C7	Illumina NovaSeq 6000	PAIRED	PCR	VIRAL RNA	Severe acute respiratory syndrome coronavirus 2	Homo sapiens	ILLUMINA	2020-03-30	United Kingdom	Europe	43	4079.24	3888	0.903755	121981619
ERR4459350	PRJEB37886	AMPLICON	SAMEA7186091	ERX4399721	COG-UK/CAMB-75A26	Illumina NovaSeq 6000	PAIRED	PCR	VIRAL RNA	Severe acute respiratory syndrome coronavirus 2	Homo sapiens	ILLUMINA	2020-03-29	United Kingdom	Europe	17	4579.17	4855	0.84433	136930815
ERR4459351	PRJEB37886	AMPLICON	SAMEA7186092	ERX4399722	COG-UK/CAMB-76858	Illumina NovaSeq 6000	PAIRED	PCR	VIRAL RNA	Severe acute respiratory syndrome coronavirus 2	Homo sapiens	ILLUMINA	2020-03-29	United Kingdom	Europe	16	4706.35	5363	0.838411	140733956
ERR4459352	PRJEB37886	AMPLICON	SAMEA7186093	ERX4399723	COG-UK/CAMB-76876	Illumina NovaSeq 6000	PAIRED	PCR	VIRAL RNA	Severe acute respiratory syndrome coronavirus 2	Homo sapiens	ILLUMINA	2020-03-29	United Kingdom	Europe	59	3829.7	3574	0.902986	114519479
ERR4459353	PRJEB37886	AMPLICON	SAMEA7186094	ERX4399724	COG-UK/CAMB-75983	Illumina NovaSeq 6000	PAIRED	PCR	VIRAL RNA	Severe acute respiratory syndrome coronavirus 2	Homo sapiens	ILLUMINA	2020-03-31	United Kingdom	Europe	16	4833.6	6428	0.821924	144539209
ERR4459354	PRJEB37886	AMPLICON	SAMEA7186095	ERX4399725	COG-UK/CAMB-75EB1	Illumina NovaSeq 6000	PAIRED	PCR	VIRAL RNA	Severe acute respiratory syndrome coronavirus 2	Homo sapiens	ILLUMINA	2020-03-29	United Kingdom	Europe	12	4333.65	4327	0.875631	129589030
ERR4459355	PRJEB37886	AMPLICON	SAMEA7186096	ERX4399726	COG-UK/CAMB-75B6F	Illumina NovaSeq 6000	PAIRED	PCR	VIRAL RNA	Severe acute respiratory syndrome coronavirus 2	Homo sapiens	ILLUMINA	2020-03-29	United Kingdom	Europe	13	4709.32	6413	0.807143	140822668
ERR4459356	PRJEB37886	AMPLICON	SAMEA7186097	ERX4399727	COG-UK/CAMB-76AF8	Illumina NovaSeq 6000	PAIRED	PCR	VIRAL RNA	Severe acute respiratory syndrome coronavirus 2	Homo sapiens	ILLUMINA	2020-03-31	United Kingdom	Europe	37	2384.18	1647	0.876869	71294135
ERR4459357	PRJEB37886	AMPLICON	SAMEA7186098	ERX4399728	COG-UK/CAMB-75A08	Illumina NovaSeq 6000	PAIRED	PCR	VIRAL RNA	Severe acute respiratory syndrome coronavirus 2	Homo sapiens	ILLUMINA	2020-03-29	United Kingdom	Europe	26	4425.33	4555	0.869946	132330574
ERR4459358	PRJEB37886	AMPLICON	SAMEA7186099	ERX4399729	COG-UK/CAMB-76515	Illumina NovaSeq 6000	PAIRED	PCR	VIRAL RNA	Severe acute respiratory syndrome coronavirus 2	Homo sapiens	ILLUMINA	2020-03-29	United Kingdom	Europe	20	4616.53	4906	0.84841	138048007
ERR4459359	PRJEB37886	AMPLICON	SAMEA7186100	ERX4399730	COG-UK/CAMB-759ED	Illumina NovaSeq 6000	PAIRED	PCR	VIRAL RNA	Severe acute respiratory syndrome coronavirus 2	Homo sapiens	ILLUMINA	2020-03-31	United Kingdom	Europe	16	4746.62	5914	0.807912	141938143
ERR4459360	PRJEB37886	AMPLICON	SAMEA7186101	ERX4399731	COG-UK/CAMB-75EFD	Illumina NovaSeq 6000	PAIRED	PCR	VIRAL RNA	Severe acute respiratory syndrome coronavirus 2	Homo sapiens	ILLUMINA	2020-03-30	United Kingdom	Europe	15	4768.44	5752	0.841287	142590787
ERR4459361	PRJEB37886	AMPLICON	SAMEA7186102	ERX4399732	COG-UK/CAMB-76ACB	Illumina NovaSeq 6000	PAIRED	PCR	VIRAL RNA	Severe acute respiratory syndrome coronavirus 2	Homo sapiens	ILLUMINA	2020-03-30	United Kingdom	Europe	88	2742.43	2043	0.861118	82006976
ERR4459362	PRJEB37886	AMPLICON	SAMEA7186103	ERX4399733	COG-UK/CAMB-76D0E	Illumina NovaSeq 6000	PAIRED	PCR	VIRAL RNA	Severe acute respiratory syndrome coronavirus 2	Homo sapiens	ILLUMINA	2020-03-30	United Kingdom	Europe	17	4470.21	4795	0.857506	133672798
ERR4459363	PRJEB37886	AMPLICON	SAMEA7186104	ERX4399734	COG-UK/CAMB-75FDC	Illumina NovaSeq 6000	PAIRED	PCR	VIRAL RNA	Severe acute respiratory syndrome coronavirus 2	Homo sapiens	ILLUMINA	2020-03-28	United Kingdom	Europe	18	5075.31	7822	0.920677	151767045
ERR4459364	PRJEB37886	AMPLICON	SAMEA7186105	ERX4399735	COG-UK/CAMB-75CC6	Illumina NovaSeq 6000	PAIRED	PCR	VIRAL RNA	Severe acute respiratory syndrome coronavirus 2	Homo sapiens	ILLUMINA	2020-03-28	United Kingdom	Europe	20	4286.2	4386	0.846905	128170316
ERR4459365	PRJEB37886	AMPLICON	SAMEA7186106	ERX4399736	COG-UK/CAMB-75947	Illumina NovaSeq 6000	PAIRED	PCR	VIRAL RNA	Severe acute respiratory syndrome coronavirus 2	Homo sapiens	ILLUMINA	2020-03-30	United Kingdom	Europe	16	4911.2	6999	0.797679	146859684
ERR4459366	PRJEB37886	AMPLICON	SAMEA7186107	ERX4399737	COG-UK/CAMB-75956	Illumina NovaSeq 6000	PAIRED	PCR	VIRAL RNA	Severe acute respiratory syndrome coronavirus 2	Homo sapiens	ILLUMINA	2020-03-31	United Kingdom	Europe	95	2900.33	1964	0.838979	86728474
ERR4459367	PRJEB37886	AMPLICON	SAMEA7186108	ERX4399738	COG-UK/CAMB-76BC8	Illumina NovaSeq 6000	PAIRED	PCR	VIRAL RNA	Severe acute respiratory syndrome coronavirus 2	Homo sapiens	ILLUMINA	2020-03-29	United Kingdom	Europe	36	3903.62	3696	0.901816	116729859
ERR4459368	PRJEB37886	AMPLICON	SAMEA7186109	ERX4399739	COG-UK/CAMB-76A9E	Illumina NovaSeq 6000	PAIRED	PCR	VIRAL RNA	Severe acute respiratory syndrome coronavirus 2	Homo sapiens	ILLUMINA	2020-03-29	United Kingdom	Europe	13	4201.76	4165	0.862221	125645343
ERR4459369	PRJEB37886	AMPLICON	SAMEA7186110	ERX4399740	COG-UK/CAMB-76C01	Illumina NovaSeq 6000	PAIRED	PCR	VIRAL RNA	Severe acute respiratory syndrome coronavirus 2	Homo sapiens	ILLUMINA	2020-03-29	United Kingdom	Europe	14	4623.9	5356	0.837608	138268601
ERR4459370	PRJEB37886	AMPLICON	SAMEA7186111	ERX4399741	COG-UK/CAMB-7681C	Illumina NovaSeq 6000	PAIRED	PCR	VIRAL RNA	Severe acute respiratory syndrome coronavirus 2	Homo sapiens	ILLUMINA	2020-03-30	United Kingdom	Europe	50	2294.34	1311	0.837709	68607703
ERR4459371	PRJEB37886	AMPLICON	SAMEA7186112	ERX4399742	COG-UK/CAMB-769A0	Illumina NovaSeq 6000	PAIRED	PCR	VIRAL RNA	Severe acute respiratory syndrome coronavirus 2	Homo sapiens	ILLUMINA	2020-03-30	United Kingdom	Europe	16	4629.3	5097	0.828679	138430055
ERR4459372	PRJEB37886	AMPLICON	SAMEA7186113	ERX4399743	COG-UK/CAMB-759DE	Illumina NovaSeq 6000	PAIRED	PCR	VIRAL RNA	Severe acute respiratory syndrome coronavirus 2	Homo sapiens	ILLUMINA	2020-03-31	United Kingdom	Europe	86	3307.98	2859	0.876066	98918621
ERR4459373	PRJEB37886	AMPLICON	SAMEA7186114	ERX4399744	COG-UK/CAMB-7668B	Illumina NovaSeq 6000	PAIRED	PCR	VIRAL RNA	Severe acute respiratory syndrome coronavirus 2	Homo sapiens	ILLUMINA	2020-03-30	United Kingdom	Europe	24	4761.49	6488	0.799886	142382747
ERR4459374	PRJEB37886	AMPLICON	SAMEA7186115	ERX4399745	COG-UK/CAMB-75DF0	Illumina NovaSeq 6000	PAIRED	PCR	VIRAL RNA	Severe acute respiratory syndrome coronavirus 2	Homo sapiens	ILLUMINA	2020-03-29	United Kingdom	Europe	15	4959.36	7754	0.784336	148299774
ERR4459375	PRJEB37886	AMPLICON	SAMEA7186116	ERX4399746	COG-UK/CAMB-762C3	Illumina NovaSeq 6000	PAIRED	PCR	VIRAL RNA	Severe acute respiratory syndrome coronavirus 2	Homo sapiens	ILLUMINA	2020-03-30	United Kingdom	Europe	18	4404.03	4622	0.892486	131693839
ERR4459376	PRJEB37886	AMPLICON	SAMEA7186117	ERX4399747	COG-UK/CAMB-765F7	Illumina NovaSeq 6000	PAIRED	PCR	VIRAL RNA	Severe acute respiratory syndrome coronavirus 2	Homo sapiens	ILLUMINA	2020-03-30	United Kingdom	Europe	24	3886	3676	0.88874	116203008
ERR4459377	PRJEB37886	AMPLICON	SAMEA7186118	ERX4399748	COG-UK/CAMB-75EEE	Illumina NovaSeq 6000	PAIRED	PCR	VIRAL RNA	Severe acute respiratory syndrome coronavirus 2	Homo sapiens	ILLUMINA	2020-03-29	United Kingdom	Europe	50	2772.2	1967	0.874829	82897016
ERR4459378	PRJEB37886	AMPLICON	SAMEA7186119	ERX4399749	COG-UK/CAMB-76542	Illumina NovaSeq 6000	PAIRED	PCR	VIRAL RNA	Severe acute respiratory syndrome coronavirus 2	Homo sapiens	ILLUMINA	2020-03-29	United Kingdom	Europe	58	2153.63	1335	0.848544	64399850
ERR4459379	PRJEB37886	AMPLICON	SAMEA7186120	ERX4399750	COG-UK/CAMB-767F1	Illumina NovaSeq 6000	PAIRED	PCR	VIRAL RNA	Severe acute respiratory syndrome coronavirus 2	Homo sapiens	ILLUMINA	2020-03-29	United Kingdom	Europe	19	4597.84	5106	0.828077	137489225
ERR4459380	PRJEB37886	AMPLICON	SAMEA7186121	ERX4399751	COG-UK/CAMB-75E57	Illumina NovaSeq 6000	PAIRED	PCR	VIRAL RNA	Severe acute respiratory syndrome coronavirus 2	Homo sapiens	ILLUMINA	2020-03-28	United Kingdom	Europe	68	4017.77	3845	0.894158	120143297
ERR4459381	PRJEB37886	AMPLICON	SAMEA7186122	ERX4399752	COG-UK/CAMB-75DB4	Illumina NovaSeq 6000	PAIRED	PCR	VIRAL RNA	Severe acute respiratory syndrome coronavirus 2	Homo sapiens	ILLUMINA	2020-03-29	United Kingdom	Europe	16	4811.43	6473	0.806307	143876064
ERR4459382	PRJEB37886	AMPLICON	SAMEA7186123	ERX4399753	COG-UK/CAMB-76BB9	Illumina NovaSeq 6000	PAIRED	PCR	VIRAL RNA	Severe acute respiratory syndrome coronavirus 2	Homo sapiens	ILLUMINA	2020-03-30	United Kingdom	Europe	45	3615.15	3261	0.900545	108103783
ERR4459383	PRJEB37886	AMPLICON	SAMEA7186124	ERX4399754	COG-UK/CAMB-71DE5	Illumina NovaSeq 6000	PAIRED	PCR	VIRAL RNA	Severe acute respiratory syndrome coronavirus 2	Homo sapiens	ILLUMINA	2020-03-30	United Kingdom	Europe	18	5040.96	7875	0.80711	150739912
ERR4459384	PRJEB37886	AMPLICON	SAMEA7186125	ERX4399755	COG-UK/CAMB-75A9F	Illumina NovaSeq 6000	PAIRED	PCR	VIRAL RNA	Severe acute respiratory syndrome coronavirus 2	Homo sapiens	ILLUMINA	2020-03-28	United Kingdom	Europe	16	4083.81	3918	0.892452	122118208
ERR4459385	PRJEB37886	AMPLICON	SAMEA7186126	ERX4399756	COG-UK/CAMB-7683A	Illumina NovaSeq 6000	PAIRED	PCR	VIRAL RNA	Severe acute respiratory syndrome coronavirus 2	Homo sapiens	ILLUMINA	2020-03-30	United Kingdom	Europe	16	4972.33	7095	0.794235	148687604
ERR4459386	PRJEB37886	AMPLICON	SAMEA7186127	ERX4399757	COG-UK/CAMB-75C20	Illumina NovaSeq 6000	PAIRED	PCR	VIRAL RNA	Severe acute respiratory syndrome coronavirus 2	Homo sapiens	ILLUMINA	2020-03-28	United Kingdom	Europe	70	2946.1	2246	0.857874	88097206
ERR4459387	PRJEB37886	AMPLICON	SAMEA7186128	ERX4399758	COG-UK/CAMB-75A44	Illumina NovaSeq 6000	PAIRED	PCR	VIRAL RNA	Severe acute respiratory syndrome coronavirus 2	Homo sapiens	ILLUMINA	2020-03-29	United Kingdom	Europe	16	4933.42	6735	0.811791	147524074
ERR4459388	PRJEB37886	AMPLICON	SAMEA7186129	ERX4399759	COG-UK/CAMB-75BD8	Illumina NovaSeq 6000	PAIRED	PCR	VIRAL RNA	Severe acute respiratory syndrome coronavirus 2	Homo sapiens	ILLUMINA	2020-03-29	United Kingdom	Europe	17	4614.14	5081	0.853092	137976540
ERR4459389	PRJEB37886	AMPLICON	SAMEA7186130	ERX4399760	COG-UK/CAMB-766E5	Illumina NovaSeq 6000	PAIRED	PCR	VIRAL RNA	Severe acute respiratory syndrome coronavirus 2	Homo sapiens	ILLUMINA	2020-03-30	United Kingdom	Europe	20	5014.58	7946	0.790957	149950944
ERR4459390	PRJEB37886	AMPLICON	SAMEA7186131	ERX4399761	COG-UK/CAMB-759A1	Illumina NovaSeq 6000	PAIRED	PCR	VIRAL RNA	Severe acute respiratory syndrome coronavirus 2	Homo sapiens	ILLUMINA	2020-03-31	United Kingdom	Europe	20	4070.83	3887	0.905394	121729979
ERR4459391	PRJEB37886	AMPLICON	SAMEA7186132	ERX4399762	COG-UK/CAMB-75DC3	Illumina NovaSeq 6000	PAIRED	PCR	VIRAL RNA	Severe acute respiratory syndrome coronavirus 2	Homo sapiens	ILLUMINA	2020-03-29	United Kingdom	Europe	13	4528.52	4864	0.856469	135416242
ERR4459392	PRJEB37886	AMPLICON	SAMEA7186133	ERX4399763	COG-UK/BRIS-122C8B	Illumina NovaSeq 6000	PAIRED	PCR	VIRAL RNA	Severe acute respiratory syndrome coronavirus 2	Homo sapiens	ILLUMINA	2020-04-02	United Kingdom	Europe	51	2077.92	956	0.759255	62135925
ERR4459393	PRJEB37886	AMPLICON	SAMEA7186134	ERX4399764	COG-UK/BRIS-122966	Illumina NovaSeq 6000	PAIRED	PCR	VIRAL RNA	Severe acute respiratory syndrome coronavirus 2	Homo sapiens	ILLUMINA	2020-04-03	United Kingdom	Europe	19	4319.6	4369	0.865231	129169133
ERR4459394	PRJEB37886	AMPLICON	SAMEA7186135	ERX4399765	COG-UK/BRIS-12292A	Illumina NovaSeq 6000	PAIRED	PCR	VIRAL RNA	Severe acute respiratory syndrome coronavirus 2	Homo sapiens	ILLUMINA	2020-04-02	United Kingdom	Europe	19	4703.64	5767	0.814433	140652991
ERR4459395	PRJEB37886	AMPLICON	SAMEA7186136	ERX4399766	COG-UK/BRIS-122E0D	Illumina NovaSeq 6000	PAIRED	PCR	VIRAL RNA	Severe acute respiratory syndrome coronavirus 2	Homo sapiens	ILLUMINA	2020-04-03	United Kingdom	Europe	11	5006.02	7954	0.822292	149695045
ERR4459396	PRJEB37886	AMPLICON	SAMEA7186137	ERX4399767	COG-UK/BRIS-122E67	Illumina NovaSeq 6000	PAIRED	PCR	VIRAL RNA	Severe acute respiratory syndrome coronavirus 2	Homo sapiens	ILLUMINA	2020-04-03	United Kingdom	Europe	22	4157.69	4217	0.86085	124327527
ERR4459397	PRJEB37886	AMPLICON	SAMEA7186138	ERX4399768	COG-UK/BRIS-12290C	Illumina NovaSeq 6000	PAIRED	PCR	VIRAL RNA	Severe acute respiratory syndrome coronavirus 2	Homo sapiens	ILLUMINA	2020-04-03	United Kingdom	Europe	15	5009.21	7977	0.794302	149790449
ERR4459398	PRJEB37886	AMPLICON	SAMEA7186139	ERX4399769	COG-UK/BRIS-122562	Illumina NovaSeq 6000	PAIRED	PCR	VIRAL RNA	Severe acute respiratory syndrome coronavirus 2	Homo sapiens	ILLUMINA	2020-04-04	United Kingdom	Europe	59	3865.69	3724	0.882186	115595717
ERR4459399	PRJEB37886	AMPLICON	SAMEA7186140	ERX4399770	COG-UK/BRIS-122456	Illumina NovaSeq 6000	PAIRED	PCR	VIRAL RNA	Severe acute respiratory syndrome coronavirus 2	Homo sapiens	ILLUMINA	2020-04-03	United Kingdom	Europe	67	2668.39	1563	0.825971	79792745
ERR4459400	PRJEB37886	AMPLICON	SAMEA7186141	ERX4399771	COG-UK/BRIS-122CD6	Illumina NovaSeq 6000	PAIRED	PCR	VIRAL RNA	Severe acute respiratory syndrome coronavirus 2	Homo sapiens	ILLUMINA	2020-04-02	United Kingdom	Europe	18	4232.31	4124	0.868642	126558901
ERR4459401	PRJEB37886	AMPLICON	SAMEA7186142	ERX4399772	COG-UK/BRIS-122B24	Illumina NovaSeq 6000	PAIRED	PCR	VIRAL RNA	Severe acute respiratory syndrome coronavirus 2	Homo sapiens	ILLUMINA	2020-04-03	United Kingdom	Europe	16	4848.92	6545	0.79992	144997208
ERR4459402	PRJEB37886	AMPLICON	SAMEA7186143	ERX4399773	COG-UK/BRIS-12274E	Illumina NovaSeq 6000	PAIRED	PCR	VIRAL RNA	Severe acute respiratory syndrome coronavirus 2	Homo sapiens	ILLUMINA	2020-04-05	United Kingdom	Europe	49	3170.37	1966	0.820453	94803611
ERR4459403	PRJEB37886	AMPLICON	SAMEA7186144	ERX4399774	COG-UK/BRIS-122F0A	Illumina NovaSeq 6000	PAIRED	PCR	VIRAL RNA	Severe acute respiratory syndrome coronavirus 2	Homo sapiens	ILLUMINA	2020-04-04	United Kingdom	Europe	13	4738.86	6278	0.79594	141706152
ERR4459404	PRJEB37886	AMPLICON	SAMEA7186145	ERX4399775	COG-UK/BRIS-122ED0	Illumina NovaSeq 6000	PAIRED	PCR	VIRAL RNA	Severe acute respiratory syndrome coronavirus 2	Homo sapiens	ILLUMINA	2020-04-03	United Kingdom	Europe	15	4936.57	7866	0.79574	147618178
ERR4459405	PRJEB37886	AMPLICON	SAMEA7186146	ERX4399776	COG-UK/BRIS-12283C	Illumina NovaSeq 6000	PAIRED	PCR	VIRAL RNA	Severe acute respiratory syndrome coronavirus 2	Homo sapiens	ILLUMINA	2020-04-04	United Kingdom	Europe	18	4812.72	6266	0.804066	143914743
ERR4459406	PRJEB37886	AMPLICON	SAMEA7186147	ERX4399777	COG-UK/BRIS-122EEF	Illumina NovaSeq 6000	PAIRED	PCR	VIRAL RNA	Severe acute respiratory syndrome coronavirus 2	Homo sapiens	ILLUMINA	2020-04-03	United Kingdom	Europe	21	4382.65	4568	0.849146	131054238
ERR4459407	PRJEB37886	AMPLICON	SAMEA7186148	ERX4399778	COG-UK/BRIS-122B42	Illumina NovaSeq 6000	PAIRED	PCR	VIRAL RNA	Severe acute respiratory syndrome coronavirus 2	Homo sapiens	ILLUMINA	2020-04-02	United Kingdom	Europe	169	3832.14	3387	0.878975	114592518
ERR4459408	PRJEB37886	AMPLICON	SAMEA7186149	ERX4399779	COG-UK/BRIS-122CF4	Illumina NovaSeq 6000	PAIRED	PCR	VIRAL RNA	Severe acute respiratory syndrome coronavirus 2	Homo sapiens	ILLUMINA	2020-04-02	United Kingdom	Europe	61	3321.23	2626	0.842859	99314864
ERR4459409	PRJEB37886	AMPLICON	SAMEA7186150	ERX4399780	COG-UK/BRIS-122F37	Illumina NovaSeq 6000	PAIRED	PCR	VIRAL RNA	Severe acute respiratory syndrome coronavirus 2	Homo sapiens	ILLUMINA	2020-04-04	United Kingdom	Europe	12	5005.86	7952	0.807344	149690100
ERR4459410	PRJEB37886	AMPLICON	SAMEA7186151	ERX4399781	COG-UK/BRIS-122C6D	Illumina NovaSeq 6000	PAIRED	PCR	VIRAL RNA	Severe acute respiratory syndrome coronavirus 2	Homo sapiens	ILLUMINA	2020-04-02	United Kingdom	Europe	19	4842.82	6975	0.807778	144814809
ERR4459411	PRJEB37886	AMPLICON	SAMEA7186152	ERX4399782	COG-UK/BRIS-122EB2	Illumina NovaSeq 6000	PAIRED	PCR	VIRAL RNA	Severe acute respiratory syndrome coronavirus 2	Homo sapiens	ILLUMINA	2020-04-04	United Kingdom	Europe	19	4513.12	5055	0.818914	134955912
ERR4459412	PRJEB37886	AMPLICON	SAMEA7186153	ERX4399783	COG-UK/BRIS-122580	Illumina NovaSeq 6000	PAIRED	PCR	VIRAL RNA	Severe acute respiratory syndrome coronavirus 2	Homo sapiens	ILLUMINA	2020-04-04	United Kingdom	Europe	18	4994.72	7933	0.799017	149357238
ERR4459413	PRJEB37886	AMPLICON	SAMEA7186154	ERX4399784	COG-UK/BRIS-122553	Illumina NovaSeq 6000	PAIRED	PCR	VIRAL RNA	Severe acute respiratory syndrome coronavirus 2	Homo sapiens	ILLUMINA	2020-04-04	United Kingdom	Europe	14	4414.38	4639	0.850918	132003170
ERR4459414	PRJEB37886	AMPLICON	SAMEA7186155	ERX4399785	COG-UK/BRIS-122E49	Illumina NovaSeq 6000	PAIRED	PCR	VIRAL RNA	Severe acute respiratory syndrome coronavirus 2	Homo sapiens	ILLUMINA	2020-04-04	United Kingdom	Europe	58	3307.97	2543	0.844464	98918354
ERR4459415	PRJEB37886	AMPLICON	SAMEA7186156	ERX4399786	COG-UK/BRIS-1223C2	Illumina NovaSeq 6000	PAIRED	PCR	VIRAL RNA	Severe acute respiratory syndrome coronavirus 2	Homo sapiens	ILLUMINA	2020-04-04	United Kingdom	Europe	19	4880.35	7223	0.795505	145937105
ERR4459416	PRJEB37886	AMPLICON	SAMEA7186157	ERX4399787	COG-UK/BRIS-122B15	Illumina NovaSeq 6000	PAIRED	PCR	VIRAL RNA	Severe acute respiratory syndrome coronavirus 2	Homo sapiens	ILLUMINA	2020-04-03	United Kingdom	Europe	22	4888.88	7341	0.795439	146192132
ERR4459417	PRJEB37886	AMPLICON	SAMEA7186158	ERX4399788	COG-UK/BRIS-122FDD	Illumina NovaSeq 6000	PAIRED	PCR	VIRAL RNA	Severe acute respiratory syndrome coronavirus 2	Homo sapiens	ILLUMINA	2020-04-02	United Kingdom	Europe	18	4523.84	4930	0.85667	135276401
ERR4459418	PRJEB37886	AMPLICON	SAMEA7186159	ERX4399789	COG-UK/BRIS-122AEB	Illumina NovaSeq 6000	PAIRED	PCR	VIRAL RNA	Severe acute respiratory syndrome coronavirus 2	Homo sapiens	ILLUMINA	2020-04-03	United Kingdom	Europe	63	2228.4	1228	0.803398	66635914
ERR4459419	PRJEB37886	AMPLICON	SAMEA7186160	ERX4399790	COG-UK/BRIS-122A63	Illumina NovaSeq 6000	PAIRED	PCR	VIRAL RNA	Severe acute respiratory syndrome coronavirus 2	Homo sapiens	ILLUMINA	2020-04-03	United Kingdom	Europe	66	3830.7	3387	0.864027	114549274
ERR4459420	PRJEB37886	AMPLICON	SAMEA7186161	ERX4399791	COG-UK/BRIS-122DB5	Illumina NovaSeq 6000	PAIRED	PCR	VIRAL RNA	Severe acute respiratory syndrome coronavirus 2	Homo sapiens	ILLUMINA	2020-04-03	United Kingdom	Europe	8	4980.49	7868	0.82878	148931564
ERR4459421	PRJEB37886	AMPLICON	SAMEA7186162	ERX4399792	COG-UK/BRIS-122AAF	Illumina NovaSeq 6000	PAIRED	PCR	VIRAL RNA	Severe acute respiratory syndrome coronavirus 2	Homo sapiens	ILLUMINA	2020-04-02	United Kingdom	Europe	13	4750.02	6533	0.80527	142039704
ERR4459422	PRJEB37886	AMPLICON	SAMEA7186163	ERX4399793	COG-UK/BRIS-122508	Illumina NovaSeq 6000	PAIRED	PCR	VIRAL RNA	Severe acute respiratory syndrome coronavirus 2	Homo sapiens	ILLUMINA	2020-04-04	United Kingdom	Europe	60	3691.68	3203	0.88553	110392202
ERR4459423	PRJEB37886	AMPLICON	SAMEA7186164	ERX4399794	COG-UK/BRIS-1227B7	Illumina NovaSeq 6000	PAIRED	PCR	VIRAL RNA	Severe acute respiratory syndrome coronavirus 2	Homo sapiens	ILLUMINA	2020-04-04	United Kingdom	Europe	45	2468.73	1321	0.804334	73822490
ERR4459424	PRJEB37886	AMPLICON	SAMEA7186165	ERX4399795	COG-UK/BRIS-1226D8	Illumina NovaSeq 6000	PAIRED	PCR	VIRAL RNA	Severe acute respiratory syndrome coronavirus 2	Homo sapiens	ILLUMINA	2020-04-05	United Kingdom	Europe	24	4417.25	4583	0.853894	132089105
ERR4459425	PRJEB37886	AMPLICON	SAMEA7186166	ERX4399796	COG-UK/BRIS-122A45	Illumina NovaSeq 6000	PAIRED	PCR	VIRAL RNA	Severe acute respiratory syndrome coronavirus 2	Homo sapiens	ILLUMINA	2020-04-03	United Kingdom	Europe	40	3039.91	2382	0.853125	90902524
ERR4459426	PRJEB37886	AMPLICON	SAMEA7186167	ERX4399797	COG-UK/BRIS-1227E4	Illumina NovaSeq 6000	PAIRED	PCR	VIRAL RNA	Severe acute respiratory syndrome coronavirus 2	Homo sapiens	ILLUMINA	2020-04-04	United Kingdom	Europe	14	4877.03	7159	0.818848	145837802
ERR4459427	PRJEB37886	AMPLICON	SAMEA7186169	ERX4399798	COG-UK/BRIS-1227D5	Illumina NovaSeq 6000	PAIRED	PCR	VIRAL RNA	Severe acute respiratory syndrome coronavirus 2	Homo sapiens	ILLUMINA	2020-04-05	United Kingdom	Europe	15	4797.47	6468	0.818781	143458608
ERR4459428	PRJEB37886	AMPLICON	SAMEA7186170	ERX4399799	COG-UK/BRIS-12240B	Illumina NovaSeq 6000	PAIRED	PCR	VIRAL RNA	Severe acute respiratory syndrome coronavirus 2	Homo sapiens	ILLUMINA	2020-04-04	United Kingdom	Europe	18	4440.84	4596	0.840685	132794351
ERR4459429	PRJEB37886	AMPLICON	SAMEA7186171	ERX4399800	COG-UK/BRIS-122A09	Illumina NovaSeq 6000	PAIRED	PCR	VIRAL RNA	Severe acute respiratory syndrome coronavirus 2	Homo sapiens	ILLUMINA	2020-04-03	United Kingdom	Europe	17	4930.77	7705	0.788382	147444928
ERR4459430	PRJEB37886	AMPLICON	SAMEA7186172	ERX4399801	COG-UK/BRIS-12277B	Illumina NovaSeq 6000	PAIRED	PCR	VIRAL RNA	Severe acute respiratory syndrome coronavirus 2	Homo sapiens	ILLUMINA	2020-04-04	United Kingdom	Europe	27	4239.4	4294	0.841053	126770768
ERR4459431	PRJEB37886	AMPLICON	SAMEA7186173	ERX4399802	COG-UK/BRIS-122FBF	Illumina NovaSeq 6000	PAIRED	PCR	VIRAL RNA	Severe acute respiratory syndrome coronavirus 2	Homo sapiens	ILLUMINA	2020-04-02	United Kingdom	Europe	13	4989.43	7929	0.797412	149198971
ERR4459432	PRJEB37886	AMPLICON	SAMEA7186174	ERX4399803	COG-UK/BRIS-122526	Illumina NovaSeq 6000	PAIRED	PCR	VIRAL RNA	Severe acute respiratory syndrome coronavirus 2	Homo sapiens	ILLUMINA	2020-04-04	United Kingdom	Europe	63	3075.03	1954	0.861686	91952577
ERR4459433	PRJEB37886	AMPLICON	SAMEA7186175	ERX4399804	COG-UK/BRIS-122F82	Illumina NovaSeq 6000	PAIRED	PCR	VIRAL RNA	Severe acute respiratory syndrome coronavirus 2	Homo sapiens	ILLUMINA	2020-04-01	United Kingdom	Europe	18	4863.18	7075	0.804568	145423750
ERR4459434	PRJEB37886	AMPLICON	SAMEA7186176	ERX4399805	COG-UK/BRIS-122ADC	Illumina NovaSeq 6000	PAIRED	PCR	VIRAL RNA	Severe acute respiratory syndrome coronavirus 2	Homo sapiens	ILLUMINA	2020-04-03	United Kingdom	Europe	11	4392.01	4609	0.837575	131334415
ERR4459435	PRJEB37886	AMPLICON	SAMEA7186177	ERX4399806	COG-UK/BRIS-122B51	Illumina NovaSeq 6000	PAIRED	PCR	VIRAL RNA	Severe acute respiratory syndrome coronavirus 2	Homo sapiens	ILLUMINA	2020-04-03	United Kingdom	Europe	17	4815.87	6796	0.798348	144009100
ERR4459436	PRJEB37886	AMPLICON	SAMEA7186178	ERX4399807	COG-UK/BRIS-122C03	Illumina NovaSeq 6000	PAIRED	PCR	VIRAL RNA	Severe acute respiratory syndrome coronavirus 2	Homo sapiens	ILLUMINA	2020-04-02	United Kingdom	Europe	18	5013.09	7945	0.800254	149906340
ERR4459437	PRJEB37886	AMPLICON	SAMEA7186179	ERX4399808	COG-UK/BRIS-122D3D	Illumina NovaSeq 6000	PAIRED	PCR	VIRAL RNA	Severe acute respiratory syndrome coronavirus 2	Homo sapiens	ILLUMINA	2020-04-02	United Kingdom	Europe	16	4952.89	7813	0.79992	148106401
ERR4459438	PRJEB37886	AMPLICON	SAMEA7186180	ERX4399809	COG-UK/BRIS-1229C0	Illumina NovaSeq 6000	PAIRED	PCR	VIRAL RNA	Severe acute respiratory syndrome coronavirus 2	Homo sapiens	ILLUMINA	2020-04-03	United Kingdom	Europe	19	4741.03	6148	0.824733	141770991
ERR4459439	PRJEB37886	AMPLICON	SAMEA7186181	ERX4399810	COG-UK/BRIS-12273F	Illumina NovaSeq 6000	PAIRED	PCR	VIRAL RNA	Severe acute respiratory syndrome coronavirus 2	Homo sapiens	ILLUMINA	2020-04-05	United Kingdom	Europe	20	4154.87	4029	0.861954	124243087
ERR4459440	PRJEB37886	AMPLICON	SAMEA7186182	ERX4399811	COG-UK/BRIS-122CB8	Illumina NovaSeq 6000	PAIRED	PCR	VIRAL RNA	Severe acute respiratory syndrome coronavirus 2	Homo sapiens	ILLUMINA	2020-04-01	United Kingdom	Europe	58	4118.44	3878	0.876768	123153595
ERR4459441	PRJEB37886	AMPLICON	SAMEA7186183	ERX4399812	COG-UK/BRIS-122535	Illumina NovaSeq 6000	PAIRED	PCR	VIRAL RNA	Severe acute respiratory syndrome coronavirus 2	Homo sapiens	ILLUMINA	2020-04-04	United Kingdom	Europe	19	5020.05	7970	0.836672	150114566
ERR4459442	PRJEB37886	AMPLICON	SAMEA7186184	ERX4399813	COG-UK/BRIS-122632	Illumina NovaSeq 6000	PAIRED	PCR	VIRAL RNA	Severe acute respiratory syndrome coronavirus 2	Homo sapiens	ILLUMINA	2020-04-04	United Kingdom	Europe	14	4926.36	7681	0.800689	147313025
ERR4459443	PRJEB37886	AMPLICON	SAMEA7186185	ERX4399814	COG-UK/BRIS-122D5B	Illumina NovaSeq 6000	PAIRED	PCR	VIRAL RNA	Severe acute respiratory syndrome coronavirus 2	Homo sapiens	ILLUMINA	2020-04-02	United Kingdom	Europe	33	3799.34	3442	0.884293	113611578
ERR4459444	PRJEB37886	AMPLICON	SAMEA7186186	ERX4399815	COG-UK/BRIS-122ABE	Illumina NovaSeq 6000	PAIRED	PCR	VIRAL RNA	Severe acute respiratory syndrome coronavirus 2	Homo sapiens	ILLUMINA	2020-04-03	United Kingdom	Europe	36	2069.62	1086	0.763836	61887751
ERR4459445	PRJEB37886	AMPLICON	SAMEA7186187	ERX4399816	COG-UK/BRIS-1224B0	Illumina NovaSeq 6000	PAIRED	PCR	VIRAL RNA	Severe acute respiratory syndrome coronavirus 2	Homo sapiens	ILLUMINA	2020-04-03	United Kingdom	Europe	18	4781.18	6416	0.833896	142971729
ERR4459446	PRJEB37886	AMPLICON	SAMEA7186188	ERX4399817	COG-UK/BRIS-122948	Illumina NovaSeq 6000	PAIRED	PCR	VIRAL RNA	Severe acute respiratory syndrome coronavirus 2	Homo sapiens	ILLUMINA	2020-04-02	United Kingdom	Europe	16	4877.66	7451	0.794335	145856640
ERR4459447	PRJEB37886	AMPLICON	SAMEA7186189	ERX4399818	COG-UK/BRIS-12282D	Illumina NovaSeq 6000	PAIRED	PCR	VIRAL RNA	Severe acute respiratory syndrome coronavirus 2	Homo sapiens	ILLUMINA	2020-04-03	United Kingdom	Europe	88	3722.6	3281	0.88864	111316840
ERR4459448	PRJEB37886	AMPLICON	SAMEA7186190	ERX4399819	COG-UK/BRIS-1223D1	Illumina NovaSeq 6000	PAIRED	PCR	VIRAL RNA	Severe acute respiratory syndrome coronavirus 2	Homo sapiens	ILLUMINA	2020-04-04	United Kingdom	Europe	20	5010.84	7875	0.810855	149839262
ERR4459449	PRJEB37886	AMPLICON	SAMEA7186191	ERX4399820	COG-UK/BRIS-12291B	Illumina NovaSeq 6000	PAIRED	PCR	VIRAL RNA	Severe acute respiratory syndrome coronavirus 2	Homo sapiens	ILLUMINA	2020-04-03	United Kingdom	Europe	107	3133.57	2399	0.874327	93703012
ERR4459450	PRJEB37886	AMPLICON	SAMEA7186192	ERX4399821	COG-UK/BRIS-122C9A	Illumina NovaSeq 6000	PAIRED	PCR	VIRAL RNA	Severe acute respiratory syndrome coronavirus 2	Homo sapiens	ILLUMINA	2020-04-01	United Kingdom	Europe	65	3647.81	3031	0.885797	109080353
ERR4459451	PRJEB37886	AMPLICON	SAMEA7186193	ERX4399822	COG-UK/BRIS-12267E	Illumina NovaSeq 6000	PAIRED	PCR	VIRAL RNA	Severe acute respiratory syndrome coronavirus 2	Homo sapiens	ILLUMINA	2020-04-04	United Kingdom	Europe	14	4905.31	7292	0.804769	146683488
ERR4459452	PRJEB37886	AMPLICON	SAMEA7186194	ERX4399823	COG-UK/BRIS-12268D	Illumina NovaSeq 6000	PAIRED	PCR	VIRAL RNA	Severe acute respiratory syndrome coronavirus 2	Homo sapiens	ILLUMINA	2020-04-05	United Kingdom	Europe	31	4099.16	4054	0.854429	122577044
ERR4459453	PRJEB37886	AMPLICON	SAMEA7186195	ERX4399824	COG-UK/BRIS-122D4C	Illumina NovaSeq 6000	PAIRED	PCR	VIRAL RNA	Severe acute respiratory syndrome coronavirus 2	Homo sapiens	ILLUMINA	2020-04-02	United Kingdom	Europe	14	4913.3	7517	0.787245	146922371
ERR4459454	PRJEB37886	AMPLICON	SAMEA7186196	ERX4399825	COG-UK/BRIS-122720	Illumina NovaSeq 6000	PAIRED	PCR	VIRAL RNA	Severe acute respiratory syndrome coronavirus 2	Homo sapiens	ILLUMINA	2020-04-05	United Kingdom	Europe	19	4980.37	7925	0.809785	148928054
ERR4459455	PRJEB37886	AMPLICON	SAMEA7186197	ERX4399826	COG-UK/BRIS-122B06	Illumina NovaSeq 6000	PAIRED	PCR	VIRAL RNA	Severe acute respiratory syndrome coronavirus 2	Homo sapiens	ILLUMINA	2020-04-03	United Kingdom	Europe	17	4386.65	4687	0.82985	131174017
ERR4459456	PRJEB37886	AMPLICON	SAMEA7186198	ERX4399827	COG-UK/BRIS-122A72	Illumina NovaSeq 6000	PAIRED	PCR	VIRAL RNA	Severe acute respiratory syndrome coronavirus 2	Homo sapiens	ILLUMINA	2020-04-03	United Kingdom	Europe	15	4363.63	4642	0.83724	130485684
ERR4459457	PRJEB37886	AMPLICON	SAMEA7186199	ERX4399828	COG-UK/BRIS-1226F6	Illumina NovaSeq 6000	PAIRED	PCR	VIRAL RNA	Severe acute respiratory syndrome coronavirus 2	Homo sapiens	ILLUMINA	2020-04-05	United Kingdom	Europe	19	4628.84	5313	0.836271	138416193
ERR4459458	PRJEB37886	AMPLICON	SAMEA7186200	ERX4399829	COG-UK/BRIS-1225CC	Illumina NovaSeq 6000	PAIRED	PCR	VIRAL RNA	Severe acute respiratory syndrome coronavirus 2	Homo sapiens	ILLUMINA	2020-04-04	United Kingdom	Europe	56	3698.32	3111	0.861419	110590932
ERR4459459	PRJEB37886	AMPLICON	SAMEA7186201	ERX4399830	COG-UK/BRIS-1226AB	Illumina NovaSeq 6000	PAIRED	PCR	VIRAL RNA	Severe acute respiratory syndrome coronavirus 2	Homo sapiens	ILLUMINA	2020-04-05	United Kingdom	Europe	57	3719.44	3186	0.874427	111222463
ERR4459460	PRJEB37886	AMPLICON	SAMEA7186202	ERX4399831	COG-UK/BRIS-12269C	Illumina NovaSeq 6000	PAIRED	PCR	VIRAL RNA	Severe acute respiratory syndrome coronavirus 2	Homo sapiens	ILLUMINA	2020-04-05	United Kingdom	Europe	15	4961.86	7741	0.815871	148374532
ERR4459461	PRJEB37886	AMPLICON	SAMEA7186203	ERX4399832	COG-UK/BRIS-1224ED	Illumina NovaSeq 6000	PAIRED	PCR	VIRAL RNA	Severe acute respiratory syndrome coronavirus 2	Homo sapiens	ILLUMINA	2020-04-04	United Kingdom	Europe	19	4858.28	7408	0.798549	145277108
ERR4459462	PRJEB37886	AMPLICON	SAMEA7186204	ERX4399833	COG-UK/BRIS-122641	Illumina NovaSeq 6000	PAIRED	PCR	VIRAL RNA	Severe acute respiratory syndrome coronavirus 2	Homo sapiens	ILLUMINA	2020-04-04	United Kingdom	Europe	19	4795.72	6552	0.813229	143406408
ERR4459463	PRJEB37886	AMPLICON	SAMEA7186205	ERX4399834	COG-UK/BRIS-1224A1	Illumina NovaSeq 6000	PAIRED	PCR	VIRAL RNA	Severe acute respiratory syndrome coronavirus 2	Homo sapiens	ILLUMINA	2020-04-04	United Kingdom	Europe	19	4457.86	4819	0.8349	133303484
ERR4459464	PRJEB37886	AMPLICON	SAMEA7186206	ERX4399835	COG-UK/BRIS-122492	Illumina NovaSeq 6000	PAIRED	PCR	VIRAL RNA	Severe acute respiratory syndrome coronavirus 2	Homo sapiens	ILLUMINA	2020-04-04	United Kingdom	Europe	17	4944.17	7872	0.78855	147845419
ERR4459465	PRJEB37886	AMPLICON	SAMEA7186207	ERX4399836	COG-UK/BRIS-122D2E	Illumina NovaSeq 6000	PAIRED	PCR	VIRAL RNA	Severe acute respiratory syndrome coronavirus 2	Homo sapiens	ILLUMINA	2020-04-02	United Kingdom	Europe	15	4918.05	7542	0.790623	147064324
ERR4459466	PRJEB37886	AMPLICON	SAMEA7186208	ERX4399837	COG-UK/BRIS-122C5E	Illumina NovaSeq 6000	PAIRED	PCR	VIRAL RNA	Severe acute respiratory syndrome coronavirus 2	Homo sapiens	ILLUMINA	2020-04-01	United Kingdom	Europe	19	5033.88	7969	0.805571	150528176
ERR4459467	PRJEB37886	AMPLICON	SAMEA7186209	ERX4399838	COG-UK/BRIS-12266F	Illumina NovaSeq 6000	PAIRED	PCR	VIRAL RNA	Severe acute respiratory syndrome coronavirus 2	Homo sapiens	ILLUMINA	2020-04-05	United Kingdom	Europe	18	4557.81	5119	0.83801	136292102
ERR4459468	PRJEB37886	AMPLICON	SAMEA7186210	ERX4399839	COG-UK/BRIS-122F55	Illumina NovaSeq 6000	PAIRED	PCR	VIRAL RNA	Severe acute respiratory syndrome coronavirus 2	Homo sapiens	ILLUMINA	2020-04-01	United Kingdom	Europe	66	3847.56	3628	0.872521	115053657
ERR4459469	PRJEB37886	AMPLICON	SAMEA7186211	ERX4399840	COG-UK/BRIS-1225AE	Illumina NovaSeq 6000	PAIRED	PCR	VIRAL RNA	Severe acute respiratory syndrome coronavirus 2	Homo sapiens	ILLUMINA	2020-04-04	United Kingdom	Europe	19	4244.7	4130	0.848878	126929134
ERR4459470	PRJEB37886	AMPLICON	SAMEA7186212	ERX4399841	COG-UK/BRIS-1227F3	Illumina NovaSeq 6000	PAIRED	PCR	VIRAL RNA	Severe acute respiratory syndrome coronavirus 2	Homo sapiens	ILLUMINA	2020-04-04	United Kingdom	Europe	21	4757.01	6139	0.81343	142248932
ERR4459471	PRJEB37886	AMPLICON	SAMEA7186213	ERX4399842	COG-UK/BRIS-122BF7	Illumina NovaSeq 6000	PAIRED	PCR	VIRAL RNA	Severe acute respiratory syndrome coronavirus 2	Homo sapiens	ILLUMINA	2020-04-02	United Kingdom	Europe	16	4970.79	7891	0.801257	148641428
ERR4459472	PRJEB37886	AMPLICON	SAMEA7186214	ERX4399843	COG-UK/BRIS-122FEC	Illumina NovaSeq 6000	PAIRED	PCR	VIRAL RNA	Severe acute respiratory syndrome coronavirus 2	Homo sapiens	ILLUMINA	2020-04-01	United Kingdom	Europe	13	4488.31	4868	0.837876	134213996
ERR4459473	PRJEB37886	AMPLICON	SAMEA7186215	ERX4399844	COG-UK/BRIS-122E94	Illumina NovaSeq 6000	PAIRED	PCR	VIRAL RNA	Severe acute respiratory syndrome coronavirus 2	Homo sapiens	ILLUMINA	2020-04-03	United Kingdom	Europe	14	4250.38	4200	0.864428	127098968
ERR4459474	PRJEB37886	AMPLICON	SAMEA7186216	ERX4399845	COG-UK/BRIS-122D79	Illumina NovaSeq 6000	PAIRED	PCR	VIRAL RNA	Severe acute respiratory syndrome coronavirus 2	Homo sapiens	ILLUMINA	2020-04-02	United Kingdom	Europe	17	4866.99	6929	0.79895	145537468
ERR4459475	PRJEB37886	AMPLICON	SAMEA7186217	ERX4399846	COG-UK/BRIS-122CA9	Illumina NovaSeq 6000	PAIRED	PCR	VIRAL RNA	Severe acute respiratory syndrome coronavirus 2	Homo sapiens	ILLUMINA	2020-04-01	United Kingdom	Europe	21	5006.08	7960	0.810119	149696759
ERR4459476	PRJEB37886	AMPLICON	SAMEA7186218	ERX4399847	COG-UK/BRIS-12284B	Illumina NovaSeq 6000	PAIRED	PCR	VIRAL RNA	Severe acute respiratory syndrome coronavirus 2	Homo sapiens	ILLUMINA	2020-04-05	United Kingdom	Europe	15	5070.2	7991	0.814567	151614164
ERR4459477	PRJEB37886	AMPLICON	SAMEA7186219	ERX4399848	COG-UK/BRIS-122B9D	Illumina NovaSeq 6000	PAIRED	PCR	VIRAL RNA	Severe acute respiratory syndrome coronavirus 2	Homo sapiens	ILLUMINA	2020-04-03	United Kingdom	Europe	20	4637.03	5664	0.830385	138661152
ERR4459478	PRJEB37886	AMPLICON	SAMEA7186220	ERX4399849	COG-UK/BRIS-122993	Illumina NovaSeq 6000	PAIRED	PCR	VIRAL RNA	Severe acute respiratory syndrome coronavirus 2	Homo sapiens	ILLUMINA	2020-04-02	United Kingdom	Europe	44	4009.1	3771	0.859847	119884063
ERR4459479	PRJEB37886	AMPLICON	SAMEA7186221	ERX4399850	COG-UK/BRIS-1229A2	Illumina NovaSeq 6000	PAIRED	PCR	VIRAL RNA	Severe acute respiratory syndrome coronavirus 2	Homo sapiens	ILLUMINA	2020-04-02	United Kingdom	Europe	14	4930.62	7634	0.794703	147440303
ERR4459480	PRJEB37886	AMPLICON	SAMEA7186222	ERX4399851	COG-UK/BRIS-122FA0	Illumina NovaSeq 6000	PAIRED	PCR	VIRAL RNA	Severe acute respiratory syndrome coronavirus 2	Homo sapiens	ILLUMINA	2020-04-02	United Kingdom	Europe	25	3221.24	2702	0.866435	96324842
ERR4459481	PRJEB37886	AMPLICON	SAMEA7186223	ERX4399852	COG-UK/BRIS-122650	Illumina NovaSeq 6000	PAIRED	PCR	VIRAL RNA	Severe acute respiratory syndrome coronavirus 2	Homo sapiens	ILLUMINA	2020-04-05	United Kingdom	Europe	40	3995.06	3772	0.871284	119464251
ERR4459482	PRJEB37886	AMPLICON	SAMEA7186224	ERX4399853	COG-UK/BRIS-122DC4	Illumina NovaSeq 6000	PAIRED	PCR	VIRAL RNA	Severe acute respiratory syndrome coronavirus 2	Homo sapiens	ILLUMINA	2020-04-03	United Kingdom	Europe	76	2403.6	1309	0.775842	71874999
ERR4459483	PRJEB37886	AMPLICON	SAMEA7186225	ERX4399854	COG-UK/BRIS-122E1C	Illumina NovaSeq 6000	PAIRED	PCR	VIRAL RNA	Severe acute respiratory syndrome coronavirus 2	Homo sapiens	ILLUMINA	2020-04-03	United Kingdom	Europe	19	4257.44	4230	0.84239	127310094
ERR4459484	PRJEB37886	AMPLICON	SAMEA7186226	ERX4399855	COG-UK/BRIS-12280F	Illumina NovaSeq 6000	PAIRED	PCR	VIRAL RNA	Severe acute respiratory syndrome coronavirus 2	Homo sapiens	ILLUMINA	2020-04-04	United Kingdom	Europe	20	4459.42	4504	0.84637	133349919
ERR4459485	PRJEB37886	AMPLICON	SAMEA7186227	ERX4399856	COG-UK/BRIS-122887	Illumina NovaSeq 6000	PAIRED	PCR	VIRAL RNA	Severe acute respiratory syndrome coronavirus 2	Homo sapiens	ILLUMINA	2020-04-05	United Kingdom	Europe	29	4233.47	4045	0.869311	126593560
ERR4459486	PRJEB37886	AMPLICON	SAMEA7186228	ERX4399857	COG-UK/BRIS-1224DE	Illumina NovaSeq 6000	PAIRED	PCR	VIRAL RNA	Severe acute respiratory syndrome coronavirus 2	Homo sapiens	ILLUMINA	2020-04-04	United Kingdom	Europe	26	3850.23	3470	0.845333	115133394
ERR4459487	PRJEB37886	AMPLICON	SAMEA7186229	ERX4399858	COG-UK/BRIS-1227C6	Illumina NovaSeq 6000	PAIRED	PCR	VIRAL RNA	Severe acute respiratory syndrome coronavirus 2	Homo sapiens	ILLUMINA	2020-04-04	United Kingdom	Europe	112	3325.77	2811	0.874528	99450497
ERR4459488	PRJEB37886	AMPLICON	SAMEA7186230	ERX4399859	COG-UK/BRIS-122C30	Illumina NovaSeq 6000	PAIRED	PCR	VIRAL RNA	Severe acute respiratory syndrome coronavirus 2	Homo sapiens	ILLUMINA	2020-04-02	United Kingdom	Europe	33	4254.91	4178	0.852523	127234632
ERR4459489	PRJEB37886	AMPLICON	SAMEA7186231	ERX4399860	COG-UK/BRIS-122F91	Illumina NovaSeq 6000	PAIRED	PCR	VIRAL RNA	Severe acute respiratory syndrome coronavirus 2	Homo sapiens	ILLUMINA	2020-04-02	United Kingdom	Europe	20	4701.63	5804	0.828011	140592961
ERR4459490	PRJEB37886	AMPLICON	SAMEA7186232	ERX4399861	COG-UK/BRIS-12278A	Illumina NovaSeq 6000	PAIRED	PCR	VIRAL RNA	Severe acute respiratory syndrome coronavirus 2	Homo sapiens	ILLUMINA	2020-04-04	United Kingdom	Europe	18	4918.44	7510	0.798682	147076200
ERR4459491	PRJEB37886	AMPLICON	SAMEA7186233	ERX4399862	COG-UK/BRIS-122447	Illumina NovaSeq 6000	PAIRED	PCR	VIRAL RNA	Severe acute respiratory syndrome coronavirus 2	Homo sapiens	ILLUMINA	2020-04-03	United Kingdom	Europe	17	4353.95	4604	0.852256	130196306
ERR4459492	PRJEB37886	AMPLICON	SAMEA7186234	ERX4399863	COG-UK/BRIS-12259F	Illumina NovaSeq 6000	PAIRED	PCR	VIRAL RNA	Severe acute respiratory syndrome coronavirus 2	Homo sapiens	ILLUMINA	2020-04-04	United Kingdom	Europe	16	4997.44	7911	0.833395	149438413
ERR4459493	PRJEB37886	AMPLICON	SAMEA7186235	ERX4399864	COG-UK/BRIS-122F73	Illumina NovaSeq 6000	PAIRED	PCR	VIRAL RNA	Severe acute respiratory syndrome coronavirus 2	Homo sapiens	ILLUMINA	2020-03-31	United Kingdom	Europe	19	4797.86	6543	0.830853	143470332
ERR4459494	PRJEB37886	AMPLICON	SAMEA7186236	ERX4399865	COG-UK/BRIS-12275D	Illumina NovaSeq 6000	PAIRED	PCR	VIRAL RNA	Severe acute respiratory syndrome coronavirus 2	Homo sapiens	ILLUMINA	2020-04-05	United Kingdom	Europe	16	5013.72	7964	0.815905	149925398
ERR4459495	PRJEB37886	AMPLICON	SAMEA7186237	ERX4399866	COG-UK/BRIS-1226C9	Illumina NovaSeq 6000	PAIRED	PCR	VIRAL RNA	Severe acute respiratory syndrome coronavirus 2	Homo sapiens	ILLUMINA	2020-04-05	United Kingdom	Europe	66	3057.29	2207	0.867839	91422237
ERR4459496	PRJEB37886	AMPLICON	SAMEA7186238	ERX4399867	COG-UK/BRIS-1228D2	Illumina NovaSeq 6000	PAIRED	PCR	VIRAL RNA	Severe acute respiratory syndrome coronavirus 2	Homo sapiens	ILLUMINA	2020-04-03	United Kingdom	Europe	19	4605.47	5203	0.838076	137717303
ERR4459497	PRJEB37886	AMPLICON	SAMEA7186239	ERX4399868	COG-UK/BRIS-1228B4	Illumina NovaSeq 6000	PAIRED	PCR	VIRAL RNA	Severe acute respiratory syndrome coronavirus 2	Homo sapiens	ILLUMINA	2020-04-05	United Kingdom	Europe	11	4752.89	6321	0.793666	142125661
ERR4459498	PRJEB37886	AMPLICON	SAMEA7186240	ERX4399869	COG-UK/BRIS-122429	Illumina NovaSeq 6000	PAIRED	PCR	VIRAL RNA	Severe acute respiratory syndrome coronavirus 2	Homo sapiens	ILLUMINA	2020-04-02	United Kingdom	Europe	67	2616.54	1440	0.853259	78242377
ERR4459499	PRJEB37886	AMPLICON	SAMEA7186241	ERX4399870	COG-UK/BRIS-122DD3	Illumina NovaSeq 6000	PAIRED	PCR	VIRAL RNA	Severe acute respiratory syndrome coronavirus 2	Homo sapiens	ILLUMINA	2020-04-03	United Kingdom	Europe	18	4649.78	5647	0.822693	139042500
ERR4459500	PRJEB37886	AMPLICON	SAMEA7186242	ERX4399871	COG-UK/BRIS-122711	Illumina NovaSeq 6000	PAIRED	PCR	VIRAL RNA	Severe acute respiratory syndrome coronavirus 2	Homo sapiens	ILLUMINA	2020-04-04	United Kingdom	Europe	79	3546.4	2980	0.845969	106048135
ERR4459501	PRJEB37886	AMPLICON	SAMEA7186243	ERX4399872	COG-UK/BRIS-1226E7	Illumina NovaSeq 6000	PAIRED	PCR	VIRAL RNA	Severe acute respiratory syndrome coronavirus 2	Homo sapiens	ILLUMINA	2020-04-05	United Kingdom	Europe	14	4707.36	5859	0.821757	140764213
ERR4459502	PRJEB37886	AMPLICON	SAMEA7186244	ERX4399873	COG-UK/BRIS-122939	Illumina NovaSeq 6000	PAIRED	PCR	VIRAL RNA	Severe acute respiratory syndrome coronavirus 2	Homo sapiens	ILLUMINA	2020-04-02	United Kingdom	Europe	19	4965.66	7948	0.803465	148488073
ERR4459503	PRJEB37886	AMPLICON	SAMEA7186245	ERX4399874	COG-UK/BRIS-122C21	Illumina NovaSeq 6000	PAIRED	PCR	VIRAL RNA	Severe acute respiratory syndrome coronavirus 2	Homo sapiens	ILLUMINA	2020-04-02	United Kingdom	Europe	11	5082.81	7987	0.850383	151991272
ERR4459504	PRJEB37886	AMPLICON	SAMEA7186246	ERX4399875	COG-UK/BRIS-122E3A	Illumina NovaSeq 6000	PAIRED	PCR	VIRAL RNA	Severe acute respiratory syndrome coronavirus 2	Homo sapiens	ILLUMINA	2020-04-03	United Kingdom	Europe	59	2750.45	1686	0.85881	82246684
ERR4459505	PRJEB37886	AMPLICON	SAMEA7186247	ERX4399876	COG-UK/BRIS-122571	Illumina NovaSeq 6000	PAIRED	PCR	VIRAL RNA	Severe acute respiratory syndrome coronavirus 2	Homo sapiens	ILLUMINA	2020-04-04	United Kingdom	Europe	15	4870.02	7125	0.828445	145628212
ERR4459506	PRJEB37886	AMPLICON	SAMEA7186248	ERX4399877	COG-UK/BRIS-122CE5	Illumina NovaSeq 6000	PAIRED	PCR	VIRAL RNA	Severe acute respiratory syndrome coronavirus 2	Homo sapiens	ILLUMINA	2020-04-02	United Kingdom	Europe	59	4001.02	3617	0.872387	119642644
ERR4459507	PRJEB37886	AMPLICON	SAMEA7186249	ERX4399878	COG-UK/BRIS-122B8E	Illumina NovaSeq 6000	PAIRED	PCR	VIRAL RNA	Severe acute respiratory syndrome coronavirus 2	Homo sapiens	ILLUMINA	2020-04-03	United Kingdom	Europe	13	4918.97	7685	0.811156	147092082
ERR4459508	PRJEB37886	AMPLICON	SAMEA7186250	ERX4399879	COG-UK/BRIS-122878	Illumina NovaSeq 6000	PAIRED	PCR	VIRAL RNA	Severe acute respiratory syndrome coronavirus 2	Homo sapiens	ILLUMINA	2020-04-05	United Kingdom	Europe	16	5053.84	7986	0.807845	151124847
ERR4459509	PRJEB37886	AMPLICON	SAMEA7186251	ERX4399880	COG-UK/BRIS-122FFB	Illumina NovaSeq 6000	PAIRED	PCR	VIRAL RNA	Severe acute respiratory syndrome coronavirus 2	Homo sapiens	ILLUMINA	2020-04-01	United Kingdom	Europe	12	4706.3	5544	0.831589	140732467
ERR4459510	PRJEB37886	AMPLICON	SAMEA7186252	ERX4399881	COG-UK/BRIS-12276C	Illumina NovaSeq 6000	PAIRED	PCR	VIRAL RNA	Severe acute respiratory syndrome coronavirus 2	Homo sapiens	ILLUMINA	2020-04-04	United Kingdom	Europe	23	4462.15	4645	0.844096	133431602
ERR4459511	PRJEB37886	AMPLICON	SAMEA7186253	ERX4399882	COG-UK/BRIS-122BAC	Illumina NovaSeq 6000	PAIRED	PCR	VIRAL RNA	Severe acute respiratory syndrome coronavirus 2	Homo sapiens	ILLUMINA	2020-04-03	United Kingdom	Europe	14	4887.11	7655	0.786911	146139329
ERR4459512	PRJEB37886	AMPLICON	SAMEA7186254	ERX4399883	COG-UK/BRIS-122BCA	Illumina NovaSeq 6000	PAIRED	PCR	VIRAL RNA	Severe acute respiratory syndrome coronavirus 2	Homo sapiens	ILLUMINA	2020-04-03	United Kingdom	Europe	16	4858.92	7478	0.803297	145296147
ERR4459513	PRJEB37886	AMPLICON	SAMEA7186255	ERX4399884	COG-UK/BRIS-12285A	Illumina NovaSeq 6000	PAIRED	PCR	VIRAL RNA	Severe acute respiratory syndrome coronavirus 2	Homo sapiens	ILLUMINA	2020-04-05	United Kingdom	Europe	64	3556.2	3132	0.891549	106341159
ERR4459514	PRJEB37886	AMPLICON	SAMEA7186256	ERX4399885	COG-UK/BRIS-1229EE	Illumina NovaSeq 6000	PAIRED	PCR	VIRAL RNA	Severe acute respiratory syndrome coronavirus 2	Homo sapiens	ILLUMINA	2020-04-03	United Kingdom	Europe	14	4750.45	6108	0.825268	142052850
ERR4459515	PRJEB37886	AMPLICON	SAMEA7186257	ERX4399886	COG-UK/BRIS-122B7F	Illumina NovaSeq 6000	PAIRED	PCR	VIRAL RNA	Severe acute respiratory syndrome coronavirus 2	Homo sapiens	ILLUMINA	2020-04-03	United Kingdom	Europe	24	4925.04	7547	0.79895	147273476
ERR4459516	PRJEB37886	AMPLICON	SAMEA7186258	ERX4399887	COG-UK/BRIS-122DA6	Illumina NovaSeq 6000	PAIRED	PCR	VIRAL RNA	Severe acute respiratory syndrome coronavirus 2	Homo sapiens	ILLUMINA	2020-04-03	United Kingdom	Europe	54	2743.19	1995	0.843862	82029613
ERR4459517	PRJEB37886	AMPLICON	SAMEA7186259	ERX4399888	COG-UK/BRIS-123006	Illumina NovaSeq 6000	PAIRED	PCR	VIRAL RNA	Severe acute respiratory syndrome coronavirus 2	Homo sapiens	ILLUMINA	2020-04-02	United Kingdom	Europe	22	4694.61	5720	0.837274	140382987
ERR4459518	PRJEB37886	AMPLICON	SAMEA7186260	ERX4399889	COG-UK/BRIS-122395	Illumina NovaSeq 6000	PAIRED	PCR	VIRAL RNA	Severe acute respiratory syndrome coronavirus 2	Homo sapiens	ILLUMINA	2020-04-03	United Kingdom	Europe	25	4260.44	4199	0.810119	127399960
ERR4459519	PRJEB37886	AMPLICON	SAMEA7186261	ERX4399890	COG-UK/BRIS-122FCE	Illumina NovaSeq 6000	PAIRED	PCR	VIRAL RNA	Severe acute respiratory syndrome coronavirus 2	Homo sapiens	ILLUMINA	2020-04-02	United Kingdom	Europe	19	4891.04	7075	0.792228	146256681
ERR4459520	PRJEB37886	AMPLICON	SAMEA7186262	ERX4399891	COG-UK/BRIS-1223A4	Illumina NovaSeq 6000	PAIRED	PCR	VIRAL RNA	Severe acute respiratory syndrome coronavirus 2	Homo sapiens	ILLUMINA	2020-04-03	United Kingdom	Europe	14	4409.24	4546	0.833462	131849362
ERR4459521	PRJEB37886	AMPLICON	SAMEA7186263	ERX4399892	COG-UK/BRIS-122D97	Illumina NovaSeq 6000	PAIRED	PCR	VIRAL RNA	Severe acute respiratory syndrome coronavirus 2	Homo sapiens	ILLUMINA	2020-04-03	United Kingdom	Europe	111	3237.74	2505	0.867237	96818097
ERR4459522	PRJEB37886	AMPLICON	SAMEA7186264	ERX4399893	COG-UK/BRIS-122DE2	Illumina NovaSeq 6000	PAIRED	PCR	VIRAL RNA	Severe acute respiratory syndrome coronavirus 2	Homo sapiens	ILLUMINA	2020-04-03	United Kingdom	Europe	76	3156.64	2295	0.860348	94393139
ERR4459523	PRJEB37886	AMPLICON	SAMEA7186265	ERX4399894	COG-UK/BRIS-122869	Illumina NovaSeq 6000	PAIRED	PCR	VIRAL RNA	Severe acute respiratory syndrome coronavirus 2	Homo sapiens	ILLUMINA	2020-04-05	United Kingdom	Europe	41	2427.78	1474	0.858509	72597891
ERR4459524	PRJEB37886	AMPLICON	SAMEA7186266	ERX4399895	COG-UK/BRIS-122EC1	Illumina NovaSeq 6000	PAIRED	PCR	VIRAL RNA	Severe acute respiratory syndrome coronavirus 2	Homo sapiens	ILLUMINA	2020-04-03	United Kingdom	Europe	24	4294.16	4329	0.845735	128408359
ERR4459525	PRJEB37886	AMPLICON	SAMEA7186267	ERX4399896	COG-UK/BRIS-122A54	Illumina NovaSeq 6000	PAIRED	PCR	VIRAL RNA	Severe acute respiratory syndrome coronavirus 2	Homo sapiens	ILLUMINA	2020-04-03	United Kingdom	Europe	15	4632.75	5775	0.802595	138533169
ERR4459526	PRJEB37886	AMPLICON	SAMEA7186268	ERX4399897	COG-UK/BRIS-122BE8	Illumina NovaSeq 6000	PAIRED	PCR	VIRAL RNA	Severe acute respiratory syndrome coronavirus 2	Homo sapiens	ILLUMINA	2020-04-03	United Kingdom	Europe	17	4765.1	6586	0.822125	142490804
ERR4459527	PRJEB37886	AMPLICON	SAMEA7186269	ERX4399898	COG-UK/BRIS-12241A	Illumina NovaSeq 6000	PAIRED	PCR	VIRAL RNA	Severe acute respiratory syndrome coronavirus 2	Homo sapiens	ILLUMINA	2020-04-04	United Kingdom	Europe	15	4995.75	7940	0.802361	149387825
ERR4459528	PRJEB37886	AMPLICON	SAMEA7186270	ERX4399899	COG-UK/BRIS-122E76	Illumina NovaSeq 6000	PAIRED	PCR	VIRAL RNA	Severe acute respiratory syndrome coronavirus 2	Homo sapiens	ILLUMINA	2020-04-03	United Kingdom	Europe	14	4558.79	5052	0.816306	136321398
ERR4459529	PRJEB37886	AMPLICON	SAMEA7186271	ERX4399900	COG-UK/BRIS-122B33	Illumina NovaSeq 6000	PAIRED	PCR	VIRAL RNA	Severe acute respiratory syndrome coronavirus 2	Homo sapiens	ILLUMINA	2020-04-02	United Kingdom	Europe	89	3467.18	2625	0.858509	103679222
ERR4459530	PRJEB37886	AMPLICON	SAMEA7186272	ERX4399901	COG-UK/BRIS-122474	Illumina NovaSeq 6000	PAIRED	PCR	VIRAL RNA	Severe acute respiratory syndrome coronavirus 2	Homo sapiens	ILLUMINA	2020-04-04	United Kingdom	Europe	18	4770.93	6542	0.796275	142665177
ERR4459531	PRJEB37886	AMPLICON	SAMEA7186273	ERX4399902	COG-UK/BRIS-1223E0	Illumina NovaSeq 6000	PAIRED	PCR	VIRAL RNA	Severe acute respiratory syndrome coronavirus 2	Homo sapiens	ILLUMINA	2020-04-04	United Kingdom	Europe	19	4972.92	7921	0.799786	148705274
ERR4459532	PRJEB37886	AMPLICON	SAMEA7186274	ERX4399903	COG-UK/BRIS-122EFE	Illumina NovaSeq 6000	PAIRED	PCR	VIRAL RNA	Severe acute respiratory syndrome coronavirus 2	Homo sapiens	ILLUMINA	2020-04-03	United Kingdom	Europe	20	4694.38	5738	0.826272	140376044
ERR4459533	PRJEB37886	AMPLICON	SAMEA7186275	ERX4399904	COG-UK/BRIS-122D00	Illumina NovaSeq 6000	PAIRED	PCR	VIRAL RNA	Severe acute respiratory syndrome coronavirus 2	Homo sapiens	ILLUMINA	2020-04-02	United Kingdom	Europe	42	3148.67	2672	0.850684	94154810
ERR4459534	PRJEB37886	AMPLICON	SAMEA7186276	ERX4399905	COG-UK/BRIS-122544	Illumina NovaSeq 6000	PAIRED	PCR	VIRAL RNA	Severe acute respiratory syndrome coronavirus 2	Homo sapiens	ILLUMINA	2020-04-04	United Kingdom	Europe	18	4758.83	6571	0.799619	142303166
ERR4459535	PRJEB37886	AMPLICON	SAMEA7186277	ERX4399906	COG-UK/BRIS-122BD9	Illumina NovaSeq 6000	PAIRED	PCR	VIRAL RNA	Severe acute respiratory syndrome coronavirus 2	Homo sapiens	ILLUMINA	2020-04-02	United Kingdom	Europe	16	4766.15	6446	0.793466	142522219
[truncated: 160,049,206 more chars]
