## Supplementary Table 2 for "Early detection and improved genomic surveillance of SARS-CoV-2 variants from deep sequencing data": SupplementaryTable2.txt (part 1 of 3)

VARIANT_ID	CDS_NAME	CDS_POS	PATIENT_ID	REF_POS	REF_BASE	ALT_BASE	VARIANT_FREQ	COLLECTION_DATE	COUNTRY
ORF1ab_314_L	ORF1ab	314	ERR4082713	14408	C	T	0,999722	NA	NA
S_614_G	S	614	ERR4082713	23403	A	G	1	NA	NA
ORF1ab_314_L	ORF1ab	314	ERR4082715	14408	C	T	0,999646	NA	NA
S_216_F	S	216	ERR4082715	22208	C	T	1	NA	NA
S_614_G	S	614	ERR4082715	23403	A	G	1	NA	NA
ORF1ab_1713_NA	ORF1ab	1713	ERR4082716	5402	C	-T	0,0720721	NA	NA
ORF1ab_2368_V	ORF1ab	2368	ERR4082716	7367	A	G	0,08625	NA	NA
ORF1ab_314_L	ORF1ab	314	ERR4082716	14408	C	T	0,999897	NA	NA
ORF1ab_569_*	ORF1ab	569	ERR4082716	15173	C	A	0,0557185	NA	NA
S_614_G	S	614	ERR4082716	23403	A	G	0,9993	NA	NA
ORF1ab_2332_N	ORF1ab	2332	ERR4082717	7260	T	A	0,06	NA	NA
ORF1ab_314_L	ORF1ab	314	ERR4082717	14408	C	T	0,998851	NA	NA
S_483_A	S	483	ERR4082717	23010	T	C	0,141694	NA	NA
S_614_G	S	614	ERR4082717	23403	A	G	0,999626	NA	NA
ORF1ab_3278_S	ORF1ab	3278	ERR4082718	10097	G	A	0,998695	2020-03-29	United Kingdom
ORF1ab_4317_E	ORF1ab	4317	ERR4082718	13216	T	G	0,999873	2020-03-29	United Kingdom
ORF1ab_314_L	ORF1ab	314	ERR4082718	14408	C	T	0,999512	2020-03-29	United Kingdom
ORF1ab_1821_L	ORF1ab	1821	ERR4082718	18929	C	T	1	2020-03-29	United Kingdom
S_614_G	S	614	ERR4082718	23403	A	G	0,998581	2020-03-29	United Kingdom
N_203_K	N	203	ERR4082718	28881	G	A	1	2020-03-29	United Kingdom
N_204_R	N	204	ERR4082718	28883	G	C	0,99956	2020-03-29	United Kingdom
ORF1ab_739_V	ORF1ab	739	ERR4082739	2480	A	G	1	NA	NA
ORF1ab_765_S	ORF1ab	765	ERR4082739	2558	C	T	1	NA	NA
ORF1ab_3603_NA	ORF1ab	3603	ERR4082739	11074	C	+T	0,131101	NA	NA
ORF1ab_3606_NA	ORF1ab	3606	ERR4082739	11082	T	-G	0,0750308	NA	NA
ORF1ab_3606_F	ORF1ab	3606	ERR4082739	11083	G	T	0,999448	NA	NA
ORF1ab_239_I	ORF1ab	239	ERR4082739	14183	C	T	0,12786	NA	NA
ORF3a_251_V	ORF3a	251	ERR4082739	26144	G	T	1	NA	NA
ORF1ab_447_NA	ORF1ab	447	ERR4082747	1604	A	-ATG	0,999186	2020-03-31	United Kingdom
N_194_L	N	194	ERR4082747	28854	C	T	1	2020-03-31	United Kingdom
ORF1ab_314_L	ORF1ab	314	ERR4082748	14408	C	T	0,999573	2020-03-31	United Kingdom
ORF1ab_941_V	ORF1ab	941	ERR4082748	16289	C	T	1	2020-03-31	United Kingdom
S_614_G	S	614	ERR4082748	23403	A	G	0,984237	2020-03-31	United Kingdom
ORF3a_13_L	ORF3a	13	ERR4082748	25429	G	T	0,99948	2020-03-31	United Kingdom
ORF3a_254_R	ORF3a	254	ERR4082748	26152	G	A	0,39697	2020-03-31	United Kingdom
ORF1ab_314_L	ORF1ab	314	ERR4082750	14408	C	T	1	NA	NA
S_614_G	S	614	ERR4082750	23403	A	G	0,999677	NA	NA
ORF1ab_314_L	ORF1ab	314	ERR4082751	14408	C	T	0,999722	NA	NA
S_614_G	S	614	ERR4082751	23403	A	G	0,999662	NA	NA
ORF1ab_2901_R	ORF1ab	2901	ERR4082754	8967	A	G	0,0518606	NA	NA
ORF1ab_3603_NA	ORF1ab	3603	ERR4082754	11074	C	+T	0,0522994	NA	NA
ORF1ab_314_L	ORF1ab	314	ERR4082754	14408	C	T	0,999437	NA	NA
ORF1ab_2490_M	ORF1ab	2490	ERR4082754	20936	C	T	0,672495	NA	NA
S_614_G	S	614	ERR4082754	23403	A	G	0,999645	NA	NA
M_175_M	M	175	ERR4082754	27046	C	T	0,99681	NA	NA
N_203_K	N	203	ERR4082754	28881	G	A	1	NA	NA
N_204_R	N	204	ERR4082754	28883	G	C	1	NA	NA
N_207_NA	N	207	ERR4082754	28894	T	-GCTAGAATG	0,694763	NA	NA
ORF1ab_2144_NA	ORF1ab	2144	ERR4082759	6696	C	+T	0,0564121	NA	NA
ORF1ab_314_L	ORF1ab	314	ERR4082759	14408	C	T	1	NA	NA
ORF1ab_2172_NA	ORF1ab	2172	ERR4082759	19983	C	+T	0,0666667	NA	NA
S_614_G	S	614	ERR4082759	23403	A	G	0,998841	NA	NA
ORF7a_3_T	ORF7a	3	ERR4082759	27401	T	C	0,15109	NA	NA
ORF1ab_739_V	ORF1ab	739	ERR4082764	2480	A	G	1	NA	NA
ORF1ab_765_S	ORF1ab	765	ERR4082764	2558	C	T	1	NA	NA
ORF1ab_2554_V	ORF1ab	2554	ERR4082764	7926	C	T	0,996947	NA	NA
ORF1ab_3603_NA	ORF1ab	3603	ERR4082764	11074	C	+T	0,0913071	NA	NA
ORF1ab_3606_NA	ORF1ab	3606	ERR4082764	11082	T	-G	0,0615965	NA	NA
ORF1ab_3606_F	ORF1ab	3606	ERR4082764	11083	G	T	1	NA	NA
ORF1ab_2172_NA	ORF1ab	2172	ERR4082764	19983	C	+T	0,0637255	NA	NA
ORF3a_251_V	ORF3a	251	ERR4082764	26144	G	T	0,999457	NA	NA
ORF1ab_739_V	ORF1ab	739	ERR4082768	2480	A	G	1	NA	NA
ORF1ab_765_S	ORF1ab	765	ERR4082768	2558	C	T	0,998751	NA	NA
ORF1ab_1692_L	ORF1ab	1692	ERR4082768	5340	C	T	1	NA	NA
ORF1ab_3603_NA	ORF1ab	3603	ERR4082768	11074	C	+T	0,123332	NA	NA
ORF1ab_3606_NA	ORF1ab	3606	ERR4082768	11082	T	-G	0,0672405	NA	NA
ORF1ab_3606_F	ORF1ab	3606	ERR4082768	11083	G	T	0,999291	NA	NA
S_338_L	S	338	ERR4082768	22574	T	C	0,999213	NA	NA
ORF3a_251_V	ORF3a	251	ERR4082768	26144	G	T	0,999131	NA	NA
ORF1ab_3603_NA	ORF1ab	3603	ERR4082773	11074	C	+T	0,105136	NA	NA
ORF1ab_3606_NA	ORF1ab	3606	ERR4082773	11082	T	-G	0,0727714	NA	NA
ORF1ab_3606_F	ORF1ab	3606	ERR4082773	11083	G	T	0,999213	NA	NA
ORF3a_251_V	ORF3a	251	ERR4082773	26144	G	T	0,99873	NA	NA
E_68_F	E	68	ERR4082773	26447	C	T	1	NA	NA
ORF1ab_2144_NA	ORF1ab	2144	ERR4082783	6696	C	+T	0,0594277	NA	NA
ORF1ab_314_L	ORF1ab	314	ERR4082783	14408	C	T	1	NA	NA
S_614_G	S	614	ERR4082783	23403	A	G	0,998507	NA	NA
N_203_K	N	203	ERR4082783	28881	G	A	0,999117	NA	NA
N_204_R	N	204	ERR4082783	28883	G	C	1	NA	NA
ORF1ab_3255_I	ORF1ab	3255	ERR4082786	10029	C	T	0,181196	2020-04-01	United Kingdom
ORF1ab_314_L	ORF1ab	314	ERR4082786	14408	C	T	0,999153	2020-04-01	United Kingdom
ORF1ab_2432_I	ORF1ab	2432	ERR4082786	20762	C	T	0,16094	2020-04-01	United Kingdom
S_439_K	S	439	ERR4082786	22879	C	A	1	2020-04-01	United Kingdom
S_614_G	S	614	ERR4082786	23403	A	G	0,998824	2020-04-01	United Kingdom
ORF1ab_1108_Y	ORF1ab	1108	ERR4082789	3587	C	T	0,0521739	2020-03-31	United Kingdom
ORF1ab_2128_V	ORF1ab	2128	ERR4082789	6648	C	T	0,122568	2020-03-31	United Kingdom
ORF1ab_3071_Y	ORF1ab	3071	ERR4082789	9477	T	A	1	2020-03-31	United Kingdom
ORF1ab_3603_NA	ORF1ab	3603	ERR4082789	11074	C	+T	0,0830258	2020-03-31	United Kingdom
S_15_R	S	15	ERR4082789	21605	T	C	0,0680101	2020-03-31	United Kingdom
ORF3a_196_V	ORF3a	196	ERR4082789	25979	G	T	0,999695	2020-03-31	United Kingdom
ORF3a_213_K	ORF3a	213	ERR4082789	26029	C	A	0,999695	2020-03-31	United Kingdom
N_197_L	N	197	ERR4082789	28863	C	T	1	2020-03-31	United Kingdom
ORF1ab_314_L	ORF1ab	314	ERR4082790	14408	C	T	0,999345	2020-03-31	United Kingdom
ORF1ab_469_R	ORF1ab	469	ERR4082790	14873	A	G	0,0666667	2020-03-31	United Kingdom
S_439_K	S	439	ERR4082790	22879	C	A	1	2020-03-31	United Kingdom
S_614_G	S	614	ERR4082790	23403	A	G	1	2020-03-31	United Kingdom
ORF1ab_13_Y	ORF1ab	13	ERR4082791	302	C	T	0,999494	2020-04-01	United Kingdom
ORF1ab_314_L	ORF1ab	314	ERR4082791	14408	C	T	0,999875	2020-04-01	United Kingdom
S_439_K	S	439	ERR4082791	22879	C	A	1	2020-04-01	United Kingdom
S_614_G	S	614	ERR4082791	23403	A	G	0,999521	2020-04-01	United Kingdom
ORF1ab_447_NA	ORF1ab	447	ERR4082793	1604	A	-ATG	0,998991	2020-04-01	United Kingdom
N_194_L	N	194	ERR4082793	28854	C	T	1	2020-04-01	United Kingdom
ORF10_34_NA	ORF10	34	ERR4082793	29659	C	-TTTAATCTCACATAGCAATCT	0,0540936	2020-04-01	United Kingdom
ORF1ab_1189_N	ORF1ab	1189	ERR4082796	3831	G	A	0,999052	2020-03-31	United Kingdom
ORF1ab_2286_T	ORF1ab	2286	ERR4082796	7122	T	C	0,244768	2020-03-31	United Kingdom
ORF1ab_314_L	ORF1ab	314	ERR4082796	14408	C	T	0,999804	2020-03-31	United Kingdom
S_614_G	S	614	ERR4082796	23403	A	G	0,999934	2020-03-31	United Kingdom
ORF1ab_140_NA	ORF1ab	140	ERR4082798	685	A	-AAGTCATTT	0,436076	2020-04-01	United Kingdom
ORF1ab_447_NA	ORF1ab	447	ERR4082798	1604	A	-ATG	0,99928	2020-04-01	United Kingdom
ORF1ab_569_*	ORF1ab	569	ERR4082798	15173	C	A	0,0532544	2020-04-01	United Kingdom
ORF1ab_1687_C	ORF1ab	1687	ERR4082798	18526	C	T	0,0584009	2020-04-01	United Kingdom
N_194_L	N	194	ERR4082798	28854	C	T	1	2020-04-01	United Kingdom
ORF1ab_447_NA	ORF1ab	447	ERR4082801	1604	A	-ATG	0,99745	2020-04-01	United Kingdom
ORF1ab_1631_V	ORF1ab	1631	ERR4082801	5157	C	T	1	2020-04-01	United Kingdom
ORF1ab_1363_I	ORF1ab	1363	ERR4082801	17555	C	T	0,999331	2020-04-01	United Kingdom
ORF1ab_2172_NA	ORF1ab	2172	ERR4082801	19983	C	+T	0,0588235	2020-04-01	United Kingdom
N_194_L	N	194	ERR4082801	28854	C	T	1	2020-04-01	United Kingdom
ORF1ab_2144_NA	ORF1ab	2144	ERR4082803	6696	C	+T	0,0675215	NA	NA
ORF1ab_314_L	ORF1ab	314	ERR4082803	14408	C	T	0,996563	NA	NA
ORF1ab_569_*	ORF1ab	569	ERR4082803	15173	C	A	0,0508744	NA	NA
S_439_K	S	439	ERR4082803	22879	C	A	1	NA	NA
S_614_G	S	614	ERR4082803	23403	A	G	0,998018	NA	NA
N_219_F	N	219	ERR4082803	28928	C	T	0,0602355	NA	NA
ORF1ab_3511_E	ORF1ab	3511	ERR4082805	10798	C	A	0,775207	2020-03-31	United Kingdom
ORF1ab_132_I	ORF1ab	132	ERR4082805	13862	C	T	0,801979	2020-03-31	United Kingdom
ORF1ab_314_L	ORF1ab	314	ERR4082805	14408	C	T	1	2020-03-31	United Kingdom
ORF1ab_569_*	ORF1ab	569	ERR4082805	15173	C	A	0,0527027	2020-03-31	United Kingdom
ORF1ab_2073_L	ORF1ab	2073	ERR4082805	19684	G	T	0,206301	2020-03-31	United Kingdom
S_614_G	S	614	ERR4082805	23403	A	G	1	2020-03-31	United Kingdom
S_684_V	S	684	ERR4082805	23613	C	T	0,0809353	2020-03-31	United Kingdom
N_188_L	N	188	ERR4082805	28836	C	T	0,850844	2020-03-31	United Kingdom
N_203_K	N	203	ERR4082805	28881	G	A	0,146819	2020-03-31	United Kingdom
N_204_R	N	204	ERR4082805	28883	G	C	0,146979	2020-03-31	United Kingdom
ORF1ab_447_NA	ORF1ab	447	ERR4082810	1604	A	-ATG	0,99865	NA	NA
ORF1ab_1511_I	ORF1ab	1511	ERR4082810	17999	C	T	0,999493	NA	NA
ORF1ab_2172_NA	ORF1ab	2172	ERR4082810	19983	C	+T	0,052356	NA	NA
ORF1ab_319_I	ORF1ab	319	ERR4082812	1221	C	T	0,999797	2020-04-01	United Kingdom
ORF1ab_447_NA	ORF1ab	447	ERR4082812	1604	A	-ATG	0,999179	2020-04-01	United Kingdom
ORF1ab_3603_NA	ORF1ab	3603	ERR4082812	11074	C	+T	0,0619183	2020-04-01	United Kingdom
ORF1ab_3606_F	ORF1ab	3606	ERR4082812	11083	G	T	0,0627606	2020-04-01	United Kingdom
ORF1ab_2618_T	ORF1ab	2618	ERR4085109	8117	G	A	0,119356	NA	NA
ORF1ab_3603_NA	ORF1ab	3603	ERR4085109	11074	C	+T	0,130325	NA	NA
ORF1ab_3606_NA	ORF1ab	3606	ERR4085109	11082	T	-G	0,0782141	NA	NA
ORF1ab_3606_F	ORF1ab	3606	ERR4085109	11083	G	T	1	NA	NA
ORF3a_251_V	ORF3a	251	ERR4085109	26144	G	T	0,999434	NA	NA
ORF1ab_540_V	ORF1ab	540	ERR4085110	1884	C	T	0,999777	2020-03-29	United Kingdom
ORF1ab_1054_S	ORF1ab	1054	ERR4085110	3425	C	T	0,166801	2020-03-29	United Kingdom
ORF1ab_314_L	ORF1ab	314	ERR4085110	14408	C	T	0,999826	2020-03-29	United Kingdom
S_614_G	S	614	ERR4085110	23403	A	G	0,998963	2020-03-29	United Kingdom
ORF1ab_765_S	ORF1ab	765	ERR4085111	2558	C	T	0,999077	NA	NA
ORF1ab_3603_NA	ORF1ab	3603	ERR4085111	11074	C	+T	0,107847	NA	NA
ORF1ab_3606_NA	ORF1ab	3606	ERR4085111	11082	T	-G	0,0708471	NA	NA
ORF1ab_3606_F	ORF1ab	3606	ERR4085111	11083	G	T	0,998847	NA	NA
ORF1ab_569_*	ORF1ab	569	ERR4085111	15173	C	A	0,0633065	NA	NA
ORF3a_251_V	ORF3a	251	ERR4085111	26144	G	T	0,999029	NA	NA
ORF1ab_2144_NA	ORF1ab	2144	ERR4085112	6696	C	+T	0,0523625	NA	NA
ORF1ab_314_L	ORF1ab	314	ERR4085112	14408	C	T	0,999765	NA	NA
ORF1ab_1137_I	ORF1ab	1137	ERR4085112	16877	C	T	0,267296	NA	NA
S_614_G	S	614	ERR4085112	23403	A	G	1	NA	NA
ORF3a_92_L	ORF3a	92	ERR4085112	25667	C	T	0,355731	NA	NA
M_202_R	M	202	ERR4085112	27126	G	C	0,0502793	NA	NA
N_40_L	N	40	ERR4085112	28392	G	T	0,383107	NA	NA
ORF1ab_540_V	ORF1ab	540	ERR4085118	1884	C	T	0,997927	2020-03-29	United Kingdom
ORF1ab_314_L	ORF1ab	314	ERR4085118	14408	C	T	0,999808	2020-03-29	United Kingdom
ORF1ab_569_*	ORF1ab	569	ERR4085118	15173	C	A	0,055205	2020-03-29	United Kingdom
S_614_G	S	614	ERR4085118	23403	A	G	0,999843	2020-03-29	United Kingdom
N_219_F	N	219	ERR4085118	28928	C	T	0,0518732	2020-03-29	United Kingdom
ORF1ab_3071_Y	ORF1ab	3071	ERR4085120	9477	T	A	1	2020-03-29	United Kingdom
ORF3a_196_V	ORF3a	196	ERR4085120	25979	G	T	0,998711	2020-03-29	United Kingdom
ORF3a_213_K	ORF3a	213	ERR4085120	26029	C	A	0,999482	2020-03-29	United Kingdom
N_197_L	N	197	ERR4085120	28863	C	T	1	2020-03-29	United Kingdom
N_344_S	N	344	ERR4085120	29303	C	T	0,999401	2020-03-29	United Kingdom
ORF1ab_3076_Y	ORF1ab	3076	ERR4085121	9491	C	T	0,0543332	2020-03-29	United Kingdom
ORF1ab_3511_E	ORF1ab	3511	ERR4085121	10798	C	A	0,999515	2020-03-29	United Kingdom
ORF1ab_132_I	ORF1ab	132	ERR4085121	13862	C	T	0,999871	2020-03-29	United Kingdom
ORF1ab_314_L	ORF1ab	314	ERR4085121	14408	C	T	0,999627	2020-03-29	United Kingdom
S_614_G	S	614	ERR4085121	23403	A	G	0,999451	2020-03-29	United Kingdom
N_188_L	N	188	ERR4085121	28836	C	T	1	2020-03-29	United Kingdom
N_379_I	N	379	ERR4085121	29409	C	T	0,241497	2020-03-29	United Kingdom
ORF1ab_447_NA	ORF1ab	447	ERR4085124	1604	A	-ATG	0,998758	2020-03-29	United Kingdom
ORF1ab_972_G	ORF1ab	972	ERR4085124	3180	A	G	0,263473	2020-03-29	United Kingdom
ORF1ab_2172_NA	ORF1ab	2172	ERR4085124	19983	C	+T	0,0529801	2020-03-29	United Kingdom
ORF8_95_F	ORF8	95	ERR4085124	28178	G	T	0,151892	2020-03-29	United Kingdom
N_194_L	N	194	ERR4085124	28854	C	T	1	2020-03-29	United Kingdom
ORF10_31_Y	ORF10	31	ERR4085124	29648	G	T	0,23065	2020-03-29	United Kingdom
ORF1ab_447_NA	ORF1ab	447	ERR4085125	1604	A	-ATG	0,998074	NA	NA
ORF1ab_569_*	ORF1ab	569	ERR4085125	15173	C	A	0,0613318	NA	NA
ORF1ab_75_E	ORF1ab	75	ERR4085128	490	T	A	0,998998	NA	NA
ORF1ab_882_I	ORF1ab	882	ERR4085128	2910	C	T	0,280032	NA	NA
ORF1ab_971_L	ORF1ab	971	ERR4085128	3177	C	T	0,999861	NA	NA
ORF1ab_1757_L	ORF1ab	1757	ERR4085128	18736	T	C	1	NA	NA
ORF1ab_2073_L	ORF1ab	2073	ERR4085128	19684	G	T	0,999106	NA	NA
ORF8_62_L	ORF8	62	ERR4085128	28077	G	C	1	NA	NA
N_187_L	N	187	ERR4085128	28833	C	T	0,0979938	NA	NA
ORF1ab_314_L	ORF1ab	314	ERR4085133	14408	C	T	0,999821	2020-03-29	United Kingdom
ORF1ab_2172_NA	ORF1ab	2172	ERR4085133	19983	C	+T	0,0577778	2020-03-29	United Kingdom
S_439_K	S	439	ERR4085133	22879	C	A	0,999472	2020-03-29	United Kingdom
S_614_G	S	614	ERR4085133	23403	A	G	0,999347	2020-03-29	United Kingdom
ORF1ab_3603_NA	ORF1ab	3603	ERR4085136	11074	C	-T	0,0596753	NA	NA
ORF1ab_314_L	ORF1ab	314	ERR4085136	14408	C	T	1	NA	NA
ORF1ab_2545_NA	ORF1ab	2545	ERR4085136	21101	G	+T	0,0570898	NA	NA
S_614_G	S	614	ERR4085136	23403	A	G	0,999569	NA	NA
ORF1ab_265_I	ORF1ab	265	ERR4085143	1059	C	T	0,999804	2020-03-31	United Kingdom
ORF1ab_3603_NA	ORF1ab	3603	ERR4085143	11074	C	+T	0,0610416	2020-03-31	United Kingdom
ORF1ab_3606_NA	ORF1ab	3606	ERR4085143	11082	T	-G	0,0571526	2020-03-31	United Kingdom
ORF1ab_3606_F	ORF1ab	3606	ERR4085143	11083	G	T	0,531544	2020-03-31	United Kingdom
ORF1ab_314_L	ORF1ab	314	ERR4085143	14408	C	T	0,999885	2020-03-31	United Kingdom
S_614_G	S	614	ERR4085143	23403	A	G	0,999875	2020-03-31	United Kingdom
ORF3a_57_H	ORF3a	57	ERR4085143	25563	G	T	0,999026	2020-03-31	United Kingdom
N_245_I	N	245	ERR4085143	29007	C	T	0,0510894	2020-03-31	United Kingdom
ORF1ab_3603_NA	ORF1ab	3603	ERR4085144	11074	C	+T	0,0977584	NA	NA
ORF1ab_3606_NA	ORF1ab	3606	ERR4085144	11082	T	-G	0,0804382	NA	NA
ORF1ab_3606_F	ORF1ab	3606	ERR4085144	11083	G	T	0,99959	NA	NA
ORF3a_251_V	ORF3a	251	ERR4085144	26144	G	T	0,999411	NA	NA
ORF1ab_3071_Y	ORF1ab	3071	ERR4085145	9477	T	A	1	2020-03-31	United Kingdom
ORF3a_196_V	ORF3a	196	ERR4085145	25979	G	T	0,999389	2020-03-31	United Kingdom
ORF3a_213_K	ORF3a	213	ERR4085145	26029	C	A	1	2020-03-31	United Kingdom
N_197_L	N	197	ERR4085145	28863	C	T	0,999431	2020-03-31	United Kingdom
ORF1ab_314_L	ORF1ab	314	ERR4085146	14408	C	T	0,99987	2020-03-31	United Kingdom
S_439_K	S	439	ERR4085146	22879	C	A	1	2020-03-31	United Kingdom
S_614_G	S	614	ERR4085146	23403	A	G	1	2020-03-31	United Kingdom
ORF1ab_2203_I	ORF1ab	2203	ERR4085147	6872	G	A	0,565926	2020-03-31	United Kingdom
ORF1ab_314_L	ORF1ab	314	ERR4085147	14408	C	T	0,999845	2020-03-31	United Kingdom
ORF1ab_1220_P	ORF1ab	1220	ERR4085147	17126	T	C	0,999746	2020-03-31	United Kingdom
S_614_G	S	614	ERR4085147	23403	A	G	0,999497	2020-03-31	United Kingdom
N_166_I	N	166	ERR4085147	28770	C	T	0,998677	2020-03-31	United Kingdom
ORF1ab_269_K	ORF1ab	269	ERR4145453	1070	G	A	0,0708783	NA	Italy
ORF1ab_382_D	ORF1ab	382	ERR4145453	1409	C	G	0,0572917	NA	Italy
ORF1ab_384_F	ORF1ab	384	ERR4145453	1415	C	T	0,130383	NA	Italy
ORF1ab_384_V	ORF1ab	384	ERR4145453	1415	C	G	0,0789474	NA	Italy
ORF1ab_896_V	ORF1ab	896	ERR4145453	2952	A	T	0,0626058	NA	Italy
ORF1ab_897_F	ORF1ab	897	ERR4145453	2956	A	C	0,0708181	NA	Italy
ORF1ab_1342_T	ORF1ab	1342	ERR4145453	4289	G	A	0,052795	NA	Italy
ORF1ab_1343_R	ORF1ab	1343	ERR4145453	4293	A	G	0,0542005	NA	Italy
ORF1ab_1395_NA	ORF1ab	1395	ERR4145453	4450	T	+A	0,0712957	NA	Italy
ORF1ab_1541_S	ORF1ab	1541	ERR4145453	4886	C	T	0,0646259	NA	Italy
ORF1ab_1687_K	ORF1ab	1687	ERR4145453	5324	G	A	0,0575221	NA	Italy
ORF1ab_2482_Y	ORF1ab	2482	ERR4145453	7709	A	T	0,130435	NA	Italy
ORF1ab_3374_NA	ORF1ab	3374	ERR4145453	10386	C	-T	0,0762643	NA	Italy
ORF1ab_3603_NA	ORF1ab	3603	ERR4145453	11074	C	-T	0,121786	NA	Italy
ORF1ab_8_T	ORF1ab	8	ERR4145453	13489	G	A	0,0824742	NA	Italy
ORF1ab_295_G	ORF1ab	295	ERR4145453	14351	A	G	0,0535211	NA	Italy
ORF1ab_314_L	ORF1ab	314	ERR4145453	14408	C	T	0,997555	NA	Italy
ORF1ab_517_T	ORF1ab	517	ERR4145453	15016	G	A	0,0994264	NA	Italy
ORF1ab_592_I	ORF1ab	592	ERR4145453	15243	G	A	0,0744596	NA	Italy
ORF1ab_672_L	ORF1ab	672	ERR4145453	15482	C	T	0,0766385	NA	Italy
ORF1ab_971_S	ORF1ab	971	ERR4145453	16379	A	C	0,0996473	NA	Italy
ORF1ab_1879_T	ORF1ab	1879	ERR4145453	19102	C	A	0,109442	NA	Italy
ORF1ab_1915_NA	ORF1ab	1915	ERR4145453	19210	A	+T	0,117564	NA	Italy
ORF1ab_1932_T	ORF1ab	1932	ERR4145453	19262	A	C	0,0611111	NA	Italy
ORF1ab_2394_NA	ORF1ab	2394	ERR4145453	20648	C	+A	0,0603448	NA	Italy
ORF1ab_2583_Y	ORF1ab	2583	ERR4145453	21214	C	T	0,105386	NA	Italy
ORF1ab_2584_L	ORF1ab	2584	ERR4145453	21219	C	G	0,0759754	NA	Italy
ORF1ab_2588_I	ORF1ab	2588	ERR4145453	21230	C	T	0,109605	NA	Italy
S_66_R	S	66	ERR4145453	21759	A	G	0,14218	NA	Italy
S_68_NA	S	68	ERR4145453	21764	A	-TACATG	0,204918	NA	Italy
S_74_K	S	74	ERR4145453	21784	T	G	0,987179	NA	Italy
S_95_I	S	95	ERR4145453	21846	C	T	0,547368	NA	Italy
S_172_A	S	172	ERR4145453	22076	T	G	0,0573248	NA	Italy
S_258_R	S	258	ERR4145453	22334	T	C	0,0621762	NA	Italy
S_263_P	S	263	ERR4145453	22349	G	C	0,0704225	NA	Italy
S_614_G	S	614	ERR4145453	23403	A	G	0,995614	NA	Italy
S_942_T	S	942	ERR4145453	24386	G	A	0,0663717	NA	Italy
ORF3a_132_I	ORF3a	132	ERR4145453	25787	A	T	0,05	NA	Italy
E_44_NA	E	44	ERR4145453	26374	T	+A	0,106061	NA	Italy
ORF6_62_K	ORF6	62	ERR4145453	27385	T	A	0,0539419	NA	Italy
N_70_*	N	70	ERR4145453	28481	C	T	0,0864111	NA	Italy
N_208_NA	N	208	ERR4145453	28897	T	-AGA	0,260411	NA	Italy
ORF1ab_3603_NA	ORF1ab	3603	ERR4204121	11074	C	+T	0,0664062	2020-04-02	United Kingdom
ORF1ab_3606_NA	ORF1ab	3606	ERR4204121	11082	T	-G	0,0845852	2020-04-02	United Kingdom
ORF1ab_3606_F	ORF1ab	3606	ERR4204121	11083	G	T	0,998518	2020-04-02	United Kingdom
ORF1ab_3714_I	ORF1ab	3714	ERR4204121	11405	G	A	0,998628	2020-04-02	United Kingdom
ORF3a_251_V	ORF3a	251	ERR4204121	26144	G	T	0,996839	2020-04-02	United Kingdom
ORF8_115_L	ORF8	115	ERR4204121	28237	G	T	0,922908	2020-04-02	United Kingdom
N_199_L	N	199	ERR4204121	28869	C	T	0,999466	2020-04-02	United Kingdom
ORF1ab_544_L	ORF1ab	544	ERR4204122	1895	G	T	0,134463	2020-04-14	United Kingdom
ORF1ab_1383_NA	ORF1ab	1383	ERR4204122	4413	A	-AG	0,0585276	2020-04-14	United Kingdom
ORF1ab_1932_F	ORF1ab	1932	ERR4204122	6060	G	T	0,0551961	2020-04-14	United Kingdom
ORF1ab_3603_NA	ORF1ab	3603	ERR4204122	11074	C	+TTTT	0,0926256	2020-04-14	United Kingdom
ORF1ab_3603_NA	ORF1ab	3603	ERR4204122	11074	C	+TTT	0,479129	2020-04-14	United Kingdom
ORF1ab_3603_NA	ORF1ab	3603	ERR4204122	11074	C	+TT	0,145608	2020-04-14	United Kingdom
ORF1ab_3606_F	ORF1ab	3606	ERR4204122	11083	G	T	0,984293	2020-04-14	United Kingdom
ORF1ab_54_Y	ORF1ab	54	ERR4204122	13627	G	T	0,999417	2020-04-14	United Kingdom
ORF1ab_207_C	ORF1ab	207	ERR4204122	14088	G	C	0,0578884	2020-04-14	United Kingdom
ORF1ab_1022_V	ORF1ab	1022	ERR4204122	16532	G	T	0,0500858	2020-04-14	United Kingdom
ORF3a_48_F	ORF3a	48	ERR4204122	25534	G	T	0,0816404	2020-04-14	United Kingdom
ORF3a_171_L	ORF3a	171	ERR4204122	25904	C	T	0,0611511	2020-04-14	United Kingdom
ORF3a_172_V	ORF3a	172	ERR4204122	25907	G	T	0,0626618	2020-04-14	United Kingdom
ORF3a_251_V	ORF3a	251	ERR4204122	26144	G	T	0,999132	2020-04-14	United Kingdom
N_22_G	N	22	ERR4204122	28338	A	G	0,999676	2020-04-14	United Kingdom
ORF1ab_2144_NA	ORF1ab	2144	ERR4204124	6696	C	+T	0,0523691	2020-03-12	United Kingdom
ORF1ab_314_L	ORF1ab	314	ERR4204124	14408	C	T	0,9992	2020-03-12	United Kingdom
ORF1ab_414_V	ORF1ab	414	ERR4204124	14708	C	T	0,99939	2020-03-12	United Kingdom
ORF1ab_833_NA	ORF1ab	833	ERR4204124	15965	G	+T	0,0664435	2020-03-12	United Kingdom
S_614_G	S	614	ERR4204124	23403	A	G	0,998839	2020-03-12	United Kingdom
S_1263_L	S	1263	ERR4204124	25350	C	T	0,925662	2020-03-12	United Kingdom
ORF1ab_314_L	ORF1ab	314	ERR4204128	14408	C	T	0,999764	2020-03-01	United Kingdom
S_614_G	S	614	ERR4204128	23403	A	G	0,999722	2020-03-01	United Kingdom
S_839_Y	S	839	ERR4204128	24077	G	T	0,980147	2020-03-01	United Kingdom
ORF1ab_447_NA	ORF1ab	447	ERR4204134	1604	A	-ATG	0,926411	2020-03-12	United Kingdom
ORF1ab_544_L	ORF1ab	544	ERR4204134	1895	G	T	0,252927	2020-03-12	United Kingdom
ORF1ab_1126_*	ORF1ab	1126	ERR4204134	3641	G	T	0,0979439	2020-03-12	United Kingdom
ORF1ab_1164_NA	ORF1ab	1164	ERR4204134	3755	G	-T	0,053685	2020-03-12	United Kingdom
ORF1ab_1681_I	ORF1ab	1681	ERR4204134	5306	T	A	0,0822681	2020-03-12	United Kingdom
ORF1ab_2549_F	ORF1ab	2549	ERR4204134	7911	G	T	0,0869565	2020-03-12	United Kingdom
ORF1ab_2914_NA	ORF1ab	2914	ERR4204134	9005	G	-T	0,0823171	2020-03-12	United Kingdom
ORF1ab_3552_Y	ORF1ab	3552	ERR4204134	10919	G	T	0,0635034	2020-03-12	United Kingdom
ORF1ab_3616_L	ORF1ab	3616	ERR4204134	11111	A	T	0,0688499	2020-03-12	United Kingdom
ORF1ab_3829_P	ORF1ab	3829	ERR4204134	11751	T	C	0,106946	2020-03-12	United Kingdom
ORF1ab_3887_F	ORF1ab	3887	ERR4204134	11926	G	C	0,0815413	2020-03-12	United Kingdom
ORF1ab_754_F	ORF1ab	754	ERR4204134	15727	G	T	0,0771559	2020-03-12	United Kingdom
ORF1ab_1267_N	ORF1ab	1267	ERR4204134	17266	G	A	0,999098	2020-03-12	United Kingdom
S_246_I	S	246	ERR4204134	22299	G	T	0,0850234	2020-03-12	United Kingdom
S_1209_H	S	1209	ERR4204134	25187	T	C	0,05854	2020-03-12	United Kingdom
S_1238_N	S	1238	ERR4204134	25275	C	A	0,0966212	2020-03-12	United Kingdom
ORF3a_106_F	ORF3a	106	ERR4204134	25708	C	T	0,255041	2020-03-12	United Kingdom
ORF10_8_NA	ORF10	8	ERR4204134	29580	C	-T	0,0821918	2020-03-12	United Kingdom
ORF1ab_447_NA	ORF1ab	447	ERR4204137	1604	A	-ATG	0,929882	2020-03-11	United Kingdom
ORF1ab_544_L	ORF1ab	544	ERR4204137	1895	G	T	0,0932163	2020-03-11	United Kingdom
ORF1ab_2144_NA	ORF1ab	2144	ERR4204137	6696	C	+T	0,110839	2020-03-11	United Kingdom
ORF1ab_1267_N	ORF1ab	1267	ERR4204137	17266	G	A	0,999417	2020-03-11	United Kingdom
ORF1ab_2576_Y	ORF1ab	2576	ERR4204137	21193	G	T	0,101905	2020-03-11	United Kingdom
N_260_NA	N	260	ERR4204137	29051	C	+A	0,0768195	2020-03-11	United Kingdom
ORF1ab_2015_NA	ORF1ab	2015	ERR4204139	6310	C	+A	0,0627615	2020-03-24	United Kingdom
ORF1ab_2016_K	ORF1ab	2016	ERR4204139	6312	C	A	0,998662	2020-03-24	United Kingdom
ORF1ab_3603_NA	ORF1ab	3603	ERR4204139	11074	C	+T	0,0668468	2020-03-24	United Kingdom
ORF1ab_3606_NA	ORF1ab	3606	ERR4204139	11082	T	-G	0,0971259	2020-03-24	United Kingdom
ORF1ab_3606_F	ORF1ab	3606	ERR4204139	11083	G	T	0,997425	2020-03-24	United Kingdom
ORF1ab_88_V	ORF1ab	88	ERR4204139	13730	C	T	0,997986	2020-03-24	United Kingdom
N_13_L	N	13	ERR4204139	28311	C	T	0,998001	2020-03-24	United Kingdom
ORF1ab_544_L	ORF1ab	544	ERR4204140	1895	G	T	0,19258	2020-03-21	United Kingdom
ORF1ab_2269_V	ORF1ab	2269	ERR4204140	7071	G	T	0,0501439	2020-03-21	United Kingdom
ORF1ab_58_G	ORF1ab	58	ERR4204140	13640	A	G	0,999716	2020-03-21	United Kingdom
ORF1ab_314_L	ORF1ab	314	ERR4204140	14408	C	T	0,999518	2020-03-21	United Kingdom
ORF1ab_2160_NA	ORF1ab	2160	ERR4204140	19947	G	-A	0,0769231	2020-03-21	United Kingdom
S_614_G	S	614	ERR4204140	23403	A	G	0,999591	2020-03-21	United Kingdom
ORF3a_13_L	ORF3a	13	ERR4204140	25429	G	T	0,999501	2020-03-21	United Kingdom
N_151_L	N	151	ERR4204140	28725	C	T	0,0936119	2020-03-21	United Kingdom
ORF1ab_544_L	ORF1ab	544	ERR4204142	1895	G	T	0,299186	2020-03-24	United Kingdom
ORF1ab_314_L	ORF1ab	314	ERR4204142	14408	C	T	0,999654	2020-03-24	United Kingdom
S_614_G	S	614	ERR4204142	23403	A	G	0,997133	2020-03-24	United Kingdom
N_185_C	N	185	ERR4204142	28826	C	T	0,128461	2020-03-24	United Kingdom
N_203_K	N	203	ERR4204142	28881	G	A	0,999698	2020-03-24	United Kingdom
N_204_R	N	204	ERR4204142	28883	G	C	1	2020-03-24	United Kingdom
ORF1ab_544_L	ORF1ab	544	ERR4204143	1895	G	T	0,397227	2020-03-27	United Kingdom
ORF1ab_3258_N	ORF1ab	3258	ERR4204143	10038	C	A	0,999807	2020-03-27	United Kingdom
ORF1ab_3606_NA	ORF1ab	3606	ERR4204143	11082	T	-G	0,050227	2020-03-27	United Kingdom
ORF1ab_3606_F	ORF1ab	3606	ERR4204143	11083	G	T	0,998787	2020-03-27	United Kingdom
ORF1ab_54_Y	ORF1ab	54	ERR4204143	13627	G	T	0,98831	2020-03-27	United Kingdom
S_414_NA	S	414	ERR4204143	22802	C	+A	0,0857143	2020-03-27	United Kingdom
ORF3a_251_V	ORF3a	251	ERR4204143	26144	G	T	1	2020-03-27	United Kingdom
N_22_G	N	22	ERR4204143	28338	A	G	0,997089	2020-03-27	United Kingdom
ORF1ab_739_V	ORF1ab	739	ERR4204146	2480	A	G	1	2020-03-11	United Kingdom
ORF1ab_765_S	ORF1ab	765	ERR4204146	2558	C	T	1	2020-03-11	United Kingdom
ORF1ab_953_Y	ORF1ab	953	ERR4204146	3122	G	T	0,219898	2020-03-11	United Kingdom
ORF1ab_1826_D	ORF1ab	1826	ERR4204146	5743	G	C	0,169051	2020-03-11	United Kingdom
ORF1ab_1827_H	ORF1ab	1827	ERR4204146	5744	T	C	0,16912	2020-03-11	United Kingdom
ORF1ab_1834_S	ORF1ab	1834	ERR4204146	5765	G	A	0,0516252	2020-03-11	United Kingdom
ORF1ab_1834_A	ORF1ab	1834	ERR4204146	5766	G	C	0,0517903	2020-03-11	United Kingdom
ORF1ab_3602_NA	ORF1ab	3602	ERR4204146	11071	G	+T	0,137324	2020-03-11	United Kingdom
ORF1ab_3603_NA	ORF1ab	3603	ERR4204146	11073	T	-C	0,123496	2020-03-11	United Kingdom
ORF1ab_3606_F	ORF1ab	3606	ERR4204146	11083	G	T	0,998231	2020-03-11	United Kingdom
ORF1ab_3977_I	ORF1ab	3977	ERR4204146	12194	C	A	0,999223	2020-03-11	United Kingdom
ORF1ab_1762_S	ORF1ab	1762	ERR4204146	18752	A	G	0,999452	2020-03-11	United Kingdom
ORF3a_59_V	ORF3a	59	ERR4204146	25568	C	T	0,999231	2020-03-11	United Kingdom
ORF3a_251_V	ORF3a	251	ERR4204146	26144	G	T	0,999197	2020-03-11	United Kingdom
ORF1ab_417_Y	ORF1ab	417	ERR4204147	1514	C	T	0,999505	2020-03-29	United Kingdom
ORF1ab_447_NA	ORF1ab	447	ERR4204147	1604	A	-ATG	0,913745	2020-03-29	United Kingdom
ORF1ab_1614_G	ORF1ab	1614	ERR4204147	5106	A	G	0,109601	2020-03-29	United Kingdom
ORF1ab_3921_T	ORF1ab	3921	ERR4204147	12027	T	C	0,999584	2020-03-29	United Kingdom
ORF1ab_2268_V	ORF1ab	2268	ERR4204147	20270	C	T	1	2020-03-29	United Kingdom
ORF8_96_S	ORF8	96	ERR4204147	28179	G	A	0,998932	2020-03-29	United Kingdom
ORF1ab_447_NA	ORF1ab	447	ERR4204152	1604	A	-ATG	0,900027	2020-03-28	United Kingdom
ORF1ab_2491_I	ORF1ab	2491	ERR4204152	7736	G	A	0,998774	2020-03-28	United Kingdom
ORF1ab_2757_R	ORF1ab	2757	ERR4204152	8535	A	G	0,807977	2020-03-28	United Kingdom
ORF1ab_86_V	ORF1ab	86	ERR4204152	13724	C	T	0,999679	2020-03-28	United Kingdom
ORF1ab_2268_V	ORF1ab	2268	ERR4204152	20270	C	T	1	2020-03-28	United Kingdom
S_3_NA	S	3	ERR4204152	21569	G	+T	0,0759494	2020-03-28	United Kingdom
S_5_F	S	5	ERR4204152	21575	C	T	1	2020-03-28	United Kingdom
S_1232_V	S	1232	ERR4204152	25256	A	G	1	2020-03-28	United Kingdom
ORF8_107_Y	ORF8	107	ERR4204152	28212	G	T	0,082277	2020-03-28	United Kingdom
ORF1ab_417_R	ORF1ab	417	ERR4204153	1515	A	G	0,999288	2020-03-13	United Kingdom
ORF1ab_3603_NA	ORF1ab	3603	ERR4204153	11074	C	+T	0,0629112	2020-03-13	United Kingdom
ORF1ab_3606_NA	ORF1ab	3606	ERR4204153	11082	T	-G	0,0729566	2020-03-13	United Kingdom
ORF1ab_3606_F	ORF1ab	3606	ERR4204153	11083	G	T	0,997966	2020-03-13	United Kingdom
ORF3a_251_V	ORF3a	251	ERR4204153	26144	G	T	0,998822	2020-03-13	United Kingdom
ORF1ab_2781_F	ORF1ab	2781	ERR4204154	8606	C	T	0,0553605	2020-03-29	United Kingdom
ORF1ab_314_L	ORF1ab	314	ERR4204154	14408	C	T	0,999709	2020-03-29	United Kingdom
S_614_G	S	614	ERR4204154	23403	A	G	0,998327	2020-03-29	United Kingdom
ORF3a_13_L	ORF3a	13	ERR4204154	25429	G	T	0,99966	2020-03-29	United Kingdom
N_180_I	N	180	ERR4204154	28812	G	T	0,538839	2020-03-29	United Kingdom
ORF1ab_314_L	ORF1ab	314	ERR4204155	14408	C	T	0,99397	2020-03-19	United Kingdom
S_614_G	S	614	ERR4204155	23403	A	G	0,99581	2020-03-19	United Kingdom
N_194_L	N	194	ERR4204155	28854	C	T	0,995711	2020-03-19	United Kingdom
ORF10_35_NA	ORF10	35	ERR4204155	29661	T	-TAATCTCACATA	0,0612245	2020-03-19	United Kingdom
ORF1ab_314_L	ORF1ab	314	ERR4204156	14408	C	T	0,999616	2020-03-23	United Kingdom
S_614_G	S	614	ERR4204156	23403	A	G	0,999386	2020-03-23	United Kingdom
N_203_K	N	203	ERR4204156	28881	G	A	0,999479	2020-03-23	United Kingdom
N_204_R	N	204	ERR4204156	28883	G	C	0,999609	2020-03-23	United Kingdom
ORF1ab_504_NA	ORF1ab	504	ERR4204158	1775	G	-A	0,141756	2020-03-11	United Kingdom
ORF1ab_544_L	ORF1ab	544	ERR4204158	1895	G	T	0,2476	2020-03-11	United Kingdom
ORF1ab_561_NA	ORF1ab	561	ERR4204158	1946	G	+T	0,119804	2020-03-11	United Kingdom
ORF1ab_1539_I	ORF1ab	1539	ERR4204158	4881	G	T	0,0583658	2020-03-11	United Kingdom
ORF1ab_1799_E	ORF1ab	1799	ERR4204158	5660	C	G	0,0703264	2020-03-11	United Kingdom
ORF1ab_1799_L	ORF1ab	1799	ERR4204158	5661	A	T	0,0706492	2020-03-11	United Kingdom
ORF1ab_2144_NA	ORF1ab	2144	ERR4204158	6696	C	+T	0,0714286	2020-03-11	United Kingdom
ORF1ab_2659_Y	ORF1ab	2659	ERR4204158	8240	C	T	0,0741644	2020-03-11	United Kingdom
ORF1ab_2811_S	ORF1ab	2811	ERR4204158	8696	G	T	0,124549	2020-03-11	United Kingdom
ORF1ab_2996_NA	ORF1ab	2996	ERR4204158	9251	G	-T	0,0776427	2020-03-11	United Kingdom
ORF1ab_3219_V	ORF1ab	3219	ERR4204158	9921	G	T	0,0541133	2020-03-11	United Kingdom
ORF1ab_3897_H	ORF1ab	3897	ERR4204158	11954	G	C	0,0770889	2020-03-11	United Kingdom
ORF1ab_258_R	ORF1ab	258	ERR4204158	14240	A	G	0,152062	2020-03-11	United Kingdom
ORF1ab_314_L	ORF1ab	314	ERR4204158	14408	C	T	0,999227	2020-03-11	United Kingdom
ORF1ab_321_A	ORF1ab	321	ERR4204158	14429	T	C	0,197644	2020-03-11	United Kingdom
ORF1ab_575_NA	ORF1ab	575	ERR4204158	15192	A	-G	0,110553	2020-03-11	United Kingdom
ORF1ab_684_NA	ORF1ab	684	ERR4204158	15517	G	-T	0,126904	2020-03-11	United Kingdom
ORF1ab_797_I	ORF1ab	797	ERR4204158	15857	C	T	0,993727	2020-03-11	United Kingdom
ORF1ab_1037_*	ORF1ab	1037	ERR4204158	16577	G	A	0,178195	2020-03-11	United Kingdom
ORF1ab_1705_F	ORF1ab	1705	ERR4204158	18580	G	T	0,108572	2020-03-11	United Kingdom
ORF1ab_2545_V	ORF1ab	2545	ERR4204158	21101	G	T	0,0562181	2020-03-11	United Kingdom
S_24_NA	S	24	ERR4204158	21633	T	-ACCCCCTGCATACACTA	0,107914	2020-03-11	United Kingdom
S_237_S	S	237	ERR4204158	22273	G	T	0,179353	2020-03-11	United Kingdom
S_614_G	S	614	ERR4204158	23403	A	G	0,999442	2020-03-11	United Kingdom
S_621_L	S	621	ERR4204158	23424	C	T	0,0541779	2020-03-11	United Kingdom
S_626_V	S	626	ERR4204158	23439	C	T	0,0555141	2020-03-11	United Kingdom
M_203_NA	M	203	ERR4204158	27131	C	-TATAAAT	0,0583802	2020-03-11	United Kingdom
M_206_NA	M	206	ERR4204158	27139	T	+A	0,0821338	2020-03-11	United Kingdom
ORF6_56_NA	ORF6	56	ERR4204158	27367	C	-A	0,0645554	2020-03-11	United Kingdom
N_46_A	N	46	ERR4204158	28409	C	G	0,0562244	2020-03-11	United Kingdom
N_203_K	N	203	ERR4204158	28881	G	A	1	2020-03-11	United Kingdom
N_204_R	N	204	ERR4204158	28883	G	C	0,99951	2020-03-11	United Kingdom
ORF1ab_447_NA	ORF1ab	447	ERR4204159	1604	A	-ATG	0,953548	2020-03-19	United Kingdom
ORF1ab_2268_V	ORF1ab	2268	ERR4204159	20270	C	T	0,993711	2020-03-19	United Kingdom
S_945_F	S	945	ERR4204159	24395	C	T	0,0575849	2020-03-19	United Kingdom
ORF1ab_1036_E	ORF1ab	1036	ERR4204160	3373	C	A	0,998977	2020-03-12	United Kingdom
ORF1ab_3606_F	ORF1ab	3606	ERR4204160	11083	G	T	0,068599	2020-03-12	United Kingdom
ORF1ab_3644_F	ORF1ab	3644	ERR4204160	11195	C	T	0,999327	2020-03-12	United Kingdom
ORF1ab_314_L	ORF1ab	314	ERR4204160	14408	C	T	0,999252	2020-03-12	United Kingdom
S_614_G	S	614	ERR4204160	23403	A	G	0,99877	2020-03-12	United Kingdom
N_203_K	N	203	ERR4204160	28881	G	A	0,999318	2020-03-12	United Kingdom
N_204_R	N	204	ERR4204160	28883	G	C	0,99932	2020-03-12	United Kingdom
ORF1ab_3603_NA	ORF1ab	3603	ERR4204162	11074	C	+T	0,0748827	2020-03-01	United Kingdom
ORF1ab_3606_NA	ORF1ab	3606	ERR4204162	11082	T	-G	0,0814478	2020-03-01	United Kingdom
ORF1ab_3606_F	ORF1ab	3606	ERR4204162	11083	G	T	0,999597	2020-03-01	United Kingdom
ORF3a_251_V	ORF3a	251	ERR4204162	26144	G	T	0,998832	2020-03-01	United Kingdom
ORF1ab_207_C	ORF1ab	207	ERR4204163	884	C	T	0,999856	2020-03-02	United Kingdom
ORF1ab_378_I	ORF1ab	378	ERR4204163	1397	G	A	0,999352	2020-03-02	United Kingdom
ORF1ab_2796_I	ORF1ab	2796	ERR4204163	8653	G	T	0,942517	2020-03-02	United Kingdom
ORF1ab_3603_NA	ORF1ab	3603	ERR4204163	11074	C	+T	0,0543182	2020-03-02	United Kingdom
ORF1ab_3606_NA	ORF1ab	3606	ERR4204163	11082	T	-G	0,0988288	2020-03-02	United Kingdom
ORF1ab_3606_F	ORF1ab	3606	ERR4204163	11083	G	T	0,999827	2020-03-02	United Kingdom
ORF1ab_36_*	ORF1ab	36	ERR4204164	371	G	T	0,0659977	2020-03-06	United Kingdom
ORF1ab_544_L	ORF1ab	544	ERR4204164	1895	G	T	0,11119	2020-03-06	United Kingdom
ORF1ab_929_*	ORF1ab	929	ERR4204164	3050	G	T	0,126786	2020-03-06	United Kingdom
ORF1ab_938_NA	ORF1ab	938	ERR4204164	3079	A	-G	0,0845675	2020-03-06	United Kingdom
ORF1ab_1049_G	ORF1ab	1049	ERR4204164	3411	C	G	0,120653	2020-03-06	United Kingdom
ORF1ab_1604_NA	ORF1ab	1604	ERR4204164	5077	T	-AC	0,0598007	2020-03-06	United Kingdom
ORF1ab_1711_NA	ORF1ab	1711	ERR4204164	5396	T	-GTG	0,0771617	2020-03-06	United Kingdom
ORF1ab_2113_NA	ORF1ab	2113	ERR4204164	6603	T	-ATCTA	0,146881	2020-03-06	United Kingdom
ORF1ab_2227_NA	ORF1ab	2227	ERR4204164	6945	T	-A	0,107143	2020-03-06	United Kingdom
ORF1ab_2555_N	ORF1ab	2555	ERR4204164	7930	A	T	0,325094	2020-03-06	United Kingdom
ORF1ab_3606_NA	ORF1ab	3606	ERR4204164	11082	T	-G	0,557691	2020-03-06	United Kingdom
ORF1ab_3606_F	ORF1ab	3606	ERR4204164	11083	G	T	0,921147	2020-03-06	United Kingdom
ORF1ab_3752_NA	ORF1ab	3752	ERR4204164	11521	G	-TT	0,0638153	2020-03-06	United Kingdom
ORF1ab_3768_NA	ORF1ab	3768	ERR4204164	11567	A	+T	0,0607489	2020-03-06	United Kingdom
ORF1ab_386_NA	ORF1ab	386	ERR4204164	14625	C	+T	0,090535	2020-03-06	United Kingdom
ORF1ab_522_NA	ORF1ab	522	ERR4204164	15032	C	-A	0,0710498	2020-03-06	United Kingdom
ORF1ab_833_NA	ORF1ab	833	ERR4204164	15965	G	+T	0,14975	2020-03-06	United Kingdom
ORF1ab_834_NA	ORF1ab	834	ERR4204164	15969	T	-GTAGATGATA	0,0561574	2020-03-06	United Kingdom
ORF1ab_1813_NA	ORF1ab	1813	ERR4204164	18906	T	-G	0,0934501	2020-03-06	United Kingdom
ORF1ab_2365_A	ORF1ab	2365	ERR4204164	20561	T	C	0,169261	2020-03-06	United Kingdom
ORF1ab_2505_Y	ORF1ab	2505	ERR4204164	20980	G	T	0,101589	2020-03-06	United Kingdom
ORF1ab_2552_V	ORF1ab	2552	ERR4204164	21122	G	T	0,0655957	2020-03-06	United Kingdom
S_197_NA	S	197	ERR4204164	22153	T	-G	0,0504083	2020-03-06	United Kingdom
S_333_NA	S	333	ERR4204164	22560	C	+A	0,0733855	2020-03-06	United Kingdom
S_413_W	S	413	ERR4204164	22799	G	T	0,0708333	2020-03-06	United Kingdom
S_469_NA	S	469	ERR4204164	22969	A	-ACTG	0,117251	2020-03-06	United Kingdom
S_534_NA	S	534	ERR4204164	23164	T	-A	0,0604423	2020-03-06	United Kingdom
S_783_V	S	783	ERR4204164	23910	C	T	0,0822297	2020-03-06	United Kingdom
S_922_F	S	922	ERR4204164	24328	G	T	0,0801719	2020-03-06	United Kingdom
S_1040_NA	S	1040	ERR4204164	24680	G	-TTGA	0,0764464	2020-03-06	United Kingdom
S_1135_S	S	1135	ERR4204164	24966	A	G	0,0981738	2020-03-06	United Kingdom
ORF3a_140_NA	ORF3a	140	ERR4204164	25810	C	+T	0,059322	2020-03-06	United Kingdom
ORF3a_251_V	ORF3a	251	ERR4204164	26144	G	T	0,942025	2020-03-06	United Kingdom
E_22_NA	E	22	ERR4204164	26309	C	+T	0,122524	2020-03-06	United Kingdom
M_218_V	M	218	ERR4204164	27175	C	T	0,112001	2020-03-06	United Kingdom
ORF8_70_L	ORF8	70	ERR4204164	28102	C	T	0,0561894	2020-03-06	United Kingdom
ORF1ab_3603_NA	ORF1ab	3603	ERR4204167	11074	C	+T	0,0569528	2020-03-26	United Kingdom
ORF1ab_3606_NA	ORF1ab	3606	ERR4204167	11082	T	-G	0,104338	2020-03-26	United Kingdom
ORF1ab_3606_F	ORF1ab	3606	ERR4204167	11083	G	T	0,999488	2020-03-26	United Kingdom
ORF1ab_3625_V	ORF1ab	3625	ERR4204167	11139	C	T	0,99908	2020-03-26	United Kingdom
ORF1ab_53_Y	ORF1ab	53	ERR4204167	13624	G	T	0,999754	2020-03-26	United Kingdom
ORF1ab_1000_L	ORF1ab	1000	ERR4204167	16466	C	T	0,129452	2020-03-26	United Kingdom
ORF1ab_1836_A	ORF1ab	1836	ERR4204167	18974	T	C	0,995787	2020-03-26	United Kingdom
ORF3a_251_V	ORF3a	251	ERR4204167	26144	G	T	0,99924	2020-03-26	United Kingdom
ORF1ab_544_L	ORF1ab	544	ERR4204169	1895	G	T	0,113862	2020-03-12	United Kingdom
ORF1ab_3606_NA	ORF1ab	3606	ERR4204169	11082	T	-G	0,0972416	2020-03-12	United Kingdom
ORF1ab_3606_F	ORF1ab	3606	ERR4204169	11083	G	T	0,999438	2020-03-12	United Kingdom
ORF3a_251_V	ORF3a	251	ERR4204169	26144	G	T	0,999186	2020-03-12	United Kingdom
ORF7a_14_I	ORF7a	14	ERR4204169	27434	C	T	0,0723572	2020-03-12	United Kingdom
ORF1ab_450_F	ORF1ab	450	ERR4204171	1613	C	T	0,999889	2020-04-16	United Kingdom
ORF1ab_2144_NA	ORF1ab	2144	ERR4204171	6696	C	+T	0,0913978	2020-04-16	United Kingdom
ORF1ab_2860_K	ORF1ab	2860	ERR4204171	8844	G	A	0,171348	2020-04-16	United Kingdom
ORF1ab_4088_I	ORF1ab	4088	ERR4204171	12528	C	T	0,0627123	2020-04-16	United Kingdom
ORF1ab_314_L	ORF1ab	314	ERR4204171	14408	C	T	0,999641	2020-04-16	United Kingdom
ORF1ab_2633_L	ORF1ab	2633	ERR4204171	21365	C	T	0,0905292	2020-04-16	United Kingdom
ORF1ab_2681_NA	ORF1ab	2681	ERR4204171	21508	G	+A	0,0597015	2020-04-16	United Kingdom
S_344_S	S	344	ERR4204171	22592	G	T	0,0955882	2020-04-16	United Kingdom
S_614_G	S	614	ERR4204171	23403	A	G	0,999622	2020-04-16	United Kingdom
ORF3a_50_F	ORF3a	50	ERR4204171	25540	G	T	0,0604855	2020-04-16	United Kingdom
N_144_Y	N	144	ERR4204171	28703	G	T	0,998069	2020-04-16	United Kingdom
N_203_K	N	203	ERR4204171	28881	G	A	1	2020-04-16	United Kingdom
N_204_R	N	204	ERR4204171	28883	G	C	1	2020-04-16	United Kingdom
ORF1ab_544_L	ORF1ab	544	ERR4204175	1895	G	T	0,216135	2020-03-12	United Kingdom
ORF1ab_2144_NA	ORF1ab	2144	ERR4204175	6696	C	+T	0,104283	2020-03-12	United Kingdom
ORF1ab_314_L	ORF1ab	314	ERR4204175	14408	C	T	0,999327	2020-03-12	United Kingdom
S_35_NA	S	35	ERR4204175	21665	G	-GT	0,0542986	2020-03-12	United Kingdom
S_414_*	S	414	ERR4204175	22802	C	T	0,0517241	2020-03-12	United Kingdom
S_614_G	S	614	ERR4204175	23403	A	G	0,99968	2020-03-12	United Kingdom
ORF1ab_140_NA	ORF1ab	140	ERR4204176	685	A	-AAGTCATTT	0,880948	2020-03-16	United Kingdom
ORF1ab_314_L	ORF1ab	314	ERR4204176	14408	C	T	0,999732	2020-03-16	United Kingdom
S_614_G	S	614	ERR4204176	23403	A	G	0,999631	2020-03-16	United Kingdom
M_3_G	M	3	ERR4204176	26530	A	G	0,746911	2020-03-16	United Kingdom
N_156_S	N	156	ERR4204176	28739	G	T	0,99889	2020-03-16	United Kingdom
ORF1ab_314_L	ORF1ab	314	ERR4204177	14408	C	T	0,997943	2020-03-20	United Kingdom
S_614_G	S	614	ERR4204177	23403	A	G	0,998131	2020-03-20	United Kingdom
ORF3a_13_L	ORF3a	13	ERR4204177	25429	G	T	0,996141	2020-03-20	United Kingdom
ORF6_55_Q	ORF6	55	ERR4204177	27364	G	C	0,997706	2020-03-20	United Kingdom
ORF7a_59_NA	ORF7a	59	ERR4204177	27569	T	-TAGCACTCAATTTGCTTTTGCTTGTCCTG	0,0511945	2020-03-20	United Kingdom
ORF8_105_N	ORF8	105	ERR4204177	28206	T	A	0,998752	2020-03-20	United Kingdom
N_265_NA	N	265	ERR4204177	29067	C	-TAAAGCATACAATG	0,0725877	2020-03-20	United Kingdom
ORF1ab_3603_NA	ORF1ab	3603	ERR4204181	11074	C	+T	0,0636238	2020-03-19	United Kingdom
ORF1ab_3606_NA	ORF1ab	3606	ERR4204181	11082	T	-G	0,0944426	2020-03-19	United Kingdom
ORF1ab_3606_F	ORF1ab	3606	ERR4204181	11083	G	T	0,99909	2020-03-19	United Kingdom
ORF3a_251_V	ORF3a	251	ERR4204181	26144	G	T	0,999215	2020-03-19	United Kingdom
ORF1ab_739_V	ORF1ab	739	ERR4204186	2480	A	G	0,996627	2020-03-25	United Kingdom
ORF1ab_765_S	ORF1ab	765	ERR4204186	2558	C	T	0,998423	2020-03-25	United Kingdom
ORF1ab_3603_NA	ORF1ab	3603	ERR4204186	11074	C	+T	0,0635756	2020-03-25	United Kingdom
ORF1ab_3606_NA	ORF1ab	3606	ERR4204186	11082	T	-G	0,0845891	2020-03-25	United Kingdom
ORF1ab_3606_F	ORF1ab	3606	ERR4204186	11083	G	T	0,998463	2020-03-25	United Kingdom
ORF3a_251_V	ORF3a	251	ERR4204186	26144	G	T	0,998389	2020-03-25	United Kingdom
ORF1ab_544_L	ORF1ab	544	ERR4204188	1895	G	T	0,0620226	2020-03-12	United Kingdom
ORF1ab_1036_E	ORF1ab	1036	ERR4204188	3373	C	A	0,999201	2020-03-12	United Kingdom
ORF1ab_3644_F	ORF1ab	3644	ERR4204188	11195	C	T	0,99859	2020-03-12	United Kingdom
ORF1ab_314_L	ORF1ab	314	ERR4204188	14408	C	T	0,999759	2020-03-12	United Kingdom
S_614_G	S	614	ERR4204188	23403	A	G	0,999056	2020-03-12	United Kingdom
N_203_K	N	203	ERR4204188	28881	G	A	0,999643	2020-03-12	United Kingdom
N_204_R	N	204	ERR4204188	28883	G	C	0,999465	2020-03-12	United Kingdom
ORF1ab_314_L	ORF1ab	314	ERR4204190	14408	C	T	0,99954	2020-02-27	United Kingdom
S_614_G	S	614	ERR4204190	23403	A	G	0,998843	2020-02-27	United Kingdom
S_1263_L	S	1263	ERR4204190	25350	C	T	0,844981	2020-02-27	United Kingdom
ORF1ab_739_V	ORF1ab	739	ERR4204191	2480	A	G	1	2020-03-24	United Kingdom
ORF1ab_765_S	ORF1ab	765	ERR4204191	2558	C	T	1	2020-03-24	United Kingdom
ORF1ab_3603_NA	ORF1ab	3603	ERR4204191	11074	C	+T	0,0662925	2020-03-24	United Kingdom
ORF1ab_3606_NA	ORF1ab	3606	ERR4204191	11082	T	-G	0,0807848	2020-03-24	United Kingdom
ORF1ab_3606_F	ORF1ab	3606	ERR4204191	11083	G	T	0,998845	2020-03-24	United Kingdom
ORF3a_251_V	ORF3a	251	ERR4204191	26144	G	T	1	2020-03-24	United Kingdom
ORF1ab_10_NA	ORF1ab	10	ERR4204194	295	G	+A	0,0549287	2020-03-07	United Kingdom
ORF1ab_82_NA	ORF1ab	82	ERR4204194	509	G	-GTCATGTTA	0,0691256	2020-03-07	United Kingdom
ORF1ab_378_I	ORF1ab	378	ERR4204194	1397	G	A	0,999354	2020-03-07	United Kingdom
ORF1ab_629_NA	ORF1ab	629	ERR4204194	2151	A	-TTGGC	0,0799635	2020-03-07	United Kingdom
ORF1ab_951_I	ORF1ab	951	ERR4204194	3117	C	T	0,999858	2020-03-07	United Kingdom
ORF1ab_1080_S	ORF1ab	1080	ERR4204194	3504	A	G	0,125898	2020-03-07	United Kingdom
ORF1ab_1142_G	ORF1ab	1142	ERR4204194	3690	A	G	0,0671008	2020-03-07	United Kingdom
ORF1ab_1624_N	ORF1ab	1624	ERR4204194	5135	G	A	0,0560626	2020-03-07	United Kingdom
ORF1ab_2333_P	ORF1ab	2333	ERR4204194	7263	T	C	0,13633	2020-03-07	United Kingdom
ORF1ab_2348_NA	ORF1ab	2348	ERR4204194	7307	C	-A	0,141366	2020-03-07	United Kingdom
ORF1ab_2680_F	ORF1ab	2680	ERR4204194	8303	G	T	0,0814595	2020-03-07	United Kingdom
ORF1ab_3497_V	ORF1ab	3497	ERR4204194	10755	C	T	0,109797	2020-03-07	United Kingdom
ORF1ab_3603_NA	ORF1ab	3603	ERR4204194	11074	C	+T	0,0618727	2020-03-07	United Kingdom
ORF1ab_3606_NA	ORF1ab	3606	ERR4204194	11082	T	-G	0,125747	2020-03-07	United Kingdom
ORF1ab_3606_F	ORF1ab	3606	ERR4204194	11083	G	T	0,999629	2020-03-07	United Kingdom
ORF1ab_4008_S	ORF1ab	4008	ERR4204194	12287	G	T	0,0556842	2020-03-07	United Kingdom
ORF1ab_4013_*	ORF1ab	4013	ERR4204194	12304	T	A	0,0509844	2020-03-07	United Kingdom
ORF1ab_4105_Y	ORF1ab	4105	ERR4204194	12578	G	T	0,0548604	2020-03-07	United Kingdom
ORF1ab_4134_K	ORF1ab	4134	ERR4204194	12667	T	A	0,0759197	2020-03-07	United Kingdom
ORF1ab_4135_F	ORF1ab	4135	ERR4204194	12669	C	T	0,075995	2020-03-07	United Kingdom
ORF1ab_4398_NA	ORF1ab	4398	ERR4204194	13459	G	-TTT	0,0709625	2020-03-07	United Kingdom
ORF1ab_141_S	ORF1ab	141	ERR4204194	13889	A	G	0,99973	2020-03-07	United Kingdom
ORF1ab_440_V	ORF1ab	440	ERR4204194	14786	C	T	0,054197	2020-03-07	United Kingdom
ORF1ab_923_*	ORF1ab	923	ERR4204194	16234	C	T	0,0503578	2020-03-07	United Kingdom
ORF1ab_959_L	ORF1ab	959	ERR4204194	16343	C	T	0,0876023	2020-03-07	United Kingdom
ORF1ab_1105_S	ORF1ab	1105	ERR4204194	16781	T	C	0,218697	2020-03-07	United Kingdom
ORF1ab_1283_NA	ORF1ab	1283	ERR4204194	17315	T	-A	0,0525865	2020-03-07	United Kingdom
ORF1ab_1462_L	ORF1ab	1462	ERR4204194	17852	C	T	0,111046	2020-03-07	United Kingdom
ORF1ab_1647_V	ORF1ab	1647	ERR4204194	18407	G	T	0,10902	2020-03-07	United Kingdom
ORF1ab_1655_I	ORF1ab	1655	ERR4204194	18431	C	T	0,0925179	2020-03-07	United Kingdom
ORF1ab_1721_H	ORF1ab	1721	ERR4204194	18628	T	C	0,109965	2020-03-07	United Kingdom
ORF1ab_1872_NA	ORF1ab	1872	ERR4204194	19081	T	-G	0,112491	2020-03-07	United Kingdom
ORF1ab_1935_F	ORF1ab	1935	ERR4204194	19272	G	T	0,11916	2020-03-07	United Kingdom
ORF1ab_2632_Y	ORF1ab	2632	ERR4204194	21361	A	T	0,126697	2020-03-07	United Kingdom
S_8_F	S	8	ERR4204194	21586	G	C	0,34434	2020-03-07	United Kingdom
S_254_F	S	254	ERR4204194	22323	C	T	0,222513	2020-03-07	United Kingdom
ORF3a_6_K	ORF3a	6	ERR4204194	25409	G	A	0,0906875	2020-03-07	United Kingdom
ORF3a_48_NA	ORF3a	48	ERR4204194	25534	G	-T	0,0619677	2020-03-07	United Kingdom
ORF3a_262_L	ORF3a	262	ERR4204194	26177	C	T	0,0560872	2020-03-07	United Kingdom
M_179_NA	M	179	ERR4204194	27059	C	-A	0,05548	2020-03-07	United Kingdom
ORF8_72_H	ORF8	72	ERR4204194	28109	G	T	0,999742	2020-03-07	United Kingdom
N_55_V	N	55	ERR4204194	28437	C	T	0,0657534	2020-03-07	United Kingdom
N_244_NA	N	244	ERR4204194	29003	C	+A	0,118421	2020-03-07	United Kingdom
ORF1ab_505_F	ORF1ab	505	ERR4204196	1779	C	T	0,999132	2020-03-29	United Kingdom
ORF1ab_1535_NA	ORF1ab	1535	ERR4204196	4868	G	-TA	0,100522	2020-03-29	United Kingdom
ORF1ab_314_L	ORF1ab	314	ERR4204196	14408	C	T	0,999567	2020-03-29	United Kingdom
ORF1ab_1344_NA	ORF1ab	1344	ERR4204196	17498	A	-TT	0,190075	2020-03-29	United Kingdom
S_614_G	S	614	ERR4204196	23403	A	G	0,999402	2020-03-29	United Kingdom
ORF3a_13_L	ORF3a	13	ERR4204196	25429	G	T	0,999179	2020-03-29	United Kingdom
N_17_L	N	17	ERR4204196	28324	T	A	0,144444	2020-03-29	United Kingdom
ORF1ab_314_L	ORF1ab	314	ERR4204199	14408	C	T	0,999048	2020-03-23	United Kingdom
S_614_G	S	614	ERR4204199	23403	A	G	0,998835	2020-03-23	United Kingdom
M_175_M	M	175	ERR4204199	27046	C	T	0,993685	2020-03-23	United Kingdom
N_203_K	N	203	ERR4204199	28881	G	A	0,999882	2020-03-23	United Kingdom
N_204_R	N	204	ERR4204199	28883	G	C	0,999665	2020-03-23	United Kingdom
ORF1ab_2045_R	ORF1ab	2045	ERR4204200	6399	A	G	0,0668258	2020-03-04	United Kingdom
ORF1ab_3603_NA	ORF1ab	3603	ERR4204200	11074	C	+T	0,0678244	2020-03-04	United Kingdom
ORF1ab_3606_NA	ORF1ab	3606	ERR4204200	11082	T	-G	0,0842546	2020-03-04	United Kingdom
ORF1ab_3606_F	ORF1ab	3606	ERR4204200	11083	G	T	0,999752	2020-03-04	United Kingdom
S_72_E	S	72	ERR4204200	21777	G	A	1	2020-03-04	United Kingdom
ORF3a_251_V	ORF3a	251	ERR4204200	26144	G	T	0,999698	2020-03-04	United Kingdom
ORF1ab_1218_G	ORF1ab	1218	ERR4204202	3917	A	G	0,202116	2020-04-18	United Kingdom
ORF1ab_3278_S	ORF1ab	3278	ERR4204202	10097	G	A	0,999444	2020-04-18	United Kingdom
ORF1ab_314_L	ORF1ab	314	ERR4204202	14408	C	T	0,999667	2020-04-18	United Kingdom
S_614_G	S	614	ERR4204202	23403	A	G	0,99944	2020-04-18	United Kingdom
S_1091_H	S	1091	ERR4204202	24834	G	A	0,787451	2020-04-18	United Kingdom
ORF7a_99_L	ORF7a	99	ERR4204202	27689	C	T	0,147059	2020-04-18	United Kingdom
N_103_Y	N	103	ERR4204202	28580	G	T	1	2020-04-18	United Kingdom
N_203_K	N	203	ERR4204202	28881	G	A	0,997965	2020-04-18	United Kingdom
N_204_R	N	204	ERR4204202	28883	G	C	1	2020-04-18	United Kingdom
ORF1ab_649_NA	ORF1ab	649	ERR4204204	2212	T	+A	0,525696	2020-03-02	United Kingdom
ORF1ab_1378_T	ORF1ab	1378	ERR4204204	4398	T	C	0,0527121	2020-03-02	United Kingdom
ORF1ab_1473_NA	ORF1ab	1473	ERR4204204	4682	G	-C	0,270378	2020-03-02	United Kingdom
ORF1ab_2353_NA	ORF1ab	2353	ERR4204204	7323	A	+T	0,303855	2020-03-02	United Kingdom
ORF1ab_2458_NA	ORF1ab	2458	ERR4204204	7638	T	-C	0,296354	2020-03-02	United Kingdom
ORF1ab_2880_NA	ORF1ab	2880	ERR4204204	8905	C	+T	0,170909	2020-03-02	United Kingdom
ORF1ab_3151_NA	ORF1ab	3151	ERR4204204	9717	A	-G	0,120857	2020-03-02	United Kingdom
ORF1ab_3299_NA	ORF1ab	3299	ERR4204204	10160	G	+T	0,522153	2020-03-02	United Kingdom
ORF1ab_227_NA	ORF1ab	227	ERR4204204	14147	C	-T	0,323763	2020-03-02	United Kingdom
ORF1ab_314_L	ORF1ab	314	ERR4204204	14408	C	T	0,99931	2020-03-02	United Kingdom
ORF1ab_1171_NA	ORF1ab	1171	ERR4204204	16978	A	-G	0,0907648	2020-03-02	United Kingdom
ORF1ab_1304_NA	ORF1ab	1304	ERR4204204	17377	A	-AT	0,302623	2020-03-02	United Kingdom
ORF1ab_1356_NA	ORF1ab	1356	ERR4204204	17534	G	-T	0,0583456	2020-03-02	United Kingdom
ORF1ab_1454_NA	ORF1ab	1454	ERR4204204	17827	C	+A	0,25	2020-03-02	United Kingdom
ORF1ab_1536_I	ORF1ab	1536	ERR4204204	18074	G	T	0,297099	2020-03-02	United Kingdom
S_379_F	S	379	ERR4204204	22698	G	T	0,202039	2020-03-02	United Kingdom
S_614_G	S	614	ERR4204204	23403	A	G	0,999439	2020-03-02	United Kingdom
S_781_NA	S	781	ERR4204204	23903	G	+T	0,0936279	2020-03-02	United Kingdom
S_968_NA	S	968	ERR4204204	24464	T	-C	0,0786709	2020-03-02	United Kingdom
S_1263_L	S	1263	ERR4204204	25350	C	T	0,944345	2020-03-02	United Kingdom
S_1271_Y	S	1271	ERR4204204	25373	C	T	0,338726	2020-03-02	United Kingdom
ORF3a_32_I	ORF3a	32	ERR4204204	25487	C	T	0,15	2020-03-02	United Kingdom
M_176_NA	M	176	ERR4204204	27048	C	+T	0,473098	2020-03-02	United Kingdom
N_92_NA	N	92	ERR4204204	28549	A	-CG	0,157403	2020-03-02	United Kingdom
ORF1ab_464_F	ORF1ab	464	ERR4204205	1655	G	T	0,128537	2020-04-13	United Kingdom
ORF1ab_471_*	ORF1ab	471	ERR4204205	1676	G	T	0,0623729	2020-04-13	United Kingdom
ORF1ab_657_F	ORF1ab	657	ERR4204205	2235	G	T	0,0625	2020-04-13	United Kingdom
ORF1ab_671_NA	ORF1ab	671	ERR4204205	2276	A	-T	0,0554785	2020-04-13	United Kingdom
ORF1ab_724_S	ORF1ab	724	ERR4204205	2437	A	T	0,0666667	2020-04-13	United Kingdom
ORF1ab_1283_S	ORF1ab	1283	ERR4204205	4112	G	T	0,0506912	2020-04-13	United Kingdom
ORF1ab_1305_Q	ORF1ab	1305	ERR4204205	4178	A	C	0,0579059	2020-04-13	United Kingdom
ORF1ab_1517_F	ORF1ab	1517	ERR4204205	4815	C	T	0,0873074	2020-04-13	United Kingdom
ORF1ab_2701_V	ORF1ab	2701	ERR4204205	8367	C	T	0,980132	2020-04-13	United Kingdom
ORF1ab_2818_L	ORF1ab	2818	ERR4204205	8718	G	T	0,0630631	2020-04-13	United Kingdom
ORF1ab_2848_E	ORF1ab	2848	ERR4204205	8809	C	A	0,0610687	2020-04-13	United Kingdom
ORF1ab_3452_K	ORF1ab	3452	ERR4204205	10619	C	A	0,0518577	2020-04-13	United Kingdom
ORF1ab_3585_F	ORF1ab	3585	ERR4204205	11018	C	T	0,0563265	2020-04-13	United Kingdom
ORF1ab_3587_NA	ORF1ab	3587	ERR4204205	11024	A	-T	0,0524166	2020-04-13	United Kingdom
ORF1ab_3973_F	ORF1ab	3973	ERR4204205	12183	C	T	0,0984556	2020-04-13	United Kingdom
ORF1ab_4241_NA	ORF1ab	4241	ERR4204205	12987	T	-G	0,0519288	2020-04-13	United Kingdom
ORF1ab_259_L	ORF1ab	259	ERR4204205	14243	G	T	0,0729354	2020-04-13	United Kingdom
ORF1ab_314_L	ORF1ab	314	ERR4204205	14408	C	T	0,995655	2020-04-13	United Kingdom
ORF1ab_833_NA	ORF1ab	833	ERR4204205	15965	G	+T	0,0533101	2020-04-13	United Kingdom
ORF1ab_2183_Y	ORF1ab	2183	ERR4204205	20014	G	T	0,07	2020-04-13	United Kingdom
ORF1ab_2560_F	ORF1ab	2560	ERR4204205	21145	C	T	0,101639	2020-04-13	United Kingdom
S_131_F	S	131	ERR4204205	21954	G	T	0,0585153	2020-04-13	United Kingdom
S_436_G	S	436	ERR4204205	22868	T	G	0,0820576	2020-04-13	United Kingdom
S_614_G	S	614	ERR4204205	23403	A	G	0,998854	2020-04-13	United Kingdom
S_750_NA	S	750	ERR4204205	23811	G	-C	0,0532623	2020-04-13	United Kingdom
S_903_V	S	903	ERR4204205	24270	C	T	0,0569285	2020-04-13	United Kingdom
S_1048_Y	S	1048	ERR4204205	24704	C	T	0,0632267	2020-04-13	United Kingdom
S_1124_V	S	1124	ERR4204205	24933	G	T	0,0522612	2020-04-13	United Kingdom
ORF3a_78_D	ORF3a	78	ERR4204205	25624	C	G	0,0707547	2020-04-13	United Kingdom
ORF3a_185_H	ORF3a	185	ERR4204205	25947	G	T	0,100054	2020-04-13	United Kingdom
M_208_I	M	208	ERR4204205	27145	C	T	0,06	2020-04-13	United Kingdom
ORF6_45_NA	ORF6	45	ERR4204205	27336	T	-G	0,0519108	2020-04-13	United Kingdom
ORF7a_39_I	ORF7a	39	ERR4204205	27509	C	T	0,104185	2020-04-13	United Kingdom
N_203_K	N	203	ERR4204205	28881	G	A	0,992248	2020-04-13	United Kingdom
N_204_R	N	204	ERR4204205	28883	G	C	0,992701	2020-04-13	United Kingdom
ORF1ab_2268_*	ORF1ab	2268	ERR4204206	7067	G	T	0,0868079	2020-03-10	United Kingdom
ORF1ab_314_L	ORF1ab	314	ERR4204206	14408	C	T	0,998932	2020-03-10	United Kingdom
S_614_G	S	614	ERR4204206	23403	A	G	0,99958	2020-03-10	United Kingdom
N_203_K	N	203	ERR4204206	28881	G	A	0,998448	2020-03-10	United Kingdom
N_204_R	N	204	ERR4204206	28883	G	C	0,998153	2020-03-10	United Kingdom
ORF1ab_544_L	ORF1ab	544	ERR4204207	1895	G	T	0,474562	2020-03-24	United Kingdom
ORF1ab_314_L	ORF1ab	314	ERR4204207	14408	C	T	0,999567	2020-03-24	United Kingdom
S_614_G	S	614	ERR4204207	23403	A	G	0,999795	2020-03-24	United Kingdom
ORF1ab_82_NA	ORF1ab	82	ERR4204208	509	G	-GTCATGTTA	0,144692	2020-03-17	United Kingdom
ORF1ab_739_V	ORF1ab	739	ERR4204208	2480	A	G	1	2020-03-17	United Kingdom
ORF1ab_765_S	ORF1ab	765	ERR4204208	2558	C	T	1	2020-03-17	United Kingdom
ORF1ab_3606_NA	ORF1ab	3606	ERR4204208	11082	T	-G	0,11859	2020-03-17	United Kingdom
ORF1ab_3606_F	ORF1ab	3606	ERR4204208	11083	G	T	0,999299	2020-03-17	United Kingdom
ORF3a_251_V	ORF3a	251	ERR4204208	26144	G	T	0,999395	2020-03-17	United Kingdom
ORF1ab_739_V	ORF1ab	739	ERR4204209	2480	A	G	0,990323	2020-03-28	United Kingdom
ORF1ab_765_S	ORF1ab	765	ERR4204209	2558	C	T	0,985294	2020-03-28	United Kingdom
ORF1ab_3603_NA	ORF1ab	3603	ERR4204209	11074	C	+T	0,0649123	2020-03-28	United Kingdom
ORF1ab_3606_NA	ORF1ab	3606	ERR4204209	11082	T	-G	0,0929179	2020-03-28	United Kingdom
ORF1ab_3606_F	ORF1ab	3606	ERR4204209	11083	G	T	0,995784	2020-03-28	United Kingdom
ORF3a_251_V	ORF3a	251	ERR4204209	26144	G	T	0,983305	2020-03-28	United Kingdom
ORF1ab_739_V	ORF1ab	739	ERR4204210	2480	A	G	1	2020-03-17	United Kingdom
ORF1ab_765_S	ORF1ab	765	ERR4204210	2558	C	T	0,998328	2020-03-17	United Kingdom
ORF1ab_1826_D	ORF1ab	1826	ERR4204210	5743	G	C	0,0634127	2020-03-17	United Kingdom
ORF1ab_1827_H	ORF1ab	1827	ERR4204210	5744	T	C	0,0697109	2020-03-17	United Kingdom
ORF1ab_2554_V	ORF1ab	2554	ERR4204210	7926	C	T	0,80226	2020-03-17	United Kingdom
ORF1ab_3603_NA	ORF1ab	3603	ERR4204210	11074	C	+T	0,0586768	2020-03-17	United Kingdom
ORF1ab_3606_NA	ORF1ab	3606	ERR4204210	11082	T	-G	0,094712	2020-03-17	United Kingdom
ORF1ab_3606_F	ORF1ab	3606	ERR4204210	11083	G	T	0,999643	2020-03-17	United Kingdom
ORF3a_251_V	ORF3a	251	ERR4204210	26144	G	T	0,999712	2020-03-17	United Kingdom
ORF1ab_2232_C	ORF1ab	2232	ERR4204214	6961	G	T	0,992893	2020-04-14	United Kingdom
ORF1ab_58_G	ORF1ab	58	ERR4204214	13640	A	G	0,395484	2020-04-14	United Kingdom
ORF1ab_314_L	ORF1ab	314	ERR4204214	14408	C	T	0,98842	2020-04-14	United Kingdom
ORF1ab_1449_F	ORF1ab	1449	ERR4204214	17814	G	T	0,991704	2020-04-14	United Kingdom
ORF1ab_2115_E	ORF1ab	2115	ERR4204214	19810	A	G	0,995924	2020-04-14	United Kingdom
S_254_F	S	254	ERR4204214	22323	C	T	0,0711111	2020-04-14	United Kingdom
S_614_G	S	614	ERR4204214	23403	A	G	0,997704	2020-04-14	United Kingdom
ORF3a_110_S	ORF3a	110	ERR4204214	25720	G	T	0,075	2020-04-14	United Kingdom
N_232_NA	N	232	ERR4204214	28969	C	-A	0,28934	2020-04-14	United Kingdom
ORF1ab_335_NA	ORF1ab	335	ERR4204218	1269	A	-T	0,0615858	2020-03-27	United Kingdom
ORF1ab_387_S	ORF1ab	387	ERR4204218	1425	A	C	0,065255	2020-03-27	United Kingdom
ORF1ab_516_NA	ORF1ab	516	ERR4204218	1813	T	-A	0,0614684	2020-03-27	United Kingdom
ORF1ab_544_L	ORF1ab	544	ERR4204218	1895	G	T	0,287805	2020-03-27	United Kingdom
ORF1ab_959_S	ORF1ab	959	ERR4204218	3140	C	T	0,380847	2020-03-27	United Kingdom
ORF1ab_1032_NA	ORF1ab	1032	ERR4204218	3360	T	+A	0,0554793	2020-03-27	United Kingdom
ORF1ab_1352_P	ORF1ab	1352	ERR4204218	4319	G	C	0,138113	2020-03-27	United Kingdom
ORF1ab_1662_NA	ORF1ab	1662	ERR4204218	5251	T	-G	0,0544118	2020-03-27	United Kingdom
ORF1ab_2208_NA	ORF1ab	2208	ERR4204218	6889	A	+T	0,0862069	2020-03-27	United Kingdom
ORF1ab_2472_NA	ORF1ab	2472	ERR4204218	7681	C	-T	0,0756677	2020-03-27	United Kingdom
ORF1ab_2704_NA	ORF1ab	2704	ERR4204218	8376	C	-A	0,0533919	2020-03-27	United Kingdom
ORF1ab_2735_E	ORF1ab	2735	ERR4204218	8468	A	G	0,0622958	2020-03-27	United Kingdom
ORF1ab_2828_NA	ORF1ab	2828	ERR4204218	8748	C	-T	0,0731394	2020-03-27	United Kingdom
ORF1ab_2837_NA	ORF1ab	2837	ERR4204218	8774	T	-G	0,0617696	2020-03-27	United Kingdom
ORF1ab_2880_NA	ORF1ab	2880	ERR4204218	8905	C	+T	0,0568182	2020-03-27	United Kingdom
ORF1ab_3024_NA	ORF1ab	3024	ERR4204218	9336	T	-A	0,0587709	2020-03-27	United Kingdom
ORF1ab_3070_NA	ORF1ab	3070	ERR4204218	9474	C	-T	0,0690219	2020-03-27	United Kingdom
ORF1ab_3070_NA	ORF1ab	3070	ERR4204218	9474	C	+T	0,0565914	2020-03-27	United Kingdom
ORF1ab_3150_I	ORF1ab	3150	ERR4204218	9714	C	T	0,0518598	2020-03-27	United Kingdom
ORF1ab_3610_NA	ORF1ab	3610	ERR4204218	11095	C	+T	0,0664126	2020-03-27	United Kingdom
ORF1ab_3777_R	ORF1ab	3777	ERR4204218	11595	A	G	0,0593194	2020-03-27	United Kingdom
ORF1ab_3917_NA	ORF1ab	3917	ERR4204218	12014	G	+T	0,0556458	2020-03-27	United Kingdom
ORF1ab_4323_C	ORF1ab	4323	ERR4204218	13232	G	T	0,0504238	2020-03-27	United Kingdom
ORF1ab_314_L	ORF1ab	314	ERR4204218	14408	C	T	0,9996	2020-03-27	United Kingdom
ORF1ab_617_R	ORF1ab	617	ERR4204218	15317	T	G	0,0508593	2020-03-27	United Kingdom
ORF1ab_833_NA	ORF1ab	833	ERR4204218	15965	G	+T	0,117777	2020-03-27	United Kingdom
ORF1ab_1012_NA	ORF1ab	1012	ERR4204218	16501	G	+T	0,0652663	2020-03-27	United Kingdom
ORF1ab_1529_I	ORF1ab	1529	ERR4204218	18053	C	T	0,0973602	2020-03-27	United Kingdom
ORF1ab_1634_NA	ORF1ab	1634	ERR4204218	18368	G	+T	0,115056	2020-03-27	United Kingdom
ORF1ab_1841_D	ORF1ab	1841	ERR4204218	18989	T	A	0,0789633	2020-03-27	United Kingdom
ORF1ab_2276_NA	ORF1ab	2276	ERR4204218	20295	T	-A	0,145455	2020-03-27	United Kingdom
ORF1ab_2355_K	ORF1ab	2355	ERR4204218	20530	G	A	0,0753968	2020-03-27	United Kingdom
ORF1ab_2658_NA	ORF1ab	2658	ERR4204218	21440	C	+T	0,0826446	2020-03-27	United Kingdom
S_115_R	S	115	ERR4204218	21906	A	G	0,105314	2020-03-27	United Kingdom
S_198_NA	S	198	ERR4204218	22156	T	-GG	0,0551509	2020-03-27	United Kingdom
S_347_V	S	347	ERR4204218	22601	T	G	0,0808679	2020-03-27	United Kingdom
S_381_R	S	381	ERR4204218	22703	G	A	0,0538556	2020-03-27	United Kingdom
S_507_L	S	507	ERR4204218	23082	C	T	0,0532429	2020-03-27	United Kingdom
S_614_G	S	614	ERR4204218	23403	A	G	0,999833	2020-03-27	United Kingdom
S_887_NA	S	887	ERR4204218	24223	C	+T	0,11766	2020-03-27	United Kingdom
S_1037_NA	S	1037	ERR4204218	24672	C	-A	0,0541195	2020-03-27	United Kingdom
S_1234_NA	S	1234	ERR4204218	25262	C	-T	0,0823078	2020-03-27	United Kingdom
ORF7a_108_L	ORF7a	108	ERR4204218	27715	G	T	0,0570825	2020-03-27	United Kingdom
ORF8_58_NA	ORF8	58	ERR4204218	28065	A	-T	0,0605137	2020-03-27	United Kingdom
ORF8_90_F	ORF8	90	ERR4204218	28162	G	T	0,0510568	2020-03-27	United Kingdom
N_203_K	N	203	ERR4204218	28881	G	A	0,99979	2020-03-27	United Kingdom
N_204_R	N	204	ERR4204218	28883	G	C	1	2020-03-27	United Kingdom
ORF1ab_314_L	ORF1ab	314	ERR4204219	14408	C	T	0,999712	2020-03-21	United Kingdom
ORF1ab_1514_D	ORF1ab	1514	ERR4204219	18009	A	C	0,992866	2020-03-21	United Kingdom
S_614_G	S	614	ERR4204219	23403	A	G	0,998896	2020-03-21	United Kingdom
ORF7a_52_NA	ORF7a	52	ERR4204219	27549	C	-A	0,0714286	2020-03-21	United Kingdom
N_203_K	N	203	ERR4204219	28881	G	A	0,999307	2020-03-21	United Kingdom
N_204_R	N	204	ERR4204219	28883	G	C	0,999539	2020-03-21	United Kingdom
ORF1ab_26_G	ORF1ab	26	ERR4204221	342	T	G	0,0880348	2020-04-18	United Kingdom
ORF1ab_100_I	ORF1ab	100	ERR4204221	564	G	T	0,0766898	2020-04-18	United Kingdom
ORF1ab_224_I	ORF1ab	224	ERR4204221	936	C	T	0,0746839	2020-04-18	United Kingdom
ORF1ab_444_NA	ORF1ab	444	ERR4204221	1597	A	-G	0,102591	2020-04-18	United Kingdom
ORF1ab_544_L	ORF1ab	544	ERR4204221	1895	G	T	0,0689349	2020-04-18	United Kingdom
ORF1ab_901_I	ORF1ab	901	ERR4204221	2967	G	T	0,0822098	2020-04-18	United Kingdom
ORF1ab_923_T	ORF1ab	923	ERR4204221	3032	T	A	0,060464	2020-04-18	United Kingdom
ORF1ab_937_*	ORF1ab	937	ERR4204221	3074	G	T	0,0751602	2020-04-18	United Kingdom
ORF1ab_1293_NA	ORF1ab	1293	ERR4204221	4143	A	-G	0,0582063	2020-04-18	United Kingdom
ORF1ab_1345_NA	ORF1ab	1345	ERR4204221	4299	T	-GC	0,0933857	2020-04-18	United Kingdom
ORF1ab_1378_NA	ORF1ab	1378	ERR4204221	4398	T	-G	0,0912103	2020-04-18	United Kingdom
ORF1ab_1384_NA	ORF1ab	1384	ERR4204221	4415	G	-A	0,0986671	2020-04-18	United Kingdom
ORF1ab_1422_NA	ORF1ab	1422	ERR4204221	4530	T	-TTACTTTTACACCAGTAAAACAACTG	0,0636688	2020-04-18	United Kingdom
ORF1ab_1552_NA	ORF1ab	1552	ERR4204221	4921	C	+T	0,377447	2020-04-18	United Kingdom
ORF1ab_1657_R	ORF1ab	1657	ERR4204221	5235	A	G	0,0833872	2020-04-18	United Kingdom
ORF1ab_1991_F	ORF1ab	1991	ERR4204221	6236	G	T	0,0578075	2020-04-18	United Kingdom
ORF1ab_2514_NA	ORF1ab	2514	ERR4204221	7807	A	-AG	0,0903186	2020-04-18	United Kingdom
ORF1ab_2758_M	ORF1ab	2758	ERR4204221	8539	A	G	0,0595522	2020-04-18	United Kingdom
ORF1ab_2963_*	ORF1ab	2963	ERR4204221	9152	C	T	0,0675676	2020-04-18	United Kingdom
ORF1ab_3112_F	ORF1ab	3112	ERR4204221	9601	G	T	0,054881	2020-04-18	United Kingdom
ORF1ab_3261_F	ORF1ab	3261	ERR4204221	10046	G	T	0,057307	2020-04-18	United Kingdom
ORF1ab_3738_L	ORF1ab	3738	ERR4204221	11477	A	C	0,0623365	2020-04-18	United Kingdom
ORF1ab_3917_I	ORF1ab	3917	ERR4204221	12014	G	A	0,061874	2020-04-18	United Kingdom
ORF1ab_3922_H	ORF1ab	3922	ERR4204221	12031	G	T	0,0617086	2020-04-18	United Kingdom
ORF1ab_3957_NA	ORF1ab	3957	ERR4204221	12136	T	-GCTA	0,0784858	2020-04-18	United Kingdom
ORF1ab_4035_I	ORF1ab	4035	ERR4204221	12369	C	T	0,0617448	2020-04-18	United Kingdom
ORF1ab_4085_NA	ORF1ab	4085	ERR4204221	12520	T	-G	0,133424	2020-04-18	United Kingdom
ORF1ab_82_Q	ORF1ab	82	ERR4204221	13711	A	C	0,0614733	2020-04-18	United Kingdom
ORF1ab_156_L	ORF1ab	156	ERR4204221	13935	T	G	0,0660731	2020-04-18	United Kingdom
ORF1ab_268_*	ORF1ab	268	ERR4204221	14269	G	T	0,114964	2020-04-18	United Kingdom
ORF1ab_314_L	ORF1ab	314	ERR4204221	14408	C	T	0,999683	2020-04-18	United Kingdom
ORF1ab_1292_NA	ORF1ab	1292	ERR4204221	17341	G	-ATA	0,0525607	2020-04-18	United Kingdom
ORF1ab_1537_NA	ORF1ab	1537	ERR4204221	18076	A	-AG	0,0508185	2020-04-18	United Kingdom
ORF1ab_1823_F	ORF1ab	1823	ERR4204221	18934	A	T	0,0688144	2020-04-18	United Kingdom
ORF1ab_2421_*	ORF1ab	2421	ERR4204221	20728	A	T	0,0766753	2020-04-18	United Kingdom
ORF1ab_2536_F	ORF1ab	2536	ERR4204221	21073	G	T	0,0692695	2020-04-18	United Kingdom
ORF1ab_2557_R	ORF1ab	2557	ERR4204221	21137	A	G	0,0905923	2020-04-18	United Kingdom
S_69_NA	S	69	ERR4204221	21769	T	-G	0,0581827	2020-04-18	United Kingdom
S_83_I	S	83	ERR4204221	21809	G	A	0,0566367	2020-04-18	United Kingdom
S_403_NA	S	403	ERR4204221	22771	A	-G	0,108173	2020-04-18	United Kingdom
S_572_I	S	572	ERR4204221	23277	C	T	0,0538216	2020-04-18	United Kingdom
S_614_G	S	614	ERR4204221	23403	A	G	0,999517	2020-04-18	United Kingdom
S_704_L	S	704	ERR4204221	23673	C	T	0,0767194	2020-04-18	United Kingdom
S_787_NA	S	787	ERR4204221	23921	C	+A	0,0606533	2020-04-18	United Kingdom
S_1034_P	S	1034	ERR4204221	24663	T	C	0,0585642	2020-04-18	United Kingdom
E_44_R	E	44	ERR4204221	26374	T	C	0,120798	2020-04-18	United Kingdom
E_44_F	E	44	ERR4204221	26375	G	T	0,118576	2020-04-18	United Kingdom
ORF7a_34_NA	ORF7a	34	ERR4204221	27495	T	-TG	0,0968343	2020-04-18	United Kingdom
N_203_K	N	203	ERR4204221	28881	G	A	0,998933	2020-04-18	United Kingdom
N_204_R	N	204	ERR4204221	28883	G	C	1	2020-04-18	United Kingdom
ORF1ab_7_C	ORF1ab	7	ERR4204223	284	G	T	0,999732	2020-03-24	United Kingdom
ORF1ab_544_L	ORF1ab	544	ERR4204223	1895	G	T	0,0931245	2020-03-24	United Kingdom
ORF1ab_3603_NA	ORF1ab	3603	ERR4204223	11074	C	+T	0,0576781	2020-03-24	United Kingdom
ORF1ab_3606_NA	ORF1ab	3606	ERR4204223	11082	T	-G	0,0917861	2020-03-24	United Kingdom
ORF1ab_3606_F	ORF1ab	3606	ERR4204223	11083	G	T	0,999541	2020-03-24	United Kingdom
ORF3a_251_V	ORF3a	251	ERR4204223	26144	G	T	0,999545	2020-03-24	United Kingdom
N_275_S	N	275	ERR4204223	29096	G	A	0,0760716	2020-03-24	United Kingdom
ORF1ab_226_K	ORF1ab	226	ERR4204224	942	G	A	0,97628	2020-03-25	United Kingdom
ORF1ab_544_L	ORF1ab	544	ERR4204224	1895	G	T	0,110599	2020-03-25	United Kingdom
ORF1ab_2053_G	ORF1ab	2053	ERR4204224	6423	A	G	0,0503979	2020-03-25	United Kingdom
ORF1ab_2259_I	ORF1ab	2259	ERR4204224	7042	G	A	0,736842	2020-03-25	United Kingdom
ORF1ab_2327_NA	ORF1ab	2327	ERR4204224	7246	G	-T	0,101998	2020-03-25	United Kingdom
ORF1ab_2336_NA	ORF1ab	2336	ERR4204224	7273	G	-T	0,0605932	2020-03-25	United Kingdom
ORF1ab_314_L	ORF1ab	314	ERR4204224	14408	C	T	0,999707	2020-03-25	United Kingdom
ORF1ab_1291_S	ORF1ab	1291	ERR4204224	17338	G	T	0,999762	2020-03-25	United Kingdom
S_614_G	S	614	ERR4204224	23403	A	G	0,999932	2020-03-25	United Kingdom
N_203_K	N	203	ERR4204224	28881	G	A	0,99935	2020-03-25	United Kingdom
N_204_R	N	204	ERR4204224	28883	G	C	0,999898	2020-03-25	United Kingdom
ORF1ab_454_F	ORF1ab	454	ERR4204225	1625	C	T	0,101117	2020-02-28	United Kingdom
ORF1ab_739_V	ORF1ab	739	ERR4204225	2480	A	G	0,999655	2020-02-28	United Kingdom
ORF1ab_765_S	ORF1ab	765	ERR4204225	2558	C	T	0,99966	2020-02-28	United Kingdom
ORF1ab_3603_NA	ORF1ab	3603	ERR4204225	11074	C	+T	0,0834665	2020-02-28	United Kingdom
ORF1ab_3606_NA	ORF1ab	3606	ERR4204225	11082	T	-G	0,136659	2020-02-28	United Kingdom
ORF1ab_3606_F	ORF1ab	3606	ERR4204225	11083	G	T	0,999311	2020-02-28	United Kingdom
ORF1ab_2172_NA	ORF1ab	2172	ERR4204225	19983	C	+T	0,100775	2020-02-28	United Kingdom
ORF3a_251_V	ORF3a	251	ERR4204225	26144	G	T	0,9987	2020-02-28	United Kingdom
ORF1ab_3606_F	ORF1ab	3606	ERR4204226	11083	G	T	0,0811594	2020-04-15	United Kingdom
ORF1ab_314_L	ORF1ab	314	ERR4204226	14408	C	T	0,847187	2020-04-15	United Kingdom
ORF1ab_425_F	ORF1ab	425	ERR4204226	14741	C	T	0,847287	2020-04-15	United Kingdom
S_614_G	S	614	ERR4204226	23403	A	G	0,88111	2020-04-15	United Kingdom
S_1263_L	S	1263	ERR4204226	25350	C	T	0,538405	2020-04-15	United Kingdom
ORF3a_251_V	ORF3a	251	ERR4204226	26144	G	T	0,131579	2020-04-15	United Kingdom
ORF8_96_C	ORF8	96	ERR4204226	28179	G	T	0,124564	2020-04-15	United Kingdom
ORF1ab_544_L	ORF1ab	544	ERR4204227	1895	G	T	0,0547784	2020-04-01	United Kingdom
ORF1ab_3517_F	ORF1ab	3517	ERR4204227	10815	C	T	0,972903	2020-04-01	United Kingdom
ORF1ab_314_L	ORF1ab	314	ERR4204227	14408	C	T	0,999491	2020-04-01	United Kingdom
S_614_G	S	614	ERR4204227	23403	A	G	0,999334	2020-04-01	United Kingdom
N_203_K	N	203	ERR4204227	28881	G	A	0,99903	2020-04-01	United Kingdom
N_204_R	N	204	ERR4204227	28883	G	C	0,998911	2020-04-01	United Kingdom
ORF1ab_447_NA	ORF1ab	447	ERR4204229	1604	A	-ATG	0,918407	2020-04-02	United Kingdom
ORF1ab_544_L	ORF1ab	544	ERR4204229	1895	G	T	0,0545573	2020-04-02	United Kingdom
ORF1ab_315_I	ORF1ab	315	ERR4204229	14411	C	T	0,0550483	2020-04-02	United Kingdom
ORF1ab_833_NA	ORF1ab	833	ERR4204229	15965	G	+T	0,0580053	2020-04-02	United Kingdom
S_822_I	S	822	ERR4204229	24026	C	A	0,99758	2020-04-02	United Kingdom
S_1068_F	S	1068	ERR4204229	24764	G	T	0,996909	2020-04-02	United Kingdom
ORF3a_53_F	ORF3a	53	ERR4204229	25549	C	T	0,999077	2020-04-02	United Kingdom
ORF7b_41_NA	ORF7b	41	ERR4204229	27877	G	+T	0,641273	2020-04-02	United Kingdom
ORF7b_42_NA	ORF7b	42	ERR4204229	27879	C	-ACG	0,688788	2020-04-02	United Kingdom
ORF1ab_124_C	ORF1ab	124	ERR4204230	635	C	T	0,101167	2020-02-24	United Kingdom
ORF1ab_314_L	ORF1ab	314	ERR4204230	14408	C	T	0,999721	2020-02-24	United Kingdom
S_614_G	S	614	ERR4204230	23403	A	G	0,999318	2020-02-24	United Kingdom
S_1263_L	S	1263	ERR4204230	25350	C	T	0,848449	2020-02-24	United Kingdom
ORF1ab_544_L	ORF1ab	544	ERR4204231	1895	G	T	0,0603148	2020-03-31	United Kingdom
ORF1ab_859_V	ORF1ab	859	ERR4204231	2841	C	T	0,0755287	2020-03-31	United Kingdom
ORF1ab_3958_V	ORF1ab	3958	ERR4204231	12138	C	T	0,998516	2020-03-31	United Kingdom
ORF1ab_314_L	ORF1ab	314	ERR4204231	14408	C	T	0,999565	2020-03-31	United Kingdom
S_614_G	S	614	ERR4204231	23403	A	G	0,999757	2020-03-31	United Kingdom
N_203_K	N	203	ERR4204231	28881	G	A	0,998877	2020-03-31	United Kingdom
N_204_R	N	204	ERR4204231	28883	G	C	0,999439	2020-03-31	United Kingdom
ORF1ab_739_V	ORF1ab	739	ERR4204234	2480	A	G	0,994845	2020-03-28	United Kingdom
ORF1ab_765_S	ORF1ab	765	ERR4204234	2558	C	T	1	2020-03-28	United Kingdom
ORF1ab_2949_H	ORF1ab	2949	ERR4204234	9111	G	A	0,999731	2020-03-28	United Kingdom
ORF1ab_3323_C	ORF1ab	3323	ERR4204234	10232	C	T	0,999741	2020-03-28	United Kingdom
ORF1ab_3603_NA	ORF1ab	3603	ERR4204234	11074	C	+T	0,0677466	2020-03-28	United Kingdom
ORF1ab_3606_NA	ORF1ab	3606	ERR4204234	11082	T	-G	0,101286	2020-03-28	United Kingdom
ORF1ab_3606_F	ORF1ab	3606	ERR4204234	11083	G	T	0,999738	2020-03-28	United Kingdom
ORF1ab_239_I	ORF1ab	239	ERR4204234	14183	C	T	0,578973	2020-03-28	United Kingdom
ORF3a_251_V	ORF3a	251	ERR4204234	26144	G	T	0,99992	2020-03-28	United Kingdom
ORF1ab_124_C	ORF1ab	124	ERR4204235	635	C	T	0,0811897	2020-04-13	United Kingdom
ORF1ab_1113_Y	ORF1ab	1113	ERR4204235	3602	C	T	0,99564	2020-04-13	United Kingdom
ORF1ab_3732_F	ORF1ab	3732	ERR4204235	11460	C	T	0,990184	2020-04-13	United Kingdom
ORF1ab_314_L	ORF1ab	314	ERR4204235	14408	C	T	0,998021	2020-04-13	United Kingdom
ORF1ab_2495_L	ORF1ab	2495	ERR4204235	20951	C	T	0,0779547	2020-04-13	United Kingdom
S_614_G	S	614	ERR4204235	23403	A	G	0,997796	2020-04-13	United Kingdom
ORF3a_13_L	ORF3a	13	ERR4204235	25429	G	T	0,993542	2020-04-13	United Kingdom
N_327_L	N	327	ERR4204235	29253	C	T	0,290234	2020-04-13	United Kingdom
ORF1ab_19_NA	ORF1ab	19	ERR4204238	322	T	-G	0,0978849	2020-04-12	United Kingdom
ORF1ab_223_V	ORF1ab	223	ERR4204238	933	A	T	0,0574416	2020-04-12	United Kingdom
ORF1ab_339_S	ORF1ab	339	ERR4204238	1280	G	T	0,128061	2020-04-12	United Kingdom
ORF1ab_357_*	ORF1ab	357	ERR4204238	1336	T	A	0,151591	2020-04-12	United Kingdom
ORF1ab_388_Y	ORF1ab	388	ERR4204238	1427	C	T	0,999837	2020-04-12	United Kingdom
ORF1ab_400_V	ORF1ab	400	ERR4204238	1464	G	T	0,08845	2020-04-12	United Kingdom
ORF1ab_486_S	ORF1ab	486	ERR4204238	1721	G	T	0,0752487	2020-04-12	United Kingdom
ORF1ab_544_L	ORF1ab	544	ERR4204238	1895	G	T	0,087254	2020-04-12	United Kingdom
ORF1ab_620_NA	ORF1ab	620	ERR4204238	2123	G	-T	0,26143	2020-04-12	United Kingdom
ORF1ab_640_NA	ORF1ab	640	ERR4204238	2185	G	-T	0,183277	2020-04-12	United Kingdom
ORF1ab_1021_NA	ORF1ab	1021	ERR4204238	3326	C	-A	0,0912263	2020-04-12	United Kingdom
ORF1ab_1052_I	ORF1ab	1052	ERR4204238	3419	G	A	0,999302	2020-04-12	United Kingdom
ORF1ab_1095_NA	ORF1ab	1095	ERR4204238	3550	A	-C	0,139275	2020-04-12	United Kingdom
ORF1ab_1352_NA	ORF1ab	1352	ERR4204238	4321	C	-T	0,0808299	2020-04-12	United Kingdom
ORF1ab_1415_NA	ORF1ab	1415	ERR4204238	4509	T	-GG	0,0548538	2020-04-12	United Kingdom
ORF1ab_1546_NA	ORF1ab	1546	ERR4204238	4901	C	-TAG	0,136943	2020-04-12	United Kingdom
ORF1ab_1765_L	ORF1ab	1765	ERR4204238	5558	G	T	0,0965947	2020-04-12	United Kingdom
ORF1ab_1792_*	ORF1ab	1792	ERR4204238	5639	C	T	0,112994	2020-04-12	United Kingdom
ORF1ab_2144_NA	ORF1ab	2144	ERR4204238	6696	C	+T	0,0786517	2020-04-12	United Kingdom
ORF1ab_2378_L	ORF1ab	2378	ERR4204238	7398	C	T	0,126756	2020-04-12	United Kingdom
ORF1ab_2445_F	ORF1ab	2445	ERR4204238	7599	G	T	0,0801978	2020-04-12	United Kingdom
ORF1ab_2585_*	ORF1ab	2585	ERR4204238	8018	G	T	0,0828521	2020-04-12	United Kingdom
ORF1ab_2597_NA	ORF1ab	2597	ERR4204238	8056	G	+T	0,0764484	2020-04-12	United Kingdom
ORF1ab_2606_NA	ORF1ab	2606	ERR4204238	8081	A	-TGG	0,0794516	2020-04-12	United Kingdom
ORF1ab_2704_NA	ORF1ab	2704	ERR4204238	8376	C	-A	0,106791	2020-04-12	United Kingdom
ORF1ab_2752_NA	ORF1ab	2752	ERR4204238	8521	T	-G	0,0896389	2020-04-12	United Kingdom
ORF1ab_2878_NA	ORF1ab	2878	ERR4204238	8899	T	-G	0,189835	2020-04-12	United Kingdom
ORF1ab_2953_L	ORF1ab	2953	ERR4204238	9123	G	T	0,186897	2020-04-12	United Kingdom
ORF1ab_2980_NA	ORF1ab	2980	ERR4204238	9205	T	-TC	0,113402	2020-04-12	United Kingdom
ORF1ab_3286_V	ORF1ab	3286	ERR4204238	10122	G	T	0,0856155	2020-04-12	United Kingdom
ORF1ab_3595_A	ORF1ab	3595	ERR4204238	11049	T	C	0,0697819	2020-04-12	United Kingdom
ORF1ab_3610_NA	ORF1ab	3610	ERR4204238	11095	C	+T	0,139205	2020-04-12	United Kingdom
ORF1ab_3782_NA	ORF1ab	3782	ERR4204238	11609	G	+T	0,136975	2020-04-12	United Kingdom
ORF1ab_4154_*	ORF1ab	4154	ERR4204238	12727	T	A	0,0561842	2020-04-12	United Kingdom
ORF1ab_162_NA	ORF1ab	162	ERR4204238	13953	A	-T	0,0581293	2020-04-12	United Kingdom
ORF1ab_302_S	ORF1ab	302	ERR4204238	14371	G	T	0,0760367	2020-04-12	United Kingdom
ORF1ab_314_L	ORF1ab	314	ERR4204238	14408	C	T	0,999585	2020-04-12	United Kingdom
ORF1ab_691_F	ORF1ab	691	ERR4204238	15538	G	T	0,0828066	2020-04-12	United Kingdom
ORF1ab_1161_L	ORF1ab	1161	ERR4204238	16949	C	T	0,120935	2020-04-12	United Kingdom
ORF1ab_1251_NA	ORF1ab	1251	ERR4204238	17220	T	-A	0,0552406	2020-04-12	United Kingdom
ORF1ab_1294_A	ORF1ab	1294	ERR4204238	17348	T	C	0,11913	2020-04-12	United Kingdom
ORF1ab_1317_N	ORF1ab	1317	ERR4204238	17418	G	T	0,0736234	2020-04-12	United Kingdom
ORF1ab_1350_I	ORF1ab	1350	ERR4204238	17516	G	T	0,154955	2020-04-12	United Kingdom
ORF1ab_1568_V	ORF1ab	1568	ERR4204238	18170	G	T	0,063809	2020-04-12	United Kingdom
ORF1ab_1602_*	ORF1ab	1602	ERR4204238	18271	G	T	0,248004	2020-04-12	United Kingdom
ORF1ab_1608_L	ORF1ab	1608	ERR4204238	18290	G	T	0,13082	2020-04-12	United Kingdom
ORF1ab_1698_NA	ORF1ab	1698	ERR4204238	18561	T	-A	0,0883014	2020-04-12	United Kingdom
ORF1ab_1715_D	ORF1ab	1715	ERR4204238	18612	G	T	0,0715963	2020-04-12	United Kingdom
ORF1ab_1758_NA	ORF1ab	1758	ERR4204238	18739	G	-ATT	0,0976806	2020-04-12	United Kingdom
ORF1ab_2503_NA	ORF1ab	2503	ERR4204238	20976	T	-G	0,119673	2020-04-12	United Kingdom
ORF1ab_2545_V	ORF1ab	2545	ERR4204238	21101	G	T	0,0580205	2020-04-12	United Kingdom
ORF1ab_2587_C	ORF1ab	2587	ERR4204238	21228	G	T	0,0886946	2020-04-12	United Kingdom
ORF1ab_2622_NA	ORF1ab	2622	ERR4204238	21333	T	-G	0,0546924	2020-04-12	United Kingdom
S_131_F	S	131	ERR4204238	21954	G	T	0,0985345	2020-04-12	United Kingdom
S_399_NA	S	399	ERR4204238	22759	A	+T	0,062287	2020-04-12	United Kingdom
S_614_G	S	614	ERR4204238	23403	A	G	0,999838	2020-04-12	United Kingdom
S_683_L	S	683	ERR4204238	23610	G	T	0,060455	2020-04-12	United Kingdom
S_858_H	S	858	ERR4204238	24135	T	A	0,104473	2020-04-12	United Kingdom
S_1102_NA	S	1102	ERR4204238	24868	G	-T	0,0500254	2020-04-12	United Kingdom
S_1133_L	S	1133	ERR4204238	24959	G	C	0,0619293	2020-04-12	United Kingdom
M_56_NA	M	56	ERR4204238	26689	T	-G	0,0805766	2020-04-12	United Kingdom
M_66_L	M	66	ERR4204238	26718	G	T	0,100129	2020-04-12	United Kingdom
M_160_Y	M	160	ERR4204238	27000	G	T	0,110934	2020-04-12	United Kingdom
N_37_*	N	37	ERR4204238	28383	C	A	0,0791825	2020-04-12	United Kingdom
N_203_K	N	203	ERR4204238	28881	G	A	0,999623	2020-04-12	United Kingdom
N_204_R	N	204	ERR4204238	28883	G	C	0,999641	2020-04-12	United Kingdom
ORF10_20_I	ORF10	20	ERR4204238	29616	G	T	0,0603567	2020-04-12	United Kingdom
ORF1ab_3603_NA	ORF1ab	3603	ERR4204239	11074	C	+T	0,0597526	2020-03-28	United Kingdom
ORF1ab_3606_NA	ORF1ab	3606	ERR4204239	11082	T	-G	0,0698603	2020-03-28	United Kingdom
ORF1ab_3606_F	ORF1ab	3606	ERR4204239	11083	G	T	0,955283	2020-03-28	United Kingdom
S_76_I	S	76	ERR4204239	21789	C	T	0,0531362	2020-03-28	United Kingdom
ORF3a_251_V	ORF3a	251	ERR4204239	26144	G	T	0,960018	2020-03-28	United Kingdom
ORF1ab_2144_NA	ORF1ab	2144	ERR4204241	6696	C	+T	0,0528302	2020-03-21	United Kingdom
ORF1ab_314_L	ORF1ab	314	ERR4204241	14408	C	T	0,999602	2020-03-21	United Kingdom
S_614_G	S	614	ERR4204241	23403	A	G	0,999663	2020-03-21	United Kingdom
ORF7a_50_V	ORF7a	50	ERR4204241	27542	C	T	0,997439	2020-03-21	United Kingdom
N_203_K	N	203	ERR4204241	28881	G	A	0,999755	2020-03-21	United Kingdom
N_204_R	N	204	ERR4204241	28883	G	C	0,999593	2020-03-21	United Kingdom
N_260_NA	N	260	ERR4204241	29051	C	+A	0,0538609	2020-03-21	United Kingdom
ORF1ab_140_NA	ORF1ab	140	ERR4204249	685	A	-AAGTCATTT	0,871264	2020-03-30	United Kingdom
ORF1ab_544_L	ORF1ab	544	ERR4204249	1895	G	T	0,136886	2020-03-30	United Kingdom
ORF1ab_3603_NA	ORF1ab	3603	ERR4204249	11074	C	-T	0,063875	2020-03-30	United Kingdom
ORF1ab_314_L	ORF1ab	314	ERR4204249	14408	C	T	0,999747	2020-03-30	United Kingdom
ORF1ab_833_NA	ORF1ab	833	ERR4204249	15965	G	+T	0,053681	2020-03-30	United Kingdom
S_614_G	S	614	ERR4204249	23403	A	G	0,999765	2020-03-30	United Kingdom
M_3_G	M	3	ERR4204249	26530	A	G	0,812073	2020-03-30	United Kingdom
ORF8_40_P	ORF8	40	ERR4204249	28012	A	C	0,659242	2020-03-30	United Kingdom
N_156_S	N	156	ERR4204249	28739	G	T	0,998967	2020-03-30	United Kingdom
ORF1ab_265_I	ORF1ab	265	ERR4204250	1059	C	T	1	2020-03-17	United Kingdom
ORF1ab_3247_N	ORF1ab	3247	ERR4204250	10004	G	A	0,0901851	2020-03-17	United Kingdom
ORF1ab_314_L	ORF1ab	314	ERR4204250	14408	C	T	0,999754	2020-03-17	United Kingdom
S_614_G	S	614	ERR4204250	23403	A	G	0,999699	2020-03-17	United Kingdom
S_936_Y	S	936	ERR4204250	24368	G	T	0,999753	2020-03-17	United Kingdom
ORF3a_57_H	ORF3a	57	ERR4204250	25563	G	T	0,999321	2020-03-17	United Kingdom
N_391_NA	N	391	ERR4204250	29444	A	-C	0,0820513	2020-03-17	United Kingdom
ORF1ab_544_L	ORF1ab	544	ERR4204253	1895	G	T	0,0664611	2020-03-08	United Kingdom
ORF1ab_2144_NA	ORF1ab	2144	ERR4204253	6696	C	+T	0,0608434	2020-03-08	United Kingdom
ORF1ab_2199_NA	ORF1ab	2199	ERR4204253	6861	C	-A	0,0808383	2020-03-08	United Kingdom
ORF1ab_2224_P	ORF1ab	2224	ERR4204253	6935	T	C	0,0543933	2020-03-08	United Kingdom
ORF1ab_314_L	ORF1ab	314	ERR4204253	14408	C	T	0,999866	2020-03-08	United Kingdom
ORF1ab_833_NA	ORF1ab	833	ERR4204253	15965	G	+T	0,0551249	2020-03-08	United Kingdom
S_414_K	S	414	ERR4204253	22802	C	A	0,113402	2020-03-08	United Kingdom
S_614_G	S	614	ERR4204253	23403	A	G	0,999871	2020-03-08	United Kingdom
S_684_S	S	684	ERR4204253	23612	G	T	0,0941926	2020-03-08	United Kingdom
M_175_M	M	175	ERR4204253	27046	C	T	0,999601	2020-03-08	United Kingdom
ORF7a_64_NA	ORF7a	64	ERR4204253	27584	C	+T	0,147287	2020-03-08	United Kingdom
ORF7b_16_L	ORF7b	16	ERR4204253	27801	T	C	0,0787402	2020-03-08	United Kingdom
N_203_K	N	203	ERR4204253	28881	G	A	0,999571	2020-03-08	United Kingdom
N_204_R	N	204	ERR4204253	28883	G	C	0,999744	2020-03-08	United Kingdom
ORF1ab_544_L	ORF1ab	544	ERR4204257	1895	G	T	0,238073	2020-03-04	United Kingdom
ORF1ab_640_*	ORF1ab	640	ERR4204257	2183	G	T	0,316206	2020-03-04	United Kingdom
ORF1ab_1021_NA	ORF1ab	1021	ERR4204257	3326	C	-AG	0,0913661	2020-03-04	United Kingdom
ORF1ab_1287_NA	ORF1ab	1287	ERR4204257	4125	T	-G	0,0855598	2020-03-04	United Kingdom
ORF1ab_1415_NA	ORF1ab	1415	ERR4204257	4508	G	-T	0,129931	2020-03-04	United Kingdom
ORF1ab_2345_T	ORF1ab	2345	ERR4204257	7298	G	A	0,0661342	2020-03-04	United Kingdom
ORF1ab_3931_F	ORF1ab	3931	ERR4204257	12057	G	T	0,15008	2020-03-04	United Kingdom
ORF1ab_4354_I	ORF1ab	4354	ERR4204257	13326	C	T	0,095295	2020-03-04	United Kingdom
ORF1ab_153_C	ORF1ab	153	ERR4204257	13926	G	T	0,203203	2020-03-04	United Kingdom
ORF1ab_314_L	ORF1ab	314	ERR4204257	14408	C	T	0,999553	2020-03-04	United Kingdom
ORF1ab_458_I	ORF1ab	458	ERR4204257	14840	G	T	0,0663717	2020-03-04	United Kingdom
ORF1ab_793_D	ORF1ab	793	ERR4204257	15846	G	C	0,110522	2020-03-04	United Kingdom
S_614_G	S	614	ERR4204257	23403	A	G	0,999781	2020-03-04	United Kingdom
E_22_P	E	22	ERR4204257	26308	G	C	0,056928	2020-03-04	United Kingdom
M_63_NA	M	63	ERR4204257	26711	T	-TG	0,0682884	2020-03-04	United Kingdom
M_175_M	M	175	ERR4204257	27046	C	T	0,999743	2020-03-04	United Kingdom
ORF8_19_*	ORF8	19	ERR4204257	27948	G	T	0,12287	2020-03-04	United Kingdom
N_203_K	N	203	ERR4204257	28881	G	A	0,999685	2020-03-04	United Kingdom
N_204_R	N	204	ERR4204257	28883	G	C	0,999709	2020-03-04	United Kingdom
ORF1ab_3603_NA	ORF1ab	3603	ERR4204259	11074	C	+T	0,0605046	2020-02-27	United Kingdom
ORF1ab_3606_NA	ORF1ab	3606	ERR4204259	11082	T	-G	0,0760154	2020-02-27	United Kingdom
ORF1ab_3606_F	ORF1ab	3606	ERR4204259	11083	G	T	0,999697	2020-02-27	United Kingdom
ORF3a_251_V	ORF3a	251	ERR4204259	26144	G	T	0,99971	2020-02-27	United Kingdom
ORF1ab_739_V	ORF1ab	739	ERR4204261	2480	A	G	0,999556	2020-02-09	United Kingdom
ORF1ab_765_S	ORF1ab	765	ERR4204261	2558	C	T	0,999368	2020-02-09	United Kingdom
ORF1ab_3603_NA	ORF1ab	3603	ERR4204261	11074	C	+T	0,090086	2020-02-09	United Kingdom
ORF1ab_3606_NA	ORF1ab	3606	ERR4204261	11082	T	-G	0,169187	2020-02-09	United Kingdom
ORF1ab_3606_F	ORF1ab	3606	ERR4204261	11083	G	T	0,999059	2020-02-09	United Kingdom
ORF1ab_2172_NA	ORF1ab	2172	ERR4204261	19983	C	+T	0,0727325	2020-02-09	United Kingdom
ORF3a_251_V	ORF3a	251	ERR4204261	26144	G	T	0,998254	2020-02-09	United Kingdom
ORF1ab_314_L	ORF1ab	314	ERR4204269	14408	C	T	0,999629	2020-03-27	United Kingdom
S_614_G	S	614	ERR4204269	23403	A	G	0,99948	2020-03-27	United Kingdom
N_194_L	N	194	ERR4204269	28854	C	T	0,999202	2020-03-27	United Kingdom
ORF1ab_544_L	ORF1ab	544	ERR4204270	1895	G	T	0,0961303	2020-03-31	United Kingdom
ORF1ab_1182_F	ORF1ab	1182	ERR4204270	3809	C	T	0,0729116	2020-03-31	United Kingdom
ORF1ab_2144_NA	ORF1ab	2144	ERR4204270	6696	C	+T	0,0913978	2020-03-31	United Kingdom
ORF1ab_2949_H	ORF1ab	2949	ERR4204270	9111	G	A	1	2020-03-31	United Kingdom
ORF1ab_3323_C	ORF1ab	3323	ERR4204270	10232	C	T	0,99927	2020-03-31	United Kingdom
ORF1ab_3606_NA	ORF1ab	3606	ERR4204270	11082	T	-G	0,108354	2020-03-31	United Kingdom
ORF1ab_3606_F	ORF1ab	3606	ERR4204270	11083	G	T	0,999039	2020-03-31	United Kingdom
S_414_R	S	414	ERR4204270	22803	A	G	0,0599572	2020-03-31	United Kingdom
ORF3a_251_V	ORF3a	251	ERR4204270	26144	G	T	0,999294	2020-03-31	United Kingdom
N_260_NA	N	260	ERR4204270	29051	C	+A	0,0565193	2020-03-31	United Kingdom
ORF1ab_544_L	ORF1ab	544	ERR4204272	1895	G	T	0,356412	2020-04-08	United Kingdom
ORF1ab_3295_NA	ORF1ab	3295	ERR4204272	10150	T	-G	0,0746269	2020-04-08	United Kingdom
ORF1ab_314_L	ORF1ab	314	ERR4204272	14408	C	T	0,999794	2020-04-08	United Kingdom
ORF1ab_1277_H	ORF1ab	1277	ERR4204272	17298	G	T	0,0507096	2020-04-08	United Kingdom
ORF1ab_1351_F	ORF1ab	1351	ERR4204272	17518	C	T	0,210204	2020-04-08	United Kingdom
ORF1ab_1668_G	ORF1ab	1668	ERR4204272	18470	A	G	0,214488	2020-04-08	United Kingdom
S_339_D	S	339	ERR4204272	22578	G	A	0,0717489	2020-04-08	United Kingdom
S_614_G	S	614	ERR4204272	23403	A	G	0,999748	2020-04-08	United Kingdom
N_203_K	N	203	ERR4204272	28881	G	A	0,999473	2020-04-08	United Kingdom
N_204_R	N	204	ERR4204272	28883	G	C	0,999738	2020-04-08	United Kingdom
ORF1ab_314_L	ORF1ab	314	ERR4204273	14408	C	T	0,999433	2020-03-24	United Kingdom
ORF1ab_1817_I	ORF1ab	1817	ERR4204273	18917	C	T	0,999185	2020-03-24	United Kingdom
S_614_G	S	614	ERR4204273	23403	A	G	0,9992	2020-03-24	United Kingdom
ORF1ab_544_L	ORF1ab	544	ERR4204277	1895	G	T	0,0731658	2020-04-01	United Kingdom
ORF1ab_88_V	ORF1ab	88	ERR4204277	13730	C	T	0,998371	2020-04-01	United Kingdom
ORF1ab_314_L	ORF1ab	314	ERR4204277	14408	C	T	0,999006	2020-04-01	United Kingdom
ORF1ab_1170_F	ORF1ab	1170	ERR4204277	16975	G	T	0,181264	2020-04-01	United Kingdom
S_614_G	S	614	ERR4204277	23403	A	G	0,998732	2020-04-01	United Kingdom
ORF3a_13_L	ORF3a	13	ERR4204277	25429	G	T	0,999623	2020-04-01	United Kingdom
ORF1ab_314_L	ORF1ab	314	ERR4204278	14408	C	T	0,999069	2020-03-06	United Kingdom
S_614_G	S	614	ERR4204278	23403	A	G	0,999531	2020-03-06	United Kingdom
N_203_K	N	203	ERR4204278	28881	G	A	0,999567	2020-03-06	United Kingdom
N_204_R	N	204	ERR4204278	28883	G	C	0,999567	2020-03-06	United Kingdom
ORF1ab_2967_I	ORF1ab	2967	ERR4204279	9165	C	T	0,99984	2020-03-25	United Kingdom
ORF1ab_314_L	ORF1ab	314	ERR4204279	14408	C	T	0,999746	2020-03-25	United Kingdom
S_614_G	S	614	ERR4204279	23403	A	G	0,999442	2020-03-25	United Kingdom
ORF7a_62_H	ORF7a	62	ERR4204279	27579	A	T	0,0534351	2020-03-25	United Kingdom
ORF1ab_989_C	ORF1ab	989	ERR4204280	3230	G	T	0,0810948	2020-04-08	United Kingdom
ORF1ab_1063_NA	ORF1ab	1063	ERR4204280	3452	G	-T	0,0725727	2020-04-08	United Kingdom
ORF1ab_1641_NA	ORF1ab	1641	ERR4204280	5187	G	+T	0,0600823	2020-04-08	United Kingdom
ORF1ab_1653_NA	ORF1ab	1653	ERR4204280	5224	T	-AA	0,0639361	2020-04-08	United Kingdom
ORF1ab_2280_I	ORF1ab	2280	ERR4204280	7104	C	T	0,0843184	2020-04-08	United Kingdom
ORF1ab_2460_NA	ORF1ab	2460	ERR4204280	7645	T	-G	0,0630266	2020-04-08	United Kingdom
ORF1ab_3264_NA	ORF1ab	3264	ERR4204280	10057	T	-G	0,0519481	2020-04-08	United Kingdom
ORF1ab_4271_NA	ORF1ab	4271	ERR4204280	13077	C	-TT	0,0980714	2020-04-08	United Kingdom
ORF1ab_4307_E	ORF1ab	4307	ERR4204280	13185	C	A	0,0991597	2020-04-08	United Kingdom
ORF1ab_314_L	ORF1ab	314	ERR4204280	14408	C	T	0,996852	2020-04-08	United Kingdom
ORF1ab_1421_D	ORF1ab	1421	ERR4204280	17730	A	T	0,0558113	2020-04-08	United Kingdom
ORF1ab_1661_C	ORF1ab	1661	ERR4204280	18448	A	T	0,0528997	2020-04-08	United Kingdom
ORF1ab_1841_F	ORF1ab	1841	ERR4204280	18988	G	T	0,0648639	2020-04-08	United Kingdom
ORF1ab_2610_NA	ORF1ab	2610	ERR4204280	21297	C	+A	0,075188	2020-04-08	United Kingdom
S_105_NA	S	105	ERR4204280	21875	A	+T	0,0626601	2020-04-08	United Kingdom
S_477_N	S	477	ERR4204280	22992	G	A	0,985163	2020-04-08	United Kingdom
S_545_V	S	545	ERR4204280	23196	G	T	0,08315	2020-04-08	United Kingdom
S_614_G	S	614	ERR4204280	23403	A	G	0,998927	2020-04-08	United Kingdom
S_647_S	S	647	ERR4204280	23501	G	T	0,145669	2020-04-08	United Kingdom
S_781_F	S	781	ERR4204280	23903	G	T	0,08742	2020-04-08	United Kingdom
S_863_L	S	863	ERR4204280	24150	C	T	0,0771277	2020-04-08	United Kingdom
S_887_NA	S	887	ERR4204280	24223	C	+T	0,0732527	2020-04-08	United Kingdom
S_894_F	S	894	ERR4204280	24244	A	T	0,0793135	2020-04-08	United Kingdom
S_979_Y	S	979	ERR4204280	24497	G	T	0,101979	2020-04-08	United Kingdom
S_981_P	S	981	ERR4204280	24504	T	C	0,1026	2020-04-08	United Kingdom
S_1113_K	S	1113	ERR4204280	24899	C	A	0,0587491	2020-04-08	United Kingdom
ORF7a_23_W	ORF7a	23	ERR4204280	27462	T	G	0,0508388	2020-04-08	United Kingdom
ORF8_54_L	ORF8	54	ERR4204280	28054	C	T	0,996248	2020-04-08	United Kingdom
N_172_C	N	172	ERR4204280	28788	A	G	0,133858	2020-04-08	United Kingdom
N_173_V	N	173	ERR4204280	28791	C	T	0,126866	2020-04-08	United Kingdom
N_260_NA	N	260	ERR4204280	29051	C	+A	0,0738363	2020-04-08	United Kingdom
ORF1ab_385_V	ORF1ab	385	ERR4204284	1419	C	T	1	2020-03-23	United Kingdom
ORF1ab_3414_D	ORF1ab	3414	ERR4204284	10505	A	G	1	2020-03-23	United Kingdom
ORF1ab_314_L	ORF1ab	314	ERR4204284	14408	C	T	0,9996	2020-03-23	United Kingdom
S_614_G	S	614	ERR4204284	23403	A	G	0,999468	2020-03-23	United Kingdom
M_175_M	M	175	ERR4204284	27046	C	T	0,999287	2020-03-23	United Kingdom
N_203_K	N	203	ERR4204284	28881	G	A	0,998898	2020-03-23	United Kingdom
N_204_R	N	204	ERR4204284	28883	G	C	1	2020-03-23	United Kingdom
ORF10_24_C	ORF10	24	ERR4204284	29627	C	T	1	2020-03-23	United Kingdom
ORF1ab_544_L	ORF1ab	544	ERR4204285	1895	G	T	0,07199	2020-03-17	United Kingdom
ORF1ab_2144_NA	ORF1ab	2144	ERR4204285	6696	C	+T	0,0789474	2020-03-17	United Kingdom
ORF1ab_3054_NA	ORF1ab	3054	ERR4204285	9426	C	-TATCG	0,0868746	2020-03-17	United Kingdom
ORF1ab_3149_F	ORF1ab	3149	ERR4204285	9711	C	T	0,0510544	2020-03-17	United Kingdom
ORF1ab_314_L	ORF1ab	314	ERR4204285	14408	C	T	0,999108	2020-03-17	United Kingdom
ORF1ab_371_I	ORF1ab	371	ERR4204285	14580	G	T	0,999725	2020-03-17	United Kingdom
ORF1ab_2557_R	ORF1ab	2557	ERR4204285	21137	A	G	0,0530303	2020-03-17	United Kingdom
S_216_F	S	216	ERR4204285	22208	C	T	0,0575296	2020-03-17	United Kingdom
S_245_Y	S	245	ERR4204285	22295	C	T	0,0604839	2020-03-17	United Kingdom
S_614_G	S	614	ERR4204285	23403	A	G	0,99989	2020-03-17	United Kingdom
N_404_NA	N	404	ERR4204285	29483	T	+C	0,150538	2020-03-17	United Kingdom
ORF10_24_C	ORF10	24	ERR4204285	29627	C	T	0,828571	2020-03-17	United Kingdom
ORF1ab_72_NA	ORF1ab	72	ERR4204286	481	A	-C	0,0526239	2020-03-23	United Kingdom
ORF1ab_98_V	ORF1ab	98	ERR4204286	558	G	T	0,171039	2020-03-23	United Kingdom
ORF1ab_998_H	ORF1ab	998	ERR4204286	3259	G	T	0,126125	2020-03-23	United Kingdom
ORF1ab_1100_V	ORF1ab	1100	ERR4204286	3564	G	T	0,0662762	2020-03-23	United Kingdom
ORF1ab_2842_V	ORF1ab	2842	ERR4204286	8790	G	T	0,0672388	2020-03-23	United Kingdom
ORF1ab_3574_I	ORF1ab	3574	ERR4204286	10986	G	T	0,0639988	2020-03-23	United Kingdom
ORF1ab_3967_S	ORF1ab	3967	ERR4204286	12164	G	T	0,0881728	2020-03-23	United Kingdom
ORF1ab_4105_Y	ORF1ab	4105	ERR4204286	12578	G	T	0,159998	2020-03-23	United Kingdom
ORF1ab_35_V	ORF1ab	35	ERR4204286	13571	G	T	0,257046	2020-03-23	United Kingdom
ORF1ab_270_S	ORF1ab	270	ERR4204286	14277	G	T	0,0819481	2020-03-23	United Kingdom
ORF1ab_314_L	ORF1ab	314	ERR4204286	14408	C	T	0,999823	2020-03-23	United Kingdom
ORF1ab_1014_V	ORF1ab	1014	ERR4204286	16508	G	T	0,156934	2020-03-23	United Kingdom
ORF1ab_2197_C	ORF1ab	2197	ERR4204286	20056	G	T	0,0555556	2020-03-23	United Kingdom
ORF1ab_2371_L	ORF1ab	2371	ERR4204286	20578	G	T	0,112952	2020-03-23	United Kingdom
ORF1ab_2485_C	ORF1ab	2485	ERR4204286	20922	G	T	0,0720635	2020-03-23	United Kingdom
S_446_V	S	446	ERR4204286	22899	G	T	0,0679321	2020-03-23	United Kingdom
S_614_G	S	614	ERR4204286	23403	A	G	0,998728	2020-03-23	United Kingdom
S_1124_V	S	1124	ERR4204286	24933	G	T	0,0942226	2020-03-23	United Kingdom
N_203_K	N	203	ERR4204286	28881	G	A	0,998704	2020-03-23	United Kingdom
N_204_R	N	204	ERR4204286	28883	G	C	0,998776	2020-03-23	United Kingdom
ORF1ab_544_L	ORF1ab	544	ERR4204287	1895	G	T	0,0980237	2020-03-13	United Kingdom
ORF1ab_2144_NA	ORF1ab	2144	ERR4204287	6696	C	+T	0,122847	2020-03-13	United Kingdom
ORF1ab_3160_C	ORF1ab	3160	ERR4204287	9744	A	G	0,0981885	2020-03-13	United Kingdom
ORF1ab_3603_NA	ORF1ab	3603	ERR4204287	11074	C	+T	0,0804669	2020-03-13	United Kingdom
ORF1ab_3606_F	ORF1ab	3606	ERR4204287	11083	G	T	0,848028	2020-03-13	United Kingdom
ORF1ab_833_NA	ORF1ab	833	ERR4204287	15965	G	+T	0,0601926	2020-03-13	United Kingdom
ORF3a_251_V	ORF3a	251	ERR4204287	26144	G	T	0,998907	2020-03-13	United Kingdom
N_260_NA	N	260	ERR4204287	29051	C	+A	0,108989	2020-03-13	United Kingdom
ORF10_10_NA	ORF10	10	ERR4204287	29587	G	+T	0,176471	2020-03-13	United Kingdom
ORF1ab_739_V	ORF1ab	739	ERR4204289	2480	A	G	1	2020-03-15	United Kingdom
ORF1ab_765_S	ORF1ab	765	ERR4204289	2558	C	T	0,997877	2020-03-15	United Kingdom
ORF1ab_3606_NA	ORF1ab	3606	ERR4204289	11082	T	-G	0,114759	2020-03-15	United Kingdom
ORF1ab_3606_F	ORF1ab	3606	ERR4204289	11083	G	T	0,999529	2020-03-15	United Kingdom
ORF1ab_3625_V	ORF1ab	3625	ERR4204289	11139	C	T	0,999595	2020-03-15	United Kingdom
ORF3a_251_V	ORF3a	251	ERR4204289	26144	G	T	0,999677	2020-03-15	United Kingdom
ORF1ab_544_L	ORF1ab	544	ERR4204290	1895	G	T	0,0571018	2020-03-31	United Kingdom
ORF1ab_314_L	ORF1ab	314	ERR4204290	14408	C	T	0,999615	2020-03-31	United Kingdom
S_614_G	S	614	ERR4204290	23403	A	G	0,998919	2020-03-31	United Kingdom
ORF3a_13_L	ORF3a	13	ERR4204290	25429	G	T	0,999241	2020-03-31	United Kingdom
E_72_H	E	72	ERR4204290	26458	G	C	0,999059	2020-03-31	United Kingdom
ORF8_51_V	ORF8	51	ERR4204290	28045	C	T	0,996323	2020-03-31	United Kingdom
ORF1ab_314_L	ORF1ab	314	ERR4204291	14408	C	T	0,999683	2020-03-06	United Kingdom
S_614_G	S	614	ERR4204291	23403	A	G	0,999261	2020-03-06	United Kingdom
S_839_Y	S	839	ERR4204291	24077	G	T	0,553416	2020-03-06	United Kingdom
M_175_M	M	175	ERR4204291	27046	C	T	0,391904	2020-03-06	United Kingdom
N_203_K	N	203	ERR4204291	28881	G	A	0,158771	2020-03-06	United Kingdom
N_204_R	N	204	ERR4204291	28883	G	C	0,166883	2020-03-06	United Kingdom
ORF1ab_482_V	ORF1ab	482	ERR4204293	1710	C	T	0,999505	2020-04-03	United Kingdom
ORF1ab_544_L	ORF1ab	544	ERR4204293	1895	G	T	0,0612475	2020-04-03	United Kingdom
ORF1ab_314_L	ORF1ab	314	ERR4204293	14408	C	T	0,999787	2020-04-03	United Kingdom
S_614_G	S	614	ERR4204293	23403	A	G	0,99938	2020-04-03	United Kingdom
ORF8_66_NA	ORF8	66	ERR4204293	28089	G	-GTTCTA	0,926874	2020-04-03	United Kingdom
ORF8_68_E	ORF8	68	ERR4204293	28095	A	G	0,851064	2020-04-03	United Kingdom
N_203_K	N	203	ERR4204293	28881	G	A	0,998589	2020-04-03	United Kingdom
N_204_R	N	204	ERR4204293	28883	G	C	0,999196	2020-04-03	United Kingdom
ORF10_8_NA	ORF10	8	ERR4204293	29580	C	+T	0,0560472	2020-04-03	United Kingdom
ORF1ab_544_L	ORF1ab	544	ERR4204301	1895	G	T	0,0785143	2020-03-31	United Kingdom
ORF1ab_314_L	ORF1ab	314	ERR4204301	14408	C	T	0,99947	2020-03-31	United Kingdom
S_141_F	S	141	ERR4204301	21985	G	T	0,0662912	2020-03-31	United Kingdom
S_614_G	S	614	ERR4204301	23403	A	G	0,999515	2020-03-31	United Kingdom
N_191_C	N	191	ERR4204301	28844	C	T	0,999038	2020-03-31	United Kingdom
ORF1ab_3603_NA	ORF1ab	3603	ERR4204302	11074	C	+T	0,0566674	2020-03-13	United Kingdom
ORF1ab_3606_NA	ORF1ab	3606	ERR4204302	11082	T	-G	0,0956115	2020-03-13	United Kingdom
ORF1ab_3606_F	ORF1ab	3606	ERR4204302	11083	G	T	0,999723	2020-03-13	United Kingdom
ORF1ab_1960_NA	ORF1ab	1960	ERR4204302	19345	T	-TTGTTA	0,57377	2020-03-13	United Kingdom
S_1165_G	S	1165	ERR4204302	25056	A	G	0,935425	2020-03-13	United Kingdom
ORF3a_251_V	ORF3a	251	ERR4204302	26144	G	T	1	2020-03-13	United Kingdom
N_398_S	N	398	ERR4204302	29465	G	T	0,0585774	2020-03-13	United Kingdom
ORF1ab_544_L	ORF1ab	544	ERR4204304	1895	G	T	0,0809477	2020-03-31	United Kingdom
ORF1ab_314_L	ORF1ab	314	ERR4204304	14408	C	T	0,994296	2020-03-31	United Kingdom
ORF1ab_1004_L	ORF1ab	1004	ERR4204304	16479	T	G	0,0761604	2020-03-31	United Kingdom
ORF1ab_1060_M	ORF1ab	1060	ERR4204304	16646	C	T	0,154129	2020-03-31	United Kingdom
ORF1ab_1219_S	ORF1ab	1219	ERR4204304	17122	G	T	0,0688873	2020-03-31	United Kingdom
S_614_G	S	614	ERR4204304	23403	A	G	0,99159	2020-03-31	United Kingdom
ORF8_1_NA	ORF8	1	ERR4204304	27896	G	-AAATTT	0,115518	2020-03-31	United Kingdom
N_203_K	N	203	ERR4204304	28881	G	A	0,966742	2020-03-31	United Kingdom
N_204_R	N	204	ERR4204304	28883	G	C	0,969342	2020-03-31	United Kingdom
ORF1ab_3603_NA	ORF1ab	3603	ERR4204306	11074	C	+T	0,0715459	2020-03-20	United Kingdom
ORF1ab_3606_NA	ORF1ab	3606	ERR4204306	11082	T	-G	0,0688134	2020-03-20	United Kingdom
ORF1ab_3606_F	ORF1ab	3606	ERR4204306	11083	G	T	0,99766	2020-03-20	United Kingdom
ORF3a_251_V	ORF3a	251	ERR4204306	26144	G	T	0,999403	2020-03-20	United Kingdom
ORF1ab_544_L	ORF1ab	544	ERR4204308	1895	G	T	0,101687	2020-03-28	United Kingdom
ORF1ab_804_T	ORF1ab	804	ERR4204308	2675	C	A	1	2020-03-28	United Kingdom
ORF1ab_314_L	ORF1ab	314	ERR4204308	14408	C	T	0,999369	2020-03-28	United Kingdom
S_614_G	S	614	ERR4204308	23403	A	G	0,999566	2020-03-28	United Kingdom
N_203_K	N	203	ERR4204308	28881	G	A	0,999788	2020-03-28	United Kingdom
N_204_R	N	204	ERR4204308	28883	G	C	0,999404	2020-03-28	United Kingdom
N_364_NA	N	364	ERR4204308	29365	A	+T	0,0552147	2020-03-28	United Kingdom
ORF1ab_3603_NA	ORF1ab	3603	ERR4204309	11074	C	+T	0,0780888	2020-03-19	United Kingdom
ORF1ab_3606_NA	ORF1ab	3606	ERR4204309	11082	T	-G	0,0661954	2020-03-19	United Kingdom
ORF1ab_3606_F	ORF1ab	3606	ERR4204309	11083	G	T	0,999143	2020-03-19	United Kingdom
ORF3a_251_V	ORF3a	251	ERR4204309	26144	G	T	0,998821	2020-03-19	United Kingdom
ORF1ab_32_E	ORF1ab	32	ERR4204311	360	G	A	0,104893	2020-03-10	United Kingdom
ORF1ab_97_H	ORF1ab	97	ERR4204311	554	T	C	0,061699	2020-03-10	United Kingdom
ORF1ab_140_NA	ORF1ab	140	ERR4204311	685	A	-AAGTCATTT	0,0713867	2020-03-10	United Kingdom
ORF1ab_174_NA	ORF1ab	174	ERR4204311	786	T	-G	0,0509136	2020-03-10	United Kingdom
ORF1ab_622_NA	ORF1ab	622	ERR4204311	2129	G	-A	0,056692	2020-03-10	United Kingdom
ORF1ab_1232_NA	ORF1ab	1232	ERR4204311	3961	C	-A	0,104884	2020-03-10	United Kingdom
ORF1ab_1348_R	ORF1ab	1348	ERR4204311	4308	A	G	0,06176	2020-03-10	United Kingdom
ORF1ab_1391_F	ORF1ab	1391	ERR4204311	4436	G	T	0,061141	2020-03-10	United Kingdom
ORF1ab_2333_NA	ORF1ab	2333	ERR4204311	7262	C	-T	0,096331	2020-03-10	United Kingdom
ORF1ab_2344_NA	ORF1ab	2344	ERR4204311	7297	T	-G	0,102839	2020-03-10	United Kingdom
ORF1ab_2602_V	ORF1ab	2602	ERR4204311	8069	T	G	0,0726365	2020-03-10	United Kingdom
ORF1ab_2924_NA	ORF1ab	2924	ERR4204311	9036	A	-TG	0,0548465	2020-03-10	United Kingdom
ORF1ab_2926_P	ORF1ab	2926	ERR4204311	9041	T	C	0,0578411	2020-03-10	United Kingdom
ORF1ab_3025_NA	ORF1ab	3025	ERR4204311	9339	A	+T	0,05	2020-03-10	United Kingdom
ORF1ab_3370_*	ORF1ab	3370	ERR4204311	10373	C	T	0,0648819	2020-03-10	United Kingdom
ORF1ab_3464_NA	ORF1ab	3464	ERR4204311	10656	C	-A	0,255889	2020-03-10	United Kingdom
ORF1ab_3560_NA	ORF1ab	3560	ERR4204311	10945	T	-A	0,183767	2020-03-10	United Kingdom
ORF1ab_3606_F	ORF1ab	3606	ERR4204311	11083	G	T	0,998155	2020-03-10	United Kingdom
ORF1ab_3818_R	ORF1ab	3818	ERR4204311	11718	A	G	0,100882	2020-03-10	United Kingdom
ORF1ab_3934_NA	ORF1ab	3934	ERR4204311	12067	G	-C	0,0608168	2020-03-10	United Kingdom
ORF1ab_4268_F	ORF1ab	4268	ERR4204311	13068	C	T	0,0602595	2020-03-10	United Kingdom
ORF1ab_1700_NA	ORF1ab	1700	ERR4204311	18566	A	-TC	0,139735	2020-03-10	United Kingdom
ORF1ab_1751_L	ORF1ab	1751	ERR4204311	18719	G	T	0,0610411	2020-03-10	United Kingdom
ORF1ab_1869_Y	ORF1ab	1869	ERR4204311	19072	G	T	0,998882	2020-03-10	United Kingdom
ORF1ab_1875_*	ORF1ab	1875	ERR4204311	19092	T	A	0,0736772	2020-03-10	United Kingdom
ORF1ab_2035_NA	ORF1ab	2035	ERR4204311	19572	C	-A	0,0507614	2020-03-10	United Kingdom
ORF1ab_2382_NA	ORF1ab	2382	ERR4204311	20611	C	-T	0,117647	2020-03-10	United Kingdom
ORF1ab_2390_K	ORF1ab	2390	ERR4204311	20635	G	A	0,0775578	2020-03-10	United Kingdom
ORF1ab_2416_NA	ORF1ab	2416	ERR4204311	20714	G	+A	0,0657895	2020-03-10	United Kingdom
ORF1ab_2533_NA	ORF1ab	2533	ERR4204311	21066	T	+A	0,0566667	2020-03-10	United Kingdom
S_95_I	S	95	ERR4204311	21846	C	T	0,0856024	2020-03-10	United Kingdom
S_476_V	S	476	ERR4204311	22989	G	T	0,0778356	2020-03-10	United Kingdom
S_664_NA	S	664	ERR4204311	23554	A	-CCCATTGGTGCAGGTATATGCGCTAGTT	0,092234	2020-03-10	United Kingdom
S_823_L	S	823	ERR4204311	24029	T	C	0,156567	2020-03-10	United Kingdom
S_1113_NA	S	1113	ERR4204311	24899	C	+A	0,0520882	2020-03-10	United Kingdom
ORF3a_251_V	ORF3a	251	ERR4204311	26144	G	T	0,998031	2020-03-10	United Kingdom
ORF8_2_NA	ORF8	2	ERR4204311	27899	A	+T	0,0581997	2020-03-10	United Kingdom
N_120_V	N	120	ERR4204311	28632	G	T	0,0867302	2020-03-10	United Kingdom
N_260_NA	N	260	ERR4204311	29051	C	+A	0,0607564	2020-03-10	United Kingdom
ORF1ab_314_L	ORF1ab	314	ERR4204312	14408	C	T	0,99962	2020-03-06	United Kingdom
S_614_G	S	614	ERR4204312	23403	A	G	0,999375	2020-03-06	United Kingdom
M_175_M	M	175	ERR4204312	27046	C	T	0,997264	2020-03-06	United Kingdom
N_203_K	N	203	ERR4204312	28881	G	A	0,999353	2020-03-06	United Kingdom
N_204_R	N	204	ERR4204312	28883	G	C	0,999839	2020-03-06	United Kingdom
ORF1ab_3603_NA	ORF1ab	3603	ERR4204313	11074	C	+T	0,0733424	2020-02-28	United Kingdom
ORF1ab_3606_NA	ORF1ab	3606	ERR4204313	11082	T	-G	0,088321	2020-02-28	United Kingdom
ORF1ab_3606_F	ORF1ab	3606	ERR4204313	11083	G	T	0,999672	2020-02-28	United Kingdom
ORF3a_251_V	ORF3a	251	ERR4204313	26144	G	T	1	2020-02-28	United Kingdom
M_158_C	M	158	ERR4204313	26994	C	T	0,999772	2020-02-28	United Kingdom
ORF1ab_443_F	ORF1ab	443	ERR4204314	1593	C	T	0,0684286	2020-04-17	United Kingdom
ORF1ab_544_L	ORF1ab	544	ERR4204314	1895	G	T	0,116582	2020-04-17	United Kingdom
ORF1ab_622_NA	ORF1ab	622	ERR4204314	2129	G	+A	0,0543079	2020-04-17	United Kingdom
ORF1ab_888_K	ORF1ab	888	ERR4204314	2927	G	A	0,050227	2020-04-17	United Kingdom
ORF1ab_1248_NA	ORF1ab	1248	ERR4204314	4008	T	-C	0,0724749	2020-04-17	United Kingdom
ORF1ab_1318_NA	ORF1ab	1318	ERR4204314	4217	A	-G	0,0519491	2020-04-17	United Kingdom
ORF1ab_1339_L	ORF1ab	1339	ERR4204314	4280	G	C	0,0520676	2020-04-17	United Kingdom
ORF1ab_1660_NA	ORF1ab	1660	ERR4204314	5243	C	-AAGT	0,100815	2020-04-17	United Kingdom
ORF1ab_1814_NA	ORF1ab	1814	ERR4204314	5705	T	-ATG	0,0528978	2020-04-17	United Kingdom
ORF1ab_1893_A	ORF1ab	1893	ERR4204314	5943	A	C	0,0756461	2020-04-17	United Kingdom
ORF1ab_2020_K	ORF1ab	2020	ERR4204314	6323	G	A	0,0638889	2020-04-17	United Kingdom
ORF1ab_2023_NA	ORF1ab	2023	ERR4204314	6334	T	-TCG	0,145055	2020-04-17	United Kingdom
ORF1ab_2046_L	ORF1ab	2046	ERR4204314	6402	C	T	0,111888	2020-04-17	United Kingdom
ORF1ab_2122_NA	ORF1ab	2122	ERR4204314	6629	C	-TTG	0,0511509	2020-04-17	United Kingdom
ORF1ab_2209_I	ORF1ab	2209	ERR4204314	6890	T	A	0,0697674	2020-04-17	United Kingdom
ORF1ab_2376_NA	ORF1ab	2376	ERR4204314	7392	C	-G	0,115438	2020-04-17	United Kingdom
ORF1ab_2445_*	ORF1ab	2445	ERR4204314	7600	C	A	0,10064	2020-04-17	United Kingdom
ORF1ab_2581_V	ORF1ab	2581	ERR4204314	8007	G	T	0,0699242	2020-04-17	United Kingdom
ORF1ab_2695_I	ORF1ab	2695	ERR4204314	8349	G	T	0,0787724	2020-04-17	United Kingdom
ORF1ab_2702_NA	ORF1ab	2702	ERR4204314	8370	A	-G	0,0859911	2020-04-17	United Kingdom
ORF1ab_2807_NA	ORF1ab	2807	ERR4204314	8686	A	-G	0,0936902	2020-04-17	United Kingdom
ORF1ab_2874_S	ORF1ab	2874	ERR4204314	8886	T	C	0,114341	2020-04-17	United Kingdom
ORF1ab_3428_NA	ORF1ab	3428	ERR4204314	10548	T	-G	0,101886	2020-04-17	United Kingdom
ORF1ab_3533_K	ORF1ab	3533	ERR4204314	10862	G	A	0,0562915	2020-04-17	United Kingdom
ORF1ab_3603_NA	ORF1ab	3603	ERR4204314	11074	C	-T	0,0608832	2020-04-17	United Kingdom
ORF1ab_3657_NA	ORF1ab	3657	ERR4204314	11234	G	-C	0,0648281	2020-04-17	United Kingdom
ORF1ab_3844_F	ORF1ab	3844	ERR4204314	11797	G	T	0,059873	2020-04-17	United Kingdom
ORF1ab_3893_NA	ORF1ab	3893	ERR4204314	11944	G	-T	0,0611031	2020-04-17	United Kingdom
ORF1ab_3919_NA	ORF1ab	3919	ERR4204314	12020	C	-T	0,0550391	2020-04-17	United Kingdom
ORF1ab_4038_K	ORF1ab	4038	ERR4204314	12378	G	A	0,0534802	2020-04-17	United Kingdom
ORF1ab_4133_T	ORF1ab	4133	ERR4204314	12662	G	A	0,999473	2020-04-17	United Kingdom
ORF1ab_4167_S	ORF1ab	4167	ERR4204314	12765	A	G	0,0672799	2020-04-17	United Kingdom
ORF1ab_4275_NA	ORF1ab	4275	ERR4204314	13090	T	-G	0,0524903	2020-04-17	United Kingdom
ORF1ab_4398_NA	ORF1ab	4398	ERR4204314	13459	G	+T	0,0799166	2020-04-17	United Kingdom
ORF1ab_74_NA	ORF1ab	74	ERR4204314	13688	A	-AG	0,0558931	2020-04-17	United Kingdom
ORF1ab_128_NA	ORF1ab	128	ERR4204314	13851	T	+A	0,0550289	2020-04-17	United Kingdom
ORF1ab_268_*	ORF1ab	268	ERR4204314	14269	G	T	0,0707544	2020-04-17	United Kingdom
ORF1ab_271_NA	ORF1ab	271	ERR4204314	14279	T	-A	0,0510164	2020-04-17	United Kingdom
ORF1ab_314_L	ORF1ab	314	ERR4204314	14408	C	T	0,999713	2020-04-17	United Kingdom
ORF1ab_345_L	ORF1ab	345	ERR4204314	14500	G	T	0,0571493	2020-04-17	United Kingdom
ORF1ab_440_V	ORF1ab	440	ERR4204314	14786	C	T	0,998993	2020-04-17	United Kingdom
ORF1ab_915_I	ORF1ab	915	ERR4204314	16212	G	T	0,0562241	2020-04-17	United Kingdom
ORF1ab_941_S	ORF1ab	941	ERR4204314	16288	G	T	0,055463	2020-04-17	United Kingdom
ORF1ab_1729_P	ORF1ab	1729	ERR4204314	18653	G	C	0,0550265	2020-04-17	United Kingdom
ORF1ab_2371_L	ORF1ab	2371	ERR4204314	20578	G	T	0,997333	2020-04-17	United Kingdom
ORF1ab_2389_NA	ORF1ab	2389	ERR4204314	20634	A	-G	0,0600739	2020-04-17	United Kingdom
S_59_L	S	59	ERR4204314	21737	T	C	0,1243	2020-04-17	United Kingdom
S_85_L	S	85	ERR4204314	21816	C	T	0,0720548	2020-04-17	United Kingdom
S_186_NA	S	186	ERR4204314	22120	C	-A	0,0622222	2020-04-17	United Kingdom
S_367_A	S	367	ERR4204314	22662	T	C	0,0837209	2020-04-17	United Kingdom
S_614_G	S	614	ERR4204314	23403	A	G	0,999786	2020-04-17	United Kingdom
S_644_NA	S	644	ERR4204314	23492	C	-A	0,0729317	2020-04-17	United Kingdom
S_672_V	S	672	ERR4204314	23577	C	T	0,0827251	2020-04-17	United Kingdom
S_803_L	S	803	ERR4204314	23970	C	T	0,0727206	2020-04-17	United Kingdom
ORF3a_57_H	ORF3a	57	ERR4204314	25563	G	T	0,999663	2020-04-17	United Kingdom
ORF3a_185_NA	ORF3a	185	ERR4204314	25945	C	-AG	0,0626398	2020-04-17	United Kingdom
M_10_F	M	10	ERR4204314	26550	G	T	0,0530931	2020-04-17	United Kingdom
ORF6_1_NA	ORF6	1	ERR4204314	27203	T	-G	0,0706587	2020-04-17	United Kingdom
ORF7a_3_NA	ORF7a	3	ERR4204314	27400	A	-T	0,167549	2020-04-17	United Kingdom
ORF8_35_Y	ORF8	35	ERR4204314	27996	G	T	0,999665	2020-04-17	United Kingdom
N_56_V	N	56	ERR4204314	28439	C	G	0,0854069	2020-04-17	United Kingdom
N_260_NA	N	260	ERR4204314	29051	C	+A	0,0670462	2020-04-17	United Kingdom
ORF1ab_314_L	ORF1ab	314	ERR4204316	14408	C	T	0,999525	2020-03-03	United Kingdom
S_614_G	S	614	ERR4204316	23403	A	G	0,999255	2020-03-03	United Kingdom
N_203_K	N	203	ERR4204316	28881	G	A	0,999372	2020-03-03	United Kingdom
N_204_R	N	204	ERR4204316	28883	G	C	0,999411	2020-03-03	United Kingdom
ORF1ab_314_L	ORF1ab	314	ERR4204317	14408	C	T	0,998942	2020-03-25	United Kingdom
ORF1ab_1219_S	ORF1ab	1219	ERR4204317	17122	G	T	0,998442	2020-03-25	United Kingdom
S_54_F	S	54	ERR4204317	21724	G	T	0,988571	2020-03-25	United Kingdom
S_614_G	S	614	ERR4204317	23403	A	G	0,999666	2020-03-25	United Kingdom
N_203_K	N	203	ERR4204317	28881	G	A	0,999912	2020-03-25	United Kingdom
N_204_R	N	204	ERR4204317	28883	G	C	0,999739	2020-03-25	United Kingdom
ORF1ab_544_L	ORF1ab	544	ERR4204318	1895	G	T	0,0767544	2020-03-30	United Kingdom
ORF1ab_314_L	ORF1ab	314	ERR4204318	14408	C	T	0,99981	2020-03-30	United Kingdom
S_614_G	S	614	ERR4204318	23403	A	G	0,999755	2020-03-30	United Kingdom
N_203_K	N	203	ERR4204318	28881	G	A	0,999082	2020-03-30	United Kingdom
N_204_R	N	204	ERR4204318	28883	G	C	0,999633	2020-03-30	United Kingdom
ORF1ab_3344_NA	ORF1ab	3344	ERR4204319	10296	C	-TAT	0,0550569	2020-03-11	United Kingdom
ORF1ab_3603_NA	ORF1ab	3603	ERR4204319	11074	C	+T	0,072456	2020-03-11	United Kingdom
ORF1ab_3606_NA	ORF1ab	3606	ERR4204319	11082	T	-G	0,0862631	2020-03-11	United Kingdom
ORF1ab_3606_F	ORF1ab	3606	ERR4204319	11083	G	T	0,999418	2020-03-11	United Kingdom
ORF3a_65_F	ORF3a	65	ERR4204319	25585	C	T	0,20172	2020-03-11	United Kingdom
ORF3a_251_V	ORF3a	251	ERR4204319	26144	G	T	0,999002	2020-03-11	United Kingdom
N_410_P	N	410	ERR4204319	29501	T	C	0,0870206	2020-03-11	United Kingdom
ORF1ab_2118_S	ORF1ab	2118	ERR4204320	6617	G	A	0,0639098	2020-03-18	United Kingdom
ORF1ab_3603_NA	ORF1ab	3603	ERR4204320	11074	C	+T	0,0837367	2020-03-18	United Kingdom
ORF1ab_3606_NA	ORF1ab	3606	ERR4204320	11082	T	-G	0,0837148	2020-03-18	United Kingdom
ORF1ab_3606_F	ORF1ab	3606	ERR4204320	11083	G	T	0,999506	2020-03-18	United Kingdom
ORF1ab_4065_I	ORF1ab	4065	ERR4204320	12459	C	T	0,0521095	2020-03-18	United Kingdom
ORF3a_251_V	ORF3a	251	ERR4204320	26144	G	T	0,998342	2020-03-18	United Kingdom
ORF1ab_314_L	ORF1ab	314	ERR4204328	14408	C	T	0,999142	2020-03-23	United Kingdom
S_614_G	S	614	ERR4204328	23403	A	G	0,998614	2020-03-23	United Kingdom
N_203_K	N	203	ERR4204328	28881	G	A	0,999043	2020-03-23	United Kingdom
N_204_R	N	204	ERR4204328	28883	G	C	0,999048	2020-03-23	United Kingdom
ORF1ab_544_L	ORF1ab	544	ERR4204330	1895	G	T	0,313228	2020-04-03	United Kingdom
ORF1ab_640_D	ORF1ab	640	ERR4204330	2185	G	C	0,0697446	2020-04-03	United Kingdom
ORF1ab_880_NA	ORF1ab	880	ERR4204330	2904	T	+A	0,063096	2020-04-03	United Kingdom
ORF1ab_1285_H	ORF1ab	1285	ERR4204330	4118	T	C	0,112827	2020-04-03	United Kingdom
ORF1ab_1854_I	ORF1ab	1854	ERR4204330	5826	C	T	0,999199	2020-04-03	United Kingdom
ORF1ab_2510_NA	ORF1ab	2510	ERR4204330	7793	C	+A	0,0521297	2020-04-03	United Kingdom
ORF1ab_3070_NA	ORF1ab	3070	ERR4204330	9474	C	-T	0,0592631	2020-04-03	United Kingdom
ORF1ab_3408_R	ORF1ab	3408	ERR4204330	10487	T	C	0,0723861	2020-04-03	United Kingdom
ORF1ab_4198_R	ORF1ab	4198	ERR4204330	12858	A	G	0,0504254	2020-04-03	United Kingdom
ORF1ab_47_L	ORF1ab	47	ERR4204330	13606	T	C	0,119149	2020-04-03	United Kingdom
ORF1ab_314_L	ORF1ab	314	ERR4204330	14408	C	T	0,999774	2020-04-03	United Kingdom
ORF1ab_440_S	ORF1ab	440	ERR4204330	14785	G	T	0,0750552	2020-04-03	United Kingdom
ORF1ab_604_Y	ORF1ab	604	ERR4204330	15277	C	T	0,361437	2020-04-03	United Kingdom
ORF1ab_833_F	ORF1ab	833	ERR4204330	15965	G	T	0,0755393	2020-04-03	United Kingdom
ORF1ab_941_V	ORF1ab	941	ERR4204330	16289	C	T	0,999648	2020-04-03	United Kingdom
ORF1ab_1008_S	ORF1ab	1008	ERR4204330	16489	G	T	0,105706	2020-04-03	United Kingdom
ORF1ab_1051_NA	ORF1ab	1051	ERR4204330	16618	G	+A	0,0690521	2020-04-03	United Kingdom
ORF1ab_1645_S	ORF1ab	1645	ERR4204330	18400	C	T	0,100415	2020-04-03	United Kingdom
S_47_NA	S	47	ERR4204330	21701	G	-T	0,076627	2020-04-03	United Kingdom
S_614_G	S	614	ERR4204330	23403	A	G	0,999602	2020-04-03	United Kingdom
S_959_F	S	959	ERR4204330	24439	A	T	0,0657638	2020-04-03	United Kingdom
S_1137_F	S	1137	ERR4204330	24971	G	T	0,0663021	2020-04-03	United Kingdom
ORF3a_13_L	ORF3a	13	ERR4204330	25429	G	T	0,999666	2020-04-03	United Kingdom
ORF7a_104_F	ORF7a	104	ERR4204330	27703	G	T	1	2020-04-03	United Kingdom
N_14_C	N	14	ERR4204330	28313	C	T	0,0543887	2020-04-03	United Kingdom
N_18_V	N	18	ERR4204330	28326	G	T	0,0559018	2020-04-03	United Kingdom
N_37_NA	N	37	ERR4204330	28383	C	-AA	0,0550153	2020-04-03	United Kingdom
N_101_I	N	101	ERR4204330	28576	G	A	0,999613	2020-04-03	United Kingdom
N_327_L	N	327	ERR4204330	29253	C	T	0,0518014	2020-04-03	United Kingdom
ORF1ab_544_L	ORF1ab	544	ERR4204331	1895	G	T	0,0786821	2020-04-07	United Kingdom
ORF1ab_314_L	ORF1ab	314	ERR4204331	14408	C	T	0,999192	2020-04-07	United Kingdom
S_614_G	S	614	ERR4204331	23403	A	G	0,998776	2020-04-07	United Kingdom
N_203_K	N	203	ERR4204331	28881	G	A	0,9973	2020-04-07	United Kingdom
N_204_R	N	204	ERR4204331	28883	G	C	0,997691	2020-04-07	United Kingdom
ORF1ab_544_L	ORF1ab	544	ERR4204333	1895	G	T	0,109626	2020-03-31	United Kingdom
ORF1ab_1146_S	ORF1ab	1146	ERR4204333	3701	G	T	0,0618656	2020-03-31	United Kingdom
ORF1ab_1170_H	ORF1ab	1170	ERR4204333	3774	G	A	0,0699566	2020-03-31	United Kingdom
ORF1ab_1251_K	ORF1ab	1251	ERR4204333	4016	G	A	0,103929	2020-03-31	United Kingdom
ORF1ab_1317_F	ORF1ab	1317	ERR4204333	4216	G	C	0,0602643	2020-03-31	United Kingdom
ORF1ab_1963_*	ORF1ab	1963	ERR4204333	6153	T	A	0,0913672	2020-03-31	United Kingdom
ORF1ab_2434_L	ORF1ab	2434	ERR4204333	7565	T	C	0,0538396	2020-03-31	United Kingdom
ORF1ab_2681_K	ORF1ab	2681	ERR4204333	8306	G	A	0,0659373	2020-03-31	United Kingdom
ORF1ab_3598_I	ORF1ab	3598	ERR4204333	11058	C	T	0,0668052	2020-03-31	United Kingdom
ORF1ab_314_L	ORF1ab	314	ERR4204333	14408	C	T	0,996163	2020-03-31	United Kingdom
ORF1ab_911_S	ORF1ab	911	ERR4204333	16199	T	C	0,100438	2020-03-31	United Kingdom
ORF1ab_937_S	ORF1ab	937	ERR4204333	16277	T	C	0,0905401	2020-03-31	United Kingdom
ORF1ab_940_NA	ORF1ab	940	ERR4204333	16287	T	-GC	0,0858887	2020-03-31	United Kingdom
ORF1ab_947_L	ORF1ab	947	ERR4204333	16306	T	C	0,0769648	2020-03-31	United Kingdom
ORF1ab_2443_NA	ORF1ab	2443	ERR4204333	20796	A	-T	0,0880452	2020-03-31	United Kingdom
S_36_NA	S	36	ERR4204333	21668	G	+T	0,0652174	2020-03-31	United Kingdom
S_471_K	S	471	ERR4204333	22973	G	A	0,0645373	2020-03-31	United Kingdom
S_614_G	S	614	ERR4204333	23403	A	G	0,997702	2020-03-31	United Kingdom
N_203_K	N	203	ERR4204333	28881	G	A	0,994996	2020-03-31	United Kingdom
N_204_R	N	204	ERR4204333	28883	G	C	0,981803	2020-03-31	United Kingdom
ORF1ab_447_NA	ORF1ab	447	ERR4204334	1604	A	-ATG	0,913644	2020-03-02	United Kingdom
ORF1ab_61_F	ORF1ab	61	ERR4204336	448	G	T	0,16713	2020-04-01	United Kingdom
ORF1ab_73_L	ORF1ab	73	ERR4204336	483	G	T	0,0998511	2020-04-01	United Kingdom
ORF1ab_544_L	ORF1ab	544	ERR4204336	1895	G	T	0,35837	2020-04-01	United Kingdom
ORF1ab_555_V	ORF1ab	555	ERR4204336	1929	C	T	0,131059	2020-04-01	United Kingdom
ORF1ab_885_S	ORF1ab	885	ERR4204336	2918	C	T	0,0895229	2020-04-01	United Kingdom
ORF1ab_923_NA	ORF1ab	923	ERR4204336	3033	C	+T	0,116939	2020-04-01	United Kingdom
ORF1ab_1386_NA	ORF1ab	1386	ERR4204336	4423	C	-A	0,0883516	2020-04-01	United Kingdom
ORF1ab_1423_NA	ORF1ab	1423	ERR4204336	4532	T	-ACTTTTACACCAGTAAAACAACTG	0,0748369	2020-04-01	United Kingdom
ORF1ab_1437_I	ORF1ab	1437	ERR4204336	4575	C	T	0,0780954	2020-04-01	United Kingdom
ORF1ab_2144_NA	ORF1ab	2144	ERR4204336	6696	C	+T	0,163871	2020-04-01	United Kingdom
ORF1ab_2555_E	ORF1ab	2555	ERR4204336	7928	A	G	0,237245	2020-04-01	United Kingdom
ORF1ab_2631_P	ORF1ab	2631	ERR4204336	8156	T	C	0,274544	2020-04-01	United Kingdom
ORF1ab_3122_S	ORF1ab	3122	ERR4204336	9630	T	C	0,151479	2020-04-01	United Kingdom
ORF1ab_3152_NA	ORF1ab	3152	ERR4204336	9720	A	-T	0,157112	2020-04-01	United Kingdom
ORF1ab_3520_A	ORF1ab	3520	ERR4204336	10823	A	G	0,270369	2020-04-01	United Kingdom
ORF1ab_3520_I	ORF1ab	3520	ERR4204336	10824	C	T	0,271893	2020-04-01	United Kingdom
ORF1ab_3973_NA	ORF1ab	3973	ERR4204336	12183	C	-T	0,126055	2020-04-01	United Kingdom
ORF1ab_3999_NA	ORF1ab	3999	ERR4204336	12262	T	-AAGTTGG	0,0917586	2020-04-01	United Kingdom
ORF1ab_4133_NA	ORF1ab	4133	ERR4204336	12664	C	+A	0,181099	2020-04-01	United Kingdom
ORF1ab_224_F	ORF1ab	224	ERR4204336	14137	G	T	0,138985	2020-04-01	United Kingdom
ORF1ab_314_L	ORF1ab	314	ERR4204336	14408	C	T	0,998943	2020-04-01	United Kingdom
ORF1ab_606_T	ORF1ab	606	ERR4204336	15284	T	C	0,327538	2020-04-01	United Kingdom
ORF1ab_997_NA	ORF1ab	997	ERR4204336	16456	T	-C	0,0688589	2020-04-01	United Kingdom
ORF1ab_1247_NA	ORF1ab	1247	ERR4204336	17207	A	+T	0,164452	2020-04-01	United Kingdom
ORF1ab_1583_NA	ORF1ab	1583	ERR4204336	18215	G	-T	0,127516	2020-04-01	United Kingdom
ORF1ab_1759_NA	ORF1ab	1759	ERR4204336	18742	T	-A	0,0740372	2020-04-01	United Kingdom
ORF1ab_2247_*	ORF1ab	2247	ERR4204336	20206	C	T	0,321429	2020-04-01	United Kingdom
ORF1ab_2421_T	ORF1ab	2421	ERR4204336	20729	A	C	0,0647303	2020-04-01	United Kingdom
ORF1ab_2545_NA	ORF1ab	2545	ERR4204336	21101	G	+T	0,179739	2020-04-01	United Kingdom
S_414_*	S	414	ERR4204336	22802	C	T	0,635328	2020-04-01	United Kingdom
S_614_G	S	614	ERR4204336	23403	A	G	0,999776	2020-04-01	United Kingdom
S_816_NA	S	816	ERR4204336	24009	C	-ATT	0,145371	2020-04-01	United Kingdom
S_901_NA	S	901	ERR4204336	24263	C	+A	0,0916399	2020-04-01	United Kingdom
S_959_NA	S	959	ERR4204336	24438	T	-A	0,0691393	2020-04-01	United Kingdom
S_1165_NA	S	1165	ERR4204336	25056	A	-T	0,0804495	2020-04-01	United Kingdom
ORF3a_1_NA	ORF3a	1	ERR4204336	25394	T	-G	0,317155	2020-04-01	United Kingdom
E_55_NA	E	55	ERR4204336	26408	C	+T	0,0583078	2020-04-01	United Kingdom
ORF7b_27_NA	ORF7b	27	ERR4204336	27836	C	-T	0,316109	2020-04-01	United Kingdom
ORF8_102_NA	ORF8	102	ERR4204336	28198	G	-T	0,0714163	2020-04-01	United Kingdom
ORF8_107_NA	ORF8	107	ERR4204336	28214	C	+T	0,152755	2020-04-01	United Kingdom
N_203_K	N	203	ERR4204336	28881	G	A	0,999044	2020-04-01	United Kingdom
N_204_R	N	204	ERR4204336	28883	G	C	0,998638	2020-04-01	United Kingdom
N_377_Y	N	377	ERR4204336	29402	G	T	1	2020-04-01	United Kingdom
ORF1ab_2144_NA	ORF1ab	2144	ERR4204339	6696	C	+T	0,0517241	2020-03-12	United Kingdom
ORF1ab_314_L	ORF1ab	314	ERR4204339	14408	C	T	0,999124	2020-03-12	United Kingdom
S_614_G	S	614	ERR4204339	23403	A	G	0,999308	2020-03-12	United Kingdom
ORF3a_13_L	ORF3a	13	ERR4204339	25429	G	T	0,999637	2020-03-12	United Kingdom
ORF3a_175_I	ORF3a	175	ERR4204339	25916	C	T	0,981644	2020-03-12	United Kingdom
N_296_I	N	296	ERR4204339	29160	C	T	0,999314	2020-03-12	United Kingdom
ORF1ab_249_NA	ORF1ab	249	ERR4204340	1011	A	-TG	0,251046	2020-03-31	United Kingdom
ORF1ab_392_D	ORF1ab	392	ERR4204340	1440	G	A	0,998102	2020-03-31	United Kingdom
ORF1ab_544_L	ORF1ab	544	ERR4204340	1895	G	T	0,130807	2020-03-31	United Kingdom
ORF1ab_876_T	ORF1ab	876	ERR4204340	2891	G	A	0,986242	2020-03-31	United Kingdom
ORF1ab_986_NA	ORF1ab	986	ERR4204340	3221	C	-A	0,245889	2020-03-31	United Kingdom
ORF1ab_1266_NA	ORF1ab	1266	ERR4204340	4063	T	-TC	0,386583	2020-03-31	United Kingdom
ORF1ab_1378_I	ORF1ab	1378	ERR4204340	4399	G	C	0,224239	2020-03-31	United Kingdom
ORF1ab_2163_C	ORF1ab	2163	ERR4204340	6752	C	T	0,247273	2020-03-31	United Kingdom
ORF1ab_2336_NA	ORF1ab	2336	ERR4204340	7273	G	+T	0,27582	2020-03-31	United Kingdom
ORF1ab_2413_NA	ORF1ab	2413	ERR4204340	7504	C	+A	0,248746	2020-03-31	United Kingdom
ORF1ab_2554_V	ORF1ab	2554	ERR4204340	7926	C	T	0,195407	2020-03-31	United Kingdom
ORF1ab_3463_NA	ORF1ab	3463	ERR4204340	10652	A	-TTACAGTTAATG	0,108531	2020-03-31	United Kingdom
ORF1ab_3588_F	ORF1ab	3588	ERR4204340	11029	G	T	0,252119	2020-03-31	United Kingdom
ORF1ab_3589_S	ORF1ab	3589	ERR4204340	11030	A	T	0,251482	2020-03-31	United Kingdom
ORF1ab_3589_I	ORF1ab	3589	ERR4204340	11031	C	T	0,253528	2020-03-31	United Kingdom
ORF1ab_3603_NA	ORF1ab	3603	ERR4204340	11074	C	+T	0,281235	2020-03-31	United Kingdom
ORF1ab_96_NA	ORF1ab	96	ERR4204340	13753	A	-G	0,0800748	2020-03-31	United Kingdom
ORF1ab_496_L	ORF1ab	496	ERR4204340	14954	C	T	0,0866089	2020-03-31	United Kingdom
ORF1ab_833_NA	ORF1ab	833	ERR4204340	15965	G	-T	0,312496	2020-03-31	United Kingdom
ORF1ab_1047_D	ORF1ab	1047	ERR4204340	16606	A	G	0,993261	2020-03-31	United Kingdom
ORF1ab_1265_F	ORF1ab	1265	ERR4204340	17261	G	T	0,220818	2020-03-31	United Kingdom
ORF1ab_1511_I	ORF1ab	1511	ERR4204340	17999	C	T	0,46988	2020-03-31	United Kingdom
ORF1ab_1651_S	ORF1ab	1651	ERR4204340	18418	A	T	0,305952	2020-03-31	United Kingdom
ORF1ab_1737_C	ORF1ab	1737	ERR4204340	18676	C	T	0,16169	2020-03-31	United Kingdom
ORF1ab_1895_V	ORF1ab	1895	ERR4204340	19151	C	T	0,470969	2020-03-31	United Kingdom
ORF1ab_1922_F	ORF1ab	1922	ERR4204340	19231	G	T	0,419787	2020-03-31	United Kingdom
ORF1ab_1922_A	ORF1ab	1922	ERR4204340	19232	T	C	0,433436	2020-03-31	United Kingdom
ORF1ab_2136_T	ORF1ab	2136	ERR4204340	19874	T	C	0,15	2020-03-31	United Kingdom
S_775_NA	S	775	ERR4204340	23887	C	+A	0,476	2020-03-31	United Kingdom
M_17_NA	M	17	ERR4204340	26573	T	-G	0,531384	2020-03-31	United Kingdom
M_204_NA	M	204	ERR4204340	27133	A	-TAAATT	0,506222	2020-03-31	United Kingdom
ORF7a_5_F	ORF7a	5	ERR4204340	27406	C	T	0,241189	2020-03-31	United Kingdom
ORF8_5_NA	ORF8	5	ERR4204340	27906	G	+T	0,158348	2020-03-31	United Kingdom
N_149_L	N	149	ERR4204340	28719	G	T	0,206323	2020-03-31	United Kingdom
N_231_*	N	231	ERR4204340	28964	G	T	0,140389	2020-03-31	United Kingdom
ORF1ab_265_I	ORF1ab	265	ERR4204342	1059	C	T	0,999468	2020-03-17	United Kingdom
ORF1ab_314_L	ORF1ab	314	ERR4204342	14408	C	T	0,999813	2020-03-17	United Kingdom
S_614_G	S	614	ERR4204342	23403	A	G	0,999129	2020-03-17	United Kingdom
S_936_Y	S	936	ERR4204342	24368	G	T	0,999881	2020-03-17	United Kingdom
ORF3a_57_H	ORF3a	57	ERR4204342	25563	G	T	0,999778	2020-03-17	United Kingdom
ORF1ab_164_C	ORF1ab	164	ERR4204348	13957	C	T	0,990637	NA	United Kingdom
ORF1ab_314_L	ORF1ab	314	ERR4204348	14408	C	T	0,99666	NA	United Kingdom
S_614_G	S	614	ERR4204348	23403	A	G	0,998292	NA	United Kingdom
ORF8_18_*	ORF8	18	ERR4204348	27945	C	T	0,274213	NA	United Kingdom
ORF1ab_1036_E	ORF1ab	1036	ERR4204349	3373	C	A	1	2020-03-08	United Kingdom
ORF1ab_314_L	ORF1ab	314	ERR4204349	14408	C	T	0,999801	2020-03-08	United Kingdom
ORF1ab_2172_NA	ORF1ab	2172	ERR4204349	19983	C	+T	0,0521739	2020-03-08	United Kingdom
S_614_G	S	614	ERR4204349	23403	A	G	0,999348	2020-03-08	United Kingdom
N_203_K	N	203	ERR4204349	28881	G	A	0,999785	2020-03-08	United Kingdom
N_204_R	N	204	ERR4204349	28883	G	C	0,999678	2020-03-08	United Kingdom
ORF1ab_739_V	ORF1ab	739	ERR4204350	2480	A	G	0,137681	2020-04-09	United Kingdom
ORF1ab_1397_V	ORF1ab	1397	ERR4204350	4455	C	T	0,171353	2020-04-09	United Kingdom
ORF1ab_2144_NA	ORF1ab	2144	ERR4204350	6696	C	+T	0,0639344	2020-04-09	United Kingdom
ORF1ab_3603_NA	ORF1ab	3603	ERR4204350	11074	C	+T	0,0514648	2020-04-09	United Kingdom
ORF1ab_3606_F	ORF1ab	3606	ERR4204350	11083	G	T	0,206245	2020-04-09	United Kingdom
ORF1ab_314_L	ORF1ab	314	ERR4204350	14408	C	T	0,828369	2020-04-09	United Kingdom
ORF1ab_440_V	ORF1ab	440	ERR4204350	14786	C	T	0,824699	2020-04-09	United Kingdom
ORF1ab_527_T	ORF1ab	527	ERR4204350	15047	T	C	0,0840909	2020-04-09	United Kingdom
ORF1ab_833_NA	ORF1ab	833	ERR4204350	15965	G	+T	0,121087	2020-04-09	United Kingdom
ORF1ab_2371_L	ORF1ab	2371	ERR4204350	20578	G	T	0,842538	2020-04-09	United Kingdom
S_378_N	S	378	ERR4204350	22696	G	T	0,0613718	2020-04-09	United Kingdom
S_569_N	S	569	ERR4204350	23268	T	A	0,0502753	2020-04-09	United Kingdom
S_614_G	S	614	ERR4204350	23403	A	G	0,791703	2020-04-09	United Kingdom
ORF3a_57_H	ORF3a	57	ERR4204350	25563	G	T	0,629268	2020-04-09	United Kingdom
ORF3a_251_V	ORF3a	251	ERR4204350	26144	G	T	0,12625	2020-04-09	United Kingdom
ORF6_2_L	ORF6	2	ERR4204350	27207	T	G	0,104116	2020-04-09	United Kingdom
ORF6_18_S	ORF6	18	ERR4204350	27254	T	G	0,22807	2020-04-09	United Kingdom
N_260_NA	N	260	ERR4204350	29051	C	+A	0,0664852	2020-04-09	United Kingdom
ORF1ab_544_L	ORF1ab	544	ERR4204351	1895	G	T	0,210366	2020-03-17	United Kingdom
ORF1ab_739_V	ORF1ab	739	ERR4204351	2480	A	G	1	2020-03-17	United Kingdom
ORF1ab_765_S	ORF1ab	765	ERR4204351	2558	C	T	1	2020-03-17	United Kingdom
ORF1ab_774_A	ORF1ab	774	ERR4204351	2586	T	C	0,105647	2020-03-17	United Kingdom
ORF1ab_1049_S	ORF1ab	1049	ERR4204351	3410	G	T	0,0567164	2020-03-17	United Kingdom
ORF1ab_1430_I	ORF1ab	1430	ERR4204351	4554	C	T	0,0532656	2020-03-17	United Kingdom
ORF1ab_1889_S	ORF1ab	1889	ERR4204351	5931	G	C	0,0636681	2020-03-17	United Kingdom
ORF1ab_2607_G	ORF1ab	2607	ERR4204351	8085	A	G	0,0674559	2020-03-17	United Kingdom
ORF1ab_3334_V	ORF1ab	3334	ERR4204351	10266	G	T	0,0632184	2020-03-17	United Kingdom
ORF1ab_3606_NA	ORF1ab	3606	ERR4204351	11082	T	-G	0,108326	2020-03-17	United Kingdom
ORF1ab_3606_F	ORF1ab	3606	ERR4204351	11083	G	T	0,999627	2020-03-17	United Kingdom
ORF1ab_4115_I	ORF1ab	4115	ERR4204351	12609	G	T	0,0573093	2020-03-17	United Kingdom
ORF1ab_4260_L	ORF1ab	4260	ERR4204351	13043	G	T	0,0508184	2020-03-17	United Kingdom
ORF1ab_494_V	ORF1ab	494	ERR4204351	14948	G	T	0,0746791	2020-03-17	United Kingdom
ORF1ab_833_NA	ORF1ab	833	ERR4204351	15965	G	+T	0,0944099	2020-03-17	United Kingdom
ORF1ab_1596_I	ORF1ab	1596	ERR4204351	18255	G	T	0,999816	2020-03-17	United Kingdom
S_176_F	S	176	ERR4204351	22088	C	T	0,999817	2020-03-17	United Kingdom
ORF3a_251_V	ORF3a	251	ERR4204351	26144	G	T	0,999573	2020-03-17	United Kingdom
ORF1ab_544_L	ORF1ab	544	ERR4204358	1895	G	T	0,0611677	2020-03-29	United Kingdom
ORF1ab_314_L	ORF1ab	314	ERR4204358	14408	C	T	0,999683	2020-03-29	United Kingdom
S_614_G	S	614	ERR4204358	23403	A	G	0,999832	2020-03-29	United Kingdom
N_203_K	N	203	ERR4204358	28881	G	A	0,998906	2020-03-29	United Kingdom
N_204_R	N	204	ERR4204358	28883	G	C	0,999328	2020-03-29	United Kingdom
ORF1ab_87_D	ORF1ab	87	ERR4204364	526	G	T	0,104698	2020-03-24	United Kingdom
ORF1ab_314_L	ORF1ab	314	ERR4204364	14408	C	T	0,999645	2020-03-24	United Kingdom
ORF1ab_2172_NA	ORF1ab	2172	ERR4204364	19983	C	+T	0,0522388	2020-03-24	United Kingdom
ORF1ab_2197_C	ORF1ab	2197	ERR4204364	20056	G	T	0,103226	2020-03-24	United Kingdom
S_614_G	S	614	ERR4204364	23403	A	G	0,999541	2020-03-24	United Kingdom
N_203_K	N	203	ERR4204364	28881	G	A	0,999599	2020-03-24	United Kingdom
N_204_R	N	204	ERR4204364	28883	G	C	0,999247	2020-03-24	United Kingdom
ORF1ab_57_NA	ORF1ab	57	ERR4204367	434	G	+A	0,0801357	2020-03-09	United Kingdom
ORF1ab_60_NA	ORF1ab	60	ERR4204367	443	G	-T	0,0680792	2020-03-09	United Kingdom
ORF1ab_86_F	ORF1ab	86	ERR4204367	521	G	T	0,0876974	2020-03-09	United Kingdom
ORF1ab_176_NA	ORF1ab	176	ERR4204367	792	A	-G	0,0697657	2020-03-09	United Kingdom
ORF1ab_447_NA	ORF1ab	447	ERR4204367	1604	A	-ATG	0,947443	2020-03-09	United Kingdom
ORF1ab_507_V	ORF1ab	507	ERR4204367	1785	G	T	0,138745	2020-03-09	United Kingdom
ORF1ab_1341_NA	ORF1ab	1341	ERR4204367	4287	A	-G	0,151799	2020-03-09	United Kingdom
ORF1ab_1377_NA	ORF1ab	1377	ERR4204367	4394	G	-A	0,118002	2020-03-09	United Kingdom
ORF1ab_1655_N	ORF1ab	1655	ERR4204367	5230	G	T	0,128878	2020-03-09	United Kingdom
ORF1ab_1968_L	ORF1ab	1968	ERR4204367	6167	G	C	0,370479	2020-03-09	United Kingdom
ORF1ab_2595_NA	ORF1ab	2595	ERR4204367	8049	T	-TAA	0,193209	2020-03-09	United Kingdom
ORF1ab_3525_NA	ORF1ab	3525	ERR4204367	10839	T	-AG	0,111174	2020-03-09	United Kingdom
ORF1ab_4006_N	ORF1ab	4006	ERR4204367	12281	G	A	0,0669436	2020-03-09	United Kingdom
ORF1ab_4187_NA	ORF1ab	4187	ERR4204367	12825	A	-T	0,0784569	2020-03-09	United Kingdom
ORF1ab_4331_L	ORF1ab	4331	ERR4204367	13257	G	T	0,0780122	2020-03-09	United Kingdom
ORF1ab_25_NA	ORF1ab	25	ERR4204367	13541	C	-T	0,0563798	2020-03-09	United Kingdom
ORF1ab_205_C	ORF1ab	205	ERR4204367	14080	G	T	0,0655667	2020-03-09	United Kingdom
ORF1ab_397_V	ORF1ab	397	ERR4204367	14657	C	T	0,208661	2020-03-09	United Kingdom
ORF1ab_759_I	ORF1ab	759	ERR4204367	15743	G	T	0,135924	2020-03-09	United Kingdom
ORF1ab_899_I	ORF1ab	899	ERR4204367	16163	C	T	0,273638	2020-03-09	United Kingdom
ORF1ab_950_NA	ORF1ab	950	ERR4204367	16317	T	-A	0,24264	2020-03-09	United Kingdom
ORF1ab_1194_R	ORF1ab	1194	ERR4204367	17048	A	G	0,0689937	2020-03-09	United Kingdom
ORF1ab_1258_S	ORF1ab	1258	ERR4204367	17239	C	T	0,0944339	2020-03-09	United Kingdom
ORF1ab_1606_D	ORF1ab	1606	ERR4204367	18283	C	G	0,0583725	2020-03-09	United Kingdom
ORF1ab_2537_I	ORF1ab	2537	ERR4204367	21077	C	T	0,254197	2020-03-09	United Kingdom
ORF1ab_2547_L	ORF1ab	2547	ERR4204367	21106	T	C	0,0626703	2020-03-09	United Kingdom
ORF1ab_2589_NA	ORF1ab	2589	ERR4204367	21234	C	-T	0,105505	2020-03-09	United Kingdom
S_155_G	S	155	ERR4204367	22025	A	G	0,178504	2020-03-09	United Kingdom
S_390_F	S	390	ERR4204367	22730	C	T	0,0681818	2020-03-09	United Kingdom
S_662_S	S	662	ERR4204367	23546	T	A	0,262906	2020-03-09	United Kingdom
S_766_NA	S	766	ERR4204367	23859	C	+T	0,0739099	2020-03-09	United Kingdom
S_899_T	S	899	ERR4204367	24257	G	A	0,0535387	2020-03-09	United Kingdom
S_920_NA	S	920	ERR4204367	24320	C	-A	0,0521754	2020-03-09	United Kingdom
S_930_S	S	930	ERR4204367	24350	G	T	0,0518717	2020-03-09	United Kingdom
S_1227_NA	S	1227	ERR4204367	25241	A	-TAG	0,0645035	2020-03-09	United Kingdom
M_115_K	M	115	ERR4204367	26865	G	A	0,0821476	2020-03-09	United Kingdom
M_173_T	M	173	ERR4204367	27039	T	A	0,0618168	2020-03-09	United Kingdom
M_173_*	M	173	ERR4204367	27040	C	A	0,0608572	2020-03-09	United Kingdom
ORF6_42_R	ORF6	42	ERR4204367	27326	A	G	0,0827402	2020-03-09	United Kingdom
ORF7b_27_NA	ORF7b	27	ERR4204367	27836	C	-T	0,100211	2020-03-09	United Kingdom
ORF8_11_I	ORF8	11	ERR4204367	27925	C	T	0,360525	2020-03-09	United Kingdom
ORF8_85_NA	ORF8	85	ERR4204367	28147	C	+T	0,0760404	2020-03-09	United Kingdom
N_124_S	N	124	ERR4204367	28643	G	A	0,055629	2020-03-09	United Kingdom
N_308_NA	N	308	ERR4204367	29195	G	-CC	0,0670367	2020-03-09	United Kingdom
ORF1ab_140_NA	ORF1ab	140	ERR4204368	685	A	-AAGTCATTT	0,797352	2020-04-02	United Kingdom
ORF1ab_1283_V	ORF1ab	1283	ERR4204368	4113	C	T	0,998825	2020-04-02	United Kingdom
ORF1ab_314_L	ORF1ab	314	ERR4204368	14408	C	T	0,99901	2020-04-02	United Kingdom
S_614_G	S	614	ERR4204368	23403	A	G	0,997932	2020-04-02	United Kingdom
M_3_G	M	3	ERR4204368	26530	A	G	0,702179	2020-04-02	United Kingdom
N_156_S	N	156	ERR4204368	28739	G	T	0,998175	2020-04-02	United Kingdom
ORF1ab_3603_NA	ORF1ab	3603	ERR4204369	11074	C	+T	0,0707263	2020-03-25	United Kingdom
ORF1ab_3606_NA	ORF1ab	3606	ERR4204369	11082	T	-G	0,0789168	2020-03-25	United Kingdom
ORF1ab_3606_F	ORF1ab	3606	ERR4204369	11083	G	T	0,999898	2020-03-25	United Kingdom
ORF1ab_2172_NA	ORF1ab	2172	ERR4204369	19983	C	+T	0,15814	2020-03-25	United Kingdom
ORF3a_251_V	ORF3a	251	ERR4204369	26144	G	T	0,999733	2020-03-25	United Kingdom
ORF6_33_NA	ORF6	33	ERR4204369	27298	A	+TACTTGTGAGCTT	0,625939	2020-03-25	United Kingdom
ORF1ab_544_L	ORF1ab	544	ERR4204370	1895	G	T	0,19337	2020-03-25	United Kingdom
ORF1ab_314_L	ORF1ab	314	ERR4204370	14408	C	T	0,998709	2020-03-25	United Kingdom
ORF1ab_1943_NA	ORF1ab	1943	ERR4204370	19296	G	-TA	0,122549	2020-03-25	United Kingdom
ORF1ab_1957_Q	ORF1ab	1957	ERR4204370	19336	A	C	0,0787879	2020-03-25	United Kingdom
S_614_G	S	614	ERR4204370	23403	A	G	0,999542	2020-03-25	United Kingdom
ORF3a_131_C	ORF3a	131	ERR4204370	25785	G	T	0,999478	2020-03-25	United Kingdom
N_203_K	N	203	ERR4204370	28881	G	A	0,931162	2020-03-25	United Kingdom
N_204_R	N	204	ERR4204370	28883	G	C	0,931736	2020-03-25	United Kingdom
ORF1ab_447_NA	ORF1ab	447	ERR4204371	1604	A	-ATG	0,926717	2020-03-02	United Kingdom
ORF10_8_NA	ORF10	8	ERR4204371	29580	C	-TTTTCCG	0,0654762	2020-03-02	United Kingdom
ORF1ab_544_L	ORF1ab	544	ERR4204378	1895	G	T	0,12981	2020-03-31	United Kingdom
ORF1ab_819_T	ORF1ab	819	ERR4204378	2720	G	A	0,0821918	2020-03-31	United Kingdom
ORF1ab_314_L	ORF1ab	314	ERR4204378	14408	C	T	0,999421	2020-03-31	United Kingdom
S_614_G	S	614	ERR4204378	23403	A	G	0,998984	2020-03-31	United Kingdom
ORF3a_265_Y	ORF3a	265	ERR4204378	26185	G	T	0,996051	2020-03-31	United Kingdom
N_359_V	N	359	ERR4204378	29349	C	T	0,0553857	2020-03-31	United Kingdom
ORF1ab_544_L	ORF1ab	544	ERR4204379	1895	G	T	0,10779	2020-03-30	United Kingdom
ORF1ab_3058_I	ORF1ab	3058	ERR4204379	9438	C	T	0,0594307	2020-03-30	United Kingdom
ORF1ab_3158_G	ORF1ab	3158	ERR4204379	9737	A	G	0,0953379	2020-03-30	United Kingdom
ORF1ab_3420_L	ORF1ab	3420	ERR4204379	10523	G	C	0,0666446	2020-03-30	United Kingdom
ORF1ab_3729_K	ORF1ab	3729	ERR4204379	11450	C	A	0,112292	2020-03-30	United Kingdom
ORF1ab_314_L	ORF1ab	314	ERR4204379	14408	C	T	0,999714	2020-03-30	United Kingdom
S_5_F	S	5	ERR4204379	21575	C	T	0,064257	2020-03-30	United Kingdom
S_614_G	S	614	ERR4204379	23403	A	G	0,999637	2020-03-30	United Kingdom
ORF3a_13_L	ORF3a	13	ERR4204379	25429	G	T	0,998691	2020-03-30	United Kingdom
ORF1ab_739_V	ORF1ab	739	ERR4204380	2480	A	G	1	2020-04-02	United Kingdom
ORF1ab_765_S	ORF1ab	765	ERR4204380	2558	C	T	1	2020-04-02	United Kingdom
ORF1ab_2249_V	ORF1ab	2249	ERR4204380	7011	C	T	1	2020-04-02	United Kingdom
ORF1ab_3603_NA	ORF1ab	3603	ERR4204380	11074	C	+T	0,0728202	2020-04-02	United Kingdom
ORF1ab_3606_NA	ORF1ab	3606	ERR4204380	11082	T	-G	0,0820533	2020-04-02	United Kingdom
ORF1ab_3606_F	ORF1ab	3606	ERR4204380	11083	G	T	0,998997	2020-04-02	United Kingdom
ORF1ab_3714_I	ORF1ab	3714	ERR4204380	11405	G	A	0,999354	2020-04-02	United Kingdom
ORF1ab_1540_I	ORF1ab	1540	ERR4204380	18086	C	T	0,0715737	2020-04-02	United Kingdom
ORF3a_251_V	ORF3a	251	ERR4204380	26144	G	T	0,999414	2020-04-02	United Kingdom
N_199_L	N	199	ERR4204380	28869	C	T	0,999511	2020-04-02	United Kingdom
ORF1ab_314_L	ORF1ab	314	ERR4204384	14408	C	T	0,999752	2020-03-06	United Kingdom
S_614_G	S	614	ERR4204384	23403	A	G	0,999012	2020-03-06	United Kingdom
N_203_K	N	203	ERR4204384	28881	G	A	0,999822	2020-03-06	United Kingdom
N_204_R	N	204	ERR4204384	28883	G	C	0,999468	2020-03-06	United Kingdom
N_328_V	N	328	ERR4204384	29256	G	T	0,999235	2020-03-06	United Kingdom
ORF1ab_265_I	ORF1ab	265	ERR4204385	1059	C	T	0,991837	2020-03-30	United Kingdom
ORF1ab_3884_L	ORF1ab	3884	ERR4204385	11916	C	T	0,986674	2020-03-30	United Kingdom
ORF1ab_314_L	ORF1ab	314	ERR4204385	14408	C	T	0,999443	2020-03-30	United Kingdom
ORF1ab_833_NA	ORF1ab	833	ERR4204385	15965	G	+T	0,0606723	2020-03-30	United Kingdom
ORF1ab_2340_N	ORF1ab	2340	ERR4204385	20487	G	T	0,146907	2020-03-30	United Kingdom
S_614_G	S	614	ERR4204385	23403	A	G	0,999036	2020-03-30	United Kingdom
ORF3a_57_H	ORF3a	57	ERR4204385	25563	G	T	0,999744	2020-03-30	United Kingdom
N_413_I	N	413	ERR4204385	29511	G	T	0,154964	2020-03-30	United Kingdom
ORF1ab_314_L	ORF1ab	314	ERR4204388	14408	C	T	0,996954	2020-04-11	United Kingdom
S_477_N	S	477	ERR4204388	22992	G	A	0,981982	2020-04-11	United Kingdom
S_614_G	S	614	ERR4204388	23403	A	G	0,998542	2020-04-11	United Kingdom
N_203_K	N	203	ERR4204388	28881	G	A	0,993333	2020-04-11	United Kingdom
N_204_R	N	204	ERR4204388	28883	G	C	0,995825	2020-04-11	United Kingdom
ORF1ab_739_V	ORF1ab	739	ERR4204389	2480	A	G	1	2020-03-05	United Kingdom
ORF1ab_765_S	ORF1ab	765	ERR4204389	2558	C	T	1	2020-03-05	United Kingdom
ORF1ab_3603_NA	ORF1ab	3603	ERR4204389	11074	C	+T	0,0723449	2020-03-05	United Kingdom
ORF1ab_3606_NA	ORF1ab	3606	ERR4204389	11082	T	-G	0,0886551	2020-03-05	United Kingdom
ORF1ab_3606_F	ORF1ab	3606	ERR4204389	11083	G	T	0,999711	2020-03-05	United Kingdom
S_670_V	S	670	ERR4204389	23570	A	G	0,0973325	2020-03-05	United Kingdom
ORF3a_251_V	ORF3a	251	ERR4204389	26144	G	T	0,999311	2020-03-05	United Kingdom
ORF1ab_357_F	ORF1ab	357	ERR4204390	1335	G	T	0,0604058	2020-03-15	United Kingdom
ORF1ab_447_NA	ORF1ab	447	ERR4204390	1604	A	-ATG	0,932956	2020-03-15	United Kingdom
ORF1ab_544_L	ORF1ab	544	ERR4204390	1895	G	T	0,0700069	2020-03-15	United Kingdom
ORF1ab_1111_NA	ORF1ab	1111	ERR4204390	3598	T	-A	0,0519895	2020-03-15	United Kingdom
ORF1ab_1177_NA	ORF1ab	1177	ERR4204390	3796	C	-T	0,0798727	2020-03-15	United Kingdom
ORF1ab_2392_H	ORF1ab	2392	ERR4204390	7439	T	C	0,0624566	2020-03-15	United Kingdom
ORF1ab_3573_E	ORF1ab	3573	ERR4204390	10982	A	G	0,981239	2020-03-15	United Kingdom
ORF1ab_3705_V	ORF1ab	3705	ERR4204390	11379	C	T	0,0662615	2020-03-15	United Kingdom
ORF1ab_2371_L	ORF1ab	2371	ERR4204390	20578	G	T	0,0751043	2020-03-15	United Kingdom
S_20_I	S	20	ERR4204390	21621	C	T	0,0619946	2020-03-15	United Kingdom
N_389_NA	N	389	ERR4204390	29439	A	-GCAAACTG	0,222222	2020-03-15	United Kingdom
ORF1ab_370_G	ORF1ab	370	ERR4204393	14576	C	G	0,0580403	2020-03-09	United Kingdom
N_193_I	N	193	ERR4204393	28851	G	T	0,072346	2020-03-09	United Kingdom
N_194_*	N	194	ERR4204393	28854	C	G	0,0706444	2020-03-09	United Kingdom
ORF1ab_739_V	ORF1ab	739	ERR4204396	2480	A	G	1	2020-03-27	United Kingdom
ORF1ab_765_S	ORF1ab	765	ERR4204396	2558	C	T	0,992918	2020-03-27	United Kingdom
ORF1ab_2949_H	ORF1ab	2949	ERR4204396	9111	G	A	0,999917	2020-03-27	United Kingdom
ORF1ab_3603_NA	ORF1ab	3603	ERR4204396	11074	C	+T	0,0846898	2020-03-27	United Kingdom
ORF1ab_3606_NA	ORF1ab	3606	ERR4204396	11082	T	-G	0,0664815	2020-03-27	United Kingdom
ORF1ab_3606_F	ORF1ab	3606	ERR4204396	11083	G	T	0,999775	2020-03-27	United Kingdom
ORF1ab_1402_I	ORF1ab	1402	ERR4204396	17671	G	A	0,485253	2020-03-27	United Kingdom
ORF1ab_2172_NA	ORF1ab	2172	ERR4204396	19983	C	+T	0,0610687	2020-03-27	United Kingdom
ORF3a_251_V	ORF3a	251	ERR4204396	26144	G	T	0,999535	2020-03-27	United Kingdom
ORF1ab_55_*	ORF1ab	55	ERR4204400	428	G	T	0,109813	2020-03-01	United Kingdom
ORF1ab_110_Y	ORF1ab	110	ERR4204400	593	C	T	0,0828698	2020-03-01	United Kingdom
ORF1ab_111_L	ORF1ab	111	ERR4204400	596	G	T	0,129387	2020-03-01	United Kingdom
ORF1ab_124_C	ORF1ab	124	ERR4204400	635	C	T	0,197888	2020-03-01	United Kingdom
ORF1ab_138_S	ORF1ab	138	ERR4204400	677	G	T	0,0619731	2020-03-01	United Kingdom
ORF1ab_398_L	ORF1ab	398	ERR4204400	1458	G	T	0,0804529	2020-03-01	United Kingdom
ORF1ab_405_S	ORF1ab	405	ERR4204400	1478	G	T	0,0588235	2020-03-01	United Kingdom
ORF1ab_416_F	ORF1ab	416	ERR4204400	1512	G	T	0,0936797	2020-03-01	United Kingdom
ORF1ab_1103_R	ORF1ab	1103	ERR4204400	3572	T	C	0,170849	2020-03-01	United Kingdom
ORF1ab_1103_F	ORF1ab	1103	ERR4204400	3573	G	T	0,171682	2020-03-01	United Kingdom
ORF1ab_1108_Y	ORF1ab	1108	ERR4204400	3587	C	T	0,111177	2020-03-01	United Kingdom
ORF1ab_1340_Q	ORF1ab	1340	ERR4204400	4283	G	C	0,144938	2020-03-01	United Kingdom
ORF1ab_1641_NA	ORF1ab	1641	ERR4204400	5187	G	+T	0,0510753	2020-03-01	United Kingdom
ORF1ab_1728_L	ORF1ab	1728	ERR4204400	5447	G	C	0,180253	2020-03-01	United Kingdom
ORF1ab_2019_L	ORF1ab	2019	ERR4204400	6320	G	C	0,0655022	2020-03-01	United Kingdom
ORF1ab_2151_I	ORF1ab	2151	ERR4204400	6717	G	T	0,0608696	2020-03-01	United Kingdom
ORF1ab_2345_S	ORF1ab	2345	ERR4204400	7298	G	T	0,166101	2020-03-01	United Kingdom
ORF1ab_2367_F	ORF1ab	2367	ERR4204400	7366	A	T	0,112336	2020-03-01	United Kingdom
ORF1ab_2702_NA	ORF1ab	2702	ERR4204400	8370	A	-G	0,078068	2020-03-01	United Kingdom
ORF1ab_3021_L	ORF1ab	3021	ERR4204400	9326	G	C	0,0651475	2020-03-01	United Kingdom
ORF1ab_3288_I	ORF1ab	3288	ERR4204400	10128	C	T	0,149736	2020-03-01	United Kingdom
ORF1ab_3318_*	ORF1ab	3318	ERR4204400	10217	G	T	0,0599029	2020-03-01	United Kingdom
ORF1ab_3421_NA	ORF1ab	3421	ERR4204400	10527	C	-T	0,0536981	2020-03-01	United Kingdom
ORF1ab_3579_A	ORF1ab	3579	ERR4204400	11000	A	G	0,0680836	2020-03-01	United Kingdom
ORF1ab_3606_NA	ORF1ab	3606	ERR4204400	11082	T	-G	0,111224	2020-03-01	United Kingdom
ORF1ab_3606_F	ORF1ab	3606	ERR4204400	11083	G	T	0,999581	2020-03-01	United Kingdom
ORF1ab_3884_L	ORF1ab	3884	ERR4204400	11916	C	T	0,0542202	2020-03-01	United Kingdom
ORF1ab_3904_I	ORF1ab	3904	ERR4204400	11976	C	T	0,13204	2020-03-01	United Kingdom
ORF1ab_3972_Y	ORF1ab	3972	ERR4204400	12179	G	T	0,0628226	2020-03-01	United Kingdom
ORF1ab_3983_NA	ORF1ab	3983	ERR4204400	12213	C	-T	0,0720197	2020-03-01	United Kingdom
ORF1ab_4153_NA	ORF1ab	4153	ERR4204400	12724	T	-TG	0,0930398	2020-03-01	United Kingdom
ORF1ab_4398_L	ORF1ab	4398	ERR4204400	13458	C	T	0,220518	2020-03-01	United Kingdom
ORF1ab_259_G	ORF1ab	259	ERR4204400	14242	T	G	0,0584439	2020-03-01	United Kingdom
ORF1ab_303_NA	ORF1ab	303	ERR4204400	14376	C	-T	0,065719	2020-03-01	United Kingdom
ORF1ab_315_I	ORF1ab	315	ERR4204400	14411	C	T	0,205605	2020-03-01	United Kingdom
ORF1ab_461_NA	ORF1ab	461	ERR4204400	14850	A	-TTT	0,0952381	2020-03-01	United Kingdom
ORF1ab_645_I	ORF1ab	645	ERR4204400	15401	G	T	0,0700705	2020-03-01	United Kingdom
ORF1ab_673_L	ORF1ab	673	ERR4204400	15485	C	T	0,0742007	2020-03-01	United Kingdom
ORF1ab_767_L	ORF1ab	767	ERR4204400	15766	G	T	0,127457	2020-03-01	United Kingdom
ORF1ab_791_*	ORF1ab	791	ERR4204400	15840	G	A	0,114925	2020-03-01	United Kingdom
ORF1ab_832_V	ORF1ab	832	ERR4204400	15962	G	T	0,0660457	2020-03-01	United Kingdom
ORF1ab_1086_S	ORF1ab	1086	ERR4204400	16724	T	C	0,0826613	2020-03-01	United Kingdom
ORF1ab_1090_L	ORF1ab	1090	ERR4204400	16736	G	T	0,0846561	2020-03-01	United Kingdom
ORF1ab_1190_S	ORF1ab	1190	ERR4204400	17035	G	T	0,0527669	2020-03-01	United Kingdom
ORF1ab_1572_V	ORF1ab	1572	ERR4204400	18182	A	T	0,0588596	2020-03-01	United Kingdom
ORF1ab_1821_S	ORF1ab	1821	ERR4204400	18928	C	T	0,076769	2020-03-01	United Kingdom
ORF1ab_2628_R	ORF1ab	2628	ERR4204400	21349	T	C	0,0823799	2020-03-01	United Kingdom
S_247_C	S	247	ERR4204400	22301	A	T	0,200893	2020-03-01	United Kingdom
S_433_NA	S	433	ERR4204400	22861	T	-A	0,0700692	2020-03-01	United Kingdom
S_457_M	S	457	ERR4204400	22932	G	T	0,0511938	2020-03-01	United Kingdom
S_582_NA	S	582	ERR4204400	23308	T	-G	0,0504316	2020-03-01	United Kingdom
S_594_V	S	594	ERR4204400	23343	G	T	0,0593807	2020-03-01	United Kingdom
S_830_Y	S	830	ERR4204400	24050	G	T	0,0625942	2020-03-01	United Kingdom
S_1032_S	S	1032	ERR4204400	24657	G	C	0,0545543	2020-03-01	United Kingdom
S_1063_S	S	1063	ERR4204400	24750	T	C	0,0514644	2020-03-01	United Kingdom
S_1091_C	S	1091	ERR4204400	24833	C	T	0,0766948	2020-03-01	United Kingdom
S_1255_NA	S	1255	ERR4204400	25327	A	-T	0,090368	2020-03-01	United Kingdom
ORF3a_92_L	ORF3a	92	ERR4204400	25667	C	T	0,0618932	2020-03-01	United Kingdom
ORF3a_217_I	ORF3a	217	ERR4204400	26042	C	T	0,0742333	2020-03-01	United Kingdom
E_22_V	E	22	ERR4204400	26309	C	T	0,0523031	2020-03-01	United Kingdom
E_27_F	E	27	ERR4204400	26325	G	T	0,0556051	2020-03-01	United Kingdom
M_3_A	M	3	ERR4204400	26530	A	C	0,0531309	2020-03-01	United Kingdom
ORF7b_40_NA	ORF7b	40	ERR4204400	27875	T	-TG	0,0753247	2020-03-01	United Kingdom
ORF8_107_NA	ORF8	107	ERR4204400	28214	C	+T	0,0657523	2020-03-01	United Kingdom
N_95_C	N	95	ERR4204400	28556	C	T	0,0921659	2020-03-01	United Kingdom
N_334_I	N	334	ERR4204400	29274	C	T	0,109084	2020-03-01	United Kingdom
ORF1ab_314_L	ORF1ab	314	ERR4204401	14408	C	T	0,999735	2020-03-06	United Kingdom
S_614_G	S	614	ERR4204401	23403	A	G	0,998348	2020-03-06	United Kingdom
M_3_G	M	3	ERR4204401	26530	A	G	0,740439	2020-03-06	United Kingdom
ORF7a_118_K	ORF7a	118	ERR4204401	27746	G	A	0,0502392	2020-03-06	United Kingdom
N_156_S	N	156	ERR4204401	28739	G	T	0,998822	2020-03-06	United Kingdom
ORF1ab_739_V	ORF1ab	739	ERR4204402	2480	A	G	1	2020-03-10	United Kingdom
ORF1ab_765_S	ORF1ab	765	ERR4204402	2558	C	T	1	2020-03-10	United Kingdom
ORF1ab_3602_NA	ORF1ab	3602	ERR4204402	11071	G	+T	0,146008	2020-03-10	United Kingdom
ORF1ab_3603_NA	ORF1ab	3603	ERR4204402	11073	T	-C	0,12038	2020-03-10	United Kingdom
ORF1ab_3606_F	ORF1ab	3606	ERR4204402	11083	G	T	0,999281	2020-03-10	United Kingdom
ORF3a_251_V	ORF3a	251	ERR4204402	26144	G	T	0,999273	2020-03-10	United Kingdom
ORF1ab_739_V	ORF1ab	739	ERR4204405	2480	A	G	0,99169	2020-03-27	United Kingdom
ORF1ab_765_S	ORF1ab	765	ERR4204405	2558	C	T	1	2020-03-27	United Kingdom
ORF1ab_3603_NA	ORF1ab	3603	ERR4204405	11074	C	+T	0,0696354	2020-03-27	United Kingdom
ORF1ab_3606_NA	ORF1ab	3606	ERR4204405	11082	T	-G	0,0657316	2020-03-27	United Kingdom
ORF1ab_3606_F	ORF1ab	3606	ERR4204405	11083	G	T	0,999659	2020-03-27	United Kingdom
ORF1ab_294_E	ORF1ab	294	ERR4204405	14349	T	G	0,0838532	2020-03-27	United Kingdom
ORF3a_251_V	ORF3a	251	ERR4204405	26144	G	T	0,999719	2020-03-27	United Kingdom
ORF1ab_447_NA	ORF1ab	447	ERR4204406	1604	A	-ATG	0,916262	2020-02-27	United Kingdom
ORF1ab_739_V	ORF1ab	739	ERR4204408	2480	A	G	1	2020-03-13	United Kingdom
ORF1ab_765_S	ORF1ab	765	ERR4204408	2558	C	T	1	2020-03-13	United Kingdom
ORF1ab_1826_D	ORF1ab	1826	ERR4204408	5743	G	C	0,063472	2020-03-13	United Kingdom
ORF1ab_1827_H	ORF1ab	1827	ERR4204408	5744	T	C	0,0694228	2020-03-13	United Kingdom
ORF1ab_3603_NA	ORF1ab	3603	ERR4204408	11074	C	+T	0,0762243	2020-03-13	United Kingdom
ORF1ab_3606_NA	ORF1ab	3606	ERR4204408	11082	T	-G	0,0718788	2020-03-13	United Kingdom
ORF1ab_3606_F	ORF1ab	3606	ERR4204408	11083	G	T	0,99976	2020-03-13	United Kingdom
S_185_D	S	185	ERR4204408	22115	A	G	0,998404	2020-03-13	United Kingdom
ORF3a_251_V	ORF3a	251	ERR4204408	26144	G	T	0,998618	2020-03-13	United Kingdom
ORF1ab_2047_F	ORF1ab	2047	ERR4204417	6404	G	T	1	2020-03-21	United Kingdom
ORF1ab_3603_NA	ORF1ab	3603	ERR4204417	11074	C	+T	0,0566939	2020-03-21	United Kingdom
ORF1ab_3606_NA	ORF1ab	3606	ERR4204417	11082	T	-G	0,102398	2020-03-21	United Kingdom
ORF1ab_3606_F	ORF1ab	3606	ERR4204417	11083	G	T	0,998013	2020-03-21	United Kingdom
ORF3a_251_V	ORF3a	251	ERR4204417	26144	G	T	0,998325	2020-03-21	United Kingdom
ORF1ab_739_V	ORF1ab	739	ERR4204418	2480	A	G	1	2020-04-06	United Kingdom
ORF1ab_765_S	ORF1ab	765	ERR4204418	2558	C	T	0,998623	2020-04-06	United Kingdom
ORF1ab_2249_V	ORF1ab	2249	ERR4204418	7011	C	T	1	2020-04-06	United Kingdom
ORF1ab_3603_NA	ORF1ab	3603	ERR4204418	11074	C	+T	0,0633179	2020-04-06	United Kingdom
ORF1ab_3606_NA	ORF1ab	3606	ERR4204418	11082	T	-G	0,0768177	2020-04-06	United Kingdom
ORF1ab_3606_F	ORF1ab	3606	ERR4204418	11083	G	T	0,99958	2020-04-06	United Kingdom
ORF1ab_3714_I	ORF1ab	3714	ERR4204418	11405	G	A	0,9993	2020-04-06	United Kingdom
ORF1ab_2143_V	ORF1ab	2143	ERR4204418	19895	C	T	1	2020-04-06	United Kingdom
S_67_NA	S	67	ERR4204418	21762	C	-TA	0,0738766	2020-04-06	United Kingdom
ORF3a_251_V	ORF3a	251	ERR4204418	26144	G	T	0,999735	2020-04-06	United Kingdom
N_199_L	N	199	ERR4204418	28869	C	T	0,999612	2020-04-06	United Kingdom
ORF1ab_447_NA	ORF1ab	447	ERR4204420	1604	A	-ATG	0,922767	2020-04-02	United Kingdom
ORF1ab_544_L	ORF1ab	544	ERR4204420	1895	G	T	0,312546	2020-04-02	United Kingdom
ORF1ab_870_D	ORF1ab	870	ERR4204420	2875	G	T	0,0704978	2020-04-02	United Kingdom
ORF1ab_1008_F	ORF1ab	1008	ERR4204420	3287	G	T	0,0970767	2020-04-02	United Kingdom
ORF1ab_1475_NA	ORF1ab	1475	ERR4204420	4688	G	+T	0,0759792	2020-04-02	United Kingdom
ORF1ab_1539_I	ORF1ab	1539	ERR4204420	4881	G	T	0,0639033	2020-04-02	United Kingdom
ORF1ab_1851_NA	ORF1ab	1851	ERR4204420	5816	G	-CTTTA	0,0992561	2020-04-02	United Kingdom
ORF1ab_1884_M	ORF1ab	1884	ERR4204420	5915	T	A	0,0572766	2020-04-02	United Kingdom
ORF1ab_2000_NA	ORF1ab	2000	ERR4204420	6265	A	-G	0,0529974	2020-04-02	United Kingdom
ORF1ab_3740_NA	ORF1ab	3740	ERR4204420	11483	G	-TTAC	0,0585136	2020-04-02	United Kingdom
ORF1ab_3749_NA	ORF1ab	3749	ERR4204420	11511	C	+A	0,0516292	2020-04-02	United Kingdom
ORF1ab_3767_NA	ORF1ab	3767	ERR4204420	11565	C	-TA	0,0777251	2020-04-02	United Kingdom
ORF1ab_482_S	ORF1ab	482	ERR4204420	14912	A	G	0,0701754	2020-04-02	United Kingdom
ORF1ab_1137_I	ORF1ab	1137	ERR4204420	16877	C	T	0,135431	2020-04-02	United Kingdom
ORF1ab_1958_G	ORF1ab	1958	ERR4204420	19339	A	G	0,0914286	2020-04-02	United Kingdom
ORF1ab_2075_NA	ORF1ab	2075	ERR4204420	19690	G	+T	0,0571429	2020-04-02	United Kingdom
ORF1ab_2304_V	ORF1ab	2304	ERR4204420	20378	G	T	0,0551724	2020-04-02	United Kingdom
ORF1ab_2585_V	ORF1ab	2585	ERR4204420	21221	C	T	0,0716484	2020-04-02	United Kingdom
S_755_NA	S	755	ERR4204420	23825	C	-AA	0,0610871	2020-04-02	United Kingdom
S_822_I	S	822	ERR4204420	24026	C	A	0,99906	2020-04-02	United Kingdom
S_1068_F	S	1068	ERR4204420	24764	G	T	0,99808	2020-04-02	United Kingdom
ORF3a_53_F	ORF3a	53	ERR4204420	25549	C	T	0,999245	2020-04-02	United Kingdom
E_30_I	E	30	ERR4204420	26333	C	T	0,0528881	2020-04-02	United Kingdom
M_174_*	M	174	ERR4204420	27042	C	T	0,104255	2020-04-02	United Kingdom
ORF7b_41_NA	ORF7b	41	ERR4204420	27877	G	+T	0,206394	2020-04-02	United Kingdom
ORF7b_42_NA	ORF7b	42	ERR4204420	27879	C	-ACG	0,208592	2020-04-02	United Kingdom
N_256_*	N	256	ERR4204420	29039	A	T	0,0618601	2020-04-02	United Kingdom
ORF1ab_541_V	ORF1ab	541	ERR4204422	1887	C	T	0,149931	2020-03-27	United Kingdom
ORF1ab_739_V	ORF1ab	739	ERR4204422	2480	A	G	1	2020-03-27	United Kingdom
ORF1ab_765_S	ORF1ab	765	ERR4204422	2558	C	T	1	2020-03-27	United Kingdom
ORF1ab_3603_NA	ORF1ab	3603	ERR4204422	11074	C	+T	0,0692181	2020-03-27	United Kingdom
ORF1ab_3606_NA	ORF1ab	3606	ERR4204422	11082	T	-G	0,0684573	2020-03-27	United Kingdom
ORF1ab_3606_F	ORF1ab	3606	ERR4204422	11083	G	T	0,999748	2020-03-27	United Kingdom
ORF1ab_1000_Q	ORF1ab	1000	ERR4204422	16466	C	A	0,392861	2020-03-27	United Kingdom
ORF3a_251_V	ORF3a	251	ERR4204422	26144	G	T	0,999811	2020-03-27	United Kingdom
N_135_I	N	135	ERR4204422	28677	C	T	0,999676	2020-03-27	United Kingdom
N_412_T	N	412	ERR4204422	29508	G	C	0,0528455	2020-03-27	United Kingdom
ORF1ab_3686_T	ORF1ab	3686	ERR4204425	11321	G	A	0,207115	2020-03-03	United Kingdom
ORF1ab_314_L	ORF1ab	314	ERR4204425	14408	C	T	0,999611	2020-03-03	United Kingdom
S_614_G	S	614	ERR4204425	23403	A	G	0,99959	2020-03-03	United Kingdom
S_1263_L	S	1263	ERR4204425	25350	C	T	0,901694	2020-03-03	United Kingdom
ORF1ab_544_L	ORF1ab	544	ERR4204426	1895	G	T	0,132315	2020-03-25	United Kingdom
ORF1ab_1520_F	ORF1ab	1520	ERR4204426	4824	C	T	0,184776	2020-03-25	United Kingdom
ORF1ab_3755_T	ORF1ab	3755	ERR4204426	11528	G	A	0,993978	2020-03-25	United Kingdom
ORF1ab_314_L	ORF1ab	314	ERR4204426	14408	C	T	0,999214	2020-03-25	United Kingdom
ORF1ab_440_V	ORF1ab	440	ERR4204426	14786	C	T	0,996364	2020-03-25	United Kingdom
ORF1ab_2371_L	ORF1ab	2371	ERR4204426	20578	G	T	0,997545	2020-03-25	United Kingdom
S_614_G	S	614	ERR4204426	23403	A	G	0,999219	2020-03-25	United Kingdom
ORF3a_57_H	ORF3a	57	ERR4204426	25563	G	T	0,99522	2020-03-25	United Kingdom
ORF1ab_314_L	ORF1ab	314	ERR4204431	14408	C	T	0,999105	2020-03-26	United Kingdom
S_614_G	S	614	ERR4204431	23403	A	G	0,99949	2020-03-26	United Kingdom
ORF7a_62_NA	ORF7a	62	ERR4204431	27578	A	-ATT	0,104435	2020-03-26	United Kingdom
ORF1ab_378_I	ORF1ab	378	ERR4204432	1397	G	A	0,999628	2020-03-05	United Kingdom
ORF1ab_544_L	ORF1ab	544	ERR4204432	1895	G	T	0,059271	2020-03-05	United Kingdom
ORF1ab_577_L	ORF1ab	577	ERR4204432	1995	C	T	0,107229	2020-03-05	United Kingdom
ORF1ab_616_NA	ORF1ab	616	ERR4204432	2113	C	-T	0,0943156	2020-03-05	United Kingdom
ORF1ab_658_D	ORF1ab	658	ERR4204432	2239	A	T	0,0570265	2020-03-05	United Kingdom
ORF1ab_926_S	ORF1ab	926	ERR4204432	3041	C	T	0,051743	2020-03-05	United Kingdom
ORF1ab_959_T	ORF1ab	959	ERR4204432	3140	C	A	0,0535554	2020-03-05	United Kingdom
ORF1ab_989_V	ORF1ab	989	ERR4204432	3231	G	T	0,091399	2020-03-05	United Kingdom
ORF1ab_1034_NA	ORF1ab	1034	ERR4204432	3367	T	-A	0,0600365	2020-03-05	United Kingdom
ORF1ab_1047_NA	ORF1ab	1047	ERR4204432	3406	A	-G	0,0559482	2020-03-05	United Kingdom
ORF1ab_1100_NA	ORF1ab	1100	ERR4204432	3564	G	+T	0,0544465	2020-03-05	United Kingdom
ORF1ab_1349_F	ORF1ab	1349	ERR4204432	4311	G	T	0,0718163	2020-03-05	United Kingdom
ORF1ab_1432_NA	ORF1ab	1432	ERR4204432	4559	G	-C	0,0711461	2020-03-05	United Kingdom
ORF1ab_1507_F	ORF1ab	1507	ERR4204432	4784	C	T	0,0599829	2020-03-05	United Kingdom
ORF1ab_1969_V	ORF1ab	1969	ERR4204432	6171	C	T	0,0786483	2020-03-05	United Kingdom
ORF1ab_2325_V	ORF1ab	2325	ERR4204432	7239	C	T	0,0584979	2020-03-05	United Kingdom
ORF1ab_2390_NA	ORF1ab	2390	ERR4204432	7434	T	-TTATTATGTA	0,052989	2020-03-05	United Kingdom
ORF1ab_3076_Y	ORF1ab	3076	ERR4204432	9491	C	T	0,0654437	2020-03-05	United Kingdom
ORF1ab_3161_Q	ORF1ab	3161	ERR4204432	9747	T	A	0,0559291	2020-03-05	United Kingdom
ORF1ab_3452_*	ORF1ab	3452	ERR4204432	10619	C	T	0,0508731	2020-03-05	United Kingdom
ORF1ab_3558_NA	ORF1ab	3558	ERR4204432	10937	G	-ATGTTGTTA	0,0755828	2020-03-05	United Kingdom
ORF1ab_3603_NA	ORF1ab	3603	ERR4204432	11074	C	+T	0,0850455	2020-03-05	United Kingdom
ORF1ab_3606_NA	ORF1ab	3606	ERR4204432	11082	T	-G	0,108894	2020-03-05	United Kingdom
ORF1ab_3606_F	ORF1ab	3606	ERR4204432	11083	G	T	0,999864	2020-03-05	United Kingdom
ORF1ab_3656_NA	ORF1ab	3656	ERR4204432	11231	C	-CTG	0,0658438	2020-03-05	United Kingdom
ORF1ab_3670_NA	ORF1ab	3670	ERR4204432	11275	T	-G	0,0847588	2020-03-05	United Kingdom
ORF1ab_3679_NA	ORF1ab	3679	ERR4204432	11301	T	+A	0,0930864	2020-03-05	United Kingdom
ORF1ab_3777_NA	ORF1ab	3777	ERR4204432	11594	C	-A	0,063909	2020-03-05	United Kingdom
ORF1ab_4253_*	ORF1ab	4253	ERR4204432	13022	C	T	0,0519198	2020-03-05	United Kingdom
ORF1ab_130_NA	ORF1ab	130	ERR4204432	13856	G	-T	0,0547713	2020-03-05	United Kingdom
ORF1ab_150_R	ORF1ab	150	ERR4204432	13916	A	G	0,0810621	2020-03-05	United Kingdom
ORF1ab_663_L	ORF1ab	663	ERR4204432	15455	C	T	0,0717489	2020-03-05	United Kingdom
ORF1ab_807_Y	ORF1ab	807	ERR4204432	15886	C	T	0,0529647	2020-03-05	United Kingdom
ORF1ab_1398_V	ORF1ab	1398	ERR4204432	17659	T	G	0,999656	2020-03-05	United Kingdom
ORF1ab_1533_N	ORF1ab	1533	ERR4204432	18066	A	T	0,0653846	2020-03-05	United Kingdom
ORF1ab_1696_A	ORF1ab	1696	ERR4204432	18554	A	C	0,0714544	2020-03-05	United Kingdom
ORF1ab_1729_L	ORF1ab	1729	ERR4204432	18653	G	T	0,0579755	2020-03-05	United Kingdom
ORF1ab_1839_I	ORF1ab	1839	ERR4204432	18984	G	T	0,0534466	2020-03-05	United Kingdom
ORF1ab_1841_A	ORF1ab	1841	ERR4204432	18989	T	C	0,0619776	2020-03-05	United Kingdom
ORF1ab_1851_S	ORF1ab	1851	ERR4204432	19018	C	T	0,0604516	2020-03-05	United Kingdom
S_37_*	S	37	ERR4204432	21673	T	G	0,0508475	2020-03-05	United Kingdom
S_446_NA	S	446	ERR4204432	22899	G	+T	0,0988463	2020-03-05	United Kingdom
S_688_V	S	688	ERR4204432	23625	C	T	0,999608	2020-03-05	United Kingdom
S_785_NA	S	785	ERR4204432	23917	C	-A	0,055408	2020-03-05	United Kingdom
S_824_NA	S	824	ERR4204432	24034	C	-A	0,0587265	2020-03-05	United Kingdom
S_1089_NA	S	1089	ERR4204432	24829	T	-C	0,0501571	2020-03-05	United Kingdom
S_1130_L	S	1130	ERR4204432	24950	A	C	0,0670759	2020-03-05	United Kingdom
M_4_NA	M	4	ERR4204432	26532	T	-C	0,05045	2020-03-05	United Kingdom
ORF7a_61_I	ORF7a	61	ERR4204432	27575	C	T	0,0580645	2020-03-05	United Kingdom
ORF8_117_F	ORF8	117	ERR4204432	28242	G	T	0,370912	2020-03-05	United Kingdom
N_95_NA	N	95	ERR4204432	28558	T	-G	0,15582	2020-03-05	United Kingdom
N_192_K	N	192	ERR4204432	28849	C	G	1	2020-03-05	United Kingdom
N_290_NA	N	290	ERR4204432	29141	G	-A	0,0819444	2020-03-05	United Kingdom
N_312_L	N	312	ERR4204432	29208	C	T	0,0629921	2020-03-05	United Kingdom
ORF1ab_124_C	ORF1ab	124	ERR4204438	635	C	T	0,0873038	2020-03-04	United Kingdom
ORF1ab_739_V	ORF1ab	739	ERR4204438	2480	A	G	1	2020-03-04	United Kingdom
ORF1ab_765_S	ORF1ab	765	ERR4204438	2558	C	T	1	2020-03-04	United Kingdom
ORF1ab_3603_NA	ORF1ab	3603	ERR4204438	11074	C	+T	0,0836494	2020-03-04	United Kingdom
ORF1ab_3606_NA	ORF1ab	3606	ERR4204438	11082	T	-G	0,0921183	2020-03-04	United Kingdom
ORF1ab_3606_F	ORF1ab	3606	ERR4204438	11083	G	T	0,999868	2020-03-04	United Kingdom
ORF1ab_2109_NA	ORF1ab	2109	ERR4204438	19792	T	-G	0,826203	2020-03-04	United Kingdom
ORF1ab_2183_NA	ORF1ab	2183	ERR4204438	20016	C	-TTA	0,620833	2020-03-04	United Kingdom
ORF1ab_2321_L	ORF1ab	2321	ERR4204438	20429	C	T	0,070922	2020-03-04	United Kingdom
ORF3a_251_V	ORF3a	251	ERR4204438	26144	G	T	0,998566	2020-03-04	United Kingdom
M_158_C	M	158	ERR4204438	26994	C	T	0,999658	2020-03-04	United Kingdom
N_145_Y	N	145	ERR4204438	28706	C	T	0,0936218	2020-03-04	United Kingdom
ORF1ab_739_V	ORF1ab	739	ERR4204439	2480	A	G	0,997015	2020-03-15	United Kingdom
ORF1ab_765_S	ORF1ab	765	ERR4204439	2558	C	T	1	2020-03-15	United Kingdom
ORF1ab_3606_NA	ORF1ab	3606	ERR4204439	11082	T	-G	0,106527	2020-03-15	United Kingdom
ORF1ab_3606_F	ORF1ab	3606	ERR4204439	11083	G	T	0,99924	2020-03-15	United Kingdom
ORF3a_251_V	ORF3a	251	ERR4204439	26144	G	T	0,999466	2020-03-15	United Kingdom
ORF1ab_2033_V	ORF1ab	2033	ERR4204440	6363	C	T	0,997797	2020-03-18	United Kingdom
ORF1ab_2144_NA	ORF1ab	2144	ERR4204440	6696	C	+T	0,0510638	2020-03-18	United Kingdom
ORF1ab_2906_I	ORF1ab	2906	ERR4204440	8982	C	T	0,768838	2020-03-18	United Kingdom
ORF1ab_314_L	ORF1ab	314	ERR4204440	14408	C	T	0,999437	2020-03-18	United Kingdom
ORF1ab_2164_NA	ORF1ab	2164	ERR4204440	19957	G	+A	0,0955414	2020-03-18	United Kingdom
S_614_G	S	614	ERR4204440	23403	A	G	0,999145	2020-03-18	United Kingdom
ORF3a_13_L	ORF3a	13	ERR4204440	25429	G	T	0,997895	2020-03-18	United Kingdom
ORF3a_175_I	ORF3a	175	ERR4204440	25916	C	T	0,897982	2020-03-18	United Kingdom
ORF1ab_2144_NA	ORF1ab	2144	ERR4204441	6696	C	+T	0,0784929	2020-03-23	United Kingdom
ORF1ab_3603_NA	ORF1ab	3603	ERR4204441	11074	C	+T	0,0728974	2020-03-23	United Kingdom
ORF1ab_3606_NA	ORF1ab	3606	ERR4204441	11082	T	-G	0,0789525	2020-03-23	United Kingdom
ORF1ab_3606_F	ORF1ab	3606	ERR4204441	11083	G	T	0,998436	2020-03-23	United Kingdom
ORF1ab_951_N	ORF1ab	951	ERR4204441	16320	A	C	0,054774	2020-03-23	United Kingdom
ORF3a_251_V	ORF3a	251	ERR4204441	26144	G	T	0,998398	2020-03-23	United Kingdom
ORF3a_271_I	ORF3a	271	ERR4204441	26204	C	T	0,060324	2020-03-23	United Kingdom
ORF1ab_378_I	ORF1ab	378	ERR4204448	1397	G	A	0,999244	2020-02-27	United Kingdom
ORF1ab_1000_A	ORF1ab	1000	ERR4204448	3263	A	G	0,999681	2020-02-27	United Kingdom
ORF1ab_2906_A	ORF1ab	2906	ERR4204448	8981	A	G	0,945267	2020-02-27	United Kingdom
ORF1ab_3072_C	ORF1ab	3072	ERR4204448	9479	G	T	0,9995	2020-02-27	United Kingdom
ORF1ab_3603_NA	ORF1ab	3603	ERR4204448	11074	C	+T	0,0670736	2020-02-27	United Kingdom
ORF1ab_3606_NA	ORF1ab	3606	ERR4204448	11082	T	-G	0,0878285	2020-02-27	United Kingdom
ORF1ab_3606_F	ORF1ab	3606	ERR4204448	11083	G	T	0,999707	2020-02-27	United Kingdom
ORF1ab_314_L	ORF1ab	314	ERR4204449	14408	C	T	0,999435	2020-03-20	United Kingdom
S_614_G	S	614	ERR4204449	23403	A	G	0,999559	2020-03-20	United Kingdom
N_203_K	N	203	ERR4204449	28881	G	A	0,998838	2020-03-20	United Kingdom
N_204_R	N	204	ERR4204449	28883	G	C	0,998839	2020-03-20	United Kingdom
ORF1ab_544_L	ORF1ab	544	ERR4204451	1895	G	T	0,156396	2020-03-16	United Kingdom
ORF1ab_3606_F	ORF1ab	3606	ERR4204451	11083	G	T	0,133166	2020-03-16	United Kingdom
ORF1ab_314_L	ORF1ab	314	ERR4204451	14408	C	T	0,999789	2020-03-16	United Kingdom
S_614_G	S	614	ERR4204451	23403	A	G	0,999879	2020-03-16	United Kingdom
S_1263_L	S	1263	ERR4204451	25350	C	T	0,827973	2020-03-16	United Kingdom
ORF1ab_2405_S	ORF1ab	2405	ERR4204452	7479	A	G	0,998707	2020-03-22	United Kingdom
ORF1ab_3603_NA	ORF1ab	3603	ERR4204452	11074	C	+T	0,0637386	2020-03-22	United Kingdom
ORF1ab_3606_NA	ORF1ab	3606	ERR4204452	11082	T	-G	0,0831455	2020-03-22	United Kingdom
ORF1ab_3606_F	ORF1ab	3606	ERR4204452	11083	G	T	0,998607	2020-03-22	United Kingdom
ORF3a_251_V	ORF3a	251	ERR4204452	26144	G	T	0,999589	2020-03-22	United Kingdom
N_205_I	N	205	ERR4204452	28887	C	T	0,999254	2020-03-22	United Kingdom
ORF1ab_314_L	ORF1ab	314	ERR4204454	14408	C	T	0,999065	2020-03-08	United Kingdom
S_614_G	S	614	ERR4204454	23403	A	G	0,998487	2020-03-08	United Kingdom
N_203_K	N	203	ERR4204454	28881	G	A	0,998893	2020-03-08	United Kingdom
N_204_R	N	204	ERR4204454	28883	G	C	0,998802	2020-03-08	United Kingdom
ORF1ab_3603_NA	ORF1ab	3603	ERR4204466	11074	C	+T	0,075456	2020-03-24	United Kingdom
ORF1ab_3606_NA	ORF1ab	3606	ERR4204466	11082	T	-G	0,0789231	2020-03-24	United Kingdom
ORF1ab_3606_F	ORF1ab	3606	ERR4204466	11083	G	T	0,999411	2020-03-24	United Kingdom
ORF3a_251_V	ORF3a	251	ERR4204466	26144	G	T	0,999324	2020-03-24	United Kingdom
N_194_L	N	194	ERR4204466	28854	C	T	0,997966	2020-03-24	United Kingdom
ORF1ab_540_T	ORF1ab	540	ERR4204467	1883	G	A	0,564272	2020-03-26	United Kingdom
ORF1ab_1558_R	ORF1ab	1558	ERR4204467	4938	C	G	0,159381	2020-03-26	United Kingdom
ORF1ab_314_L	ORF1ab	314	ERR4204467	14408	C	T	0,999649	2020-03-26	United Kingdom
ORF1ab_442_N	ORF1ab	442	ERR4204467	14792	G	A	0,253314	2020-03-26	United Kingdom
ORF1ab_1201_Y	ORF1ab	1201	ERR4204467	17069	C	A	0,987465	2020-03-26	United Kingdom
ORF1ab_1697_I	ORF1ab	1697	ERR4204467	18557	C	T	0,999705	2020-03-26	United Kingdom
ORF1ab_2371_L	ORF1ab	2371	ERR4204467	20578	G	T	1	2020-03-26	United Kingdom
S_614_G	S	614	ERR4204467	23403	A	G	0,999663	2020-03-26	United Kingdom
ORF3a_57_H	ORF3a	57	ERR4204467	25563	G	T	0,999223	2020-03-26	United Kingdom
N_7_*	N	7	ERR4204467	28292	C	T	0,103991	2020-03-26	United Kingdom
ORF1ab_314_L	ORF1ab	314	ERR4204477	14408	C	T	0,999565	2020-03-24	United Kingdom
ORF1ab_2160_NA	ORF1ab	2160	ERR4204477	19946	A	-G	0,0515464	2020-03-24	United Kingdom
S_614_G	S	614	ERR4204477	23403	A	G	0,999364	2020-03-24	United Kingdom
N_203_K	N	203	ERR4204477	28881	G	A	0,999045	2020-03-24	United Kingdom
N_204_R	N	204	ERR4204477	28883	G	C	0,999524	2020-03-24	United Kingdom
ORF1ab_302_F	ORF1ab	302	ERR4204480	1170	C	T	0,0595855	2020-04-01	United Kingdom
ORF1ab_447_NA	ORF1ab	447	ERR4204480	1604	A	-ATG	0,924202	2020-04-01	United Kingdom
ORF1ab_544_L	ORF1ab	544	ERR4204480	1895	G	T	0,102833	2020-04-01	United Kingdom
ORF1ab_314_L	ORF1ab	314	ERR4204483	14408	C	T	0,999363	2020-03-17	United Kingdom
S_614_G	S	614	ERR4204483	23403	A	G	0,999255	2020-03-17	United Kingdom
ORF3a_13_L	ORF3a	13	ERR4204483	25429	G	T	0,99934	2020-03-17	United Kingdom
ORF1ab_544_L	ORF1ab	544	ERR4204491	1895	G	T	0,0595675	2020-03-27	United Kingdom
ORF1ab_314_L	ORF1ab	314	ERR4204491	14408	C	T	0,998339	2020-03-27	United Kingdom
S_614_G	S	614	ERR4204491	23403	A	G	0,997424	2020-03-27	United Kingdom
N_203_K	N	203	ERR4204491	28881	G	A	0,990249	2020-03-27	United Kingdom
N_204_R	N	204	ERR4204491	28883	G	C	0,992375	2020-03-27	United Kingdom
ORF1ab_3603_NA	ORF1ab	3603	ERR4204495	11074	C	-T	0,0562726	2020-03-02	United Kingdom
ORF1ab_314_L	ORF1ab	314	ERR4204495	14408	C	T	0,998833	2020-03-02	United Kingdom
ORF1ab_2172_NA	ORF1ab	2172	ERR4204495	19983	C	+T	0,0808969	2020-03-02	United Kingdom
S_614_G	S	614	ERR4204495	23403	A	G	0,999651	2020-03-02	United Kingdom
ORF1ab_739_V	ORF1ab	739	ERR4204496	2480	A	G	0,998262	2020-03-24	United Kingdom
ORF1ab_765_S	ORF1ab	765	ERR4204496	2558	C	T	0,996409	2020-03-24	United Kingdom
ORF1ab_1745_R	ORF1ab	1745	ERR4204496	5499	A	G	0,137808	2020-03-24	United Kingdom
ORF1ab_3603_NA	ORF1ab	3603	ERR4204496	11074	C	+T	0,0746365	2020-03-24	United Kingdom
ORF1ab_3606_NA	ORF1ab	3606	ERR4204496	11082	T	-G	0,0617892	2020-03-24	United Kingdom
ORF1ab_3606_F	ORF1ab	3606	ERR4204496	11083	G	T	0,996523	2020-03-24	United Kingdom
S_249_V	S	249	ERR4204496	22307	T	G	0,159407	2020-03-24	United Kingdom
ORF3a_251_V	ORF3a	251	ERR4204496	26144	G	T	0,998575	2020-03-24	United Kingdom
ORF1ab_2144_NA	ORF1ab	2144	ERR4204498	6696	C	+T	0,0558559	2020-04-11	United Kingdom
ORF1ab_3392_V	ORF1ab	3392	ERR4204498	10440	C	T	0,58	2020-04-11	United Kingdom
ORF1ab_4065_I	ORF1ab	4065	ERR4204498	12459	C	T	0,0560224	2020-04-11	United Kingdom
ORF1ab_314_L	ORF1ab	314	ERR4204498	14408	C	T	0,994396	2020-04-11	United Kingdom
ORF1ab_2646_N	ORF1ab	2646	ERR4204498	21405	A	T	0,989362	2020-04-11	United Kingdom
S_614_G	S	614	ERR4204498	23403	A	G	0,996725	2020-04-11	United Kingdom
ORF3a_171_A	ORF3a	171	ERR4204498	25903	T	G	0,102155	2020-04-11	United Kingdom
ORF7a_38_V	ORF7a	38	ERR4204498	27506	G	T	0,996043	2020-04-11	United Kingdom
N_203_K	N	203	ERR4204498	28881	G	A	0,995633	2020-04-11	United Kingdom
N_204_R	N	204	ERR4204498	28883	G	C	0,991803	2020-04-11	United Kingdom
ORF1ab_544_L	ORF1ab	544	ERR4204500	1895	G	T	0,204774	2020-03-24	United Kingdom
ORF1ab_657_R	ORF1ab	657	ERR4204500	2234	T	C	0,851117	2020-03-24	United Kingdom
ORF1ab_1378_NA	ORF1ab	1378	ERR4204500	4398	T	-G	0,088066	2020-03-24	United Kingdom
ORF1ab_1640_S	ORF1ab	1640	ERR4204500	5183	C	T	0,858657	2020-03-24	United Kingdom
ORF1ab_1666_P	ORF1ab	1666	ERR4204500	5261	T	C	0,87372	2020-03-24	United Kingdom
ORF1ab_2044_NA	ORF1ab	2044	ERR4204500	6396	T	+A	0,804348	2020-03-24	United Kingdom
ORF1ab_2942_P	ORF1ab	2942	ERR4204500	9089	T	C	0,0674603	2020-03-24	United Kingdom
ORF1ab_3278_S	ORF1ab	3278	ERR4204500	10097	G	A	0,995666	2020-03-24	United Kingdom
ORF1ab_3917_NA	ORF1ab	3917	ERR4204500	12014	G	+T	0,951548	2020-03-24	United Kingdom
ORF1ab_314_L	ORF1ab	314	ERR4204500	14408	C	T	0,999519	2020-03-24	United Kingdom
ORF1ab_1548_S	ORF1ab	1548	ERR4204500	18109	C	T	0,402184	2020-03-24	United Kingdom
ORF1ab_1664_S	ORF1ab	1664	ERR4204500	18457	C	T	0,435192	2020-03-24	United Kingdom
S_614_G	S	614	ERR4204500	23403	A	G	0,999694	2020-03-24	United Kingdom
S_1064_NA	S	1064	ERR4204500	24754	T	-G	0,92599	2020-03-24	United Kingdom
S_1195_Q	S	1195	ERR4204500	25145	G	C	0,174543	2020-03-24	United Kingdom
ORF3a_185_H	ORF3a	185	ERR4204500	25947	G	T	0,674033	2020-03-24	United Kingdom
N_10_Q	N	10	ERR4204500	28302	G	A	0,639639	2020-03-24	United Kingdom
N_155_T	N	155	ERR4204500	28736	G	A	0,187124	2020-03-24	United Kingdom
N_203_K	N	203	ERR4204500	28881	G	A	0,948308	2020-03-24	United Kingdom
N_204_R	N	204	ERR4204500	28883	G	C	0,951576	2020-03-24	United Kingdom
ORF1ab_405_V	ORF1ab	405	ERR4204501	1479	C	T	0,252276	2020-03-29	United Kingdom
ORF1ab_3603_NA	ORF1ab	3603	ERR4204501	11074	C	+T	0,0648055	2020-03-29	United Kingdom
ORF1ab_3606_F	ORF1ab	3606	ERR4204501	11083	G	T	0,66616	2020-03-29	United Kingdom
ORF1ab_314_L	ORF1ab	314	ERR4204501	14408	C	T	0,269273	2020-03-29	United Kingdom
ORF3a_251_V	ORF3a	251	ERR4204501	26144	G	T	0,937944	2020-03-29	United Kingdom
ORF8_54_L	ORF8	54	ERR4204501	28054	C	T	0,0579418	2020-03-29	United Kingdom
ORF1ab_314_L	ORF1ab	314	ERR4204502	14408	C	T	0,994539	2020-04-08	United Kingdom
S_614_G	S	614	ERR4204502	23403	A	G	0,997885	2020-04-08	United Kingdom
ORF3a_224_C	ORF3a	224	ERR4204502	26062	G	T	0,992126	2020-04-08	United Kingdom
N_203_K	N	203	ERR4204502	28881	G	A	0,988372	2020-04-08	United Kingdom
N_204_R	N	204	ERR4204502	28883	G	C	0,992565	2020-04-08	United Kingdom
ORF1ab_544_L	ORF1ab	544	ERR4204503	1895	G	T	0,0621357	2020-02-13	United Kingdom
ORF1ab_3603_NA	ORF1ab	3603	ERR4204503	11074	C	+T	0,0654196	2020-02-13	United Kingdom
ORF1ab_3606_NA	ORF1ab	3606	ERR4204503	11082	T	-G	0,0850378	2020-02-13	United Kingdom
ORF1ab_3606_F	ORF1ab	3606	ERR4204503	11083	G	T	0,999822	2020-02-13	United Kingdom
ORF3a_131_C	ORF3a	131	ERR4204503	25785	G	C	0,0807024	2020-02-13	United Kingdom
ORF3a_251_V	ORF3a	251	ERR4204503	26144	G	T	0,999379	2020-02-13	United Kingdom
ORF1ab_544_L	ORF1ab	544	ERR4204505	1895	G	T	0,0937959	2020-04-06	United Kingdom
ORF1ab_546_NA	ORF1ab	546	ERR4204505	1902	C	-A	0,0551531	2020-04-06	United Kingdom
ORF1ab_922_NA	ORF1ab	922	ERR4204505	3029	T	-G	0,0704134	2020-04-06	United Kingdom
ORF1ab_923_NA	ORF1ab	923	ERR4204505	3033	C	+T	0,0911271	2020-04-06	United Kingdom
ORF1ab_1197_NA	ORF1ab	1197	ERR4204505	3855	A	-G	0,194369	2020-04-06	United Kingdom
ORF1ab_1423_NA	ORF1ab	1423	ERR4204505	4532	T	-ACTTTTACACCAGTA	0,057599	2020-04-06	United Kingdom
ORF1ab_1437_I	ORF1ab	1437	ERR4204505	4575	C	T	0,0737317	2020-04-06	United Kingdom
ORF1ab_1740_I	ORF1ab	1740	ERR4204505	5484	A	T	0,0637749	2020-04-06	United Kingdom
ORF1ab_2084_F	ORF1ab	2084	ERR4204505	6517	A	T	0,0517962	2020-04-06	United Kingdom
ORF1ab_2487_NA	ORF1ab	2487	ERR4204505	7724	T	-C	0,0786207	2020-04-06	United Kingdom
ORF1ab_2739_NA	ORF1ab	2739	ERR4204505	8481	C	-T	0,0653726	2020-04-06	United Kingdom
ORF1ab_3328_NA	ORF1ab	3328	ERR4204505	10248	A	+T	0,0616545	2020-04-06	United Kingdom
ORF1ab_3752_NA	ORF1ab	3752	ERR4204505	11521	G	-T	0,102195	2020-04-06	United Kingdom
ORF1ab_3946_NA	ORF1ab	3946	ERR4204505	12102	C	-AG	0,0619935	2020-04-06	United Kingdom
ORF1ab_4124_C	ORF1ab	4124	ERR4204505	12637	G	T	0,10034	2020-04-06	United Kingdom
ORF1ab_60_NA	ORF1ab	60	ERR4204505	13647	C	-T	0,0989529	2020-04-06	United Kingdom
ORF1ab_295_G	ORF1ab	295	ERR4204505	14351	A	G	0,0642594	2020-04-06	United Kingdom
ORF1ab_314_L	ORF1ab	314	ERR4204505	14408	C	T	0,999689	2020-04-06	United Kingdom
ORF1ab_490_E	ORF1ab	490	ERR4204505	14937	C	A	0,0593668	2020-04-06	United Kingdom
ORF1ab_564_NA	ORF1ab	564	ERR4204505	15157	C	-AA	0,0522599	2020-04-06	United Kingdom
ORF1ab_616_P	ORF1ab	616	ERR4204505	15313	G	C	0,0686898	2020-04-06	United Kingdom
ORF1ab_620_I	ORF1ab	620	ERR4204505	15327	G	T	0,0595385	2020-04-06	United Kingdom
ORF1ab_724_NA	ORF1ab	724	ERR4204505	15637	A	-G	0,111719	2020-04-06	United Kingdom
ORF1ab_1467_L	ORF1ab	1467	ERR4204505	17866	G	C	0,0502649	2020-04-06	United Kingdom
ORF1ab_1733_NA	ORF1ab	1733	ERR4204505	18666	A	-TG	0,0632132	2020-04-06	United Kingdom
ORF1ab_1903_NA	ORF1ab	1903	ERR4204505	19176	T	-G	0,0809296	2020-04-06	United Kingdom
ORF1ab_2507_NA	ORF1ab	2507	ERR4204505	20987	C	-T	0,0726872	2020-04-06	United Kingdom
ORF1ab_2694_K	ORF1ab	2694	ERR4204505	21549	C	G	0,121795	2020-04-06	United Kingdom
S_414_K	S	414	ERR4204505	22802	C	A	0,3725	2020-04-06	United Kingdom
S_614_G	S	614	ERR4204505	23403	A	G	0,999381	2020-04-06	United Kingdom
S_771_V	S	771	ERR4204505	23874	C	T	0,0541003	2020-04-06	United Kingdom
M_119_I	M	119	ERR4204505	26877	C	A	0,0555957	2020-04-06	United Kingdom
M_218_V	M	218	ERR4204505	27175	C	T	0,0975469	2020-04-06	United Kingdom
ORF7a_38_V	ORF7a	38	ERR4204505	27506	G	T	0,594504	2020-04-06	United Kingdom
ORF8_85_NA	ORF8	85	ERR4204505	28147	C	+T	0,055869	2020-04-06	United Kingdom
N_13_L	N	13	ERR4204505	28311	C	T	0,0547264	2020-04-06	United Kingdom
N_203_K	N	203	ERR4204505	28881	G	A	0,999696	2020-04-06	United Kingdom
N_204_R	N	204	ERR4204505	28883	G	C	1	2020-04-06	United Kingdom
N_379_I	N	379	ERR4204505	29409	C	T	0,0524691	2020-04-06	United Kingdom
ORF1ab_417_R	ORF1ab	417	ERR4204509	1515	A	G	0,996815	2020-04-08	United Kingdom
ORF1ab_3603_NA	ORF1ab	3603	ERR4204509	11074	C	+T	0,0803761	2020-04-08	United Kingdom
ORF1ab_3606_NA	ORF1ab	3606	ERR4204509	11082	T	-G	0,125662	2020-04-08	United Kingdom
ORF1ab_3606_F	ORF1ab	3606	ERR4204509	11083	G	T	0,985528	2020-04-08	United Kingdom
ORF1ab_4178_S	ORF1ab	4178	ERR4204509	12797	G	A	0,991595	2020-04-08	United Kingdom
ORF1ab_1201_F	ORF1ab	1201	ERR4204509	17069	C	T	0,991241	2020-04-08	United Kingdom
S_98_F	S	98	ERR4204509	21855	C	T	0,990852	2020-04-08	United Kingdom
ORF3a_251_V	ORF3a	251	ERR4204509	26144	G	T	0,992294	2020-04-08	United Kingdom
ORF1ab_3683_A	ORF1ab	3683	ERR4204510	11313	T	C	0,989575	2020-04-11	United Kingdom
ORF1ab_314_L	ORF1ab	314	ERR4204510	14408	C	T	0,996907	2020-04-11	United Kingdom
S_614_G	S	614	ERR4204510	23403	A	G	0,998989	2020-04-11	United Kingdom
N_203_K	N	203	ERR4204510	28881	G	A	0,993056	2020-04-11	United Kingdom
N_204_R	N	204	ERR4204510	28883	G	C	1	2020-04-11	United Kingdom
ORF1ab_392_D	ORF1ab	392	ERR4204511	1440	G	A	0,999082	2020-03-23	United Kingdom
ORF1ab_544_L	ORF1ab	544	ERR4204511	1895	G	T	0,0532099	2020-03-23	United Kingdom
ORF1ab_876_T	ORF1ab	876	ERR4204511	2891	G	A	0,65199	2020-03-23	United Kingdom
ORF1ab_1468_F	ORF1ab	1468	ERR4204511	4668	C	T	1	2020-03-23	United Kingdom
ORF1ab_447_NA	ORF1ab	447	ERR4204512	1604	A	-ATG	0,924028	2020-03-13	United Kingdom
ORF1ab_544_L	ORF1ab	544	ERR4204512	1895	G	T	0,0584977	2020-03-13	United Kingdom
ORF1ab_1159_T	ORF1ab	1159	ERR4204512	3741	T	C	0,13528	2020-03-13	United Kingdom
ORF1ab_2144_NA	ORF1ab	2144	ERR4204512	6696	C	+T	0,0948012	2020-03-13	United Kingdom
ORF1ab_833_NA	ORF1ab	833	ERR4204512	15965	G	+T	0,0693538	2020-03-13	United Kingdom
ORF1ab_1267_N	ORF1ab	1267	ERR4204512	17266	G	A	0,997933	2020-03-13	United Kingdom
N_371_NA	N	371	ERR4204512	29386	C	+A	0,103093	2020-03-13	United Kingdom
ORF1ab_314_L	ORF1ab	314	ERR4204513	14408	C	T	0,999695	2020-03-18	United Kingdom
ORF1ab_941_V	ORF1ab	941	ERR4204513	16289	C	T	0,999607	2020-03-18	United Kingdom
S_614_G	S	614	ERR4204513	23403	A	G	0,999614	2020-03-18	United Kingdom
ORF3a_13_L	ORF3a	13	ERR4204513	25429	G	T	0,999744	2020-03-18	United Kingdom
ORF1ab_739_V	ORF1ab	739	ERR4204514	2480	A	G	1	2020-03-16	United Kingdom
ORF1ab_765_S	ORF1ab	765	ERR4204514	2558	C	T	1	2020-03-16	United Kingdom
ORF1ab_3603_NA	ORF1ab	3603	ERR4204514	11074	C	+T	0,0549815	2020-03-16	United Kingdom
ORF1ab_3606_NA	ORF1ab	3606	ERR4204514	11082	T	-G	0,0952625	2020-03-16	United Kingdom
ORF1ab_3606_F	ORF1ab	3606	ERR4204514	11083	G	T	0,999259	2020-03-16	United Kingdom
ORF1ab_833_NA	ORF1ab	833	ERR4204514	15965	G	+T	0,076747	2020-03-16	United Kingdom
ORF3a_251_V	ORF3a	251	ERR4204514	26144	G	T	0,999412	2020-03-16	United Kingdom
N_260_NA	N	260	ERR4204514	29051	C	+A	0,0550759	2020-03-16	United Kingdom
ORF1ab_3603_NA	ORF1ab	3603	ERR4204516	11074	C	+T	0,0821651	2020-03-06	United Kingdom
ORF1ab_3606_NA	ORF1ab	3606	ERR4204516	11082	T	-G	0,0706466	2020-03-06	United Kingdom
ORF1ab_3606_F	ORF1ab	3606	ERR4204516	11083	G	T	0,999746	2020-03-06	United Kingdom
ORF1ab_267_M	ORF1ab	267	ERR4204516	14267	C	T	0,999747	2020-03-06	United Kingdom
ORF3a_251_V	ORF3a	251	ERR4204516	26144	G	T	0,999666	2020-03-06	United Kingdom
M_160_Y	M	160	ERR4204516	27000	G	T	0,0610523	2020-03-06	United Kingdom
ORF1ab_2496_L	ORF1ab	2496	ERR4204521	7751	G	T	0,998138	2020-03-20	United Kingdom
ORF1ab_3603_NA	ORF1ab	3603	ERR4204521	11074	C	+T	0,0650271	2020-03-20	United Kingdom
ORF1ab_3606_NA	ORF1ab	3606	ERR4204521	11082	T	-G	0,107066	2020-03-20	United Kingdom
ORF1ab_3606_F	ORF1ab	3606	ERR4204521	11083	G	T	0,99825	2020-03-20	United Kingdom
ORF1ab_1825_Y	ORF1ab	1825	ERR4204521	18940	G	T	0,998031	2020-03-20	United Kingdom
ORF3a_251_V	ORF3a	251	ERR4204521	26144	G	T	0,998674	2020-03-20	United Kingdom
ORF1ab_739_V	ORF1ab	739	ERR4204523	2480	A	G	1	2020-03-20	United Kingdom
ORF1ab_765_S	ORF1ab	765	ERR4204523	2558	C	T	0,996283	2020-03-20	United Kingdom
ORF1ab_2861_D	ORF1ab	2861	ERR4204523	8848	A	C	0,0513595	2020-03-20	United Kingdom
ORF1ab_3603_NA	ORF1ab	3603	ERR4204523	11074	C	+T	0,064389	2020-03-20	United Kingdom
ORF1ab_3606_NA	ORF1ab	3606	ERR4204523	11082	T	-G	0,0779456	2020-03-20	United Kingdom
ORF1ab_3606_F	ORF1ab	3606	ERR4204523	11083	G	T	0,998804	2020-03-20	United Kingdom
ORF3a_251_V	ORF3a	251	ERR4204523	26144	G	T	0,999385	2020-03-20	United Kingdom
ORF1ab_2587_V	ORF1ab	2587	ERR4204524	8025	C	T	0,998753	2020-04-01	United Kingdom
ORF1ab_314_L	ORF1ab	314	ERR4204524	14408	C	T	0,999696	2020-04-01	United Kingdom
S_181_V	S	181	ERR4204524	22104	G	T	0,895957	2020-04-01	United Kingdom
S_614_G	S	614	ERR4204524	23403	A	G	0,998806	2020-04-01	United Kingdom
ORF1ab_447_NA	ORF1ab	447	ERR4204525	1604	A	-ATG	0,94253	2020-03-11	United Kingdom
ORF1ab_1477_NA	ORF1ab	1477	ERR4204525	4694	G	+T	0,0764192	2020-03-11	United Kingdom
ORF1ab_2144_NA	ORF1ab	2144	ERR4204525	6696	C	+T	0,0590717	2020-03-11	United Kingdom
ORF1ab_1840_F	ORF1ab	1840	ERR4204525	18985	G	T	0,998893	2020-03-11	United Kingdom
N_391_NA	N	391	ERR4204525	29446	T	-G	0,119419	2020-03-11	United Kingdom
ORF1ab_83_NA	ORF1ab	83	ERR4204527	514	T	-GTTATG	0,910787	2020-03-16	United Kingdom
ORF1ab_3603_NA	ORF1ab	3603	ERR4204527	11074	C	+T	0,0602114	2020-03-16	United Kingdom
ORF1ab_3606_NA	ORF1ab	3606	ERR4204527	11082	T	-G	0,0946447	2020-03-16	United Kingdom
ORF1ab_3606_F	ORF1ab	3606	ERR4204527	11083	G	T	0,999645	2020-03-16	United Kingdom
ORF1ab_2199_NA	ORF1ab	2199	ERR4204527	20064	T	-AAA	0,100719	2020-03-16	United Kingdom
S_1078_S	S	1078	ERR4204527	24794	G	T	0,999741	2020-03-16	United Kingdom
ORF3a_251_V	ORF3a	251	ERR4204527	26144	G	T	0,999863	2020-03-16	United Kingdom
ORF1ab_447_NA	ORF1ab	447	ERR4204528	1604	A	-ATG	0,90988	2020-03-16	United Kingdom
ORF1ab_485_T	ORF1ab	485	ERR4204528	14921	T	C	0,103036	2020-03-16	United Kingdom
ORF1ab_519_S	ORF1ab	519	ERR4204529	1820	G	A	0,0529325	2020-03-18	United Kingdom
ORF1ab_3603_NA	ORF1ab	3603	ERR4204529	11074	C	+T	0,0639232	2020-03-18	United Kingdom
ORF1ab_3606_NA	ORF1ab	3606	ERR4204529	11082	T	-G	0,0885808	2020-03-18	United Kingdom
ORF1ab_3606_F	ORF1ab	3606	ERR4204529	11083	G	T	0,998875	2020-03-18	United Kingdom
ORF3a_251_V	ORF3a	251	ERR4204529	26144	G	T	0,998879	2020-03-18	United Kingdom
ORF1ab_136_C	ORF1ab	136	ERR4204530	672	A	G	0,600632	2020-03-06	United Kingdom
ORF1ab_314_L	ORF1ab	314	ERR4204530	14408	C	T	0,999625	2020-03-06	United Kingdom
S_614_G	S	614	ERR4204530	23403	A	G	0,998599	2020-03-06	United Kingdom
S_839_Y	S	839	ERR4204530	24077	G	T	0,503183	2020-03-06	United Kingdom
M_175_M	M	175	ERR4204530	27046	C	T	0,434122	2020-03-06	United Kingdom
N_203_K	N	203	ERR4204530	28881	G	A	0,183496	2020-03-06	United Kingdom
N_204_R	N	204	ERR4204530	28883	G	C	0,195224	2020-03-06	United Kingdom
ORF1ab_1826_D	ORF1ab	1826	ERR4204531	5743	G	C	0,233098	2020-03-12	United Kingdom
ORF1ab_1827_H	ORF1ab	1827	ERR4204531	5744	T	C	0,23213	2020-03-12	United Kingdom
ORF1ab_1834_S	ORF1ab	1834	ERR4204531	5765	G	A	0,0742909	2020-03-12	United Kingdom
ORF1ab_1834_A	ORF1ab	1834	ERR4204531	5766	G	C	0,0736668	2020-03-12	United Kingdom
ORF1ab_314_L	ORF1ab	314	ERR4204531	14408	C	T	0,999625	2020-03-12	United Kingdom
ORF1ab_941_V	ORF1ab	941	ERR4204531	16289	C	T	0,999019	2020-03-12	United Kingdom
S_614_G	S	614	ERR4204531	23403	A	G	0,999275	2020-03-12	United Kingdom
ORF3a_13_L	ORF3a	13	ERR4204531	25429	G	T	0,999784	2020-03-12	United Kingdom
N_256_*	N	256	ERR4204531	29039	A	T	0,0533487	2020-03-12	United Kingdom
ORF1ab_544_L	ORF1ab	544	ERR4204534	1895	G	T	0,349462	2020-03-24	United Kingdom
ORF1ab_109_H	ORF1ab	109	ERR4204534	13793	G	A	0,999267	2020-03-24	United Kingdom
ORF1ab_314_L	ORF1ab	314	ERR4204534	14408	C	T	0,999613	2020-03-24	United Kingdom
S_614_G	S	614	ERR4204534	23403	A	G	0,999561	2020-03-24	United Kingdom
ORF3a_13_L	ORF3a	13	ERR4204534	25429	G	T	0,999333	2020-03-24	United Kingdom
ORF1ab_447_NA	ORF1ab	447	ERR4204543	1604	A	-ATG	0,899745	2020-02-08	United Kingdom
ORF1ab_1091_M	ORF1ab	1091	ERR4204543	3538	A	G	0,12033	2020-02-08	United Kingdom
ORF1ab_2125_Y	ORF1ab	2125	ERR4204543	6638	C	T	0,220952	2020-02-08	United Kingdom
ORF1ab_3603_NA	ORF1ab	3603	ERR4204543	11074	C	-T	0,0692152	2020-02-08	United Kingdom
ORF1ab_14_S	ORF1ab	14	ERR4204543	13507	G	A	0,229184	2020-02-08	United Kingdom
ORF1ab_2172_NA	ORF1ab	2172	ERR4204543	19983	C	+T	0,0642125	2020-02-08	United Kingdom
N_12_G	N	12	ERR4204543	28308	C	G	0,0553722	2020-02-08	United Kingdom
ORF1ab_265_I	ORF1ab	265	ERR4204549	1059	C	T	1	2020-03-10	United Kingdom
ORF1ab_314_L	ORF1ab	314	ERR4204549	14408	C	T	0,99944	2020-03-10	United Kingdom
S_614_G	S	614	ERR4204549	23403	A	G	0,9992	2020-03-10	United Kingdom
ORF3a_57_H	ORF3a	57	ERR4204549	25563	G	T	0,999265	2020-03-10	United Kingdom
ORF1ab_544_L	ORF1ab	544	ERR4204551	1895	G	T	0,0995608	2020-03-12	United Kingdom
ORF1ab_739_V	ORF1ab	739	ERR4204551	2480	A	G	1	2020-03-12	United Kingdom
ORF1ab_765_S	ORF1ab	765	ERR4204551	2558	C	T	1	2020-03-12	United Kingdom
ORF1ab_1280_N	ORF1ab	1280	ERR4204551	4105	G	T	0,291858	2020-03-12	United Kingdom
ORF1ab_3603_NA	ORF1ab	3603	ERR4204551	11074	C	+T	0,068771	2020-03-12	United Kingdom
ORF1ab_3606_NA	ORF1ab	3606	ERR4204551	11082	T	-G	0,0860102	2020-03-12	United Kingdom
ORF1ab_3606_F	ORF1ab	3606	ERR4204551	11083	G	T	0,999193	2020-03-12	United Kingdom
ORF1ab_4398_NA	ORF1ab	4398	ERR4204551	13459	G	+T	0,0502611	2020-03-12	United Kingdom
ORF3a_251_V	ORF3a	251	ERR4204551	26144	G	T	0,999466	2020-03-12	United Kingdom
ORF1ab_172_G	ORF1ab	172	ERR4204555	780	A	G	0,0950994	2020-03-23	United Kingdom
ORF1ab_544_L	ORF1ab	544	ERR4204555	1895	G	T	0,384855	2020-03-23	United Kingdom
ORF1ab_1318_NA	ORF1ab	1318	ERR4204555	4218	G	+A	0,0987013	2020-03-23	United Kingdom
ORF1ab_1422_NA	ORF1ab	1422	ERR4204555	4529	T	-TTTAC	0,0667426	2020-03-23	United Kingdom
ORF1ab_1572_P	ORF1ab	1572	ERR4204555	4979	A	C	0,148256	2020-03-23	United Kingdom
ORF1ab_2144_NA	ORF1ab	2144	ERR4204555	6696	C	+T	0,158273	2020-03-23	United Kingdom
ORF1ab_2340_L	ORF1ab	2340	ERR4204555	7283	G	T	0,111186	2020-03-23	United Kingdom
ORF1ab_2382_NA	ORF1ab	2382	ERR4204555	7410	G	-AAT	0,112335	2020-03-23	United Kingdom
ORF1ab_2659_R	ORF1ab	2659	ERR4204555	8241	A	G	0,0918797	2020-03-23	United Kingdom
ORF1ab_2921_NA	ORF1ab	2921	ERR4204555	9026	A	+T	0,1	2020-03-23	United Kingdom
ORF1ab_3097_NA	ORF1ab	3097	ERR4204555	9554	G	+T	0,0656351	2020-03-23	United Kingdom
ORF1ab_3180_M	ORF1ab	3180	ERR4204555	9803	C	A	0,098081	2020-03-23	United Kingdom
ORF1ab_3350_F	ORF1ab	3350	ERR4204555	10313	C	T	0,133837	2020-03-23	United Kingdom
ORF1ab_3411_NA	ORF1ab	3411	ERR4204555	10498	T	-G	0,0647091	2020-03-23	United Kingdom
ORF1ab_3416_Y	ORF1ab	3416	ERR4204555	10511	G	T	0,0585062	2020-03-23	United Kingdom
ORF1ab_3416_E	ORF1ab	3416	ERR4204555	10513	T	A	0,0595041	2020-03-23	United Kingdom
ORF1ab_3467_NA	ORF1ab	3467	ERR4204555	10664	G	+T	0,0639004	2020-03-23	United Kingdom
ORF1ab_3526_H	ORF1ab	3526	ERR4204555	10841	G	C	0,191662	2020-03-23	United Kingdom
ORF1ab_3603_NA	ORF1ab	3603	ERR4204555	11074	C	+T	0,328445	2020-03-23	United Kingdom
ORF1ab_3606_F	ORF1ab	3606	ERR4204555	11083	G	T	0,999041	2020-03-23	United Kingdom
ORF1ab_3674_NA	ORF1ab	3674	ERR4204555	11286	T	-G	0,103179	2020-03-23	United Kingdom
ORF1ab_3755_T	ORF1ab	3755	ERR4204555	11528	G	A	0,0622711	2020-03-23	United Kingdom
ORF1ab_3793_NA	ORF1ab	3793	ERR4204555	11644	C	+T	0,0500115	2020-03-23	United Kingdom
ORF1ab_3832_NA	ORF1ab	3832	ERR4204555	11760	A	-G	0,0831774	2020-03-23	United Kingdom
ORF1ab_3905_NA	ORF1ab	3905	ERR4204555	11980	T	-G	0,104199	2020-03-23	United Kingdom
ORF1ab_3927_NA	ORF1ab	3927	ERR4204555	12045	T	+A	0,0565122	2020-03-23	United Kingdom
ORF1ab_4038_K	ORF1ab	4038	ERR4204555	12378	G	A	0,0963277	2020-03-23	United Kingdom
ORF1ab_228_NA	ORF1ab	228	ERR4204555	14150	A	-T	0,0579532	2020-03-23	United Kingdom
ORF1ab_386_NA	ORF1ab	386	ERR4204555	14625	C	+T	0,0831683	2020-03-23	United Kingdom
ORF1ab_392_I	ORF1ab	392	ERR4204555	14641	C	A	0,0852018	2020-03-23	United Kingdom
ORF1ab_434_NA	ORF1ab	434	ERR4204555	14769	T	-C	0,0590909	2020-03-23	United Kingdom
ORF1ab_782_NA	ORF1ab	782	ERR4204555	15813	T	-G	0,0692536	2020-03-23	United Kingdom
ORF1ab_833_NA	ORF1ab	833	ERR4204555	15965	G	+T	0,0579458	2020-03-23	United Kingdom
ORF1ab_1056_S	ORF1ab	1056	ERR4204555	16634	T	C	0,14978	2020-03-23	United Kingdom
ORF1ab_1184_NA	ORF1ab	1184	ERR4204555	17019	G	+T	0,122848	2020-03-23	United Kingdom
ORF1ab_1291_S	ORF1ab	1291	ERR4204555	17338	G	T	0,99608	2020-03-23	United Kingdom
ORF1ab_1421_K	ORF1ab	1421	ERR4204555	17728	G	A	0,107396	2020-03-23	United Kingdom
ORF1ab_1457_Y	ORF1ab	1457	ERR4204555	17836	G	T	0,128349	2020-03-23	United Kingdom
ORF1ab_1458_P	ORF1ab	1458	ERR4204555	17839	T	C	0,12766	2020-03-23	United Kingdom
ORF1ab_1634_NA	ORF1ab	1634	ERR4204555	18368	G	+T	0,27654	2020-03-23	United Kingdom
ORF1ab_1741_L	ORF1ab	1741	ERR4204555	18688	T	C	0,066878	2020-03-23	United Kingdom
ORF1ab_2430_NA	ORF1ab	2430	ERR4204555	20755	A	-GTGCAACATT	0,0685841	2020-03-23	United Kingdom
S_186_NA	S	186	ERR4204555	22120	C	+A	0,102151	2020-03-23	United Kingdom
S_353_NA	S	353	ERR4204555	22619	T	-G	0,166667	2020-03-23	United Kingdom
S_753_F	S	753	ERR4204555	23821	G	T	0,0664366	2020-03-23	United Kingdom
S_1229_NA	S	1229	ERR4204555	25248	T	-G	0,118415	2020-03-23	United Kingdom
ORF3a_39_V	ORF3a	39	ERR4204555	25508	C	T	0,243731	2020-03-23	United Kingdom
ORF3a_108_F	ORF3a	108	ERR4204555	25714	C	T	0,139665	2020-03-23	United Kingdom
ORF3a_251_V	ORF3a	251	ERR4204555	26144	G	T	0,997792	2020-03-23	United Kingdom
E_74_NA	E	74	ERR4204555	26466	G	+TT	0,0735915	2020-03-23	United Kingdom
M_178_NA	M	178	ERR4204555	27054	T	-ATTACA	0,0707302	2020-03-23	United Kingdom
ORF8_115_L	ORF8	115	ERR4204555	28237	G	T	0,0835322	2020-03-23	United Kingdom
ORF8_118_F	ORF8	118	ERR4204555	28247	A	T	0,0692701	2020-03-23	United Kingdom
ORF8_119_N	ORF8	119	ERR4204555	28248	G	A	0,069383	2020-03-23	United Kingdom
ORF8_119_G	ORF8	119	ERR4204555	28249	A	G	0,0697892	2020-03-23	United Kingdom
N_36_Q	N	36	ERR4204555	28380	G	A	0,0854161	2020-03-23	United Kingdom
N_313_NA	N	313	ERR4204555	29210	G	-CGTT	0,19587	2020-03-23	United Kingdom
ORF1ab_544_L	ORF1ab	544	ERR4204558	1895	G	T	0,10444	2020-03-22	United Kingdom
ORF1ab_2037_Y	ORF1ab	2037	ERR4204558	6374	G	T	0,0522959	2020-03-22	United Kingdom
ORF1ab_314_L	ORF1ab	314	ERR4204558	14408	C	T	0,998843	2020-03-22	United Kingdom
S_356_N	S	356	ERR4204558	22630	G	T	0,0720721	2020-03-22	United Kingdom
S_614_G	S	614	ERR4204558	23403	A	G	0,999578	2020-03-22	United Kingdom
ORF7b_19_S	ORF7b	19	ERR4204558	27811	T	C	0,0596745	2020-03-22	United Kingdom
N_203_K	N	203	ERR4204558	28881	G	A	0,999527	2020-03-22	United Kingdom
N_204_R	N	204	ERR4204558	28883	G	C	0,997645	2020-03-22	United Kingdom
ORF1ab_216_NA	ORF1ab	216	ERR4204561	912	C	-CGAA	0,0634701	2020-04-02	United Kingdom
ORF1ab_392_D	ORF1ab	392	ERR4204561	1440	G	A	0,999231	2020-04-02	United Kingdom
ORF1ab_398_P	ORF1ab	398	ERR4204561	1458	G	C	0,161624	2020-04-02	United Kingdom
ORF1ab_544_L	ORF1ab	544	ERR4204561	1895	G	T	0,150411	2020-04-02	United Kingdom
ORF1ab_876_T	ORF1ab	876	ERR4204561	2891	G	A	0,895727	2020-04-02	United Kingdom
ORF1ab_1517_F	ORF1ab	1517	ERR4204561	4815	C	T	0,0601266	2020-04-02	United Kingdom
ORF1ab_1727_NA	ORF1ab	1727	ERR4204561	5446	T	-G	0,0518709	2020-04-02	United Kingdom
ORF1ab_1768_I	ORF1ab	1768	ERR4204561	5567	G	A	0,0568058	2020-04-02	United Kingdom
ORF1ab_1970_V	ORF1ab	1970	ERR4204561	6173	A	G	0,92794	2020-04-02	United Kingdom
ORF1ab_2106_I	ORF1ab	2106	ERR4204561	6582	C	T	0,0643016	2020-04-02	United Kingdom
ORF1ab_2144_NA	ORF1ab	2144	ERR4204561	6696	C	+T	0,231818	2020-04-02	United Kingdom
ORF1ab_2333_NA	ORF1ab	2333	ERR4204561	7262	C	+T	0,0591854	2020-04-02	United Kingdom
ORF1ab_3013_NA	ORF1ab	3013	ERR4204561	9303	C	+T	0,070756	2020-04-02	United Kingdom
ORF1ab_3583_F	ORF1ab	3583	ERR4204561	11014	G	T	0,0866159	2020-04-02	United Kingdom
ORF1ab_3603_NA	ORF1ab	3603	ERR4204561	11074	C	+T	0,0902431	2020-04-02	United Kingdom
ORF1ab_3610_NA	ORF1ab	3610	ERR4204561	11095	C	+T	0,164486	2020-04-02	United Kingdom
ORF1ab_3788_NA	ORF1ab	3788	ERR4204561	11628	A	+T	0,055769	2020-04-02	United Kingdom
ORF1ab_4362_V	ORF1ab	4362	ERR4204561	13350	G	T	0,0683247	2020-04-02	United Kingdom
ORF1ab_25_NA	ORF1ab	25	ERR4204561	13541	C	-T	0,061803	2020-04-02	United Kingdom
ORF1ab_1059_NA	ORF1ab	1059	ERR4204561	16642	G	+A	0,0672929	2020-04-02	United Kingdom
ORF1ab_1088_F	ORF1ab	1088	ERR4204561	16729	C	T	0,0633685	2020-04-02	United Kingdom
ORF1ab_1771_C	ORF1ab	1771	ERR4204561	18780	G	T	0,0543448	2020-04-02	United Kingdom
ORF1ab_2545_NA	ORF1ab	2545	ERR4204561	21101	G	+T	0,0558893	2020-04-02	United Kingdom
S_414_NA	S	414	ERR4204561	22802	C	+A	0,0588691	2020-04-02	United Kingdom
S_430_I	S	430	ERR4204561	22851	C	T	0,0773816	2020-04-02	United Kingdom
ORF7a_43_NA	ORF7a	43	ERR4204561	27521	A	+T	0,0570825	2020-04-02	United Kingdom
ORF7a_70_NA	ORF7a	70	ERR4204561	27603	C	-G	0,0510441	2020-04-02	United Kingdom
ORF7b_12_Y	ORF7b	12	ERR4204561	27790	G	A	0,117808	2020-04-02	United Kingdom
N_205_I	N	205	ERR4204561	28887	C	T	1	2020-04-02	United Kingdom
N_260_NA	N	260	ERR4204561	29051	C	+A	0,0603232	2020-04-02	United Kingdom
ORF1ab_853_P	ORF1ab	853	ERR4204563	2823	T	C	0,0705521	2020-04-18	United Kingdom
ORF1ab_1953_K	ORF1ab	1953	ERR4204563	6123	G	A	0,999825	2020-04-18	United Kingdom
ORF1ab_3347_D	ORF1ab	3347	ERR4204563	10304	A	G	0,17334	2020-04-18	United Kingdom
ORF1ab_3718_F	ORF1ab	3718	ERR4204563	11417	G	T	0,99958	2020-04-18	United Kingdom
ORF1ab_4087_I	ORF1ab	4087	ERR4204563	12525	C	T	0,993693	2020-04-18	United Kingdom
ORF1ab_185_N	ORF1ab	185	ERR4204563	14020	G	A	0,293585	2020-04-18	United Kingdom
ORF1ab_314_L	ORF1ab	314	ERR4204563	14408	C	T	0,99972	2020-04-18	United Kingdom
ORF1ab_1586_I	ORF1ab	1586	ERR4204563	18225	G	T	0,215515	2020-04-18	United Kingdom
S_614_G	S	614	ERR4204563	23403	A	G	0,999663	2020-04-18	United Kingdom
ORF7a_54_NA	ORF7a	54	ERR4204563	27554	T	-TGCACTGACTTGCTTTAGCACTCA	0,0598425	2020-04-18	United Kingdom
N_203_K	N	203	ERR4204563	28881	G	A	0,999728	2020-04-18	United Kingdom
N_204_R	N	204	ERR4204563	28883	G	C	1	2020-04-18	United Kingdom
ORF1ab_403_I	ORF1ab	403	ERR4204564	1473	C	T	0,185051	2020-03-24	United Kingdom
ORF1ab_1089_Y	ORF1ab	1089	ERR4204564	3530	G	T	0,079902	2020-03-24	United Kingdom
ORF1ab_3606_NA	ORF1ab	3606	ERR4204564	11082	T	-G	0,0955797	2020-03-24	United Kingdom
ORF1ab_3606_F	ORF1ab	3606	ERR4204564	11083	G	T	0,99885	2020-03-24	United Kingdom
ORF1ab_3828_Q	ORF1ab	3828	ERR4204564	11748	T	A	0,998541	2020-03-24	United Kingdom
ORF1ab_1107_V	ORF1ab	1107	ERR4204564	16787	G	T	0,05463	2020-03-24	United Kingdom
S_357_NA	S	357	ERR4204564	22631	A	-G	0,0543807	2020-03-24	United Kingdom
S_644_*	S	644	ERR4204564	23492	C	T	0,0639908	2020-03-24	United Kingdom
ORF3a_251_V	ORF3a	251	ERR4204564	26144	G	T	0,996355	2020-03-24	United Kingdom
ORF7a_12_F	ORF7a	12	ERR4204564	27427	C	T	0,0968971	2020-03-24	United Kingdom
ORF1ab_314_L	ORF1ab	314	ERR4204569	14408	C	T	0,999206	2020-03-31	United Kingdom
ORF1ab_1774_I	ORF1ab	1774	ERR4204569	18788	C	T	0,999091	2020-03-31	United Kingdom
S_614_G	S	614	ERR4204569	23403	A	G	0,998686	2020-03-31	United Kingdom
N_203_K	N	203	ERR4204569	28881	G	A	0,998824	2020-03-31	United Kingdom
N_204_R	N	204	ERR4204569	28883	G	C	0,999706	2020-03-31	United Kingdom
ORF1ab_544_L	ORF1ab	544	ERR4204573	1895	G	T	0,0976569	2020-03-12	United Kingdom
ORF1ab_3603_NA	ORF1ab	3603	ERR4204573	11074	C	+T	0,0953855	2020-03-12	United Kingdom
ORF1ab_3606_NA	ORF1ab	3606	ERR4204573	11082	T	-G	0,0914558	2020-03-12	United Kingdom
ORF1ab_3606_F	ORF1ab	3606	ERR4204573	11083	G	T	0,9993	2020-03-12	United Kingdom
ORF3a_251_V	ORF3a	251	ERR4204573	26144	G	T	0,99947	2020-03-12	United Kingdom
N_400_NA	N	400	ERR4204573	29471	T	-TG	0,301508	2020-03-12	United Kingdom
ORF1ab_544_L	ORF1ab	544	ERR4204578	1895	G	T	0,0534657	2020-04-14	United Kingdom
ORF1ab_3537_D	ORF1ab	3537	ERR4204578	10874	A	G	0,999876	2020-04-14	United Kingdom
ORF1ab_3603_NA	ORF1ab	3603	ERR4204578	11074	C	+T	0,0647852	2020-04-14	United Kingdom
ORF1ab_3606_NA	ORF1ab	3606	ERR4204578	11082	T	-G	0,123375	2020-04-14	United Kingdom
ORF1ab_3606_F	ORF1ab	3606	ERR4204578	11083	G	T	0,999505	2020-04-14	United Kingdom
ORF1ab_1936_L	ORF1ab	1936	ERR4204578	19274	C	T	0,0505272	2020-04-14	United Kingdom
ORF3a_251_V	ORF3a	251	ERR4204578	26144	G	T	0,999878	2020-04-14	United Kingdom
ORF6_58_V	ORF6	58	ERR4204578	27373	A	G	0,458015	2020-04-14	United Kingdom
ORF10_29_*	ORF10	29	ERR4204578	29642	C	T	0,0689655	2020-04-14	United Kingdom
ORF1ab_260_NA	ORF1ab	260	ERR4204604	1044	C	-A	0,0765027	2020-04-03	United Kingdom
ORF1ab_314_L	ORF1ab	314	ERR4204604	14408	C	T	0,999805	2020-04-03	United Kingdom
ORF1ab_1299_V	ORF1ab	1299	ERR4204604	17362	A	G	0,092406	2020-04-03	United Kingdom
S_614_G	S	614	ERR4204604	23403	A	G	0,999205	2020-04-03	United Kingdom
M_4_F	M	4	ERR4204604	26533	C	T	0,718798	2020-04-03	United Kingdom
M_8_T	M	8	ERR4204604	26545	T	C	0,0745366	2020-04-03	United Kingdom
M_91_K	M	91	ERR4204604	26794	T	A	0,0548467	2020-04-03	United Kingdom
N_203_K	N	203	ERR4204604	28881	G	A	0,999581	2020-04-03	United Kingdom
N_204_R	N	204	ERR4204604	28883	G	C	0,999479	2020-04-03	United Kingdom
ORF1ab_2390_NA	ORF1ab	2390	ERR4204608	7435	T	-TATTA	0,0631111	2020-03-13	United Kingdom
ORF1ab_3606_NA	ORF1ab	3606	ERR4204608	11082	T	-G	0,0911027	2020-03-13	United Kingdom
ORF1ab_3606_F	ORF1ab	3606	ERR4204608	11083	G	T	1	2020-03-13	United Kingdom
S_130_A	S	130	ERR4204608	21951	T	C	0,0792952	2020-03-13	United Kingdom
S_1165_G	S	1165	ERR4204608	25056	A	G	0,80745	2020-03-13	United Kingdom
ORF3a_28_NA	ORF3a	28	ERR4204608	25476	T	-G	0,181254	2020-03-13	United Kingdom
ORF3a_251_V	ORF3a	251	ERR4204608	26144	G	T	0,999463	2020-03-13	United Kingdom
ORF10_6_NA	ORF10	6	ERR4204608	29573	G	+T	0,132271	2020-03-13	United Kingdom
ORF1ab_392_D	ORF1ab	392	ERR4204611	1440	G	A	0,998127	2020-03-26	United Kingdom
ORF1ab_544_L	ORF1ab	544	ERR4204611	1895	G	T	0,147344	2020-03-26	United Kingdom
ORF1ab_876_T	ORF1ab	876	ERR4204611	2891	G	A	0,604097	2020-03-26	United Kingdom
ORF1ab_959_L	ORF1ab	959	ERR4204616	3141	C	T	0,998644	2020-03-22	United Kingdom
ORF1ab_314_L	ORF1ab	314	ERR4204616	14408	C	T	0,9997	2020-03-22	United Kingdom
S_614_G	S	614	ERR4204616	23403	A	G	0,999649	2020-03-22	United Kingdom
ORF8_73_*	ORF8	73	ERR4204616	28112	C	A	0,138183	2020-03-22	United Kingdom
ORF1ab_718_K	ORF1ab	718	ERR4204618	2418	G	A	0,0516129	2020-04-11	United Kingdom
ORF1ab_314_L	ORF1ab	314	ERR4204618	14408	C	T	0,996427	2020-04-11	United Kingdom
S_37_F	S	37	ERR4204618	21672	A	T	0,0526316	2020-04-11	United Kingdom
S_614_G	S	614	ERR4204618	23403	A	G	0,998658	2020-04-11	United Kingdom
N_193_I	N	193	ERR4204618	28851	G	T	0,11875	2020-04-11	United Kingdom
N_203_K	N	203	ERR4204618	28881	G	A	0,993377	2020-04-11	United Kingdom
N_204_R	N	204	ERR4204618	28883	G	C	0,993671	2020-04-11	United Kingdom
ORF1ab_3603_NA	ORF1ab	3603	ERR4204626	11074	C	+T	0,0657421	2020-03-18	United Kingdom
ORF1ab_3606_NA	ORF1ab	3606	ERR4204626	11082	T	-G	0,0925692	2020-03-18	United Kingdom
ORF1ab_3606_F	ORF1ab	3606	ERR4204626	11083	G	T	0,999391	2020-03-18	United Kingdom
ORF1ab_2266_K	ORF1ab	2266	ERR4204626	20263	G	A	1	2020-03-18	United Kingdom
ORF1ab_2266_V	ORF1ab	2266	ERR4204626	20264	A	T	1	2020-03-18	United Kingdom
ORF1ab_2266_D	ORF1ab	2266	ERR4204626	20265	A	T	1	2020-03-18	United Kingdom
S_3_NA	S	3	ERR4204626	21569	G	+T	0,0541872	2020-03-18	United Kingdom
S_5_F	S	5	ERR4204626	21575	C	T	0,980263	2020-03-18	United Kingdom
ORF3a_251_V	ORF3a	251	ERR4204626	26144	G	T	0,999348	2020-03-18	United Kingdom
ORF1ab_739_V	ORF1ab	739	ERR4204633	2480	A	G	1	2020-03-25	United Kingdom
ORF1ab_765_S	ORF1ab	765	ERR4204633	2558	C	T	1	2020-03-25	United Kingdom
ORF1ab_3603_NA	ORF1ab	3603	ERR4204633	11074	C	+T	0,0717038	2020-03-25	United Kingdom
ORF1ab_3606_NA	ORF1ab	3606	ERR4204633	11082	T	-G	0,082946	2020-03-25	United Kingdom
ORF1ab_3606_F	ORF1ab	3606	ERR4204633	11083	G	T	0,999517	2020-03-25	United Kingdom
ORF3a_251_V	ORF3a	251	ERR4204633	26144	G	T	0,999821	2020-03-25	United Kingdom
ORF1ab_29_C	ORF1ab	29	ERR4204638	350	C	T	0,0714208	2020-03-24	United Kingdom
ORF1ab_337_NA	ORF1ab	337	ERR4204638	1276	T	-A	0,0610749	2020-03-24	United Kingdom
ORF1ab_544_L	ORF1ab	544	ERR4204638	1895	G	T	0,0640097	2020-03-24	United Kingdom
ORF1ab_576_N	ORF1ab	576	ERR4204638	1991	T	A	0,0569676	2020-03-24	United Kingdom
ORF1ab_1080_NA	ORF1ab	1080	ERR4204638	3505	C	-A	0,0844743	2020-03-24	United Kingdom
ORF1ab_1197_R	ORF1ab	1197	ERR4204638	3855	A	G	0,115392	2020-03-24	United Kingdom
ORF1ab_1232_NA	ORF1ab	1232	ERR4204638	3961	C	-A	0,0766239	2020-03-24	United Kingdom
ORF1ab_1279_NA	ORF1ab	1279	ERR4204638	4101	T	-A	0,0696523	2020-03-24	United Kingdom
ORF1ab_1439_Y	ORF1ab	1439	ERR4204638	4580	A	T	0,0637989	2020-03-24	United Kingdom
ORF1ab_1881_S	ORF1ab	1881	ERR4204638	5907	C	G	0,0745553	2020-03-24	United Kingdom
ORF1ab_1934_NA	ORF1ab	1934	ERR4204638	6065	A	-AT	0,0538295	2020-03-24	United Kingdom
ORF1ab_2112_K	ORF1ab	2112	ERR4204638	6599	G	A	0,06469	2020-03-24	United Kingdom
ORF1ab_2232_NA	ORF1ab	2232	ERR4204638	6961	G	+T	0,0857143	2020-03-24	United Kingdom
ORF1ab_2273_F	ORF1ab	2273	ERR4204638	7083	C	T	0,0739755	2020-03-24	United Kingdom
ORF1ab_2412_R	ORF1ab	2412	ERR4204638	7499	T	C	0,0580822	2020-03-24	United Kingdom
ORF1ab_2413_NA	ORF1ab	2413	ERR4204638	7504	C	+A	0,0703138	2020-03-24	United Kingdom
ORF1ab_3668_G	ORF1ab	3668	ERR4204638	11268	A	G	0,99982	2020-03-24	United Kingdom
ORF1ab_3712_NA	ORF1ab	3712	ERR4204638	11401	G	-A	0,0578457	2020-03-24	United Kingdom
ORF1ab_3746_C	ORF1ab	3746	ERR4204638	11501	G	T	0,0887714	2020-03-24	United Kingdom
ORF1ab_4010_NA	ORF1ab	4010	ERR4204638	12293	A	-C	0,0527836	2020-03-24	United Kingdom
ORF1ab_4100_H	ORF1ab	4100	ERR4204638	12565	G	T	0,147126	2020-03-24	United Kingdom
ORF1ab_82_N	ORF1ab	82	ERR4204638	13713	G	T	0,0870621	2020-03-24	United Kingdom
ORF1ab_314_L	ORF1ab	314	ERR4204638	14408	C	T	0,999903	2020-03-24	United Kingdom
ORF1ab_328_NA	ORF1ab	328	ERR4204638	14451	T	-G	0,0972913	2020-03-24	United Kingdom
ORF1ab_353_Y	ORF1ab	353	ERR4204638	14524	C	T	0,123676	2020-03-24	United Kingdom
ORF1ab_674_NA	ORF1ab	674	ERR4204638	15488	G	-A	0,0556419	2020-03-24	United Kingdom
ORF1ab_1055_NA	ORF1ab	1055	ERR4204638	16630	C	+T	0,0514626	2020-03-24	United Kingdom
ORF1ab_1555_I	ORF1ab	1555	ERR4204638	18131	C	T	0,0501962	2020-03-24	United Kingdom
S_5_F	S	5	ERR4204638	21575	C	T	0,0896226	2020-03-24	United Kingdom
S_180_D	S	180	ERR4204638	22102	A	C	0,271084	2020-03-24	United Kingdom
S_500_I	S	500	ERR4204638	23061	C	T	0,0551749	2020-03-24	United Kingdom
S_614_G	S	614	ERR4204638	23403	A	G	0,999673	2020-03-24	United Kingdom
S_681_NA	S	681	ERR4204638	23605	T	-CGG	0,0523039	2020-03-24	United Kingdom
S_960_H	S	960	ERR4204638	24440	A	C	0,0534581	2020-03-24	United Kingdom
ORF3a_94_P	ORF3a	94	ERR4204638	25673	T	C	0,0506757	2020-03-24	United Kingdom
N_203_K	N	203	ERR4204638	28881	G	A	1	2020-03-24	United Kingdom
N_204_R	N	204	ERR4204638	28883	G	C	0,999606	2020-03-24	United Kingdom
ORF1ab_447_NA	ORF1ab	447	ERR4204647	1604	A	-ATG	0,932082	2020-03-12	United Kingdom
M_4_F	M	4	ERR4204647	26533	C	T	0,893295	2020-03-12	United Kingdom
ORF1ab_739_V	ORF1ab	739	ERR4204655	2480	A	G	1	2020-03-19	United Kingdom
ORF1ab_765_S	ORF1ab	765	ERR4204655	2558	C	T	1	2020-03-19	United Kingdom
ORF1ab_1826_D	ORF1ab	1826	ERR4204655	5743	G	C	0,107104	2020-03-19	United Kingdom
ORF1ab_1827_H	ORF1ab	1827	ERR4204655	5744	T	C	0,121497	2020-03-19	United Kingdom
ORF1ab_3603_NA	ORF1ab	3603	ERR4204655	11074	C	+T	0,059725	2020-03-19	United Kingdom
ORF1ab_3606_NA	ORF1ab	3606	ERR4204655	11082	T	-G	0,0816206	2020-03-19	United Kingdom
ORF1ab_3606_F	ORF1ab	3606	ERR4204655	11083	G	T	0,9996	2020-03-19	United Kingdom
ORF3a_251_V	ORF3a	251	ERR4204655	26144	G	T	0,999685	2020-03-19	United Kingdom
ORF1ab_368_T	ORF1ab	368	ERR4204664	1368	T	C	0,998257	2020-03-14	United Kingdom
ORF1ab_2144_NA	ORF1ab	2144	ERR4204664	6696	C	+T	0,0531401	2020-03-14	United Kingdom
ORF1ab_3603_NA	ORF1ab	3603	ERR4204664	11074	C	+T	0,0584861	2020-03-14	United Kingdom
ORF1ab_3606_NA	ORF1ab	3606	ERR4204664	11082	T	-G	0,0987165	2020-03-14	United Kingdom
ORF1ab_3606_F	ORF1ab	3606	ERR4204664	11083	G	T	0,99968	2020-03-14	United Kingdom
ORF1ab_833_NA	ORF1ab	833	ERR4204664	15965	G	+T	0,0532873	2020-03-14	United Kingdom
ORF3a_251_V	ORF3a	251	ERR4204664	26144	G	T	0,998812	2020-03-14	United Kingdom
N_260_NA	N	260	ERR4204664	29051	C	+A	0,0529071	2020-03-14	United Kingdom
ORF1ab_3796_F	ORF1ab	3796	ERR4204665	11651	C	T	0,0527176	2020-03-16	United Kingdom
ORF1ab_3796_NA	ORF1ab	3796	ERR4204665	11651	C	+T	0,0931221	2020-03-16	United Kingdom
ORF1ab_314_L	ORF1ab	314	ERR4204665	14408	C	T	0,999592	2020-03-16	United Kingdom
ORF1ab_2172_NA	ORF1ab	2172	ERR4204665	19983	C	+T	0,0827586	2020-03-16	United Kingdom
S_614_G	S	614	ERR4204665	23403	A	G	0,999206	2020-03-16	United Kingdom
N_203_K	N	203	ERR4204665	28881	G	A	0,999468	2020-03-16	United Kingdom
N_204_R	N	204	ERR4204665	28883	G	C	1	2020-03-16	United Kingdom
ORF1ab_544_L	ORF1ab	544	ERR4204667	1895	G	T	0,0519692	2020-04-01	United Kingdom
ORF1ab_314_L	ORF1ab	314	ERR4204667	14408	C	T	0,999916	2020-04-01	United Kingdom
S_614_G	S	614	ERR4204667	23403	A	G	0,999791	2020-04-01	United Kingdom
N_203_K	N	203	ERR4204667	28881	G	A	0,999528	2020-04-01	United Kingdom
N_204_R	N	204	ERR4204667	28883	G	C	0,998651	2020-04-01	United Kingdom
ORF1ab_3603_NA	ORF1ab	3603	ERR4204673	11074	C	+T	0,0707164	2020-03-11	United Kingdom
ORF1ab_3606_NA	ORF1ab	3606	ERR4204673	11082	T	-G	0,06587	2020-03-11	United Kingdom
ORF1ab_3606_F	ORF1ab	3606	ERR4204673	11083	G	T	0,999364	2020-03-11	United Kingdom
S_779_K	S	779	ERR4204673	23897	C	A	0,998886	2020-03-11	United Kingdom
ORF3a_251_V	ORF3a	251	ERR4204673	26144	G	T	0,99934	2020-03-11	United Kingdom
ORF1ab_314_L	ORF1ab	314	ERR4204674	14408	C	T	0,999689	2020-03-03	United Kingdom
S_614_G	S	614	ERR4204674	23403	A	G	0,999606	2020-03-03	United Kingdom
S_839_Y	S	839	ERR4204674	24077	G	T	0,999102	2020-03-03	United Kingdom
ORF1ab_544_L	ORF1ab	544	ERR4204676	1895	G	T	0,143327	2020-03-28	United Kingdom
ORF1ab_637_NA	ORF1ab	637	ERR4204676	2174	G	-A	0,0615547	2020-03-28	United Kingdom
ORF1ab_1031_NA	ORF1ab	1031	ERR4204676	3357	A	+T	0,0938613	2020-03-28	United Kingdom
ORF1ab_1293_NA	ORF1ab	1293	ERR4204676	4143	A	-GG	0,0535626	2020-03-28	United Kingdom
ORF1ab_1919_S	ORF1ab	1919	ERR4204676	6020	C	T	0,104315	2020-03-28	United Kingdom
ORF1ab_2066_M	ORF1ab	2066	ERR4204676	6461	G	A	0,530061	2020-03-28	United Kingdom
ORF1ab_2313_F	ORF1ab	2313	ERR4204676	7203	C	T	0,0514358	2020-03-28	United Kingdom
ORF1ab_2390_NA	ORF1ab	2390	ERR4204676	7434	T	-TTATTATG	0,0737468	2020-03-28	United Kingdom
ORF1ab_2412_NA	ORF1ab	2412	ERR4204676	7499	T	-G	0,0688988	2020-03-28	United Kingdom
ORF1ab_2459_F	ORF1ab	2459	ERR4204676	7641	G	T	0,057391	2020-03-28	United Kingdom
ORF1ab_2681_K	ORF1ab	2681	ERR4204676	8306	G	A	0,0520122	2020-03-28	United Kingdom
ORF1ab_3394_M	ORF1ab	3394	ERR4204676	10446	G	T	0,0968679	2020-03-28	United Kingdom
ORF1ab_3488_NA	ORF1ab	3488	ERR4204676	10727	A	-C	0,0535732	2020-03-28	United Kingdom
ORF1ab_3591_NA	ORF1ab	3591	ERR4204676	11036	C	-T	0,0736887	2020-03-28	United Kingdom
ORF1ab_3606_NA	ORF1ab	3606	ERR4204676	11082	T	-G	0,102774	2020-03-28	United Kingdom
ORF1ab_3606_F	ORF1ab	3606	ERR4204676	11083	G	T	0,998757	2020-03-28	United Kingdom
ORF1ab_3939_V	ORF1ab	3939	ERR4204676	12081	C	T	0,368854	2020-03-28	United Kingdom
ORF1ab_4393_L	ORF1ab	4393	ERR4204676	13443	C	T	0,0841138	2020-03-28	United Kingdom
ORF1ab_35_V	ORF1ab	35	ERR4204676	13571	G	T	0,0570894	2020-03-28	United Kingdom
ORF1ab_84_F	ORF1ab	84	ERR4204676	13718	G	T	0,065787	2020-03-28	United Kingdom
ORF1ab_258_N	ORF1ab	258	ERR4204676	14241	G	C	0,0594964	2020-03-28	United Kingdom
ORF1ab_330_L	ORF1ab	330	ERR4204676	14456	C	T	0,0627036	2020-03-28	United Kingdom
ORF1ab_904_L	ORF1ab	904	ERR4204676	16178	C	T	0,102572	2020-03-28	United Kingdom
ORF1ab_1058_NA	ORF1ab	1058	ERR4204676	16641	A	-G	0,0593651	2020-03-28	United Kingdom
ORF1ab_1064_NA	ORF1ab	1064	ERR4204676	16659	T	-G	0,0620006	2020-03-28	United Kingdom
ORF1ab_1667_V	ORF1ab	1667	ERR4204676	18467	G	T	0,0511422	2020-03-28	United Kingdom
ORF1ab_1726_V	ORF1ab	1726	ERR4204676	18644	G	T	0,0678035	2020-03-28	United Kingdom
ORF1ab_2314_NA	ORF1ab	2314	ERR4204676	20407	T	-TTGAATTA	0,105932	2020-03-28	United Kingdom
S_139_Q	S	139	ERR4204676	21978	C	A	0,0869182	2020-03-28	United Kingdom
ORF3a_251_V	ORF3a	251	ERR4204676	26144	G	T	0,999024	2020-03-28	United Kingdom
ORF7b_12_NA	ORF7b	12	ERR4204676	27791	C	-TT	0,0652174	2020-03-28	United Kingdom
ORF1ab_728_S	ORF1ab	728	ERR4204677	2447	G	A	0,0545455	2020-03-16	United Kingdom
ORF1ab_2273_F	ORF1ab	2273	ERR4204677	7083	C	T	0,999623	2020-03-16	United Kingdom
ORF1ab_314_L	ORF1ab	314	ERR4204677	14408	C	T	0,999801	2020-03-16	United Kingdom
S_614_G	S	614	ERR4204677	23403	A	G	0,997205	2020-03-16	United Kingdom
N_203_K	N	203	ERR4204677	28881	G	A	0,999588	2020-03-16	United Kingdom
N_204_R	N	204	ERR4204677	28883	G	C	1	2020-03-16	United Kingdom
ORF1ab_765_S	ORF1ab	765	ERR4204678	2558	C	T	0,983673	2020-03-12	United Kingdom
ORF1ab_1826_D	ORF1ab	1826	ERR4204678	5743	G	C	0,0727656	2020-03-12	United Kingdom
ORF1ab_1827_H	ORF1ab	1827	ERR4204678	5744	T	C	0,0737726	2020-03-12	United Kingdom
ORF1ab_3073_D	ORF1ab	3073	ERR4204678	9484	A	C	0,991933	2020-03-12	United Kingdom
ORF1ab_3603_NA	ORF1ab	3603	ERR4204678	11074	C	+T	0,085701	2020-03-12	United Kingdom
ORF1ab_3606_NA	ORF1ab	3606	ERR4204678	11082	T	-G	0,0840678	2020-03-12	United Kingdom
ORF1ab_3606_F	ORF1ab	3606	ERR4204678	11083	G	T	0,998639	2020-03-12	United Kingdom
ORF1ab_602_D	ORF1ab	602	ERR4204678	15271	A	G	0,0993319	2020-03-12	United Kingdom
ORF1ab_1000_L	ORF1ab	1000	ERR4204678	16466	C	T	0,12199	2020-03-12	United Kingdom
ORF3a_251_V	ORF3a	251	ERR4204678	26144	G	T	0,999677	2020-03-12	United Kingdom
ORF1ab_447_NA	ORF1ab	447	ERR4204682	1604	A	-ATG	0,902506	2020-03-29	United Kingdom
ORF1ab_554_A	ORF1ab	554	ERR4204682	1925	A	G	0,99946	2020-03-29	United Kingdom
ORF1ab_627_I	ORF1ab	627	ERR4204682	2144	G	A	0,524725	2020-03-29	United Kingdom
ORF1ab_2144_NA	ORF1ab	2144	ERR4204682	6696	C	+T	0,0990099	2020-03-29	United Kingdom
ORF1ab_833_NA	ORF1ab	833	ERR4204682	15965	G	+T	0,0781292	2020-03-29	United Kingdom
ORF7a_62_R	ORF7a	62	ERR4204682	27578	A	G	0,132768	2020-03-29	United Kingdom
N_260_NA	N	260	ERR4204682	29051	C	+A	0,0541164	2020-03-29	United Kingdom
ORF1ab_1201_K	ORF1ab	1201	ERR4204693	3866	C	A	0,991687	2020-04-11	United Kingdom
ORF1ab_314_L	ORF1ab	314	ERR4204693	14408	C	T	0,996711	2020-04-11	United Kingdom
S_614_G	S	614	ERR4204693	23403	A	G	0,99872	2020-04-11	United Kingdom
N_203_K	N	203	ERR4204693	28881	G	A	0,9941	2020-04-11	United Kingdom
N_204_R	N	204	ERR4204693	28883	G	C	0,994318	2020-04-11	United Kingdom
ORF1ab_314_L	ORF1ab	314	ERR4204709	14408	C	T	0,99976	2020-03-02	United Kingdom
S_614_G	S	614	ERR4204709	23403	A	G	0,999219	2020-03-02	United Kingdom
S_839_Y	S	839	ERR4204709	24077	G	T	0,999651	2020-03-02	United Kingdom
ORF1ab_3755_T	ORF1ab	3755	ERR4204710	11528	G	A	0,805641	2020-03-25	United Kingdom
ORF1ab_314_L	ORF1ab	314	ERR4204710	14408	C	T	0,999013	2020-03-25	United Kingdom
ORF1ab_440_V	ORF1ab	440	ERR4204710	14786	C	T	0,7769	2020-03-25	United Kingdom
ORF1ab_1774_I	ORF1ab	1774	ERR4204710	18788	C	T	0,238206	2020-03-25	United Kingdom
ORF1ab_2371_L	ORF1ab	2371	ERR4204710	20578	G	T	0,852523	2020-03-25	United Kingdom
S_614_G	S	614	ERR4204710	23403	A	G	0,999043	2020-03-25	United Kingdom
ORF3a_57_H	ORF3a	57	ERR4204710	25563	G	T	0,762167	2020-03-25	United Kingdom
N_203_K	N	203	ERR4204710	28881	G	A	0,0552388	2020-03-25	United Kingdom
N_204_R	N	204	ERR4204710	28883	G	C	0,0560076	2020-03-25	United Kingdom
ORF1ab_544_L	ORF1ab	544	ERR4204711	1895	G	T	0,0873991	2020-03-27	United Kingdom
ORF1ab_739_V	ORF1ab	739	ERR4204711	2480	A	G	1	2020-03-27	United Kingdom
ORF1ab_765_S	ORF1ab	765	ERR4204711	2558	C	T	1	2020-03-27	United Kingdom
ORF1ab_2249_V	ORF1ab	2249	ERR4204711	7011	C	T	0,995204	2020-03-27	United Kingdom
ORF1ab_3603_NA	ORF1ab	3603	ERR4204711	11074	C	+T	0,0923326	2020-03-27	United Kingdom
ORF1ab_3606_NA	ORF1ab	3606	ERR4204711	11082	T	-G	0,0530027	2020-03-27	United Kingdom
ORF1ab_3606_F	ORF1ab	3606	ERR4204711	11083	G	T	0,999817	2020-03-27	United Kingdom
ORF3a_251_V	ORF3a	251	ERR4204711	26144	G	T	0,998928	2020-03-27	United Kingdom
ORF1ab_730_F	ORF1ab	730	ERR4204713	2453	C	T	1	2020-04-16	United Kingdom
ORF1ab_3603_NA	ORF1ab	3603	ERR4204713	11074	C	+T	0,0773795	2020-04-16	United Kingdom
ORF1ab_3606_NA	ORF1ab	3606	ERR4204713	11082	T	-G	0,0931457	2020-04-16	United Kingdom
ORF1ab_3606_F	ORF1ab	3606	ERR4204713	11083	G	T	0,999514	2020-04-16	United Kingdom
ORF1ab_3613_S	ORF1ab	3613	ERR4204713	11102	C	T	0,999534	2020-04-16	United Kingdom
ORF1ab_314_L	ORF1ab	314	ERR4204713	14408	C	T	0,999718	2020-04-16	United Kingdom
ORF1ab_440_V	ORF1ab	440	ERR4204713	14786	C	T	0,999375	2020-04-16	United Kingdom
ORF1ab_783_I	ORF1ab	783	ERR4204713	15814	G	A	0,0519646	2020-04-16	United Kingdom
ORF1ab_991_V	ORF1ab	991	ERR4204713	16438	A	G	0,112891	2020-04-16	United Kingdom
ORF1ab_1000_L	ORF1ab	1000	ERR4204713	16466	C	T	0,248439	2020-04-16	United Kingdom
ORF1ab_1330_V	ORF1ab	1330	ERR4204713	17456	C	T	0,104471	2020-04-16	United Kingdom
ORF1ab_1357_S	ORF1ab	1357	ERR4204713	17536	C	T	0,0931485	2020-04-16	United Kingdom
ORF1ab_1473_A	ORF1ab	1473	ERR4204713	17884	A	G	0,0608074	2020-04-16	United Kingdom
ORF1ab_2371_L	ORF1ab	2371	ERR4204713	20578	G	T	0,999664	2020-04-16	United Kingdom
S_614_G	S	614	ERR4204713	23403	A	G	0,999576	2020-04-16	United Kingdom
ORF3a_57_H	ORF3a	57	ERR4204713	25563	G	T	0,999617	2020-04-16	United Kingdom
ORF1ab_3603_NA	ORF1ab	3603	ERR4204714	11074	C	+T	0,0539577	2020-03-15	United Kingdom
ORF1ab_3606_NA	ORF1ab	3606	ERR4204714	11082	T	-G	0,0794573	2020-03-15	United Kingdom
ORF1ab_3606_F	ORF1ab	3606	ERR4204714	11083	G	T	0,999637	2020-03-15	United Kingdom
ORF3a_251_V	ORF3a	251	ERR4204714	26144	G	T	0,999601	2020-03-15	United Kingdom
ORF1ab_3603_NA	ORF1ab	3603	ERR4204715	11074	C	+T	0,0716065	2020-03-19	United Kingdom
ORF1ab_3606_NA	ORF1ab	3606	ERR4204715	11082	T	-G	0,0873184	2020-03-19	United Kingdom
ORF1ab_3606_F	ORF1ab	3606	ERR4204715	11083	G	T	0,99966	2020-03-19	United Kingdom
ORF3a_251_V	ORF3a	251	ERR4204715	26144	G	T	0,999397	2020-03-19	United Kingdom
ORF8_67_F	ORF8	67	ERR4204715	28093	C	T	0,959864	2020-03-19	United Kingdom
ORF1ab_314_L	ORF1ab	314	ERR4204719	14408	C	T	0,999165	2020-03-21	United Kingdom
S_54_F	S	54	ERR4204719	21724	G	T	0,979876	2020-03-21	United Kingdom
S_614_G	S	614	ERR4204719	23403	A	G	0,999018	2020-03-21	United Kingdom
N_203_K	N	203	ERR4204719	28881	G	A	0,998556	2020-03-21	United Kingdom
N_204_R	N	204	ERR4204719	28883	G	C	0,998922	2020-03-21	United Kingdom
ORF1ab_1158_L	ORF1ab	1158	ERR4204723	3738	C	T	0,998214	2020-03-17	United Kingdom
ORF1ab_314_L	ORF1ab	314	ERR4204723	14408	C	T	0,999644	2020-03-17	United Kingdom
S_614_G	S	614	ERR4204723	23403	A	G	0,998811	2020-03-17	United Kingdom
ORF3a_57_H	ORF3a	57	ERR4204723	25563	G	T	0,999144	2020-03-17	United Kingdom
ORF1ab_544_L	ORF1ab	544	ERR4204725	1895	G	T	0,0587224	2020-03-29	United Kingdom
ORF1ab_3072_C	ORF1ab	3072	ERR4204725	9479	G	T	0,0880196	2020-03-29	United Kingdom
ORF1ab_3220_V	ORF1ab	3220	ERR4204725	9924	C	T	0,271554	2020-03-29	United Kingdom
ORF1ab_3718_A	ORF1ab	3718	ERR4204725	11418	T	C	0,0797632	2020-03-29	United Kingdom
ORF1ab_314_L	ORF1ab	314	ERR4204725	14408	C	T	0,9998	2020-03-29	United Kingdom
S_614_G	S	614	ERR4204725	23403	A	G	0,999485	2020-03-29	United Kingdom
N_203_K	N	203	ERR4204725	28881	G	A	0,999295	2020-03-29	United Kingdom
N_204_R	N	204	ERR4204725	28883	G	C	0,999767	2020-03-29	United Kingdom
ORF1ab_314_L	ORF1ab	314	ERR4204726	14408	C	T	0,999767	2020-03-18	United Kingdom
S_614_G	S	614	ERR4204726	23403	A	G	0,999714	2020-03-18	United Kingdom
N_203_K	N	203	ERR4204726	28881	G	A	0,99966	2020-03-18	United Kingdom
N_204_R	N	204	ERR4204726	28883	G	C	0,999881	2020-03-18	United Kingdom
ORF1ab_56_I	ORF1ab	56	ERR4204727	431	G	A	0,996304	2020-03-12	United Kingdom
ORF1ab_447_NA	ORF1ab	447	ERR4204727	1604	A	-ATG	0,925373	2020-03-12	United Kingdom
ORF1ab_3459_A	ORF1ab	3459	ERR4204727	10640	A	G	0,119355	2020-03-12	United Kingdom
ORF1ab_2268_V	ORF1ab	2268	ERR4204727	20270	C	T	1	2020-03-12	United Kingdom
ORF1ab_571_G	ORF1ab	571	ERR4204728	1977	A	G	0,251101	2020-03-23	United Kingdom
ORF1ab_3606_F	ORF1ab	3606	ERR4204728	11083	G	T	0,0749664	2020-03-23	United Kingdom
ORF1ab_314_L	ORF1ab	314	ERR4204728	14408	C	T	0,999913	2020-03-23	United Kingdom
S_614_G	S	614	ERR4204728	23403	A	G	0,999679	2020-03-23	United Kingdom
N_203_K	N	203	ERR4204728	28881	G	A	0,999006	2020-03-23	United Kingdom
N_204_R	N	204	ERR4204728	28883	G	C	0,999767	2020-03-23	United Kingdom
ORF1ab_2144_NA	ORF1ab	2144	ERR4204731	6696	C	+T	0,105359	2020-03-04	United Kingdom
ORF1ab_314_L	ORF1ab	314	ERR4204731	14408	C	T	0,978621	2020-03-04	United Kingdom
ORF1ab_833_NA	ORF1ab	833	ERR4204731	15965	G	+T	0,0882924	2020-03-04	United Kingdom
S_614_G	S	614	ERR4204731	23403	A	G	0,990428	2020-03-04	United Kingdom
N_260_NA	N	260	ERR4204731	29051	C	+A	0,0598117	2020-03-04	United Kingdom
ORF1ab_20_NA	ORF1ab	20	ERR4204735	323	G	+T	0,057772	2020-04-03	United Kingdom
ORF1ab_59_C	ORF1ab	59	ERR4204735	440	G	T	0,0802966	2020-04-03	United Kingdom
ORF1ab_535_NA	ORF1ab	535	ERR4204735	1870	A	+T	0,083682	2020-04-03	United Kingdom
ORF1ab_544_L	ORF1ab	544	ERR4204735	1895	G	T	0,183508	2020-04-03	United Kingdom
ORF1ab_1213_NA	ORF1ab	1213	ERR4204735	3904	A	-T	0,125502	2020-04-03	United Kingdom
ORF1ab_1344_NA	ORF1ab	1344	ERR4204735	4296	C	-A	0,0824364	2020-04-03	United Kingdom
ORF1ab_1455_NA	ORF1ab	1455	ERR4204735	4630	T	-G	0,116617	2020-04-03	United Kingdom
ORF1ab_1737_NA	ORF1ab	1737	ERR4204735	5474	C	-A	0,0712056	2020-04-03	United Kingdom
ORF1ab_1779_L	ORF1ab	1779	ERR4204735	5600	T	C	0,0521616	2020-04-03	United Kingdom
ORF1ab_1782_C	ORF1ab	1782	ERR4204735	5609	G	T	0,058324	2020-04-03	United Kingdom
ORF1ab_1921_Q	ORF1ab	1921	ERR4204735	6027	C	A	0,0990214	2020-04-03	United Kingdom
ORF1ab_2376_L	ORF1ab	2376	ERR4204735	7392	C	T	0,117121	2020-04-03	United Kingdom
ORF1ab_2566_F	ORF1ab	2566	ERR4204735	7962	G	T	0,0734548	2020-04-03	United Kingdom
ORF1ab_2567_*	ORF1ab	2567	ERR4204735	7964	C	T	0,0802686	2020-04-03	United Kingdom
ORF1ab_2618_V	ORF1ab	2618	ERR4204735	8118	C	T	0,12442	2020-04-03	United Kingdom
ORF1ab_2654_F	ORF1ab	2654	ERR4204735	8226	G	T	0,122141	2020-04-03	United Kingdom
ORF1ab_2801_NA	ORF1ab	2801	ERR4204735	8668	C	+T	0,0602859	2020-04-03	United Kingdom
ORF1ab_2868_NA	ORF1ab	2868	ERR4204735	8868	G	-T	0,0564304	2020-04-03	United Kingdom
ORF1ab_2955_L	ORF1ab	2955	ERR4204735	9128	G	T	0,0836622	2020-04-03	United Kingdom
ORF1ab_2982_NA	ORF1ab	2982	ERR4204735	9211	G	-T	0,0513419	2020-04-03	United Kingdom
ORF1ab_3100_C	ORF1ab	3100	ERR4204735	9564	T	G	0,0603564	2020-04-03	United Kingdom
ORF1ab_3397_NA	ORF1ab	3397	ERR4204735	10454	T	-TCACTA	0,164621	2020-04-03	United Kingdom
ORF1ab_3765_H	ORF1ab	3765	ERR4204735	11558	T	C	0,182405	2020-04-03	United Kingdom
ORF1ab_4011_K	ORF1ab	4011	ERR4204735	12296	C	A	0,144368	2020-04-03	United Kingdom
ORF1ab_4258_R	ORF1ab	4258	ERR4204735	13038	C	G	0,103507	2020-04-03	United Kingdom
ORF1ab_87_A	ORF1ab	87	ERR4204735	13727	T	C	0,0506031	2020-04-03	United Kingdom
ORF1ab_96_NA	ORF1ab	96	ERR4204735	13753	A	-G	0,0992881	2020-04-03	United Kingdom
ORF1ab_314_L	ORF1ab	314	ERR4204735	14408	C	T	0,999886	2020-04-03	United Kingdom
ORF1ab_537_H	ORF1ab	537	ERR4204735	15076	T	C	0,0639269	2020-04-03	United Kingdom
ORF1ab_833_NA	ORF1ab	833	ERR4204735	15965	G	+T	0,125135	2020-04-03	United Kingdom
ORF1ab_972_NA	ORF1ab	972	ERR4204735	16381	G	-T	0,0550696	2020-04-03	United Kingdom
ORF1ab_1251_NA	ORF1ab	1251	ERR4204735	17220	T	-A	0,0567159	2020-04-03	United Kingdom
ORF1ab_1306_E	ORF1ab	1306	ERR4204735	17385	T	G	0,071402	2020-04-03	United Kingdom
ORF1ab_1397_NA	ORF1ab	1397	ERR4204735	17658	G	+T	0,131102	2020-04-03	United Kingdom
ORF1ab_1491_NA	ORF1ab	1491	ERR4204735	17939	C	+A	0,0724638	2020-04-03	United Kingdom
ORF1ab_2394_NA	ORF1ab	2394	ERR4204735	20648	C	+A	0,0665956	2020-04-03	United Kingdom
ORF1ab_2545_NA	ORF1ab	2545	ERR4204735	21101	G	+T	0,0610022	2020-04-03	United Kingdom
ORF1ab_2579_NA	ORF1ab	2579	ERR4204735	21203	A	-G	0,0693215	2020-04-03	United Kingdom
S_18_F	S	18	ERR4204735	21614	C	T	0,121822	2020-04-03	United Kingdom
S_78_M	S	78	ERR4204735	21795	G	T	0,0822785	2020-04-03	United Kingdom
S_461_NA	S	461	ERR4204735	22945	C	+A	0,123682	2020-04-03	United Kingdom
S_518_NA	S	518	ERR4204735	23115	T	+G	0,0908502	2020-04-03	United Kingdom
S_527_NA	S	527	ERR4204735	23143	T	+A	0,110767	2020-04-03	United Kingdom
S_614_G	S	614	ERR4204735	23403	A	G	0,999446	2020-04-03	United Kingdom
S_703_NA	S	703	ERR4204735	23670	A	+T	0,133933	2020-04-03	United Kingdom
S_1102_L	S	1102	ERR4204735	24867	G	T	0,053245	2020-04-03	United Kingdom
S_1102_S	S	1102	ERR4204735	24867	G	C	0,0561071	2020-04-03	United Kingdom
ORF3a_269_M	ORF3a	269	ERR4204735	26198	C	T	0,0508528	2020-04-03	United Kingdom
E_15_H	E	15	ERR4204735	26287	A	C	0,0694997	2020-04-03	United Kingdom
M_176_P	M	176	ERR4204735	27049	T	C	0,177921	2020-04-03	United Kingdom
M_204_NA	M	204	ERR4204735	27133	A	-TAAAT	0,0565885	2020-04-03	United Kingdom
M_217_T	M	217	ERR4204735	27172	T	C	0,0509826	2020-04-03	United Kingdom
ORF8_114_I	ORF8	114	ERR4204735	28233	G	A	0,999481	2020-04-03	United Kingdom
N_9_R	N	9	ERR4204735	28299	A	G	0,0523797	2020-04-03	United Kingdom
N_203_K	N	203	ERR4204735	28881	G	A	0,999549	2020-04-03	United Kingdom
N_204_R	N	204	ERR4204735	28883	G	C	0,999552	2020-04-03	United Kingdom
N_356_Y	N	356	ERR4204735	29339	C	T	0,0574632	2020-04-03	United Kingdom
ORF1ab_314_L	ORF1ab	314	ERR4204738	14408	C	T	0,99955	2020-03-28	United Kingdom
ORF1ab_2152_NA	ORF1ab	2152	ERR4204738	19921	G	+T	0,112195	2020-03-28	United Kingdom
ORF1ab_2198_NA	ORF1ab	2198	ERR4204738	20059	A	-GT	0,0878378	2020-03-28	United Kingdom
S_614_G	S	614	ERR4204738	23403	A	G	0,999672	2020-03-28	United Kingdom
N_203_K	N	203	ERR4204738	28881	G	A	1	2020-03-28	United Kingdom
N_204_R	N	204	ERR4204738	28883	G	C	1	2020-03-28	United Kingdom
ORF1ab_314_L	ORF1ab	314	ERR4204741	14408	C	T	0,999482	2020-03-02	United Kingdom
S_614_G	S	614	ERR4204741	23403	A	G	0,999591	2020-03-02	United Kingdom
S_1263_L	S	1263	ERR4204741	25350	C	T	0,878703	2020-03-02	United Kingdom
ORF1ab_6_NA	ORF1ab	6	ERR4204745	283	T	-GG	0,0914641	2020-03-30	United Kingdom
ORF1ab_7_NA	ORF1ab	7	ERR4204745	284	G	-GTT	0,0838401	2020-03-30	United Kingdom
ORF1ab_86_F	ORF1ab	86	ERR4204745	521	G	T	0,0718154	2020-03-30	United Kingdom
ORF1ab_207_NA	ORF1ab	207	ERR4204745	886	T	-G	0,0597483	2020-03-30	United Kingdom
ORF1ab_368_NA	ORF1ab	368	ERR4204745	1367	A	+T	0,0649037	2020-03-30	United Kingdom
ORF1ab_533_NA	ORF1ab	533	ERR4204745	1862	C	-T	0,0554902	2020-03-30	United Kingdom
ORF1ab_544_L	ORF1ab	544	ERR4204745	1895	G	T	0,0637119	2020-03-30	United Kingdom
ORF1ab_1218_NA	ORF1ab	1218	ERR4204745	3919	T	+A	0,14242	2020-03-30	United Kingdom
ORF1ab_1307_A	ORF1ab	1307	ERR4204745	4185	G	C	0,0564912	2020-03-30	United Kingdom
ORF1ab_1475_NA	ORF1ab	1475	ERR4204745	4688	G	+T	0,127243	2020-03-30	United Kingdom
ORF1ab_2096_NA	ORF1ab	2096	ERR4204745	6551	A	-T	0,0961538	2020-03-30	United Kingdom
ORF1ab_2103_F	ORF1ab	2103	ERR4204745	6573	C	T	0,999663	2020-03-30	United Kingdom
ORF1ab_2797_F	ORF1ab	2797	ERR4204745	8655	C	T	0,724051	2020-03-30	United Kingdom
ORF1ab_3023_NA	ORF1ab	3023	ERR4204745	9333	C	-TG	0,0527086	2020-03-30	United Kingdom
ORF1ab_3030_I	ORF1ab	3030	ERR4204745	9355	G	T	0,0664398	2020-03-30	United Kingdom
ORF1ab_3251_H	ORF1ab	3251	ERR4204745	10018	A	T	0,0702301	2020-03-30	United Kingdom
ORF1ab_3335_Y	ORF1ab	3335	ERR4204745	10268	A	T	0,0552234	2020-03-30	United Kingdom
ORF1ab_3367_NA	ORF1ab	3367	ERR4204745	10366	T	-CG	0,464616	2020-03-30	United Kingdom
ORF1ab_3637_NA	ORF1ab	3637	ERR4204745	11175	G	+T	0,0562043	2020-03-30	United Kingdom
ORF1ab_4023_NA	ORF1ab	4023	ERR4204745	12333	C	-A	0,0500209	2020-03-30	United Kingdom
ORF1ab_4028_V	ORF1ab	4028	ERR4204745	12348	C	T	0,0559081	2020-03-30	United Kingdom
ORF1ab_4113_NA	ORF1ab	4113	ERR4204745	12602	G	-A	0,16883	2020-03-30	United Kingdom
ORF1ab_4285_S	ORF1ab	4285	ERR4204745	13118	G	T	0,158723	2020-03-30	United Kingdom
ORF1ab_53_Y	ORF1ab	53	ERR4204745	13624	G	T	0,0757576	2020-03-30	United Kingdom
ORF1ab_133_NA	ORF1ab	133	ERR4204745	13865	T	-A	0,0669076	2020-03-30	United Kingdom
ORF1ab_314_L	ORF1ab	314	ERR4204745	14408	C	T	0,999429	2020-03-30	United Kingdom
ORF1ab_445_NA	ORF1ab	445	ERR4204745	14800	G	-ACT	0,0659722	2020-03-30	United Kingdom
ORF1ab_497_NA	ORF1ab	497	ERR4204745	14957	T	-TA	0,188638	2020-03-30	United Kingdom
ORF1ab_731_NA	ORF1ab	731	ERR4204745	15660	C	-T	0,0721297	2020-03-30	United Kingdom
ORF1ab_828_T	ORF1ab	828	ERR4204745	15950	T	C	0,0692503	2020-03-30	United Kingdom
ORF1ab_1471_NA	ORF1ab	1471	ERR4204745	17878	C	-A	0,0658006	2020-03-30	United Kingdom
ORF1ab_1634_NA	ORF1ab	1634	ERR4204745	18368	G	+T	0,116161	2020-03-30	United Kingdom
ORF1ab_2474_R	ORF1ab	2474	ERR4204745	20887	G	A	0,060241	2020-03-30	United Kingdom
ORF1ab_2476_NA	ORF1ab	2476	ERR4204745	20895	A	-C	0,0970378	2020-03-30	United Kingdom
ORF1ab_2594_L	ORF1ab	2594	ERR4204745	21247	G	T	0,139474	2020-03-30	United Kingdom
ORF1ab_2618_NA	ORF1ab	2618	ERR4204745	21321	T	-TA	0,0818182	2020-03-30	United Kingdom
ORF1ab_2680_NA	ORF1ab	2680	ERR4204745	21507	A	-G	0,425	2020-03-30	United Kingdom
S_111_NA	S	111	ERR4204745	21894	A	-T	0,0717489	2020-03-30	United Kingdom
S_313_F	S	313	ERR4204745	22500	A	T	0,0688776	2020-03-30	United Kingdom
S_400_NA	S	400	ERR4204745	22762	T	-G	0,0701107	2020-03-30	United Kingdom
S_477_T	S	477	ERR4204745	22992	G	C	0,210558	2020-03-30	United Kingdom
S_614_G	S	614	ERR4204745	23403	A	G	0,999544	2020-03-30	United Kingdom
S_932_NA	S	932	ERR4204745	24358	C	+A	0,176761	2020-03-30	United Kingdom
S_969_NA	S	969	ERR4204745	24468	A	-T	0,0549939	2020-03-30	United Kingdom
S_1002_K	S	1002	ERR4204745	24566	C	A	0,0526316	2020-03-30	United Kingdom
S_1037_NA	S	1037	ERR4204745	24672	C	-A	0,0541293	2020-03-30	United Kingdom
S_1268_NA	S	1268	ERR4204745	25364	G	-T	0,0816627	2020-03-30	United Kingdom
ORF3a_46_F	ORF3a	46	ERR4204745	25528	C	T	0,99911	2020-03-30	United Kingdom
ORF3a_54_NA	ORF3a	54	ERR4204745	25554	T	-G	0,244703	2020-03-30	United Kingdom
E_58_F	E	58	ERR4204745	26416	G	T	0,0517328	2020-03-30	United Kingdom
ORF8_18_NA	ORF8	18	ERR4204745	27947	A	-G	0,080903	2020-03-30	United Kingdom
ORF8_100_NA	ORF8	100	ERR4204745	28191	G	-T	0,061476	2020-03-30	United Kingdom
ORF8_102_F	ORF8	102	ERR4204745	28198	G	T	0,0646694	2020-03-30	United Kingdom
N_13_R	N	13	ERR4204745	28311	C	G	0,0725644	2020-03-30	United Kingdom
N_82_NA	N	82	ERR4204745	28518	A	-CC	0,0539795	2020-03-30	United Kingdom
N_203_K	N	203	ERR4204745	28881	G	A	0,996208	2020-03-30	United Kingdom
N_204_R	N	204	ERR4204745	28883	G	C	0,995682	2020-03-30	United Kingdom
N_290_K	N	290	ERR4204745	29141	G	A	0,06455	2020-03-30	United Kingdom
N_414_V	N	414	ERR4204745	29514	C	T	0,0645161	2020-03-30	United Kingdom
ORF1ab_1475_NA	ORF1ab	1475	ERR4204746	4688	G	+T	0,0952797	2020-03-24	United Kingdom
ORF1ab_2902_I	ORF1ab	2902	ERR4204746	8969	C	A	0,0951407	2020-03-24	United Kingdom
ORF1ab_2902_P	ORF1ab	2902	ERR4204746	8970	T	C	0,0993344	2020-03-24	United Kingdom
ORF1ab_3278_S	ORF1ab	3278	ERR4204746	10097	G	A	0,999535	2020-03-24	United Kingdom
ORF1ab_3603_NA	ORF1ab	3603	ERR4204746	11074	C	+T	0,0786182	2020-03-24	United Kingdom
ORF1ab_3818_*	ORF1ab	3818	ERR4204746	11717	C	T	0,108846	2020-03-24	United Kingdom
ORF1ab_4317_E	ORF1ab	4317	ERR4204746	13216	T	G	0,999708	2020-03-24	United Kingdom
ORF1ab_314_L	ORF1ab	314	ERR4204746	14408	C	T	0,999717	2020-03-24	United Kingdom
ORF1ab_2449_*	ORF1ab	2449	ERR4204746	20812	C	T	0,0615208	2020-03-24	United Kingdom
ORF1ab_2589_V	ORF1ab	2589	ERR4204746	21233	C	T	1	2020-03-24	United Kingdom
S_614_G	S	614	ERR4204746	23403	A	G	0,999743	2020-03-24	United Kingdom
ORF3a_85_F	ORF3a	85	ERR4204746	25647	G	T	0,998131	2020-03-24	United Kingdom
M_1_NA	M	1	ERR4204746	26524	T	-G	0,0546624	2020-03-24	United Kingdom
N_203_K	N	203	ERR4204746	28881	G	A	1	2020-03-24	United Kingdom
N_204_R	N	204	ERR4204746	28883	G	C	1	2020-03-24	United Kingdom
ORF1ab_3603_NA	ORF1ab	3603	ERR4204751	11074	C	+T	0,0724049	2020-03-28	United Kingdom
ORF1ab_3606_NA	ORF1ab	3606	ERR4204751	11082	T	-G	0,0737911	2020-03-28	United Kingdom
ORF1ab_3606_F	ORF1ab	3606	ERR4204751	11083	G	T	0,999572	2020-03-28	United Kingdom
S_1250_F	S	1250	ERR4204751	25311	G	T	0,999057	2020-03-28	United Kingdom
ORF3a_251_V	ORF3a	251	ERR4204751	26144	G	T	0,999093	2020-03-28	United Kingdom
ORF1ab_258_E	ORF1ab	258	ERR4204752	1037	A	G	0,083498	2020-03-28	United Kingdom
ORF1ab_314_L	ORF1ab	314	ERR4204752	14408	C	T	0,999215	2020-03-28	United Kingdom
ORF1ab_1774_I	ORF1ab	1774	ERR4204752	18788	C	T	0,998666	2020-03-28	United Kingdom
S_614_G	S	614	ERR4204752	23403	A	G	0,99921	2020-03-28	United Kingdom
N_203_K	N	203	ERR4204752	28881	G	A	0,998866	2020-03-28	United Kingdom
N_204_R	N	204	ERR4204752	28883	G	C	0,999354	2020-03-28	United Kingdom
ORF1ab_314_L	ORF1ab	314	ERR4204753	14408	C	T	0,999645	2020-03-26	United Kingdom
ORF1ab_440_V	ORF1ab	440	ERR4204753	14786	C	T	0,999546	2020-03-26	United Kingdom
ORF1ab_2371_L	ORF1ab	2371	ERR4204753	20578	G	T	1	2020-03-26	United Kingdom
S_583_D	S	583	ERR4204753	23311	G	T	0,571456	2020-03-26	United Kingdom
S_614_G	S	614	ERR4204753	23403	A	G	0,998991	2020-03-26	United Kingdom
ORF3a_57_H	ORF3a	57	ERR4204753	25563	G	T	0,999437	2020-03-26	United Kingdom
ORF1ab_3198_NA	ORF1ab	3198	ERR4204759	9857	C	-TAT	0,0632744	2020-03-27	United Kingdom
ORF1ab_314_L	ORF1ab	314	ERR4204759	14408	C	T	0,999796	2020-03-27	United Kingdom
ORF1ab_941_V	ORF1ab	941	ERR4204759	16289	C	T	0,993568	2020-03-27	United Kingdom
ORF1ab_1138_I	ORF1ab	1138	ERR4204759	16880	C	T	0,164748	2020-03-27	United Kingdom
ORF1ab_1275_S	ORF1ab	1275	ERR4204759	17291	T	C	0,230406	2020-03-27	United Kingdom
ORF1ab_1689_N	ORF1ab	1689	ERR4204759	18534	G	T	0,424039	2020-03-27	United Kingdom
ORF1ab_1744_V	ORF1ab	1744	ERR4204759	18698	C	T	0,991786	2020-03-27	United Kingdom
ORF1ab_2172_NA	ORF1ab	2172	ERR4204759	19983	C	+T	0,0656934	2020-03-27	United Kingdom
S_614_G	S	614	ERR4204759	23403	A	G	0,999465	2020-03-27	United Kingdom
ORF3a_13_L	ORF3a	13	ERR4204759	25429	G	T	0,991824	2020-03-27	United Kingdom
ORF3a_268_M	ORF3a	268	ERR4204759	26195	C	T	0,987709	2020-03-27	United Kingdom
ORF1ab_3606_F	ORF1ab	3606	ERR4204760	11083	G	T	0,0848141	2020-03-19	United Kingdom
ORF1ab_314_L	ORF1ab	314	ERR4204760	14408	C	T	0,851438	2020-03-19	United Kingdom
S_143_NA	S	143	ERR4204760	21990	T	-TTA	0,0888052	2020-03-19	United Kingdom
S_614_G	S	614	ERR4204760	23403	A	G	0,845645	2020-03-19	United Kingdom
ORF3a_42_S	ORF3a	42	ERR4204760	25516	C	T	0,842595	2020-03-19	United Kingdom
ORF3a_251_V	ORF3a	251	ERR4204760	26144	G	T	0,130448	2020-03-19	United Kingdom
N_203_K	N	203	ERR4204760	28881	G	A	0,506376	2020-03-19	United Kingdom
N_204_R	N	204	ERR4204760	28883	G	C	0,505915	2020-03-19	United Kingdom
ORF1ab_739_V	ORF1ab	739	ERR4204767	2480	A	G	1	2020-04-07	United Kingdom
ORF1ab_765_S	ORF1ab	765	ERR4204767	2558	C	T	1	2020-04-07	United Kingdom
ORF1ab_2249_V	ORF1ab	2249	ERR4204767	7011	C	T	1	2020-04-07	United Kingdom
ORF1ab_3603_NA	ORF1ab	3603	ERR4204767	11074	C	+T	0,0750909	2020-04-07	United Kingdom
ORF1ab_3606_NA	ORF1ab	3606	ERR4204767	11082	T	-G	0,097002	2020-04-07	United Kingdom
ORF1ab_3606_F	ORF1ab	3606	ERR4204767	11083	G	T	0,999722	2020-04-07	United Kingdom
ORF1ab_2132_V	ORF1ab	2132	ERR4204767	19862	C	T	0,809249	2020-04-07	United Kingdom
ORF3a_251_V	ORF3a	251	ERR4204767	26144	G	T	0,998551	2020-04-07	United Kingdom
ORF7a_122_NA	ORF7a	122	ERR4204767	27759	A	-TTGAAC	0,0680062	2020-04-07	United Kingdom
ORF1ab_417_R	ORF1ab	417	ERR4204768	1515	A	G	0,998767	2020-03-06	United Kingdom
ORF1ab_2144_NA	ORF1ab	2144	ERR4204768	6696	C	+T	0,0520798	2020-03-06	United Kingdom
ORF1ab_3603_NA	ORF1ab	3603	ERR4204768	11074	C	+T	0,0751952	2020-03-06	United Kingdom
ORF1ab_3606_NA	ORF1ab	3606	ERR4204768	11082	T	-G	0,0667763	2020-03-06	United Kingdom
ORF1ab_3606_F	ORF1ab	3606	ERR4204768	11083	G	T	0,999585	2020-03-06	United Kingdom
S_932_S	S	932	ERR4204768	24356	G	A	0,086188	2020-03-06	United Kingdom
ORF3a_251_V	ORF3a	251	ERR4204768	26144	G	T	0,999188	2020-03-06	United Kingdom
ORF1ab_314_L	ORF1ab	314	ERR4204769	14408	C	T	0,999814	2020-03-29	United Kingdom
S_614_G	S	614	ERR4204769	23403	A	G	0,999631	2020-03-29	United Kingdom
S_1263_L	S	1263	ERR4204769	25350	C	T	0,807887	2020-03-29	United Kingdom
ORF1ab_544_L	ORF1ab	544	ERR4204772	1895	G	T	0,198356	2020-03-25	United Kingdom
ORF1ab_739_V	ORF1ab	739	ERR4204772	2480	A	G	1	2020-03-25	United Kingdom
ORF1ab_765_S	ORF1ab	765	ERR4204772	2558	C	T	1	2020-03-25	United Kingdom
ORF1ab_3603_NA	ORF1ab	3603	ERR4204772	11074	C	+T	0,0705843	2020-03-25	United Kingdom
ORF1ab_3606_NA	ORF1ab	3606	ERR4204772	11082	T	-G	0,0700968	2020-03-25	United Kingdom
ORF1ab_3606_F	ORF1ab	3606	ERR4204772	11083	G	T	0,99939	2020-03-25	United Kingdom
ORF3a_251_V	ORF3a	251	ERR4204772	26144	G	T	0,999679	2020-03-25	United Kingdom
ORF7b_12_NA	ORF7b	12	ERR4204772	27791	C	+T	0,0595611	2020-03-25	United Kingdom
ORF1ab_739_V	ORF1ab	739	ERR4204774	2480	A	G	1	2020-03-14	United Kingdom
ORF1ab_765_S	ORF1ab	765	ERR4204774	2558	C	T	1	2020-03-14	United Kingdom
ORF1ab_3606_NA	ORF1ab	3606	ERR4204774	11082	T	-G	0,102138	2020-03-14	United Kingdom
ORF1ab_3606_F	ORF1ab	3606	ERR4204774	11083	G	T	1	2020-03-14	United Kingdom
ORF3a_251_V	ORF3a	251	ERR4204774	26144	G	T	0,999885	2020-03-14	United Kingdom
N_364_S	N	364	ERR4204774	29363	C	T	0,692623	2020-03-14	United Kingdom
ORF1ab_544_L	ORF1ab	544	ERR4204775	1895	G	T	0,0660421	2020-03-24	United Kingdom
ORF1ab_907_NA	ORF1ab	907	ERR4204775	2986	A	-T	0,12671	2020-03-24	United Kingdom
ORF1ab_1640_S	ORF1ab	1640	ERR4204775	5183	C	T	0,0916335	2020-03-24	United Kingdom
ORF1ab_2147_NA	ORF1ab	2147	ERR4204775	6706	C	-A	0,0839041	2020-03-24	United Kingdom
ORF1ab_2164_NA	ORF1ab	2164	ERR4204775	6755	G	+T	0,134513	2020-03-24	United Kingdom
ORF1ab_2214_NA	ORF1ab	2214	ERR4204775	6907	A	+C	0,175487	2020-03-24	United Kingdom
ORF1ab_2504_NA	ORF1ab	2504	ERR4204775	7777	C	-T	0,185693	2020-03-24	United Kingdom
ORF1ab_3882_K	ORF1ab	3882	ERR4204775	11909	G	A	0,289245	2020-03-24	United Kingdom
ORF1ab_3919_NA	ORF1ab	3919	ERR4204775	12020	C	+T	0,236394	2020-03-24	United Kingdom
ORF1ab_3922_NA	ORF1ab	3922	ERR4204775	12030	A	-G	0,272907	2020-03-24	United Kingdom
ORF1ab_4233_V	ORF1ab	4233	ERR4204775	12963	G	T	0,0527832	2020-03-24	United Kingdom
ORF1ab_4362_D	ORF1ab	4362	ERR4204775	13350	G	A	0,12923	2020-03-24	United Kingdom
ORF1ab_24_T	ORF1ab	24	ERR4204775	13538	G	C	0,0860077	2020-03-24	United Kingdom
ORF1ab_314_L	ORF1ab	314	ERR4204775	14408	C	T	0,999761	2020-03-24	United Kingdom
ORF1ab_645_I	ORF1ab	645	ERR4204775	15401	G	T	0,175381	2020-03-24	United Kingdom
ORF1ab_884_Y	ORF1ab	884	ERR4204775	16117	G	T	0,0651617	2020-03-24	United Kingdom
ORF1ab_1003_G	ORF1ab	1003	ERR4204775	16474	A	G	0,264059	2020-03-24	United Kingdom
ORF1ab_1397_NA	ORF1ab	1397	ERR4204775	17658	G	-T	0,155213	2020-03-24	United Kingdom
ORF1ab_2537_NA	ORF1ab	2537	ERR4204775	21077	C	-A	0,366705	2020-03-24	United Kingdom
S_167_NA	S	167	ERR4204775	22062	C	+T	0,0977932	2020-03-24	United Kingdom
S_614_G	S	614	ERR4204775	23403	A	G	0,999892	2020-03-24	United Kingdom
ORF3a_65_NA	ORF3a	65	ERR4204775	25587	C	-A	0,0735477	2020-03-24	United Kingdom
ORF3a_139_NA	ORF3a	139	ERR4204775	25807	T	-TAC	0,125083	2020-03-24	United Kingdom
M_52_NA	M	52	ERR4204775	26676	A	-T	0,151125	2020-03-24	United Kingdom
M_122_A	M	122	ERR4204775	26887	T	C	0,188403	2020-03-24	United Kingdom
ORF8_97_C	ORF8	97	ERR4204775	28182	A	T	0,143674	2020-03-24	United Kingdom
N_203_K	N	203	ERR4204775	28881	G	A	1	2020-03-24	United Kingdom
N_204_R	N	204	ERR4204775	28883	G	C	1	2020-03-24	United Kingdom
N_260_NA	N	260	ERR4204775	29051	C	+A	0,19219	2020-03-24	United Kingdom
N_273_S	N	273	ERR4204775	29090	G	T	0,0907173	2020-03-24	United Kingdom
N_387_E	N	387	ERR4204775	29432	A	G	0,0537634	2020-03-24	United Kingdom
ORF1ab_317_F	ORF1ab	317	ERR4204776	1214	C	T	0,129435	2020-03-16	United Kingdom
ORF1ab_547_N	ORF1ab	547	ERR4204776	1905	T	A	0,0633568	2020-03-16	United Kingdom
ORF1ab_1507_F	ORF1ab	1507	ERR4204776	4784	C	T	0,0513447	2020-03-16	United Kingdom
ORF1ab_1755_NA	ORF1ab	1755	ERR4204776	5530	T	-G	0,052777	2020-03-16	United Kingdom
ORF1ab_1882_C	ORF1ab	1882	ERR4204776	5910	A	G	0,0796915	2020-03-16	United Kingdom
ORF1ab_2546_E	ORF1ab	2546	ERR4204776	7901	A	G	0,64816	2020-03-16	United Kingdom
ORF1ab_314_L	ORF1ab	314	ERR4204776	14408	C	T	0,999693	2020-03-16	United Kingdom
ORF1ab_597_NA	ORF1ab	597	ERR4204776	15256	T	-A	0,129896	2020-03-16	United Kingdom
ORF1ab_1041_C	ORF1ab	1041	ERR4204776	16588	G	T	0,0504191	2020-03-16	United Kingdom
ORF1ab_1653_NA	ORF1ab	1653	ERR4204776	18424	A	-AT	0,0961049	2020-03-16	United Kingdom
ORF1ab_1932_K	ORF1ab	1932	ERR4204776	19263	C	A	0,059808	2020-03-16	United Kingdom
S_431_V	S	431	ERR4204776	22854	G	T	0,0655957	2020-03-16	United Kingdom
S_538_S	S	538	ERR4204776	23175	G	C	0,065512	2020-03-16	United Kingdom
S_614_G	S	614	ERR4204776	23403	A	G	0,999637	2020-03-16	United Kingdom
S_796_NA	S	796	ERR4204776	23949	A	-T	0,0529784	2020-03-16	United Kingdom
S_1155_*	S	1155	ERR4204776	25027	T	G	0,0633466	2020-03-16	United Kingdom
ORF7a_52_NA	ORF7a	52	ERR4204776	27548	A	-C	0,050308	2020-03-16	United Kingdom
ORF7a_96_F	ORF7a	96	ERR4204776	27679	C	T	0,994286	2020-03-16	United Kingdom
N_203_K	N	203	ERR4204776	28881	G	A	1	2020-03-16	United Kingdom
N_204_R	N	204	ERR4204776	28883	G	C	0,999529	2020-03-16	United Kingdom
ORF1ab_57_NA	ORF1ab	57	ERR4204777	434	G	-A	0,0523529	2020-03-09	United Kingdom
ORF1ab_544_L	ORF1ab	544	ERR4204777	1895	G	T	0,20398	2020-03-09	United Kingdom
ORF1ab_1966_H	ORF1ab	1966	ERR4204777	6161	G	C	0,169268	2020-03-09	United Kingdom
ORF1ab_2062_F	ORF1ab	2062	ERR4204777	6449	C	T	0,147778	2020-03-09	United Kingdom
ORF1ab_2304_NA	ORF1ab	2304	ERR4204777	7177	A	-GAAACTATACAAATT	0,0572333	2020-03-09	United Kingdom
ORF1ab_2411_T	ORF1ab	2411	ERR4204777	7497	T	C	0,100271	2020-03-09	United Kingdom
ORF1ab_2709_M	ORF1ab	2709	ERR4204777	8392	T	G	0,198718	2020-03-09	United Kingdom
ORF1ab_2878_NA	ORF1ab	2878	ERR4204777	8899	T	-G	0,224155	2020-03-09	United Kingdom
ORF1ab_2883_NA	ORF1ab	2883	ERR4204777	8913	A	-T	0,250114	2020-03-09	United Kingdom
ORF1ab_3069_NA	ORF1ab	3069	ERR4204777	9472	A	-G	0,0576053	2020-03-09	United Kingdom
ORF1ab_3131_I	ORF1ab	3131	ERR4204777	9658	G	T	0,172312	2020-03-09	United Kingdom
ORF1ab_3606_F	ORF1ab	3606	ERR4204777	11083	G	T	0,998991	2020-03-09	United Kingdom
ORF1ab_92_NA	ORF1ab	92	ERR4204777	13743	C	-T	0,488176	2020-03-09	United Kingdom
ORF1ab_461_NA	ORF1ab	461	ERR4204777	14850	A	-T	0,352647	2020-03-09	United Kingdom
ORF1ab_1365_P	ORF1ab	1365	ERR4204777	17561	G	C	0,174026	2020-03-09	United Kingdom
ORF1ab_1802_NA	ORF1ab	1802	ERR4204777	18872	G	-GT	0,615959	2020-03-09	United Kingdom
ORF1ab_2537_NA	ORF1ab	2537	ERR4204777	21077	C	-A	0,235457	2020-03-09	United Kingdom
S_77_NA	S	77	ERR4204777	21791	A	-AG	0,205533	2020-03-09	United Kingdom
S_102_K	S	102	ERR4204777	21867	G	A	0,185083	2020-03-09	United Kingdom
S_103_S	S	103	ERR4204777	21869	G	A	0,186818	2020-03-09	United Kingdom
S_467_NA	S	467	ERR4204777	22961	G	-AT	0,196352	2020-03-09	United Kingdom
S_502_C	S	502	ERR4204777	23066	G	T	0,18423	2020-03-09	United Kingdom
S_573_NA	S	573	ERR4204777	23281	T	-G	0,0668353	2020-03-09	United Kingdom
S_845_NA	S	845	ERR4204777	24097	T	-G	0,263306	2020-03-09	United Kingdom
S_1043_NA	S	1043	ERR4204777	24691	T	-G	0,278098	2020-03-09	United Kingdom
S_1131_A	S	1131	ERR4204777	24954	G	C	0,278636	2020-03-09	United Kingdom
S_1259_E	S	1259	ERR4204777	25339	C	G	0,32954	2020-03-09	United Kingdom
ORF3a_251_V	ORF3a	251	ERR4204777	26144	G	T	0,983051	2020-03-09	United Kingdom
ORF3a_258_S	ORF3a	258	ERR4204777	26164	C	T	0,187192	2020-03-09	United Kingdom
ORF8_104_NA	ORF8	104	ERR4204777	28205	C	-TA	0,217451	2020-03-09	United Kingdom
ORF8_113_NA	ORF8	113	ERR4204777	28232	C	-GT	0,254653	2020-03-09	United Kingdom
N_37_NA	N	37	ERR4204777	28383	C	-A	0,308103	2020-03-09	United Kingdom
N_44_NA	N	44	ERR4204777	28404	G	+T	0,149823	2020-03-09	United Kingdom
N_316_*	N	316	ERR4204777	29219	G	T	0,146953	2020-03-09	United Kingdom
ORF1ab_519_S	ORF1ab	519	ERR4204784	1820	G	A	0,0794224	2020-04-13	United Kingdom
ORF1ab_3603_NA	ORF1ab	3603	ERR4204784	11074	C	+T	0,0989679	2020-04-13	United Kingdom
ORF1ab_3606_NA	ORF1ab	3606	ERR4204784	11082	T	-G	0,129956	2020-04-13	United Kingdom
ORF1ab_3606_F	ORF1ab	3606	ERR4204784	11083	G	T	0,989486	2020-04-13	United Kingdom
ORF3a_251_V	ORF3a	251	ERR4204784	26144	G	T	0,993711	2020-04-13	United Kingdom
ORF1ab_544_L	ORF1ab	544	ERR4204791	1895	G	T	0,0765632	2020-03-20	United Kingdom
ORF1ab_4268_F	ORF1ab	4268	ERR4204791	13068	C	T	0,0620987	2020-03-20	United Kingdom
ORF1ab_142_R	ORF1ab	142	ERR4204791	13891	T	C	0,0629446	2020-03-20	United Kingdom
ORF1ab_314_L	ORF1ab	314	ERR4204791	14408	C	T	0,999491	2020-03-20	United Kingdom
ORF1ab_2351_Y	ORF1ab	2351	ERR4204791	20518	G	T	0,0623742	2020-03-20	United Kingdom
S_417_E	S	417	ERR4204791	22811	A	G	0,264808	2020-03-20	United Kingdom
S_614_G	S	614	ERR4204791	23403	A	G	0,998997	2020-03-20	United Kingdom
ORF7b_12_NA	ORF7b	12	ERR4204791	27791	C	+T	0,09	2020-03-20	United Kingdom
N_203_K	N	203	ERR4204791	28881	G	A	0,998873	2020-03-20	United Kingdom
N_204_R	N	204	ERR4204791	28883	G	C	0,998875	2020-03-20	United Kingdom
ORF1ab_392_D	ORF1ab	392	ERR4204792	1440	G	A	0,97017	2020-03-26	United Kingdom
ORF1ab_876_T	ORF1ab	876	ERR4204792	2891	G	A	0,520615	2020-03-26	United Kingdom
ORF1ab_544_L	ORF1ab	544	ERR4204799	1895	G	T	0,0526466	2020-03-16	United Kingdom
ORF1ab_739_V	ORF1ab	739	ERR4204799	2480	A	G	1	2020-03-16	United Kingdom
ORF1ab_765_S	ORF1ab	765	ERR4204799	2558	C	T	1	2020-03-16	United Kingdom
ORF1ab_3603_NA	ORF1ab	3603	ERR4204799	11074	C	+T	0,0705596	2020-03-16	United Kingdom
ORF1ab_3606_NA	ORF1ab	3606	ERR4204799	11082	T	-G	0,0970841	2020-03-16	United Kingdom
ORF1ab_3606_F	ORF1ab	3606	ERR4204799	11083	G	T	0,999325	2020-03-16	United Kingdom
ORF3a_251_V	ORF3a	251	ERR4204799	26144	G	T	0,998993	2020-03-16	United Kingdom
ORF1ab_4258_I	ORF1ab	4258	ERR4204801	13038	C	T	0,181464	2020-03-28	United Kingdom
ORF1ab_314_L	ORF1ab	314	ERR4204801	14408	C	T	0,998904	2020-03-28	United Kingdom
ORF1ab_941_V	ORF1ab	941	ERR4204801	16289	C	T	0,998679	2020-03-28	United Kingdom
ORF1ab_1000_L	ORF1ab	1000	ERR4204801	16466	C	T	0,0585632	2020-03-28	United Kingdom
S_614_G	S	614	ERR4204801	23403	A	G	0,998451	2020-03-28	United Kingdom
S_689_I	S	689	ERR4204801	23628	G	T	0,998031	2020-03-28	United Kingdom
ORF3a_13_L	ORF3a	13	ERR4204801	25429	G	T	0,998576	2020-03-28	United Kingdom
ORF1ab_591_V	ORF1ab	591	ERR4204802	2037	C	T	0,101431	2020-03-11	United Kingdom
ORF1ab_1201_L	ORF1ab	1201	ERR4204802	3867	A	T	0,0604216	2020-03-11	United Kingdom
ORF1ab_1212_N	ORF1ab	1212	ERR4204802	3901	G	T	0,99924	2020-03-11	United Kingdom
ORF1ab_314_L	ORF1ab	314	ERR4204802	14408	C	T	0,999266	2020-03-11	United Kingdom
ORF1ab_2488_M	ORF1ab	2488	ERR4204802	20930	C	T	0,0640106	2020-03-11	United Kingdom
S_614_G	S	614	ERR4204802	23403	A	G	0,999239	2020-03-11	United Kingdom
ORF1ab_314_L	ORF1ab	314	ERR4204804	14408	C	T	0,999347	2020-03-25	United Kingdom
S_614_G	S	614	ERR4204804	23403	A	G	0,999425	2020-03-25	United Kingdom
N_203_K	N	203	ERR4204804	28881	G	A	0,995342	2020-03-25	United Kingdom
N_204_R	N	204	ERR4204804	28883	G	C	0,995093	2020-03-25	United Kingdom
ORF1ab_2144_NA	ORF1ab	2144	ERR4204811	6696	C	+T	0,0734597	2020-03-21	United Kingdom
ORF1ab_314_L	ORF1ab	314	ERR4204811	14408	C	T	0,999104	2020-03-21	United Kingdom
S_54_F	S	54	ERR4204811	21724	G	T	0,991086	2020-03-21	United Kingdom
S_614_G	S	614	ERR4204811	23403	A	G	0,998287	2020-03-21	United Kingdom
N_203_K	N	203	ERR4204811	28881	G	A	0,999232	2020-03-21	United Kingdom
N_204_R	N	204	ERR4204811	28883	G	C	0,998926	2020-03-21	United Kingdom
ORF1ab_1826_D	ORF1ab	1826	ERR4204814	5743	G	C	0,0787362	2020-03-28	United Kingdom
ORF1ab_1827_H	ORF1ab	1827	ERR4204814	5744	T	C	0,0883682	2020-03-28	United Kingdom
ORF1ab_314_L	ORF1ab	314	ERR4204814	14408	C	T	0,999467	2020-03-28	United Kingdom
S_614_G	S	614	ERR4204814	23403	A	G	0,999555	2020-03-28	United Kingdom
N_203_K	N	203	ERR4204814	28881	G	A	0,999675	2020-03-28	United Kingdom
N_204_R	N	204	ERR4204814	28883	G	C	0,999769	2020-03-28	United Kingdom
ORF1ab_82_NA	ORF1ab	82	ERR4204815	509	G	-GTCATGTTATGGTT	0,134018	2020-03-28	United Kingdom
ORF1ab_544_L	ORF1ab	544	ERR4204815	1895	G	T	0,121814	2020-03-28	United Kingdom
ORF1ab_875_L	ORF1ab	875	ERR4204815	2888	G	T	0,0620201	2020-03-28	United Kingdom
ORF1ab_1283_P	ORF1ab	1283	ERR4204815	4112	G	C	0,074087	2020-03-28	United Kingdom
ORF1ab_1490_F	ORF1ab	1490	ERR4204815	4733	C	T	0,0632081	2020-03-28	United Kingdom
ORF1ab_1598_H	ORF1ab	1598	ERR4204815	5057	T	C	0,0871212	2020-03-28	United Kingdom
ORF1ab_1927_NA	ORF1ab	1927	ERR4204815	6045	A	-TT	0,11807	2020-03-28	United Kingdom
ORF1ab_2198_T	ORF1ab	2198	ERR4204815	6858	T	C	0,0967742	2020-03-28	United Kingdom
ORF1ab_2445_NA	ORF1ab	2445	ERR4204815	7600	C	+A	0,0908154	2020-03-28	United Kingdom
ORF1ab_2616_S	ORF1ab	2616	ERR4204815	8111	G	T	0,0606742	2020-03-28	United Kingdom
ORF1ab_2880_NA	ORF1ab	2880	ERR4204815	8905	C	+T	0,0502825	2020-03-28	United Kingdom
ORF1ab_3009_H	ORF1ab	3009	ERR4204815	9290	G	C	0,0654692	2020-03-28	United Kingdom
ORF1ab_3036_NA	ORF1ab	3036	ERR4204815	9371	C	-A	0,0644186	2020-03-28	United Kingdom
ORF1ab_3603_NA	ORF1ab	3603	ERR4204815	11074	C	+T	0,0893952	2020-03-28	United Kingdom
ORF1ab_4061_NA	ORF1ab	4061	ERR4204815	12447	T	-A	0,102075	2020-03-28	United Kingdom
ORF1ab_4274_NA	ORF1ab	4274	ERR4204815	13086	T	-A	0,0733738	2020-03-28	United Kingdom
ORF1ab_40_NA	ORF1ab	40	ERR4204815	13586	T	+A	0,0555099	2020-03-28	United Kingdom
ORF1ab_314_L	ORF1ab	314	ERR4204815	14408	C	T	0,999531	2020-03-28	United Kingdom
ORF1ab_449_C	ORF1ab	449	ERR4204815	14813	A	G	0,126866	2020-03-28	United Kingdom
ORF1ab_494_R	ORF1ab	494	ERR4204815	14947	G	C	0,159329	2020-03-28	United Kingdom
ORF1ab_1552_R	ORF1ab	1552	ERR4204815	18123	T	G	0,082751	2020-03-28	United Kingdom
ORF1ab_1711_S	ORF1ab	1711	ERR4204815	18598	G	T	0,0841366	2020-03-28	United Kingdom
ORF1ab_1738_V	ORF1ab	1738	ERR4204815	18680	C	T	0,0570118	2020-03-28	United Kingdom
ORF1ab_1750_F	ORF1ab	1750	ERR4204815	18716	G	T	0,133196	2020-03-28	United Kingdom
ORF1ab_1825_V	ORF1ab	1825	ERR4204815	18941	A	T	0,0762835	2020-03-28	United Kingdom
ORF1ab_1884_NA	ORF1ab	1884	ERR4204815	19118	C	-T	0,0898829	2020-03-28	United Kingdom
S_240_NA	S	240	ERR4204815	22281	C	-TT	0,0913633	2020-03-28	United Kingdom
S_414_R	S	414	ERR4204815	22803	A	G	0,118467	2020-03-28	United Kingdom
S_436_NA	S	436	ERR4204815	22868	T	-G	0,0787115	2020-03-28	United Kingdom
S_614_G	S	614	ERR4204815	23403	A	G	0,999831	2020-03-28	United Kingdom
S_646_G	S	646	ERR4204815	23498	C	G	0,108973	2020-03-28	United Kingdom
S_954_NA	S	954	ERR4204815	24422	C	-A	0,103252	2020-03-28	United Kingdom
S_1021_NA	S	1021	ERR4204815	24625	T	-G	0,0694577	2020-03-28	United Kingdom
S_1072_NA	S	1072	ERR4204815	24776	G	+A	0,0648131	2020-03-28	United Kingdom
ORF3a_43_L	ORF3a	43	ERR4204815	25521	C	A	0,105208	2020-03-28	United Kingdom
M_44_M	M	44	ERR4204815	26653	G	T	0,116428	2020-03-28	United Kingdom
ORF7a_1_NA	ORF7a	1	ERR4204815	27394	A	-TG	0,0626606	2020-03-28	United Kingdom
ORF7b_27_NA	ORF7b	27	ERR4204815	27836	C	-T	0,0694184	2020-03-28	United Kingdom
ORF8_8_NA	ORF8	8	ERR4204815	27916	G	-A	0,0671724	2020-03-28	United Kingdom
ORF8_52_NA	ORF8	52	ERR4204815	28047	A	-G	0,077933	2020-03-28	United Kingdom
N_139_F	N	139	ERR4204815	28690	G	T	0,43659	2020-03-28	United Kingdom
N_153_NA	N	153	ERR4204815	28732	C	+A	0,110622	2020-03-28	United Kingdom
N_203_K	N	203	ERR4204815	28881	G	A	0,488146	2020-03-28	United Kingdom
N_204_R	N	204	ERR4204815	28883	G	C	0,490268	2020-03-28	United Kingdom
ORF10_10_NA	ORF10	10	ERR4204815	29587	G	+T	0,518519	2020-03-28	United Kingdom
ORF1ab_544_L	ORF1ab	544	ERR4204827	1895	G	T	0,329121	2020-03-24	United Kingdom
ORF1ab_1079_I	ORF1ab	1079	ERR4204827	3501	C	T	0,0513894	2020-03-24	United Kingdom
ORF1ab_314_L	ORF1ab	314	ERR4204827	14408	C	T	0,999618	2020-03-24	United Kingdom
ORF1ab_2579_N	ORF1ab	2579	ERR4204827	21204	G	T	1	2020-03-24	United Kingdom
S_614_G	S	614	ERR4204827	23403	A	G	0,999671	2020-03-24	United Kingdom
N_203_K	N	203	ERR4204827	28881	G	A	1	2020-03-24	United Kingdom
N_204_R	N	204	ERR4204827	28883	G	C	1	2020-03-24	United Kingdom
ORF1ab_447_NA	ORF1ab	447	ERR4204828	1604	A	-ATG	0,938908	2020-03-06	United Kingdom
ORF1ab_739_V	ORF1ab	739	ERR4204830	2480	A	G	1	2020-03-13	United Kingdom
ORF1ab_765_S	ORF1ab	765	ERR4204830	2558	C	T	1	2020-03-13	United Kingdom
ORF1ab_3603_NA	ORF1ab	3603	ERR4204830	11074	C	+T	0,0665903	2020-03-13	United Kingdom
ORF1ab_3606_NA	ORF1ab	3606	ERR4204830	11082	T	-G	0,0812113	2020-03-13	United Kingdom
ORF1ab_3606_F	ORF1ab	3606	ERR4204830	11083	G	T	0,999311	2020-03-13	United Kingdom
ORF1ab_240_W	ORF1ab	240	ERR4204830	14185	A	T	0,998877	2020-03-13	United Kingdom
ORF3a_251_V	ORF3a	251	ERR4204830	26144	G	T	0,999451	2020-03-13	United Kingdom
ORF1ab_2144_NA	ORF1ab	2144	ERR4204833	6696	C	+T	0,136095	2020-04-15	United Kingdom
ORF1ab_3603_NA	ORF1ab	3603	ERR4204833	11074	C	+T	0,0638353	2020-04-15	United Kingdom
ORF1ab_3606_NA	ORF1ab	3606	ERR4204833	11082	T	-G	0,120049	2020-04-15	United Kingdom
ORF1ab_3606_F	ORF1ab	3606	ERR4204833	11083	G	T	0,999834	2020-04-15	United Kingdom
ORF1ab_833_NA	ORF1ab	833	ERR4204833	15965	G	+T	0,0522831	2020-04-15	United Kingdom
ORF1ab_1884_S	ORF1ab	1884	ERR4204833	19117	G	T	0,999847	2020-04-15	United Kingdom
S_24_S	S	24	ERR4204833	21633	T	C	0,0646067	2020-04-15	United Kingdom
S_80_Y	S	80	ERR4204833	21800	G	T	0,999691	2020-04-15	United Kingdom
ORF3a_251_V	ORF3a	251	ERR4204833	26144	G	T	0,999851	2020-04-15	United Kingdom
N_260_NA	N	260	ERR4204833	29051	C	+A	0,0508137	2020-04-15	United Kingdom
ORF1ab_341_F	ORF1ab	341	ERR4204834	1287	G	T	0,0755307	2020-03-30	United Kingdom
ORF1ab_544_L	ORF1ab	544	ERR4204834	1895	G	T	0,127058	2020-03-30	United Kingdom
ORF1ab_1193_I	ORF1ab	1193	ERR4204834	3844	G	T	0,0547058	2020-03-30	United Kingdom
ORF1ab_314_L	ORF1ab	314	ERR4204834	14408	C	T	0,999514	2020-03-30	United Kingdom
ORF1ab_2013_NA	ORF1ab	2013	ERR4204834	19504	A	-ATGAGTACAGATTGTATCTCGATGCTT	0,0562852	2020-03-30	United Kingdom
ORF1ab_2337_C	ORF1ab	2337	ERR4204834	20476	G	T	0,0509554	2020-03-30	United Kingdom
S_614_G	S	614	ERR4204834	23403	A	G	0,999621	2020-03-30	United Kingdom
N_203_K	N	203	ERR4204834	28881	G	A	0,999721	2020-03-30	United Kingdom
N_204_R	N	204	ERR4204834	28883	G	C	0,999805	2020-03-30	United Kingdom
ORF1ab_1276_T	ORF1ab	1276	ERR4204835	4092	T	C	0,150142	2020-04-09	United Kingdom
ORF1ab_314_L	ORF1ab	314	ERR4204835	14408	C	T	0,996717	2020-04-09	United Kingdom
S_614_G	S	614	ERR4204835	23403	A	G	0,998965	2020-04-09	United Kingdom
ORF1ab_2144_NA	ORF1ab	2144	ERR4204838	6696	C	+T	0,0553506	2020-03-14	United Kingdom
ORF1ab_314_L	ORF1ab	314	ERR4204838	14408	C	T	0,999782	2020-03-14	United Kingdom
S_18_F	S	18	ERR4204838	21614	C	T	0,114598	2020-03-14	United Kingdom
S_614_G	S	614	ERR4204838	23403	A	G	0,999603	2020-03-14	United Kingdom
ORF1ab_174_I	ORF1ab	174	ERR4204840	787	G	T	0,0553511	2020-03-12	United Kingdom
ORF1ab_251_S	ORF1ab	251	ERR4204840	1017	T	C	0,0831683	2020-03-12	United Kingdom
ORF1ab_544_L	ORF1ab	544	ERR4204840	1895	G	T	0,255712	2020-03-12	United Kingdom
ORF1ab_561_NA	ORF1ab	561	ERR4204840	1946	G	-T	0,0631333	2020-03-12	United Kingdom
ORF1ab_585_I	ORF1ab	585	ERR4204840	2020	G	T	0,0734745	2020-03-12	United Kingdom
ORF1ab_633_NA	ORF1ab	633	ERR4204840	2163	A	-G	0,122391	2020-03-12	United Kingdom
ORF1ab_1048_D	ORF1ab	1048	ERR4204840	3409	A	T	0,100495	2020-03-12	United Kingdom
ORF1ab_1293_*	ORF1ab	1293	ERR4204840	4142	G	T	0,0861953	2020-03-12	United Kingdom
ORF1ab_1348_R	ORF1ab	1348	ERR4204840	4308	A	G	0,0592334	2020-03-12	United Kingdom
ORF1ab_2066_NA	ORF1ab	2066	ERR4204840	6463	G	-A	0,0609756	2020-03-12	United Kingdom
ORF1ab_2432_K	ORF1ab	2432	ERR4204840	7560	G	A	0,0677304	2020-03-12	United Kingdom
ORF1ab_2520_NA	ORF1ab	2520	ERR4204840	7824	A	-T	0,08	2020-03-12	United Kingdom
ORF1ab_2527_NA	ORF1ab	2527	ERR4204840	7845	T	-GA	0,0610433	2020-03-12	United Kingdom
ORF1ab_2616_V	ORF1ab	2616	ERR4204840	8112	C	T	0,073741	2020-03-12	United Kingdom
ORF1ab_2693_NA	ORF1ab	2693	ERR4204840	8343	A	-C	0,08001	2020-03-12	United Kingdom
ORF1ab_2940_K	ORF1ab	2940	ERR4204840	9083	G	A	0,080402	2020-03-12	United Kingdom
ORF1ab_3256_F	ORF1ab	3256	ERR4204840	10032	C	T	0,0515166	2020-03-12	United Kingdom
ORF1ab_3602_S	ORF1ab	3602	ERR4204840	11070	T	C	0,0738328	2020-03-12	United Kingdom
ORF1ab_3602_F	ORF1ab	3602	ERR4204840	11071	G	T	0,0735074	2020-03-12	United Kingdom
ORF1ab_3603_NA	ORF1ab	3603	ERR4204840	11074	C	+T	0,0606061	2020-03-12	United Kingdom
ORF1ab_3606_F	ORF1ab	3606	ERR4204840	11083	G	T	0,0541225	2020-03-12	United Kingdom
ORF1ab_4130_S	ORF1ab	4130	ERR4204840	12653	G	T	0,0510451	2020-03-12	United Kingdom
ORF1ab_314_L	ORF1ab	314	ERR4204840	14408	C	T	0,882962	2020-03-12	United Kingdom
ORF1ab_1012_NA	ORF1ab	1012	ERR4204840	16501	G	-T	0,0646751	2020-03-12	United Kingdom
S_54_F	S	54	ERR4204840	21724	G	T	0,0588235	2020-03-12	United Kingdom
S_132_NA	S	132	ERR4204840	21958	A	-T	0,0923331	2020-03-12	United Kingdom
S_473_C	S	473	ERR4204840	22980	A	G	0,0660229	2020-03-12	United Kingdom
S_614_G	S	614	ERR4204840	23403	A	G	0,96636	2020-03-12	United Kingdom
ORF3a_251_V	ORF3a	251	ERR4204840	26144	G	T	0,0768855	2020-03-12	United Kingdom
N_203_K	N	203	ERR4204840	28881	G	A	0,902559	2020-03-12	United Kingdom
N_204_R	N	204	ERR4204840	28883	G	C	0,90702	2020-03-12	United Kingdom
ORF1ab_892_L	ORF1ab	892	ERR4204842	2940	C	T	0,994173	2020-04-08	United Kingdom
ORF1ab_1364_R	ORF1ab	1364	ERR4204842	4356	A	G	0,100345	2020-04-08	United Kingdom
ORF1ab_2080_NA	ORF1ab	2080	ERR4204842	6505	A	-AAT	0,1	2020-04-08	United Kingdom
ORF1ab_314_L	ORF1ab	314	ERR4204842	14408	C	T	0,995239	2020-04-08	United Kingdom
S_614_G	S	614	ERR4204842	23403	A	G	0,996911	2020-04-08	United Kingdom
ORF1ab_2405_S	ORF1ab	2405	ERR4204843	7479	A	G	0,997937	2020-03-15	United Kingdom
ORF1ab_3603_NA	ORF1ab	3603	ERR4204843	11074	C	+T	0,0522891	2020-03-15	United Kingdom
ORF1ab_3606_NA	ORF1ab	3606	ERR4204843	11082	T	-G	0,0852228	2020-03-15	United Kingdom
ORF1ab_3606_F	ORF1ab	3606	ERR4204843	11083	G	T	0,999767	2020-03-15	United Kingdom
ORF3a_21_N	ORF3a	21	ERR4204843	25455	G	T	0,0743257	2020-03-15	United Kingdom
ORF3a_251_V	ORF3a	251	ERR4204843	26144	G	T	0,999471	2020-03-15	United Kingdom
N_205_I	N	205	ERR4204843	28887	C	T	0,99892	2020-03-15	United Kingdom
ORF1ab_314_L	ORF1ab	314	ERR4204845	14408	C	T	0,996897	2020-04-12	United Kingdom
S_477_N	S	477	ERR4204845	22992	G	A	0,991459	2020-04-12	United Kingdom
S_614_G	S	614	ERR4204845	23403	A	G	0,998395	2020-04-12	United Kingdom
N_203_K	N	203	ERR4204845	28881	G	A	0,994667	2020-04-12	United Kingdom
N_204_R	N	204	ERR4204845	28883	G	C	1	2020-04-12	United Kingdom
ORF1ab_378_I	ORF1ab	378	ERR4204848	1397	G	A	1	2020-03-04	United Kingdom
ORF1ab_1534_N	ORF1ab	1534	ERR4204848	4866	G	A	1	2020-03-04	United Kingdom
ORF1ab_3603_NA	ORF1ab	3603	ERR4204848	11074	C	+T	0,0762277	2020-03-04	United Kingdom
ORF1ab_3606_NA	ORF1ab	3606	ERR4204848	11082	T	-G	0,0941201	2020-03-04	United Kingdom
ORF1ab_3606_F	ORF1ab	3606	ERR4204848	11083	G	T	0,999421	2020-03-04	United Kingdom
ORF1ab_2103_F	ORF1ab	2103	ERR4204850	6573	C	T	0,999493	2020-03-28	United Kingdom
ORF1ab_314_L	ORF1ab	314	ERR4204850	14408	C	T	0,99983	2020-03-28	United Kingdom
S_614_G	S	614	ERR4204850	23403	A	G	0,999468	2020-03-28	United Kingdom
ORF3a_46_F	ORF3a	46	ERR4204850	25528	C	T	0,99949	2020-03-28	United Kingdom
N_203_K	N	203	ERR4204850	28881	G	A	0,999672	2020-03-28	United Kingdom
N_204_R	N	204	ERR4204850	28883	G	C	0,999846	2020-03-28	United Kingdom
ORF1ab_544_L	ORF1ab	544	ERR4204851	1895	G	T	0,0817289	2020-03-20	United Kingdom
ORF1ab_314_L	ORF1ab	314	ERR4204851	14408	C	T	0,999278	2020-03-20	United Kingdom
S_614_G	S	614	ERR4204851	23403	A	G	0,999293	2020-03-20	United Kingdom
N_203_K	N	203	ERR4204851	28881	G	A	0,998877	2020-03-20	United Kingdom
N_204_R	N	204	ERR4204851	28883	G	C	0,998607	2020-03-20	United Kingdom
ORF1ab_314_L	ORF1ab	314	ERR4204853	14408	C	T	0,999531	2020-03-02	United Kingdom
S_614_G	S	614	ERR4204853	23403	A	G	0,999702	2020-03-02	United Kingdom
M_175_M	M	175	ERR4204853	27046	C	T	0,999681	2020-03-02	United Kingdom
N_203_K	N	203	ERR4204853	28881	G	A	0,999661	2020-03-02	United Kingdom
N_204_R	N	204	ERR4204853	28883	G	C	0,999891	2020-03-02	United Kingdom
ORF1ab_314_L	ORF1ab	314	ERR4204854	14408	C	T	0,996115	2020-04-15	United Kingdom
S_477_N	S	477	ERR4204854	22992	G	A	0,988906	2020-04-15	United Kingdom
S_614_G	S	614	ERR4204854	23403	A	G	0,997646	2020-04-15	United Kingdom
N_203_K	N	203	ERR4204854	28881	G	A	1	2020-04-15	United Kingdom
N_204_R	N	204	ERR4204854	28883	G	C	1	2020-04-15	United Kingdom
ORF1ab_314_L	ORF1ab	314	ERR4204857	14408	C	T	0,998792	2020-03-31	United Kingdom
S_553_I	S	553	ERR4204857	23220	C	T	0,0544618	2020-03-31	United Kingdom
S_614_G	S	614	ERR4204857	23403	A	G	0,998846	2020-03-31	United Kingdom
N_203_K	N	203	ERR4204857	28881	G	A	0,999005	2020-03-31	United Kingdom
N_204_R	N	204	ERR4204857	28883	G	C	0,998613	2020-03-31	United Kingdom
ORF1ab_544_L	ORF1ab	544	ERR4204860	1895	G	T	0,381793	2020-03-24	United Kingdom
ORF1ab_3606_NA	ORF1ab	3606	ERR4204860	11082	T	-G	0,0670366	2020-03-24	United Kingdom
ORF1ab_3606_F	ORF1ab	3606	ERR4204860	11083	G	T	0,994481	2020-03-24	United Kingdom
ORF1ab_3784_F	ORF1ab	3784	ERR4204860	11616	G	T	0,0543727	2020-03-24	United Kingdom
ORF1ab_126_Y	ORF1ab	126	ERR4204860	13843	G	T	0,0621893	2020-03-24	United Kingdom
ORF1ab_1032_V	ORF1ab	1032	ERR4204860	16561	A	G	0,0524476	2020-03-24	United Kingdom
ORF1ab_2662_S	ORF1ab	2662	ERR4204860	21451	G	A	0,0880829	2020-03-24	United Kingdom
ORF3a_251_V	ORF3a	251	ERR4204860	26144	G	T	0,991839	2020-03-24	United Kingdom
N_366_I	N	366	ERR4204860	29370	C	T	0,0550847	2020-03-24	United Kingdom
ORF1ab_1222_F	ORF1ab	1222	ERR4204861	3929	G	T	0,0548554	2020-03-11	United Kingdom
ORF1ab_3603_NA	ORF1ab	3603	ERR4204861	11074	C	-T	0,066309	2020-03-11	United Kingdom
ORF1ab_314_L	ORF1ab	314	ERR4204861	14408	C	T	0,999489	2020-03-11	United Kingdom
ORF1ab_2295_H	ORF1ab	2295	ERR4204861	20352	G	T	0,0619469	2020-03-11	United Kingdom
S_11_L	S	11	ERR4204861	21593	G	C	0,0538462	2020-03-11	United Kingdom
S_614_G	S	614	ERR4204861	23403	A	G	0,999401	2020-03-11	United Kingdom
N_203_K	N	203	ERR4204861	28881	G	A	0,999614	2020-03-11	United Kingdom
N_204_R	N	204	ERR4204861	28883	G	C	0,999809	2020-03-11	United Kingdom
ORF1ab_314_L	ORF1ab	314	ERR4204862	14408	C	T	1	2020-03-31	United Kingdom
S_614_G	S	614	ERR4204862	23403	A	G	0,999679	2020-03-31	United Kingdom
N_203_K	N	203	ERR4204862	28881	G	A	0,999543	2020-03-31	United Kingdom
N_204_R	N	204	ERR4204862	28883	G	C	0,999773	2020-03-31	United Kingdom
ORF1ab_378_I	ORF1ab	378	ERR4204864	1397	G	A	0,999797	2020-03-03	United Kingdom
ORF1ab_3603_NA	ORF1ab	3603	ERR4204864	11074	C	+T	0,0606792	2020-03-03	United Kingdom
ORF1ab_3606_NA	ORF1ab	3606	ERR4204864	11082	T	-G	0,0678078	2020-03-03	United Kingdom
ORF1ab_3606_F	ORF1ab	3606	ERR4204864	11083	G	T	0,999334	2020-03-03	United Kingdom
ORF1ab_1398_V	ORF1ab	1398	ERR4204864	17659	T	G	0,998754	2020-03-03	United Kingdom
S_688_V	S	688	ERR4204864	23625	C	T	0,99946	2020-03-03	United Kingdom
N_192_K	N	192	ERR4204864	28849	C	G	0,999652	2020-03-03	United Kingdom
ORF1ab_82_NA	ORF1ab	82	ERR4204866	509	G	-GTCATGTTATGGTT	0,0777843	2020-03-28	United Kingdom
ORF1ab_249_NA	ORF1ab	249	ERR4204866	1011	A	-TG	0,0935252	2020-03-28	United Kingdom
ORF1ab_366_NA	ORF1ab	366	ERR4204866	1363	T	-A	0,0646277	2020-03-28	United Kingdom
ORF1ab_418_NA	ORF1ab	418	ERR4204866	1517	A	-ACAAGTGTGCCTATTGGGTTCCACGT	0,0513864	2020-03-28	United Kingdom
ORF1ab_544_L	ORF1ab	544	ERR4204866	1895	G	T	0,185204	2020-03-28	United Kingdom
ORF1ab_884_*	ORF1ab	884	ERR4204866	2915	C	T	0,0656896	2020-03-28	United Kingdom
ORF1ab_1305_R	ORF1ab	1305	ERR4204866	4179	A	G	0,113412	2020-03-28	United Kingdom
ORF1ab_1552_NA	ORF1ab	1552	ERR4204866	4921	C	-T	0,0905405	2020-03-28	United Kingdom
ORF1ab_1872_I	ORF1ab	1872	ERR4204866	5880	G	T	0,0856073	2020-03-28	United Kingdom
ORF1ab_2144_L	ORF1ab	2144	ERR4204866	6696	C	T	0,0551948	2020-03-28	United Kingdom
ORF1ab_2144_NA	ORF1ab	2144	ERR4204866	6696	C	+T	0,065189	2020-03-28	United Kingdom
ORF1ab_2184_K	ORF1ab	2184	ERR4204866	6816	G	A	0,0738162	2020-03-28	United Kingdom
ORF1ab_2203_F	ORF1ab	2203	ERR4204866	6872	G	T	0,0539419	2020-03-28	United Kingdom
ORF1ab_2605_NA	ORF1ab	2605	ERR4204866	8079	C	-A	0,213546	2020-03-28	United Kingdom
ORF1ab_2880_NA	ORF1ab	2880	ERR4204866	8905	C	-T	0,061674	2020-03-28	United Kingdom
ORF1ab_2880_NA	ORF1ab	2880	ERR4204866	8905	C	+T	0,0801762	2020-03-28	United Kingdom
ORF1ab_2995_NA	ORF1ab	2995	ERR4204866	9250	T	-G	0,0780781	2020-03-28	United Kingdom
ORF1ab_3324_E	ORF1ab	3324	ERR4204866	10235	A	G	0,0607553	2020-03-28	United Kingdom
ORF1ab_3849_NA	ORF1ab	3849	ERR4204866	11812	C	+A	0,0627152	2020-03-28	United Kingdom
ORF1ab_4326_NA	ORF1ab	4326	ERR4204866	13242	G	+T	0,0760748	2020-03-28	United Kingdom
ORF1ab_219_R	ORF1ab	219	ERR4204866	14122	G	C	0,071929	2020-03-28	United Kingdom
ORF1ab_314_L	ORF1ab	314	ERR4204866	14408	C	T	0,999598	2020-03-28	United Kingdom
ORF1ab_522_NA	ORF1ab	522	ERR4204866	15032	C	-AA	0,174129	2020-03-28	United Kingdom
ORF1ab_1012_NA	ORF1ab	1012	ERR4204866	16501	G	+T	0,368723	2020-03-28	United Kingdom
ORF1ab_1576_NA	ORF1ab	1576	ERR4204866	18195	A	-AG	0,24571	2020-03-28	United Kingdom
ORF1ab_1583_NA	ORF1ab	1583	ERR4204866	18215	G	+T	0,0526778	2020-03-28	United Kingdom
ORF1ab_1596_NA	ORF1ab	1596	ERR4204866	18255	G	+T	0,229556	2020-03-28	United Kingdom
ORF1ab_2172_NA	ORF1ab	2172	ERR4204866	19983	C	+T	0,0763359	2020-03-28	United Kingdom
ORF1ab_2610_D	ORF1ab	2610	ERR4204866	21296	G	A	0,0755208	2020-03-28	United Kingdom
S_72_NA	S	72	ERR4204866	21778	G	-A	0,0603338	2020-03-28	United Kingdom
S_164_NA	S	164	ERR4204866	22052	A	-AT	0,0557034	2020-03-28	United Kingdom
S_219_NA	S	219	ERR4204866	22218	G	-T	0,0699715	2020-03-28	United Kingdom
S_570_S	S	570	ERR4204866	23270	G	T	0,0797783	2020-03-28	United Kingdom
S_614_G	S	614	ERR4204866	23403	A	G	0,999705	2020-03-28	United Kingdom
S_858_NA	S	858	ERR4204866	24136	T	-ACTG	0,0554801	2020-03-28	United Kingdom
S_1058_Y	S	1058	ERR4204866	24734	C	T	0,0693997	2020-03-28	United Kingdom
ORF8_15_P	ORF8	15	ERR4204866	27936	G	C	0,0595094	2020-03-28	United Kingdom
ORF8_31_F	ORF8	31	ERR4204866	27985	A	T	0,0717344	2020-03-28	United Kingdom
N_203_K	N	203	ERR4204866	28881	G	A	0,999352	2020-03-28	United Kingdom
N_204_R	N	204	ERR4204866	28883	G	C	0,999797	2020-03-28	United Kingdom
ORF1ab_849_L	ORF1ab	849	ERR4204867	2810	A	C	0,0678733	2020-04-08	United Kingdom
ORF1ab_1273_Y	ORF1ab	1273	ERR4204867	4082	G	T	0,0715421	2020-04-08	United Kingdom
ORF1ab_3338_F	ORF1ab	3338	ERR4204867	10277	C	T	0,365005	2020-04-08	United Kingdom
ORF1ab_314_L	ORF1ab	314	ERR4204867	14408	C	T	0,994394	2020-04-08	United Kingdom
ORF1ab_2172_NA	ORF1ab	2172	ERR4204867	19983	C	+T	0,0706941	2020-04-08	United Kingdom
ORF1ab_2313_L	ORF1ab	2313	ERR4204867	20405	C	T	0,786957	2020-04-08	United Kingdom
S_614_G	S	614	ERR4204867	23403	A	G	0,990907	2020-04-08	United Kingdom
N_203_K	N	203	ERR4204867	28881	G	A	1	2020-04-08	United Kingdom
N_204_R	N	204	ERR4204867	28883	G	C	1	2020-04-08	United Kingdom
ORF1ab_190_L	ORF1ab	190	ERR4204871	833	T	C	0,0521011	2020-03-28	United Kingdom
ORF1ab_254_NA	ORF1ab	254	ERR4204871	1026	C	+T	0,0681818	2020-03-28	United Kingdom
ORF1ab_379_V	ORF1ab	379	ERR4204871	1401	G	T	0,174278	2020-03-28	United Kingdom
ORF1ab_423_C	ORF1ab	423	ERR4204871	1534	G	T	0,0951645	2020-03-28	United Kingdom
ORF1ab_447_NA	ORF1ab	447	ERR4204871	1604	A	-ATG	0,900276	2020-03-28	United Kingdom
ORF1ab_544_L	ORF1ab	544	ERR4204871	1895	G	T	0,300939	2020-03-28	United Kingdom
ORF1ab_561_NA	ORF1ab	561	ERR4204871	1946	G	-T	0,084392	2020-03-28	United Kingdom
ORF1ab_870_*	ORF1ab	870	ERR4204871	2873	G	T	0,0746793	2020-03-28	United Kingdom
ORF1ab_1294_V	ORF1ab	1294	ERR4204871	4146	G	T	0,0555157	2020-03-28	United Kingdom
ORF1ab_1295_NA	ORF1ab	1295	ERR4204871	4148	G	+T	0,0652863	2020-03-28	United Kingdom
ORF1ab_1884_M	ORF1ab	1884	ERR4204871	5915	T	A	0,0708427	2020-03-28	United Kingdom
ORF1ab_1991_F	ORF1ab	1991	ERR4204871	6236	G	T	0,051662	2020-03-28	United Kingdom
ORF1ab_2144_NA	ORF1ab	2144	ERR4204871	6696	C	+T	0,0566751	2020-03-28	United Kingdom
ORF1ab_2357_NA	ORF1ab	2357	ERR4204871	7335	A	+T	0,0722026	2020-03-28	United Kingdom
ORF1ab_2491_I	ORF1ab	2491	ERR4204871	7736	G	A	1	2020-03-28	United Kingdom
ORF1ab_2706_NA	ORF1ab	2706	ERR4204871	8381	A	-G	0,112724	2020-03-28	United Kingdom
ORF1ab_2770_F	ORF1ab	2770	ERR4204871	8575	G	T	0,120632	2020-03-28	United Kingdom
ORF1ab_3245_NA	ORF1ab	3245	ERR4204871	10000	T	-TC	0,0655258	2020-03-28	United Kingdom
ORF1ab_3474_S	ORF1ab	3474	ERR4204871	10685	G	T	0,166272	2020-03-28	United Kingdom
ORF1ab_4189_H	ORF1ab	4189	ERR4204871	12832	G	T	0,0832191	2020-03-28	United Kingdom
ORF1ab_4275_NA	ORF1ab	4275	ERR4204871	13090	T	-GC	0,379433	2020-03-28	United Kingdom
ORF1ab_86_V	ORF1ab	86	ERR4204871	13724	C	T	0,999448	2020-03-28	United Kingdom
ORF1ab_489_NA	ORF1ab	489	ERR4204871	14932	C	-T	0,0732283	2020-03-28	United Kingdom
ORF1ab_583_NA	ORF1ab	583	ERR4204871	15216	C	-A	0,144793	2020-03-28	United Kingdom
ORF1ab_654_S	ORF1ab	654	ERR4204871	15428	T	C	0,0796312	2020-03-28	United Kingdom
ORF1ab_833_NA	ORF1ab	833	ERR4204871	15965	G	+T	0,0917753	2020-03-28	United Kingdom
ORF1ab_1031_NA	ORF1ab	1031	ERR4204871	16559	C	+A	0,0530421	2020-03-28	United Kingdom
ORF1ab_1055_NA	ORF1ab	1055	ERR4204871	16630	C	-T	0,100943	2020-03-28	United Kingdom
ORF1ab_1065_*	ORF1ab	1065	ERR4204871	16660	G	T	0,0637786	2020-03-28	United Kingdom
ORF1ab_1248_F	ORF1ab	1248	ERR4204871	17211	G	T	0,0654511	2020-03-28	United Kingdom
ORF1ab_1602_A	ORF1ab	1602	ERR4204871	18272	A	C	0,186919	2020-03-28	United Kingdom
ORF1ab_1603_S	ORF1ab	1603	ERR4204871	18274	G	T	0,17998	2020-03-28	United Kingdom
ORF1ab_1742_F	ORF1ab	1742	ERR4204871	18692	C	T	0,0661056	2020-03-28	United Kingdom
ORF1ab_2268_V	ORF1ab	2268	ERR4204871	20270	C	T	1	2020-03-28	United Kingdom
ORF1ab_2326_NA	ORF1ab	2326	ERR4204871	20445	T	-A	0,0634518	2020-03-28	United Kingdom
ORF1ab_2551_NA	ORF1ab	2551	ERR4204871	21120	T	-G	0,0561457	2020-03-28	United Kingdom
S_5_F	S	5	ERR4204871	21575	C	T	1	2020-03-28	United Kingdom
S_40_NA	S	40	ERR4204871	21682	C	+A	0,130909	2020-03-28	United Kingdom
S_167_I	S	167	ERR4204871	22062	C	T	0,0602176	2020-03-28	United Kingdom
S_1085_E	S	1085	ERR4204871	24816	G	A	0,0584795	2020-03-28	United Kingdom
S_1232_V	S	1232	ERR4204871	25256	A	G	0,999924	2020-03-28	United Kingdom
ORF3a_62_T	ORF3a	62	ERR4204871	25577	T	C	0,0981369	2020-03-28	United Kingdom
ORF3a_67_N	ORF3a	67	ERR4204871	25593	G	C	0,096137	2020-03-28	United Kingdom
ORF3a_241_*	ORF3a	241	ERR4204871	26113	G	T	0,0616836	2020-03-28	United Kingdom
M_109_I	M	109	ERR4204871	26849	G	T	0,0552731	2020-03-28	United Kingdom
ORF7a_52_NA	ORF7a	52	ERR4204871	27549	C	+A	0,0633803	2020-03-28	United Kingdom
N_318_NA	N	318	ERR4204871	29225	T	-CG	0,073219	2020-03-28	United Kingdom
ORF1ab_124_C	ORF1ab	124	ERR4204874	635	C	T	0,0813252	2020-03-17	United Kingdom
ORF1ab_380_H	ORF1ab	380	ERR4204874	1404	C	A	0,137349	2020-03-17	United Kingdom
ORF1ab_314_L	ORF1ab	314	ERR4204874	14408	C	T	0,999304	2020-03-17	United Kingdom
ORF1ab_440_V	ORF1ab	440	ERR4204874	14786	C	T	0,999613	2020-03-17	United Kingdom
ORF1ab_2371_L	ORF1ab	2371	ERR4204874	20578	G	T	1	2020-03-17	United Kingdom
S_614_G	S	614	ERR4204874	23403	A	G	0,999773	2020-03-17	United Kingdom
ORF3a_57_H	ORF3a	57	ERR4204874	25563	G	T	0,999746	2020-03-17	United Kingdom
N_327_L	N	327	ERR4204874	29253	C	T	0,160906	2020-03-17	United Kingdom
ORF1ab_350_I	ORF1ab	350	ERR4204876	1314	C	T	0,467681	2020-04-11	United Kingdom
ORF1ab_2254_I	ORF1ab	2254	ERR4204876	7027	G	A	0,473199	2020-04-11	United Kingdom
ORF1ab_314_L	ORF1ab	314	ERR4204876	14408	C	T	0,997196	2020-04-11	United Kingdom
ORF1ab_941_V	ORF1ab	941	ERR4204876	16289	C	T	0,485182	2020-04-11	United Kingdom
S_614_G	S	614	ERR4204876	23403	A	G	0,998291	2020-04-11	United Kingdom
ORF3a_13_L	ORF3a	13	ERR4204876	25429	G	T	0,570143	2020-04-11	United Kingdom
N_203_K	N	203	ERR4204876	28881	G	A	0,925	2020-04-11	United Kingdom
N_204_R	N	204	ERR4204876	28883	G	C	0,931217	2020-04-11	United Kingdom
ORF1ab_944_L	ORF1ab	944	ERR4204877	3096	C	T	0,999396	2020-03-24	United Kingdom
ORF1ab_3603_NA	ORF1ab	3603	ERR4204877	11074	C	+T	0,0677735	2020-03-24	United Kingdom
ORF1ab_3606_NA	ORF1ab	3606	ERR4204877	11082	T	-G	0,104829	2020-03-24	United Kingdom
ORF1ab_3606_F	ORF1ab	3606	ERR4204877	11083	G	T	0,99966	2020-03-24	United Kingdom
ORF1ab_54_Y	ORF1ab	54	ERR4204877	13627	G	T	0,999263	2020-03-24	United Kingdom
ORF3a_251_V	ORF3a	251	ERR4204877	26144	G	T	0,999007	2020-03-24	United Kingdom
N_22_G	N	22	ERR4204877	28338	A	G	0,999473	2020-03-24	United Kingdom
ORF1ab_1029_NA	ORF1ab	1029	ERR4204878	3350	A	-GTG	0,0536287	2020-02-28	United Kingdom
ORF1ab_3603_NA	ORF1ab	3603	ERR4204878	11074	C	+T	0,0818892	2020-02-28	United Kingdom
ORF1ab_3606_NA	ORF1ab	3606	ERR4204878	11082	T	-G	0,0931212	2020-02-28	United Kingdom
ORF1ab_3606_F	ORF1ab	3606	ERR4204878	11083	G	T	0,999119	2020-02-28	United Kingdom
S_1160_I	S	1160	ERR4204878	25041	C	T	0,999383	2020-02-28	United Kingdom
ORF3a_251_V	ORF3a	251	ERR4204878	26144	G	T	0,999116	2020-02-28	United Kingdom
N_25_C	N	25	ERR4204878	28346	G	T	0,0648238	2020-02-28	United Kingdom
ORF1ab_314_L	ORF1ab	314	ERR4204879	14408	C	T	0,999589	2020-03-07	United Kingdom
S_614_G	S	614	ERR4204879	23403	A	G	0,999519	2020-03-07	United Kingdom
ORF3a_185_H	ORF3a	185	ERR4204879	25947	G	T	0,0735667	2020-03-07	United Kingdom
N_203_K	N	203	ERR4204879	28881	G	A	0,998948	2020-03-07	United Kingdom
N_204_R	N	204	ERR4204879	28883	G	C	0,998948	2020-03-07	United Kingdom
N_292_T	N	292	ERR4204879	29148	T	C	0,993965	2020-03-07	United Kingdom
ORF1ab_714_R	ORF1ab	714	ERR4204880	2406	A	G	0,0575221	2020-03-11	United Kingdom
ORF1ab_739_V	ORF1ab	739	ERR4204880	2480	A	G	1	2020-03-11	United Kingdom
ORF1ab_765_S	ORF1ab	765	ERR4204880	2558	C	T	0,99505	2020-03-11	United Kingdom
ORF1ab_2137_I	ORF1ab	2137	ERR4204880	6675	C	T	0,0518293	2020-03-11	United Kingdom
ORF1ab_3606_NA	ORF1ab	3606	ERR4204880	11082	T	-G	0,101764	2020-03-11	United Kingdom
ORF1ab_3606_F	ORF1ab	3606	ERR4204880	11083	G	T	0,999343	2020-03-11	United Kingdom
ORF1ab_1931_F	ORF1ab	1931	ERR4204880	19259	C	T	0,065471	2020-03-11	United Kingdom
ORF3a_140_P	ORF3a	140	ERR4204880	25811	T	C	0,0742308	2020-03-11	United Kingdom
ORF3a_251_V	ORF3a	251	ERR4204880	26144	G	T	0,999717	2020-03-11	United Kingdom
ORF3a_259_NA	ORF3a	259	ERR4204880	26168	T	-A	0,0592058	2020-03-11	United Kingdom
M_54_F	M	54	ERR4204880	26682	C	T	0,0549298	2020-03-11	United Kingdom
N_322_T	N	322	ERR4204880	29238	T	C	0,0643137	2020-03-11	United Kingdom
N_323_*	N	323	ERR4204880	29240	G	T	0,0659777	2020-03-11	United Kingdom
N_368_NA	N	368	ERR4204880	29377	T	-A	0,126697	2020-03-11	United Kingdom
ORF1ab_314_L	ORF1ab	314	ERR4204881	14408	C	T	0,999474	2020-03-29	United Kingdom
S_614_G	S	614	ERR4204881	23403	A	G	0,999728	2020-03-29	United Kingdom
ORF3a_3_F	ORF3a	3	ERR4204881	25401	G	T	0,145318	2020-03-29	United Kingdom
ORF6_4_P	ORF6	4	ERR4204881	27212	T	C	0,624772	2020-03-29	United Kingdom
ORF6_13_*	ORF6	13	ERR4204881	27238	G	T	1	2020-03-29	United Kingdom
ORF1ab_439_NA	ORF1ab	439	ERR4204886	1580	G	-T	0,0610468	2020-03-16	United Kingdom
ORF1ab_541_S	ORF1ab	541	ERR4204886	1886	G	T	0,0666063	2020-03-16	United Kingdom
ORF1ab_544_L	ORF1ab	544	ERR4204886	1895	G	T	0,0555226	2020-03-16	United Kingdom
ORF1ab_650_R	ORF1ab	650	ERR4204886	2214	A	G	0,0973684	2020-03-16	United Kingdom
ORF1ab_659_N	ORF1ab	659	ERR4204886	2241	T	A	0,181818	2020-03-16	United Kingdom
ORF1ab_739_V	ORF1ab	739	ERR4204886	2480	A	G	0,993789	2020-03-16	United Kingdom
ORF1ab_765_S	ORF1ab	765	ERR4204886	2558	C	T	1	2020-03-16	United Kingdom
ORF1ab_2037_NA	ORF1ab	2037	ERR4204886	6374	G	-ATA	0,0521056	2020-03-16	United Kingdom
ORF1ab_2144_NA	ORF1ab	2144	ERR4204886	6696	C	+T	0,0938854	2020-03-16	United Kingdom
ORF1ab_2491_NA	ORF1ab	2491	ERR4204886	7738	T	-G	0,0584192	2020-03-16	United Kingdom
ORF1ab_2557_P	ORF1ab	2557	ERR4204886	7934	G	C	0,0524345	2020-03-16	United Kingdom
ORF1ab_2826_F	ORF1ab	2826	ERR4204886	8742	G	T	0,0548742	2020-03-16	United Kingdom
ORF1ab_3130_F	ORF1ab	3130	ERR4204886	9653	G	T	0,0572228	2020-03-16	United Kingdom
ORF1ab_3564_L	ORF1ab	3564	ERR4204886	10956	C	T	0,0885937	2020-03-16	United Kingdom
ORF1ab_3603_NA	ORF1ab	3603	ERR4204886	11074	C	+TTT	0,0579806	2020-03-16	United Kingdom
ORF1ab_3606_NA	ORF1ab	3606	ERR4204886	11082	T	-G	0,0919357	2020-03-16	United Kingdom
ORF1ab_3606_F	ORF1ab	3606	ERR4204886	11083	G	T	0,999617	2020-03-16	United Kingdom
ORF1ab_444_H	ORF1ab	444	ERR4204886	14797	T	C	0,0876923	2020-03-16	United Kingdom
ORF1ab_454_L	ORF1ab	454	ERR4204886	14827	A	T	0,055036	2020-03-16	United Kingdom
ORF1ab_809_I	ORF1ab	809	ERR4204886	15894	G	T	0,99975	2020-03-16	United Kingdom
ORF1ab_1602_*	ORF1ab	1602	ERR4204886	18271	G	T	0,0834648	2020-03-16	United Kingdom
ORF1ab_1865_L	ORF1ab	1865	ERR4204886	19060	G	T	0,159515	2020-03-16	United Kingdom
ORF1ab_2260_I	ORF1ab	2260	ERR4204886	20247	G	T	0,0763359	2020-03-16	United Kingdom
S_245_NA	S	245	ERR4204886	22295	C	-A	0,050791	2020-03-16	United Kingdom
S_446_V	S	446	ERR4204886	22899	G	T	0,0854892	2020-03-16	United Kingdom
ORF3a_251_V	ORF3a	251	ERR4204886	26144	G	T	0,999392	2020-03-16	United Kingdom
ORF1ab_124_C	ORF1ab	124	ERR4204889	635	C	T	0,0987509	2020-03-23	United Kingdom
ORF1ab_349_S	ORF1ab	349	ERR4204889	1311	T	C	0,0756376	2020-03-23	United Kingdom
ORF1ab_544_L	ORF1ab	544	ERR4204889	1895	G	T	0,0841121	2020-03-23	United Kingdom
ORF1ab_822_R	ORF1ab	822	ERR4204889	2730	A	G	0,0909091	2020-03-23	United Kingdom
ORF1ab_1265_S	ORF1ab	1265	ERR4204889	4058	C	T	0,075871	2020-03-23	United Kingdom
ORF1ab_1994_NA	ORF1ab	1994	ERR4204889	6245	G	-T	0,0512821	2020-03-23	United Kingdom
ORF1ab_2144_NA	ORF1ab	2144	ERR4204889	6696	C	+T	0,0606061	2020-03-23	United Kingdom
ORF1ab_2331_H	ORF1ab	2331	ERR4204889	7256	T	C	0,0566562	2020-03-23	United Kingdom
ORF1ab_2342_V	ORF1ab	2342	ERR4204889	7290	G	T	0,0565345	2020-03-23	United Kingdom
ORF1ab_3319_E	ORF1ab	3319	ERR4204889	10222	T	A	0,0501972	2020-03-23	United Kingdom
ORF1ab_314_L	ORF1ab	314	ERR4204889	14408	C	T	0,999813	2020-03-23	United Kingdom
ORF1ab_1626_C	ORF1ab	1626	ERR4204889	18343	G	T	0,0596869	2020-03-23	United Kingdom
ORF1ab_2668_F	ORF1ab	2668	ERR4204889	21469	A	T	0,173184	2020-03-23	United Kingdom
S_381_V	S	381	ERR4204889	22704	G	T	0,0558464	2020-03-23	United Kingdom
S_614_G	S	614	ERR4204889	23403	A	G	0,999746	2020-03-23	United Kingdom
ORF7a_86_R	ORF7a	86	ERR4204889	27650	T	G	0,12095	2020-03-23	United Kingdom
N_203_K	N	203	ERR4204889	28881	G	A	0,999883	2020-03-23	United Kingdom
N_204_R	N	204	ERR4204889	28883	G	C	0,999778	2020-03-23	United Kingdom
N_260_NA	N	260	ERR4204889	29051	C	+A	0,0678746	2020-03-23	United Kingdom
N_265_I	N	265	ERR4204889	29067	C	T	0,0632138	2020-03-23	United Kingdom
ORF1ab_2405_S	ORF1ab	2405	ERR4204890	7479	A	G	0,999787	2020-03-23	United Kingdom
ORF1ab_3603_NA	ORF1ab	3603	ERR4204890	11074	C	+T	0,0698625	2020-03-23	United Kingdom
ORF1ab_3606_NA	ORF1ab	3606	ERR4204890	11082	T	-G	0,0812696	2020-03-23	United Kingdom
ORF1ab_3606_F	ORF1ab	3606	ERR4204890	11083	G	T	0,999761	2020-03-23	United Kingdom
ORF3a_251_V	ORF3a	251	ERR4204890	26144	G	T	0,999883	2020-03-23	United Kingdom
N_205_I	N	205	ERR4204890	28887	C	T	0,99977	2020-03-23	United Kingdom
ORF1ab_392_D	ORF1ab	392	ERR4204893	1440	G	A	0,999578	2020-03-11	United Kingdom
ORF1ab_876_T	ORF1ab	876	ERR4204893	2891	G	A	0,611471	2020-03-11	United Kingdom
ORF1ab_1468_F	ORF1ab	1468	ERR4204893	4668	C	T	0,999671	2020-03-11	United Kingdom
ORF1ab_3353_R	ORF1ab	3353	ERR4204893	10323	A	G	0,0643492	2020-03-11	United Kingdom
ORF1ab_124_C	ORF1ab	124	ERR4204894	635	C	T	0,0618324	2020-03-05	United Kingdom
ORF1ab_447_NA	ORF1ab	447	ERR4204894	1604	A	-ATG	0,90479	2020-03-05	United Kingdom
ORF1ab_2144_NA	ORF1ab	2144	ERR4204896	6696	C	+T	0,0522054	2020-03-06	United Kingdom
ORF1ab_3603_NA	ORF1ab	3603	ERR4204896	11074	C	+T	0,0667226	2020-03-06	United Kingdom
ORF1ab_3606_NA	ORF1ab	3606	ERR4204896	11082	T	-G	0,094622	2020-03-06	United Kingdom
ORF1ab_3606_F	ORF1ab	3606	ERR4204896	11083	G	T	0,999395	2020-03-06	United Kingdom
S_1165_G	S	1165	ERR4204896	25056	A	G	0,873934	2020-03-06	United Kingdom
ORF3a_251_V	ORF3a	251	ERR4204896	26144	G	T	0,999556	2020-03-06	United Kingdom
ORF1ab_544_L	ORF1ab	544	ERR4204897	1895	G	T	0,0520342	2020-03-14	United Kingdom
ORF1ab_3420_L	ORF1ab	3420	ERR4204897	10523	G	C	0,104024	2020-03-14	United Kingdom
ORF1ab_314_L	ORF1ab	314	ERR4204897	14408	C	T	0,998537	2020-03-14	United Kingdom
ORF1ab_371_I	ORF1ab	371	ERR4204897	14580	G	T	0,995814	2020-03-14	United Kingdom
ORF1ab_2160_E	ORF1ab	2160	ERR4204897	19945	A	G	0,0534351	2020-03-14	United Kingdom
S_614_G	S	614	ERR4204897	23403	A	G	0,997505	2020-03-14	United Kingdom
ORF1ab_417_R	ORF1ab	417	ERR4204898	1515	A	G	0,999266	2020-04-03	United Kingdom
ORF1ab_1094_NA	ORF1ab	1094	ERR4204898	3545	A	-ATG	0,0830967	2020-04-03	United Kingdom
ORF1ab_3603_NA	ORF1ab	3603	ERR4204898	11074	C	+T	0,0534003	2020-04-03	United Kingdom
ORF1ab_3606_NA	ORF1ab	3606	ERR4204898	11082	T	-G	0,0778426	2020-04-03	United Kingdom
ORF1ab_3606_F	ORF1ab	3606	ERR4204898	11083	G	T	0,999432	2020-04-03	United Kingdom
ORF3a_251_V	ORF3a	251	ERR4204898	26144	G	T	0,99965	2020-04-03	United Kingdom
ORF6_14_V	ORF6	14	ERR4204898	27241	A	G	0,504824	2020-04-03	United Kingdom
ORF1ab_6_NA	ORF1ab	6	ERR4204899	282	C	+T	0,059011	2020-03-24	United Kingdom
ORF1ab_166_I	ORF1ab	166	ERR4204899	762	G	T	0,0718822	2020-03-24	United Kingdom
ORF1ab_415_NA	ORF1ab	415	ERR4204899	1509	G	-T	0,0768725	2020-03-24	United Kingdom
ORF1ab_544_L	ORF1ab	544	ERR4204899	1895	G	T	0,0691472	2020-03-24	United Kingdom
ORF1ab_1090_NA	ORF1ab	1090	ERR4204899	3535	C	-A	0,0634744	2020-03-24	United Kingdom
ORF1ab_1138_NA	ORF1ab	1138	ERR4204899	3679	T	+A	0,105303	2020-03-24	United Kingdom
ORF1ab_1189_NA	ORF1ab	1189	ERR4204899	3832	C	+T	0,06233	2020-03-24	United Kingdom
ORF1ab_1260_NA	ORF1ab	1260	ERR4204899	4044	A	-TGGC	0,152174	2020-03-24	United Kingdom
ORF1ab_1512_E	ORF1ab	1512	ERR4204899	4799	A	G	0,0842217	2020-03-24	United Kingdom
ORF1ab_1710_L	ORF1ab	1710	ERR4204899	5393	T	C	0,0696637	2020-03-24	United Kingdom
ORF1ab_2322_C	ORF1ab	2322	ERR4204899	7229	G	T	0,144646	2020-03-24	United Kingdom
ORF1ab_2429_C	ORF1ab	2429	ERR4204899	7550	G	T	0,0678513	2020-03-24	United Kingdom
ORF1ab_2554_NA	ORF1ab	2554	ERR4204899	7926	C	-A	0,0820263	2020-03-24	United Kingdom
ORF1ab_2625_NA	ORF1ab	2625	ERR4204899	8138	T	-CC	0,0538419	2020-03-24	United Kingdom
ORF1ab_2880_NA	ORF1ab	2880	ERR4204899	8905	C	-T	0,079858	2020-03-24	United Kingdom
ORF1ab_2880_NA	ORF1ab	2880	ERR4204899	8905	C	+T	0,130435	2020-03-24	United Kingdom
ORF1ab_3606_F	ORF1ab	3606	ERR4204899	11083	G	T	0,999496	2020-03-24	United Kingdom
ORF1ab_3655_I	ORF1ab	3655	ERR4204899	11230	G	T	0,119068	2020-03-24	United Kingdom
ORF1ab_4009_V	ORF1ab	4009	ERR4204899	12290	A	G	0,0572054	2020-03-24	United Kingdom
ORF1ab_4214_NA	ORF1ab	4214	ERR4204899	12907	G	-T	0,0568707	2020-03-24	United Kingdom
ORF1ab_40_NA	ORF1ab	40	ERR4204899	13586	T	-A	0,155241	2020-03-24	United Kingdom
ORF1ab_833_NA	ORF1ab	833	ERR4204899	15965	G	+T	0,102358	2020-03-24	United Kingdom
ORF1ab_1351_NA	ORF1ab	1351	ERR4204899	17519	T	-TA	0,127541	2020-03-24	United Kingdom
ORF1ab_1531_NA	ORF1ab	1531	ERR4204899	18060	C	-TT	0,145771	2020-03-24	United Kingdom
ORF1ab_2334_NA	ORF1ab	2334	ERR4204899	20468	C	-GCAA	0,0510511	2020-03-24	United Kingdom
ORF1ab_2417_NA	ORF1ab	2417	ERR4204899	20717	T	-G	0,113533	2020-03-24	United Kingdom
S_580_H	S	580	ERR4204899	23302	G	T	0,0612585	2020-03-24	United Kingdom
S_976_NA	S	976	ERR4204899	24488	G	+T	0,0625139	2020-03-24	United Kingdom
S_1137_NA	S	1137	ERR4204899	24971	G	-T	0,0658258	2020-03-24	United Kingdom
S_1270_I	S	1270	ERR4204899	25370	T	A	0,062607	2020-03-24	United Kingdom
S_1270_F	S	1270	ERR4204899	25372	A	T	0,0601183	2020-03-24	United Kingdom
ORF3a_26_L	ORF3a	26	ERR4204899	25469	C	T	0,0759093	2020-03-24	United Kingdom
ORF3a_135_NA	ORF3a	135	ERR4204899	25795	T	-C	0,149387	2020-03-24	United Kingdom
ORF3a_251_V	ORF3a	251	ERR4204899	26144	G	T	0,999469	2020-03-24	United Kingdom
ORF3a_275_F	ORF3a	275	ERR4204899	26217	G	T	0,0832838	2020-03-24	United Kingdom
M_175_M	M	175	ERR4204899	27046	C	T	0,0548932	2020-03-24	United Kingdom
ORF6_60_V	ORF6	60	ERR4204899	27379	A	G	0,269906	2020-03-24	United Kingdom
ORF8_107_NA	ORF8	107	ERR4204899	28214	C	-T	0,0775438	2020-03-24	United Kingdom
N_90_S	N	90	ERR4204899	28541	G	T	0,0898785	2020-03-24	United Kingdom
N_128_NA	N	128	ERR4204899	28657	C	-G	0,0574713	2020-03-24	United Kingdom
ORF1ab_82_NA	ORF1ab	82	ERR4204900	509	G	-GTCATGTTA	0,0613007	2020-03-05	United Kingdom
ORF1ab_378_I	ORF1ab	378	ERR4204900	1397	G	A	0,999245	2020-03-05	United Kingdom
ORF1ab_544_L	ORF1ab	544	ERR4204900	1895	G	T	0,0923878	2020-03-05	United Kingdom
ORF1ab_657_R	ORF1ab	657	ERR4204900	2234	T	C	0,0517241	2020-03-05	United Kingdom
ORF1ab_657_F	ORF1ab	657	ERR4204900	2235	G	T	0,0502793	2020-03-05	United Kingdom
ORF1ab_951_I	ORF1ab	951	ERR4204900	3117	C	T	1	2020-03-05	United Kingdom
ORF1ab_1155_V	ORF1ab	1155	ERR4204900	3729	G	T	0,356002	2020-03-05	United Kingdom
ORF1ab_1386_C	ORF1ab	1386	ERR4204900	4421	C	T	0,222513	2020-03-05	United Kingdom
ORF1ab_1386_L	ORF1ab	1386	ERR4204900	4422	G	T	0,227091	2020-03-05	United Kingdom
ORF1ab_1620_NA	ORF1ab	1620	ERR4204900	5123	G	-T	0,206226	2020-03-05	United Kingdom
ORF1ab_2148_NA	ORF1ab	2148	ERR4204900	6709	A	-GTT	0,0886076	2020-03-05	United Kingdom
ORF1ab_2159_W	ORF1ab	2159	ERR4204900	6740	C	T	0,0819672	2020-03-05	United Kingdom
ORF1ab_2704_NA	ORF1ab	2704	ERR4204900	8376	C	-A	0,157719	2020-03-05	United Kingdom
ORF1ab_2731_NA	ORF1ab	2731	ERR4204900	8458	T	-G	0,111769	2020-03-05	United Kingdom
ORF1ab_2796_NA	ORF1ab	2796	ERR4204900	8651	A	+T	0,252018	2020-03-05	United Kingdom
ORF1ab_3547_G	ORF1ab	3547	ERR4204900	10904	A	G	0,110163	2020-03-05	United Kingdom
ORF1ab_3572_L	ORF1ab	3572	ERR4204900	10979	G	T	0,142891	2020-03-05	United Kingdom
ORF1ab_3603_NA	ORF1ab	3603	ERR4204900	11074	C	+T	0,121042	2020-03-05	United Kingdom
ORF1ab_3606_F	ORF1ab	3606	ERR4204900	11083	G	T	0,99962	2020-03-05	United Kingdom
ORF1ab_3752_NA	ORF1ab	3752	ERR4204900	11521	G	+T	0,062639	2020-03-05	United Kingdom
ORF1ab_4170_S	ORF1ab	4170	ERR4204900	12773	G	T	0,122364	2020-03-05	United Kingdom
ORF1ab_141_S	ORF1ab	141	ERR4204900	13889	A	G	1	2020-03-05	United Kingdom
ORF1ab_178_NA	ORF1ab	178	ERR4204900	14000	T	-A	0,206146	2020-03-05	United Kingdom
ORF1ab_463_I	ORF1ab	463	ERR4204900	14854	G	A	0,0702179	2020-03-05	United Kingdom
ORF1ab_598_I	ORF1ab	598	ERR4204900	15260	G	T	0,0696446	2020-03-05	United Kingdom
ORF1ab_642_NA	ORF1ab	642	ERR4204900	15392	G	+T	0,0782062	2020-03-05	United Kingdom
ORF1ab_854_NA	ORF1ab	854	ERR4204900	16028	C	-T	0,274147	2020-03-05	United Kingdom
ORF1ab_1085_K	ORF1ab	1085	ERR4204900	16720	G	A	0,310066	2020-03-05	United Kingdom
ORF1ab_1183_H	ORF1ab	1183	ERR4204900	17014	G	C	0,198615	2020-03-05	United Kingdom
ORF1ab_1275_F	ORF1ab	1275	ERR4204900	17292	A	T	0,130697	2020-03-05	United Kingdom
ORF1ab_1795_NA	ORF1ab	1795	ERR4204900	18852	T	-TG	0,65746	2020-03-05	United Kingdom
ORF1ab_2297_D	ORF1ab	2297	ERR4204900	20357	G	A	0,109756	2020-03-05	United Kingdom
S_725_NA	S	725	ERR4204900	23735	G	-A	0,0688251	2020-03-05	United Kingdom
S_743_NA	S	743	ERR4204900	23791	T	-G	0,317278	2020-03-05	United Kingdom
ORF3a_35_T	ORF3a	35	ERR4204900	25496	T	C	0,0897086	2020-03-05	United Kingdom
ORF3a_195_F	ORF3a	195	ERR4204900	25976	C	T	0,16775	2020-03-05	United Kingdom
ORF3a_255_NA	ORF3a	255	ERR4204900	26155	G	-TTGTTAATCCAGTAATGGAACCAAT	0,0656489	2020-03-05	United Kingdom
ORF8_19_K	ORF8	19	ERR4204900	27948	G	A	0,218442	2020-03-05	United Kingdom
ORF8_72_H	ORF8	72	ERR4204900	28109	G	T	0,999647	2020-03-05	United Kingdom
ORF8_107_NA	ORF8	107	ERR4204900	28214	C	+T	0,0601406	2020-03-05	United Kingdom
ORF8_119_Y	ORF8	119	ERR4204900	28248	G	T	0,081194	2020-03-05	United Kingdom
N_203_S	N	203	ERR4204900	28882	G	T	0,322835	2020-03-05	United Kingdom
N_295_*	N	295	ERR4204900	29156	G	T	0,0897436	2020-03-05	United Kingdom
ORF1ab_314_L	ORF1ab	314	ERR4204901	14408	C	T	0,999072	2020-03-12	United Kingdom
ORF1ab_2172_NA	ORF1ab	2172	ERR4204901	19983	C	+T	0,064	2020-03-12	United Kingdom
S_614_G	S	614	ERR4204901	23403	A	G	0,999136	2020-03-12	United Kingdom
ORF1ab_544_L	ORF1ab	544	ERR4204902	1895	G	T	0,0679921	2020-03-30	United Kingdom
ORF1ab_1828_I	ORF1ab	1828	ERR4204902	5748	C	T	0,067529	2020-03-30	United Kingdom
ORF1ab_2144_NA	ORF1ab	2144	ERR4204902	6696	C	+T	0,0692464	2020-03-30	United Kingdom
ORF1ab_314_L	ORF1ab	314	ERR4204902	14408	C	T	0,999684	2020-03-30	United Kingdom
S_614_G	S	614	ERR4204902	23403	A	G	0,999738	2020-03-30	United Kingdom
ORF3a_40_L	ORF3a	40	ERR4204902	25511	C	T	0,0812476	2020-03-30	United Kingdom
N_203_K	N	203	ERR4204902	28881	G	A	0,999689	2020-03-30	United Kingdom
N_204_R	N	204	ERR4204902	28883	G	C	1	2020-03-30	United Kingdom
ORF10_6_NA	ORF10	6	ERR4204902	29573	G	-TTTTCGC	0,0590164	2020-03-30	United Kingdom
ORF1ab_447_NA	ORF1ab	447	ERR4204906	1604	A	-ATG	0,893678	2020-03-31	United Kingdom
ORF7a_45_NA	ORF7a	45	ERR4204906	27527	C	-ATTTCATCCTCTAGCTGATAACAA	0,0527578	2020-03-31	United Kingdom
ORF1ab_392_D	ORF1ab	392	ERR4204907	1440	G	A	0,999766	2020-03-23	United Kingdom
ORF1ab_599_V	ORF1ab	599	ERR4204907	2061	C	T	0,125036	2020-03-23	United Kingdom
ORF1ab_876_T	ORF1ab	876	ERR4204907	2891	G	A	0,885944	2020-03-23	United Kingdom
ORF1ab_2019_NA	ORF1ab	2019	ERR4204907	6320	G	+T	0,0692771	2020-03-23	United Kingdom
ORF1ab_2093_I	ORF1ab	2093	ERR4204907	6543	C	T	0,056872	2020-03-23	United Kingdom
ORF1ab_2144_NA	ORF1ab	2144	ERR4204907	6696	C	+T	0,0829493	2020-03-23	United Kingdom
ORF1ab_2785_V	ORF1ab	2785	ERR4204907	8619	C	T	0,778947	2020-03-23	United Kingdom
ORF1ab_2888_NA	ORF1ab	2888	ERR4204907	8927	G	+T	0,0600522	2020-03-23	United Kingdom
ORF1ab_3756_I	ORF1ab	3756	ERR4204907	11532	G	T	0,0641432	2020-03-23	United Kingdom
ORF1ab_12_S	ORF1ab	12	ERR4204907	13501	C	T	0,999716	2020-03-23	United Kingdom
ORF1ab_1198_NA	ORF1ab	1198	ERR4204907	17059	C	-A	0,0594516	2020-03-23	United Kingdom
ORF1ab_1832_NA	ORF1ab	1832	ERR4204907	18963	T	-TG	0,18912	2020-03-23	United Kingdom
S_414_NA	S	414	ERR4204907	22802	C	-A	0,0550964	2020-03-23	United Kingdom
ORF3a_60_NA	ORF3a	60	ERR4204907	25572	C	-A	0,0754672	2020-03-23	United Kingdom
N_260_NA	N	260	ERR4204907	29051	C	+A	0,0572549	2020-03-23	United Kingdom
ORF1ab_447_NA	ORF1ab	447	ERR4204909	1604	A	-ATG	0,955655	2020-03-14	United Kingdom
ORF1ab_1267_N	ORF1ab	1267	ERR4204909	17266	G	A	0,998988	2020-03-14	United Kingdom
S_574_Y	S	574	ERR4204909	23282	G	T	0,394511	2020-03-14	United Kingdom
ORF1ab_314_L	ORF1ab	314	ERR4204913	14408	C	T	0,999789	2020-03-19	United Kingdom
S_614_G	S	614	ERR4204913	23403	A	G	0,998503	2020-03-19	United Kingdom
N_203_K	N	203	ERR4204913	28881	G	A	0,999478	2020-03-19	United Kingdom
N_204_R	N	204	ERR4204913	28883	G	C	0,999499	2020-03-19	United Kingdom
ORF1ab_447_NA	ORF1ab	447	ERR4204914	1604	A	-ATG	0,916819	2020-03-31	United Kingdom
ORF1ab_516_NA	ORF1ab	516	ERR4204914	1813	T	-A	0,0764853	2020-03-31	United Kingdom
ORF1ab_516_NA	ORF1ab	516	ERR4204914	1813	T	+A	0,134396	2020-03-31	United Kingdom
ORF1ab_544_L	ORF1ab	544	ERR4204914	1895	G	T	0,219968	2020-03-31	United Kingdom
ORF1ab_593_S	ORF1ab	593	ERR4204914	2043	A	G	0,0952762	2020-03-31	United Kingdom
ORF1ab_985_R	ORF1ab	985	ERR4204914	3219	A	G	0,0949833	2020-03-31	United Kingdom
ORF1ab_1225_NA	ORF1ab	1225	ERR4204914	3938	A	-G	0,143411	2020-03-31	United Kingdom
ORF1ab_1267_F	ORF1ab	1267	ERR4204914	4065	C	T	0,076623	2020-03-31	United Kingdom
ORF1ab_1556_F	ORF1ab	1556	ERR4204914	4931	C	T	0,0728509	2020-03-31	United Kingdom
ORF1ab_1988_N	ORF1ab	1988	ERR4204914	6229	A	T	0,108671	2020-03-31	United Kingdom
ORF1ab_2460_V	ORF1ab	2460	ERR4204914	7644	C	T	0,211173	2020-03-31	United Kingdom
ORF1ab_2607_K	ORF1ab	2607	ERR4204914	8084	G	A	0,0877132	2020-03-31	United Kingdom
ORF1ab_3444_L	ORF1ab	3444	ERR4204914	10595	T	C	0,0556169	2020-03-31	United Kingdom
ORF1ab_3909_NA	ORF1ab	3909	ERR4204914	11990	G	+A	0,0568354	2020-03-31	United Kingdom
ORF1ab_4293_NA	ORF1ab	4293	ERR4204914	13142	A	-ATT	0,0878018	2020-03-31	United Kingdom
ORF1ab_59_F	ORF1ab	59	ERR4204914	13643	C	T	0,0573648	2020-03-31	United Kingdom
ORF1ab_149_NA	ORF1ab	149	ERR4204914	13914	T	-A	0,0629063	2020-03-31	United Kingdom
ORF1ab_1586_NA	ORF1ab	1586	ERR4204914	18225	G	-A	0,0553846	2020-03-31	United Kingdom
ORF1ab_1689_E	ORF1ab	1689	ERR4204914	18532	A	G	0,0967377	2020-03-31	United Kingdom
ORF1ab_1695_R	ORF1ab	1695	ERR4204914	18552	T	A	0,128228	2020-03-31	United Kingdom
ORF1ab_1869_G	ORF1ab	1869	ERR4204914	19073	A	G	0,63728	2020-03-31	United Kingdom
ORF1ab_1911_NA	ORF1ab	1911	ERR4204914	19200	C	+A	0,0568398	2020-03-31	United Kingdom
ORF1ab_2634_F	ORF1ab	2634	ERR4204914	21367	A	T	0,0523364	2020-03-31	United Kingdom
S_482_NA	S	482	ERR4204914	23008	T	-G	0,0707093	2020-03-31	United Kingdom
S_638_NA	S	638	ERR4204914	23475	C	-A	0,0576677	2020-03-31	United Kingdom
S_1181_NA	S	1181	ERR4204914	25105	A	-G	0,0674398	2020-03-31	United Kingdom
ORF3a_13_L	ORF3a	13	ERR4204914	25429	G	T	0,0596006	2020-03-31	United Kingdom
ORF3a_46_F	ORF3a	46	ERR4204914	25528	C	T	0,105722	2020-03-31	United Kingdom
ORF3a_147_NA	ORF3a	147	ERR4204914	25831	C	-T	0,119861	2020-03-31	United Kingdom
M_2_S	M	2	ERR4204914	26526	G	T	0,0561893	2020-03-31	United Kingdom
ORF1ab_140_NA	ORF1ab	140	ERR4204920	685	A	-AAGTCATTT	0,826666	2020-03-20	United Kingdom
ORF1ab_512_NA	ORF1ab	512	ERR4204920	1800	C	+A	0,109886	2020-03-20	United Kingdom
ORF1ab_544_L	ORF1ab	544	ERR4204920	1895	G	T	0,732681	2020-03-20	United Kingdom
ORF1ab_968_V	ORF1ab	968	ERR4204920	3168	C	T	0,20799	2020-03-20	United Kingdom
ORF1ab_1229_NA	ORF1ab	1229	ERR4204920	3951	A	-T	0,0665434	2020-03-20	United Kingdom
ORF1ab_1274_F	ORF1ab	1274	ERR4204920	4085	A	T	0,0899519	2020-03-20	United Kingdom
ORF1ab_1951_S	ORF1ab	1951	ERR4204920	6116	G	T	0,0935835	2020-03-20	United Kingdom
ORF1ab_2035_R	ORF1ab	2035	ERR4204920	6368	G	A	0,0754717	2020-03-20	United Kingdom
ORF1ab_2204_N	ORF1ab	2204	ERR4204920	6877	G	T	0,11831	2020-03-20	United Kingdom
ORF1ab_2687_NA	ORF1ab	2687	ERR4204920	8325	A	-C	0,0931255	2020-03-20	United Kingdom
ORF1ab_2711_F	ORF1ab	2711	ERR4204920	8398	G	T	0,0838068	2020-03-20	United Kingdom
ORF1ab_2856_T	ORF1ab	2856	ERR4204920	8831	G	A	0,0658324	2020-03-20	United Kingdom
ORF1ab_2863_V	ORF1ab	2863	ERR4204920	8853	G	T	0,102536	2020-03-20	United Kingdom
ORF1ab_3071_NA	ORF1ab	3071	ERR4204920	9478	T	-G	0,145483	2020-03-20	United Kingdom
ORF1ab_3121_NA	ORF1ab	3121	ERR4204920	9627	C	+T	0,0925083	2020-03-20	United Kingdom
ORF1ab_3150_NA	ORF1ab	3150	ERR4204920	9714	C	+A	0,101998	2020-03-20	United Kingdom
ORF1ab_3261_NA	ORF1ab	3261	ERR4204920	10046	G	+T	0,11472	2020-03-20	United Kingdom
ORF1ab_3466_NA	ORF1ab	3466	ERR4204920	10661	A	-ATGTTTTAGCTT	0,13784	2020-03-20	United Kingdom
ORF1ab_3849_NA	ORF1ab	3849	ERR4204920	11812	C	+A	0,082905	2020-03-20	United Kingdom
ORF1ab_3885_F	ORF1ab	3885	ERR4204920	11919	C	T	0,134421	2020-03-20	United Kingdom
ORF1ab_3957_L	ORF1ab	3957	ERR4204920	12134	T	C	0,241227	2020-03-20	United Kingdom
ORF1ab_4106_NA	ORF1ab	4106	ERR4204920	12583	T	-A	0,154508	2020-03-20	United Kingdom
ORF1ab_4147_NA	ORF1ab	4147	ERR4204920	12705	T	-TGCACTACGACAGATGTCTTGTGC	0,112991	2020-03-20	United Kingdom
ORF1ab_4361_NA	ORF1ab	4361	ERR4204920	13347	T	-G	0,105537	2020-03-20	United Kingdom
ORF1ab_4398_NA	ORF1ab	4398	ERR4204920	13459	G	+T	0,053719	2020-03-20	United Kingdom
ORF1ab_124_NA	ORF1ab	124	ERR4204920	13838	A	+T	0,126248	2020-03-20	United Kingdom
ORF1ab_281_NA	ORF1ab	281	ERR4204920	14308	T	-G	0,0934136	2020-03-20	United Kingdom
ORF1ab_287_NA	ORF1ab	287	ERR4204920	14327	C	+A	0,0981329	2020-03-20	United Kingdom
ORF1ab_314_L	ORF1ab	314	ERR4204920	14408	C	T	0,999798	2020-03-20	United Kingdom
ORF1ab_354_NA	ORF1ab	354	ERR4204920	14527	A	-G	0,0859903	2020-03-20	United Kingdom
ORF1ab_386_S	ORF1ab	386	ERR4204920	14624	G	C	0,171975	2020-03-20	United Kingdom
ORF1ab_387_S	ORF1ab	387	ERR4204920	14627	T	C	0,171311	2020-03-20	United Kingdom
ORF1ab_461_NA	ORF1ab	461	ERR4204920	14850	A	-T	0,204646	2020-03-20	United Kingdom
ORF1ab_690_P	ORF1ab	690	ERR4204920	15535	G	C	0,0955135	2020-03-20	United Kingdom
ORF1ab_724_NA	ORF1ab	724	ERR4204920	15637	A	-G	0,0506657	2020-03-20	United Kingdom
ORF1ab_1012_NA	ORF1ab	1012	ERR4204920	16501	G	+T	0,391506	2020-03-20	United Kingdom
ORF1ab_1740_NA	ORF1ab	1740	ERR4204920	18687	C	+T	0,076753	2020-03-20	United Kingdom
ORF1ab_1877_S	ORF1ab	1877	ERR4204920	19096	G	T	0,101265	2020-03-20	United Kingdom
ORF1ab_2409_NA	ORF1ab	2409	ERR4204920	20693	C	-TA	0,075	2020-03-20	United Kingdom
ORF1ab_2412_NA	ORF1ab	2412	ERR4204920	20703	C	+A	0,0932203	2020-03-20	United Kingdom
ORF1ab_2522_H	ORF1ab	2522	ERR4204920	21031	G	C	0,0718686	2020-03-20	United Kingdom
ORF1ab_2538_E	ORF1ab	2538	ERR4204920	21079	A	G	0,0765864	2020-03-20	United Kingdom
ORF1ab_2570_NA	ORF1ab	2570	ERR4204920	21175	G	-A	0,0959488	2020-03-20	United Kingdom
ORF1ab_2683_NA	ORF1ab	2683	ERR4204920	21515	A	-C	0,0814249	2020-03-20	United Kingdom
S_463_NA	S	463	ERR4204920	22950	C	+T	0,0606219	2020-03-20	United Kingdom
S_576_A	S	576	ERR4204920	23289	T	C	0,12339	2020-03-20	United Kingdom
S_614_G	S	614	ERR4204920	23403	A	G	0,999525	2020-03-20	United Kingdom
S_781_F	S	781	ERR4204920	23903	G	T	0,0515267	2020-03-20	United Kingdom
S_815_S	S	815	ERR4204920	24007	G	T	0,1067	2020-03-20	United Kingdom
S_1100_I	S	1100	ERR4204920	24861	C	T	0,144469	2020-03-20	United Kingdom
S_1111_NA	S	1111	ERR4204920	24893	G	-A	0,0511235	2020-03-20	United Kingdom
S_1124_V	S	1124	ERR4204920	24933	G	T	0,0686327	2020-03-20	United Kingdom
S_1130_NA	S	1130	ERR4204920	24952	A	-G	0,0527776	2020-03-20	United Kingdom
S_1234_F	S	1234	ERR4204920	25262	C	T	0,0683777	2020-03-20	United Kingdom
ORF3a_13_L	ORF3a	13	ERR4204920	25429	G	T	0,998683	2020-03-20	United Kingdom
ORF3a_175_I	ORF3a	175	ERR4204920	25916	C	T	0,981028	2020-03-20	United Kingdom
E_16_NA	E	16	ERR4204920	26292	C	-G	0,188758	2020-03-20	United Kingdom
E_65_R	E	65	ERR4204920	26438	T	G	0,0974808	2020-03-20	United Kingdom
M_81_S	M	81	ERR4204920	26763	G	T	0,0871582	2020-03-20	United Kingdom
M_99_NA	M	99	ERR4204920	26818	C	-T	0,0721479	2020-03-20	United Kingdom
M_126_C	M	126	ERR4204920	26898	G	T	0,106737	2020-03-20	United Kingdom
M_153_*	M	153	ERR4204920	26979	G	T	0,0902675	2020-03-20	United Kingdom
ORF7a_53_E	ORF7a	53	ERR4204920	27550	A	G	0,0984848	2020-03-20	United Kingdom
ORF8_33_NA	ORF8	33	ERR4204920	27991	T	-TGA	0,0578341	2020-03-20	United Kingdom
ORF8_69_NA	ORF8	69	ERR4204920	28098	T	-CA	0,0643253	2020-03-20	United Kingdom
ORF8_107_NA	ORF8	107	ERR4204920	28214	C	+T	0,0646135	2020-03-20	United Kingdom
N_305_V	N	305	ERR4204920	29187	C	T	0,0629776	2020-03-20	United Kingdom
ORF1ab_544_L	ORF1ab	544	ERR4204921	1895	G	T	0,0696774	2020-03-25	United Kingdom
ORF1ab_2518_P	ORF1ab	2518	ERR4204921	7818	T	C	0,0849151	2020-03-25	United Kingdom
ORF1ab_3606_NA	ORF1ab	3606	ERR4204921	11082	T	-G	0,129929	2020-03-25	United Kingdom
ORF1ab_3606_F	ORF1ab	3606	ERR4204921	11083	G	T	0,998333	2020-03-25	United Kingdom
S_176_F	S	176	ERR4204921	22088	C	T	0,998819	2020-03-25	United Kingdom
ORF3a_251_V	ORF3a	251	ERR4204921	26144	G	T	0,999338	2020-03-25	United Kingdom
ORF1ab_349_F	ORF1ab	349	ERR4204922	1312	G	T	0,0634623	2020-03-23	United Kingdom
ORF1ab_544_L	ORF1ab	544	ERR4204922	1895	G	T	0,159523	2020-03-23	United Kingdom
ORF1ab_2144_NA	ORF1ab	2144	ERR4204922	6696	C	+T	0,0658284	2020-03-23	United Kingdom
ORF1ab_2967_I	ORF1ab	2967	ERR4204922	9165	C	T	0,995995	2020-03-23	United Kingdom
ORF1ab_3603_NA	ORF1ab	3603	ERR4204922	11074	C	+T	0,0646157	2020-03-23	United Kingdom
ORF1ab_3606_NA	ORF1ab	3606	ERR4204922	11082	T	-G	0,141981	2020-03-23	United Kingdom
ORF1ab_3606_F	ORF1ab	3606	ERR4204922	11083	G	T	0,998324	2020-03-23	United Kingdom
ORF1ab_3777_H	ORF1ab	3777	ERR4204922	11596	G	T	0,0565878	2020-03-23	United Kingdom
ORF1ab_833_NA	ORF1ab	833	ERR4204922	15965	G	+T	0,070843	2020-03-23	United Kingdom
ORF1ab_2166_N	ORF1ab	2166	ERR4204922	19964	T	A	0,584967	2020-03-23	United Kingdom
ORF1ab_2172_NA	ORF1ab	2172	ERR4204922	19983	C	+T	0,0764526	2020-03-23	United Kingdom
ORF1ab_2230_NA	ORF1ab	2230	ERR4204922	20156	A	-T	0,0996169	2020-03-23	United Kingdom
ORF1ab_2287_NA	ORF1ab	2287	ERR4204922	20326	G	+T	0,0721649	2020-03-23	United Kingdom
S_243_V	S	243	ERR4204922	22290	C	T	0,99737	2020-03-23	United Kingdom
S_1243_F	S	1243	ERR4204922	25290	G	T	0,0617405	2020-03-23	United Kingdom
ORF3a_251_V	ORF3a	251	ERR4204922	26144	G	T	0,9983	2020-03-23	United Kingdom
ORF1ab_124_C	ORF1ab	124	ERR4204932	635	C	T	0,205845	2020-02-25	United Kingdom
ORF1ab_544_L	ORF1ab	544	ERR4204932	1895	G	T	0,0580048	2020-02-25	United Kingdom
ORF1ab_944_L	ORF1ab	944	ERR4204932	3096	C	T	0,0637966	2020-02-25	United Kingdom
ORF1ab_2114_F	ORF1ab	2114	ERR4204932	6606	C	T	0,224832	2020-02-25	United Kingdom
ORF1ab_3603_NA	ORF1ab	3603	ERR4204932	11074	C	+T	0,0645273	2020-02-25	United Kingdom
ORF1ab_3606_NA	ORF1ab	3606	ERR4204932	11082	T	-G	0,0901206	2020-02-25	United Kingdom
ORF1ab_3606_F	ORF1ab	3606	ERR4204932	11083	G	T	0,999709	2020-02-25	United Kingdom
ORF1ab_3904_I	ORF1ab	3904	ERR4204932	11976	C	T	0,20544	2020-02-25	United Kingdom
ORF1ab_1119_S	ORF1ab	1119	ERR4204933	3620	G	A	0,0517909	2020-04-03	United Kingdom
ORF1ab_3027_F	ORF1ab	3027	ERR4204933	9344	C	T	0,538318	2020-04-03	United Kingdom
ORF1ab_3278_S	ORF1ab	3278	ERR4204933	10097	G	A	0,988552	2020-04-03	United Kingdom
ORF1ab_314_L	ORF1ab	314	ERR4204933	14408	C	T	0,999818	2020-04-03	United Kingdom
S_614_G	S	614	ERR4204933	23403	A	G	0,998856	2020-04-03	United Kingdom
N_103_Y	N	103	ERR4204933	28580	G	T	0,999458	2020-04-03	United Kingdom
N_203_K	N	203	ERR4204933	28881	G	A	1	2020-04-03	United Kingdom
N_204_R	N	204	ERR4204933	28883	G	C	0,999739	2020-04-03	United Kingdom
ORF1ab_182_H	ORF1ab	182	ERR4204935	809	T	C	0,409607	2020-03-27	United Kingdom
ORF1ab_391_F	ORF1ab	391	ERR4204935	1437	C	T	0,999276	2020-03-27	United Kingdom
ORF1ab_3672_N	ORF1ab	3672	ERR4204935	11280	C	A	0,232233	2020-03-27	United Kingdom
ORF1ab_314_L	ORF1ab	314	ERR4204935	14408	C	T	0,999438	2020-03-27	United Kingdom
S_614_G	S	614	ERR4204935	23403	A	G	0,998504	2020-03-27	United Kingdom
ORF3a_57_H	ORF3a	57	ERR4204935	25563	G	T	0,999605	2020-03-27	United Kingdom
ORF3a_99_V	ORF3a	99	ERR4204935	25688	C	T	0,996628	2020-03-27	United Kingdom
ORF1ab_314_L	ORF1ab	314	ERR4204936	14408	C	T	0,999556	2020-03-01	United Kingdom
S_614_G	S	614	ERR4204936	23403	A	G	0,995293	2020-03-01	United Kingdom
ORF1ab_2020_K	ORF1ab	2020	ERR4204937	6323	G	A	0,0613599	2020-03-21	United Kingdom
ORF1ab_3603_NA	ORF1ab	3603	ERR4204937	11074	C	+T	0,063895	2020-03-21	United Kingdom
ORF1ab_3606_NA	ORF1ab	3606	ERR4204937	11082	T	-G	0,0849167	2020-03-21	United Kingdom
ORF1ab_3606_F	ORF1ab	3606	ERR4204937	11083	G	T	0,999716	2020-03-21	United Kingdom
ORF3a_251_V	ORF3a	251	ERR4204937	26144	G	T	0,999255	2020-03-21	United Kingdom
ORF7a_59_C	ORF7a	59	ERR4204937	27569	T	G	0,0567823	2020-03-21	United Kingdom
N_383_S	N	383	ERR4204937	29420	C	T	0,146497	2020-03-21	United Kingdom
ORF1ab_3603_NA	ORF1ab	3603	ERR4204941	11074	C	+T	0,0691905	2020-03-24	United Kingdom
ORF1ab_3606_NA	ORF1ab	3606	ERR4204941	11082	T	-G	0,07642	2020-03-24	United Kingdom
ORF1ab_3606_F	ORF1ab	3606	ERR4204941	11083	G	T	0,999885	2020-03-24	United Kingdom
ORF3a_251_V	ORF3a	251	ERR4204941	26144	G	T	1	2020-03-24	United Kingdom
ORF1ab_447_NA	ORF1ab	447	ERR4204942	1604	A	-ATG	0,952665	2020-03-14	United Kingdom
ORF1ab_1267_N	ORF1ab	1267	ERR4204942	17266	G	A	0,999842	2020-03-14	United Kingdom
S_574_Y	S	574	ERR4204942	23282	G	T	0,15443	2020-03-14	United Kingdom
ORF1ab_124_C	ORF1ab	124	ERR4204943	635	C	T	0,0564334	2020-04-08	United Kingdom
ORF1ab_3238_I	ORF1ab	3238	ERR4204943	9977	C	A	0,994048	2020-04-08	United Kingdom
ORF1ab_76_I	ORF1ab	76	ERR4204943	13694	C	T	0,9937	2020-04-08	United Kingdom
ORF1ab_314_L	ORF1ab	314	ERR4204943	14408	C	T	0,996213	2020-04-08	United Kingdom
ORF1ab_1381_Y	ORF1ab	1381	ERR4204943	17608	G	T	0,99465	2020-04-08	United Kingdom
ORF1ab_2132_D	ORF1ab	2132	ERR4204943	19862	C	A	0,0928189	2020-04-08	United Kingdom
S_614_G	S	614	ERR4204943	23403	A	G	0,997033	2020-04-08	United Kingdom
ORF3a_13_L	ORF3a	13	ERR4204943	25429	G	T	0,988797	2020-04-08	United Kingdom
ORF1ab_140_NA	ORF1ab	140	ERR4204944	685	A	-AAGTCATTT	0,104881	2020-03-08	United Kingdom
ORF1ab_447_NA	ORF1ab	447	ERR4204944	1604	A	-ATG	0,929982	2020-03-08	United Kingdom
ORF1ab_447_NA	ORF1ab	447	ERR4204945	1604	A	-ATG	0,924915	2020-03-17	United Kingdom
ORF3a_216_L	ORF3a	216	ERR4204945	26039	C	T	0,0665911	2020-03-17	United Kingdom
ORF1ab_544_L	ORF1ab	544	ERR4204946	1895	G	T	0,0543186	2020-04-06	United Kingdom
ORF1ab_552_F	ORF1ab	552	ERR4204946	1919	C	T	0,109087	2020-04-06	United Kingdom
ORF1ab_739_V	ORF1ab	739	ERR4204946	2480	A	G	0,980769	2020-04-06	United Kingdom
ORF1ab_765_S	ORF1ab	765	ERR4204946	2558	C	T	0,981818	2020-04-06	United Kingdom
ORF1ab_1196_NA	ORF1ab	1196	ERR4204946	3851	G	-A	0,0563306	2020-04-06	United Kingdom
ORF1ab_1476_NA	ORF1ab	1476	ERR4204946	4693	T	-G	0,19171	2020-04-06	United Kingdom
ORF1ab_2249_V	ORF1ab	2249	ERR4204946	7011	C	T	0,973958	2020-04-06	United Kingdom
ORF1ab_2817_I	ORF1ab	2817	ERR4204946	8715	C	T	0,984244	2020-04-06	United Kingdom
ORF1ab_3353_R	ORF1ab	3353	ERR4204946	10323	A	G	0,0518922	2020-04-06	United Kingdom
ORF1ab_3606_NA	ORF1ab	3606	ERR4204946	11082	T	-G	0,150845	2020-04-06	United Kingdom
ORF1ab_3606_F	ORF1ab	3606	ERR4204946	11083	G	T	0,985522	2020-04-06	United Kingdom
ORF1ab_3714_I	ORF1ab	3714	ERR4204946	11405	G	A	0,98752	2020-04-06	United Kingdom
ORF1ab_4065_I	ORF1ab	4065	ERR4204946	12459	C	T	0,26396	2020-04-06	United Kingdom
ORF1ab_4285_V	ORF1ab	4285	ERR4204946	13119	C	T	0,0558262	2020-04-06	United Kingdom
ORF1ab_2307_R	ORF1ab	2307	ERR4204946	20387	A	G	0,15534	2020-04-06	United Kingdom
ORF3a_251_V	ORF3a	251	ERR4204946	26144	G	T	0,983083	2020-04-06	United Kingdom
N_199_L	N	199	ERR4204946	28869	C	T	0,98822	2020-04-06	United Kingdom
ORF1ab_447_NA	ORF1ab	447	ERR4204947	1604	A	-ATG	0,910802	2020-03-17	United Kingdom
ORF1ab_1827_H	ORF1ab	1827	ERR4204947	5744	T	C	0,0559638	2020-03-17	United Kingdom
ORF1ab_2268_V	ORF1ab	2268	ERR4204947	20270	C	T	1	2020-03-17	United Kingdom
ORF1ab_124_C	ORF1ab	124	ERR4204948	635	C	T	0,133772	2020-03-05	United Kingdom
ORF1ab_341_F	ORF1ab	341	ERR4204948	1287	G	T	0,207949	2020-03-05	United Kingdom
ORF1ab_944_L	ORF1ab	944	ERR4204948	3096	C	T	0,0912532	2020-03-05	United Kingdom
ORF1ab_1100_D	ORF1ab	1100	ERR4204948	3564	G	A	0,0895571	2020-03-05	United Kingdom
ORF1ab_2114_F	ORF1ab	2114	ERR4204948	6606	C	T	0,0840108	2020-03-05	United Kingdom
ORF1ab_2121_I	ORF1ab	2121	ERR4204948	6627	C	T	0,128023	2020-03-05	United Kingdom
ORF1ab_3530_L	ORF1ab	3530	ERR4204948	10854	C	T	0,0605373	2020-03-05	United Kingdom
ORF1ab_3885_F	ORF1ab	3885	ERR4204948	11919	C	T	0,121337	2020-03-05	United Kingdom
ORF1ab_4398_L	ORF1ab	4398	ERR4204948	13458	C	T	0,0975192	2020-03-05	United Kingdom
ORF1ab_314_L	ORF1ab	314	ERR4204948	14408	C	T	0,999831	2020-03-05	United Kingdom
ORF1ab_461_NA	ORF1ab	461	ERR4204948	14850	A	+T	0,0569948	2020-03-05	United Kingdom
ORF1ab_1012_NA	ORF1ab	1012	ERR4204948	16501	G	-T	0,0526316	2020-03-05	United Kingdom
ORF1ab_2497_F	ORF1ab	2497	ERR4204948	20956	C	T	0,113355	2020-03-05	United Kingdom
S_614_G	S	614	ERR4204948	23403	A	G	0,99973	2020-03-05	United Kingdom
S_1219_NA	S	1219	ERR4204948	25218	G	+T	0,0578392	2020-03-05	United Kingdom
N_203_K	N	203	ERR4204948	28881	G	A	0,9989	2020-03-05	United Kingdom
N_204_R	N	204	ERR4204948	28883	G	C	1	2020-03-05	United Kingdom
ORF1ab_314_L	ORF1ab	314	ERR4204949	14408	C	T	0,999304	2020-03-02	United Kingdom
S_614_G	S	614	ERR4204949	23403	A	G	0,999196	2020-03-02	United Kingdom
S_839_Y	S	839	ERR4204949	24077	G	T	0,999387	2020-03-02	United Kingdom
ORF1ab_544_L	ORF1ab	544	ERR4204950	1895	G	T	0,0627824	2020-03-30	United Kingdom
ORF1ab_314_L	ORF1ab	314	ERR4204950	14408	C	T	0,999708	2020-03-30	United Kingdom
S_614_G	S	614	ERR4204950	23403	A	G	0,999906	2020-03-30	United Kingdom
N_203_K	N	203	ERR4204950	28881	G	A	0,999631	2020-03-30	United Kingdom
N_204_R	N	204	ERR4204950	28883	G	C	0,998345	2020-03-30	United Kingdom
ORF1ab_60_NA	ORF1ab	60	ERR4204951	443	G	-T	0,0625954	2020-04-14	United Kingdom
ORF1ab_972_Q	ORF1ab	972	ERR4204951	3179	G	C	0,0716656	2020-04-14	United Kingdom
ORF1ab_1098_*	ORF1ab	1098	ERR4204951	3557	A	T	0,0513761	2020-04-14	United Kingdom
ORF1ab_4360_NA	ORF1ab	4360	ERR4204951	13345	T	-G	0,0554393	2020-04-14	United Kingdom
ORF1ab_112_*	ORF1ab	112	ERR4204951	13801	A	T	0,0505312	2020-04-14	United Kingdom
ORF1ab_314_L	ORF1ab	314	ERR4204951	14408	C	T	0,99521	2020-04-14	United Kingdom
ORF1ab_479_NA	ORF1ab	479	ERR4204951	14904	T	-A	0,060208	2020-04-14	United Kingdom
ORF1ab_2133_S	ORF1ab	2133	ERR4204951	19865	A	G	0,992938	2020-04-14	United Kingdom
S_614_G	S	614	ERR4204951	23403	A	G	0,997651	2020-04-14	United Kingdom
ORF1ab_133_C	ORF1ab	133	ERR4204952	662	G	T	0,120395	2020-04-01	United Kingdom
ORF1ab_265_I	ORF1ab	265	ERR4204952	1059	C	T	0,995595	2020-04-01	United Kingdom
ORF1ab_391_F	ORF1ab	391	ERR4204952	1437	C	T	0,999085	2020-04-01	United Kingdom
ORF1ab_544_L	ORF1ab	544	ERR4204952	1895	G	T	0,241594	2020-04-01	United Kingdom
ORF1ab_1277_NA	ORF1ab	1277	ERR4204952	4095	C	+T	0,067941	2020-04-01	United Kingdom
ORF1ab_1838_NA	ORF1ab	1838	ERR4204952	5779	T	-A	0,139133	2020-04-01	United Kingdom
ORF1ab_2173_L	ORF1ab	2173	ERR4204952	6782	T	C	0,0865052	2020-04-01	United Kingdom
ORF1ab_2453_NA	ORF1ab	2453	ERR4204952	7622	G	-TTAA	0,111738	2020-04-01	United Kingdom
ORF1ab_2681_K	ORF1ab	2681	ERR4204952	8306	G	A	0,125635	2020-04-01	United Kingdom
ORF1ab_2706_G	ORF1ab	2706	ERR4204952	8381	A	G	0,0759138	2020-04-01	United Kingdom
ORF1ab_2739_NA	ORF1ab	2739	ERR4204952	8481	C	-T	0,0665434	2020-04-01	United Kingdom
ORF1ab_3507_NA	ORF1ab	3507	ERR4204952	10786	A	+G	0,0541221	2020-04-01	United Kingdom
ORF1ab_3812_NA	ORF1ab	3812	ERR4204952	11700	A	-TTACTTAG	0,0752268	2020-04-01	United Kingdom
ORF1ab_3924_D	ORF1ab	3924	ERR4204952	12036	C	A	0,100304	2020-04-01	United Kingdom
ORF1ab_4055_NA	ORF1ab	4055	ERR4204952	12429	G	-T	0,0543992	2020-04-01	United Kingdom
ORF1ab_176_V	ORF1ab	176	ERR4204952	13994	C	T	0,0557747	2020-04-01	United Kingdom
ORF1ab_308_NA	ORF1ab	308	ERR4204952	14391	C	-T	0,0640202	2020-04-01	United Kingdom
ORF1ab_314_L	ORF1ab	314	ERR4204952	14408	C	T	0,999586	2020-04-01	United Kingdom
ORF1ab_397_NA	ORF1ab	397	ERR4204952	14657	C	-T	0,0969667	2020-04-01	United Kingdom
ORF1ab_939_G	ORF1ab	939	ERR4204952	16282	T	G	0,0762343	2020-04-01	United Kingdom
ORF1ab_1149_L	ORF1ab	1149	ERR4204952	16912	G	T	0,0561489	2020-04-01	United Kingdom
ORF1ab_1245_NA	ORF1ab	1245	ERR4204952	17200	T	-TAAAA	0,079489	2020-04-01	United Kingdom
ORF1ab_1634_V	ORF1ab	1634	ERR4204952	18368	G	T	0,073467	2020-04-01	United Kingdom
ORF1ab_1656_NA	ORF1ab	1656	ERR4204952	18434	A	+T	0,0769906	2020-04-01	United Kingdom
ORF1ab_1698_NA	ORF1ab	1698	ERR4204952	18561	T	+A	0,0812709	2020-04-01	United Kingdom
ORF1ab_1811_F	ORF1ab	1811	ERR4204952	18898	G	T	0,0680835	2020-04-01	United Kingdom
ORF1ab_2389_NA	ORF1ab	2389	ERR4204952	20632	G	-TA	0,0973384	2020-04-01	United Kingdom
ORF1ab_2421_R	ORF1ab	2421	ERR4204952	20729	A	G	0,122792	2020-04-01	United Kingdom
ORF1ab_2460_*	ORF1ab	2460	ERR4204952	20847	T	A	0,104036	2020-04-01	United Kingdom
S_330_L	S	330	ERR4204952	22551	C	T	0,127273	2020-04-01	United Kingdom
S_374_NA	S	374	ERR4204952	22683	T	-TTCCACTTTTAAGTGTTA	0,0677966	2020-04-01	United Kingdom
S_425_S	S	425	ERR4204952	22836	T	C	0,0595985	2020-04-01	United Kingdom
S_465_NA	S	465	ERR4204952	22957	G	-A	0,148075	2020-04-01	United Kingdom
S_614_G	S	614	ERR4204952	23403	A	G	0,999533	2020-04-01	United Kingdom
S_781_NA	S	781	ERR4204952	23903	G	-T	0,0885658	2020-04-01	United Kingdom
S_870_F	S	870	ERR4204952	24170	A	T	0,192121	2020-04-01	United Kingdom
ORF3a_54_T	ORF3a	54	ERR4204952	25552	G	A	0,997087	2020-04-01	United Kingdom
ORF3a_57_H	ORF3a	57	ERR4204952	25563	G	T	0,997038	2020-04-01	United Kingdom
ORF3a_99_V	ORF3a	99	ERR4204952	25688	C	T	0,996556	2020-04-01	United Kingdom
ORF3a_108_F	ORF3a	108	ERR4204952	25714	C	T	0,367847	2020-04-01	United Kingdom
ORF3a_241_G	ORF3a	241	ERR4204952	26114	A	G	0,203314	2020-04-01	United Kingdom
ORF8_11_K	ORF8	11	ERR4204952	27925	C	A	0,0634568	2020-04-01	United Kingdom
N_229_H	N	229	ERR4204952	28960	G	T	0,155216	2020-04-01	United Kingdom
ORF1ab_3603_NA	ORF1ab	3603	ERR4204954	11074	C	+T	0,0633659	2020-03-02	United Kingdom
ORF1ab_3606_NA	ORF1ab	3606	ERR4204954	11082	T	-G	0,090184	2020-03-02	United Kingdom
ORF1ab_3606_F	ORF1ab	3606	ERR4204954	11083	G	T	0,99972	2020-03-02	United Kingdom
ORF3a_251_V	ORF3a	251	ERR4204954	26144	G	T	0,999517	2020-03-02	United Kingdom
ORF1ab_544_L	ORF1ab	544	ERR4204956	1895	G	T	0,0626836	2020-03-17	United Kingdom
ORF1ab_573_T	ORF1ab	573	ERR4204956	1983	T	C	0,0568135	2020-03-17	United Kingdom
ORF1ab_728_C	ORF1ab	728	ERR4204956	2447	G	T	0,0810811	2020-03-17	United Kingdom
ORF1ab_883_F	ORF1ab	883	ERR4204956	2914	G	T	0,052932	2020-03-17	United Kingdom
ORF1ab_1159_NA	ORF1ab	1159	ERR4204956	3741	T	-A	0,101019	2020-03-17	United Kingdom
ORF1ab_1881_NA	ORF1ab	1881	ERR4204956	5907	C	-TTATAAA	0,114504	2020-03-17	United Kingdom
ORF1ab_3242_I	ORF1ab	3242	ERR4204956	9990	G	T	0,0532555	2020-03-17	United Kingdom
ORF1ab_3602_NA	ORF1ab	3602	ERR4204956	11071	G	+T	0,108982	2020-03-17	United Kingdom
ORF1ab_3603_NA	ORF1ab	3603	ERR4204956	11073	T	-C	0,175303	2020-03-17	United Kingdom
ORF1ab_3606_F	ORF1ab	3606	ERR4204956	11083	G	T	0,999336	2020-03-17	United Kingdom
ORF1ab_4334_V	ORF1ab	4334	ERR4204956	13265	A	G	0,0833708	2020-03-17	United Kingdom
ORF1ab_54_Y	ORF1ab	54	ERR4204956	13627	G	T	1	2020-03-17	United Kingdom
ORF1ab_292_F	ORF1ab	292	ERR4204956	14342	G	T	0,0601449	2020-03-17	United Kingdom
ORF1ab_318_*	ORF1ab	318	ERR4204956	14419	G	T	0,0627441	2020-03-17	United Kingdom
ORF1ab_444_NA	ORF1ab	444	ERR4204956	14797	T	-A	0,0535082	2020-03-17	United Kingdom
ORF1ab_1571_R	ORF1ab	1571	ERR4204956	18179	A	G	0,0915896	2020-03-17	United Kingdom
S_187_E	S	187	ERR4204956	22121	A	G	0,0850622	2020-03-17	United Kingdom
S_1274_NA	S	1274	ERR4204956	25382	T	-A	0,0799302	2020-03-17	United Kingdom
ORF3a_251_V	ORF3a	251	ERR4204956	26144	G	T	0,999586	2020-03-17	United Kingdom
ORF8_49_NA	ORF8	49	ERR4204956	28039	T	+A	0,0845262	2020-03-17	United Kingdom
N_22_G	N	22	ERR4204956	28338	A	G	0,999746	2020-03-17	United Kingdom
N_230_F	N	230	ERR4204956	28961	C	T	0,999202	2020-03-17	United Kingdom
ORF1ab_314_L	ORF1ab	314	ERR4204957	14408	C	T	0,999349	2020-03-31	United Kingdom
S_614_G	S	614	ERR4204957	23403	A	G	0,999828	2020-03-31	United Kingdom
S_1020_T	S	1020	ERR4204957	24620	G	A	0,157589	2020-03-31	United Kingdom
ORF3a_54_S	ORF3a	54	ERR4204957	25552	G	T	0,997757	2020-03-31	United Kingdom
N_203_K	N	203	ERR4204957	28881	G	A	0,99925	2020-03-31	United Kingdom
N_204_R	N	204	ERR4204957	28883	G	C	0,999551	2020-03-31	United Kingdom
ORF1ab_1826_D	ORF1ab	1826	ERR4204958	5743	G	C	0,185979	2020-03-10	United Kingdom
ORF1ab_1827_H	ORF1ab	1827	ERR4204958	5744	T	C	0,185571	2020-03-10	United Kingdom
ORF1ab_1834_S	ORF1ab	1834	ERR4204958	5765	G	A	0,052689	2020-03-10	United Kingdom
ORF1ab_1834_A	ORF1ab	1834	ERR4204958	5766	G	C	0,0522528	2020-03-10	United Kingdom
ORF1ab_314_L	ORF1ab	314	ERR4204958	14408	C	T	0,999055	2020-03-10	United Kingdom
S_614_G	S	614	ERR4204958	23403	A	G	0,999256	2020-03-10	United Kingdom
N_203_K	N	203	ERR4204958	28881	G	A	0,999574	2020-03-10	United Kingdom
N_204_R	N	204	ERR4204958	28883	G	C	0,999455	2020-03-10	United Kingdom
ORF1ab_544_L	ORF1ab	544	ERR4204959	1895	G	T	0,0810743	2020-03-26	United Kingdom
ORF1ab_314_L	ORF1ab	314	ERR4204959	14408	C	T	0,999599	2020-03-26	United Kingdom
ORF1ab_2579_N	ORF1ab	2579	ERR4204959	21204	G	T	0,998709	2020-03-26	United Kingdom
S_614_G	S	614	ERR4204959	23403	A	G	0,998354	2020-03-26	United Kingdom
N_203_K	N	203	ERR4204959	28881	G	A	0,997805	2020-03-26	United Kingdom
N_204_R	N	204	ERR4204959	28883	G	C	0,998786	2020-03-26	United Kingdom
ORF1ab_544_L	ORF1ab	544	ERR4204962	1895	G	T	0,0533605	2020-04-03	United Kingdom
ORF1ab_2761_N	ORF1ab	2761	ERR4204962	8548	G	T	0,999209	2020-04-03	United Kingdom
ORF1ab_3071_Y	ORF1ab	3071	ERR4204962	9477	T	A	0,999672	2020-04-03	United Kingdom
ORF1ab_518_NA	ORF1ab	518	ERR4204962	15021	T	-TTCGCATATACAAAACGTA	0,067602	2020-04-03	United Kingdom
ORF1ab_1882_NA	ORF1ab	1882	ERR4204962	19113	C	+A	0,0567465	2020-04-03	United Kingdom
ORF1ab_1922_NA	ORF1ab	1922	ERR4204962	19231	G	+T	0,0632586	2020-04-03	United Kingdom
ORF3a_196_V	ORF3a	196	ERR4204962	25979	G	T	0,990631	2020-04-03	United Kingdom
N_197_L	N	197	ERR4204962	28863	C	T	0,998418	2020-04-03	United Kingdom
ORF1ab_314_L	ORF1ab	314	ERR4204963	14408	C	T	0,999778	2020-03-06	United Kingdom
S_614_G	S	614	ERR4204963	23403	A	G	0,999282	2020-03-06	United Kingdom
N_203_K	N	203	ERR4204963	28881	G	A	0,999103	2020-03-06	United Kingdom
N_204_R	N	204	ERR4204963	28883	G	C	0,999821	2020-03-06	United Kingdom
ORF1ab_765_S	ORF1ab	765	ERR4204964	2558	C	T	1	2020-03-30	United Kingdom
ORF1ab_2007_I	ORF1ab	2007	ERR4204964	6285	C	T	0,178467	2020-03-30	United Kingdom
ORF1ab_3603_NA	ORF1ab	3603	ERR4204964	11074	C	+T	0,0687672	2020-03-30	United Kingdom
ORF1ab_3606_NA	ORF1ab	3606	ERR4204964	11082	T	-G	0,0786702	2020-03-30	United Kingdom
ORF1ab_3606_F	ORF1ab	3606	ERR4204964	11083	G	T	0,998743	2020-03-30	United Kingdom
ORF3a_251_V	ORF3a	251	ERR4204964	26144	G	T	0,999615	2020-03-30	United Kingdom
ORF1ab_1036_E	ORF1ab	1036	ERR4204965	3373	C	A	0,838334	2020-03-13	United Kingdom
ORF1ab_3644_F	ORF1ab	3644	ERR4204965	11195	C	T	0,876874	2020-03-13	United Kingdom
ORF1ab_314_L	ORF1ab	314	ERR4204965	14408	C	T	0,998309	2020-03-13	United Kingdom
S_427_Y	S	427	ERR4204965	22841	G	T	0,249692	2020-03-13	United Kingdom
S_614_G	S	614	ERR4204965	23403	A	G	0,998836	2020-03-13	United Kingdom
E_17_NA	E	17	ERR4204965	26293	G	-TACTTCTTTTTC	0,100085	2020-03-13	United Kingdom
E_29_NA	E	29	ERR4204965	26329	G	-T	0,131299	2020-03-13	United Kingdom
E_38_NA	E	38	ERR4204965	26358	A	-T	0,0863176	2020-03-13	United Kingdom
N_203_K	N	203	ERR4204965	28881	G	A	0,999018	2020-03-13	United Kingdom
N_204_R	N	204	ERR4204965	28883	G	C	0,999186	2020-03-13	United Kingdom
N_207_S	N	207	ERR4204965	28892	C	T	0,856087	2020-03-13	United Kingdom
ORF1ab_544_L	ORF1ab	544	ERR4204969	1895	G	T	0,0677677	2020-03-28	United Kingdom
ORF1ab_890_I	ORF1ab	890	ERR4204969	2933	C	A	0,079597	2020-03-28	United Kingdom
ORF1ab_314_L	ORF1ab	314	ERR4204969	14408	C	T	0,999957	2020-03-28	United Kingdom
S_614_G	S	614	ERR4204969	23403	A	G	0,999798	2020-03-28	United Kingdom
S_936_Y	S	936	ERR4204969	24368	G	T	0,999707	2020-03-28	United Kingdom
ORF3a_57_H	ORF3a	57	ERR4204969	25563	G	T	1	2020-03-28	United Kingdom
ORF3a_108_F	ORF3a	108	ERR4204969	25714	C	T	0,0571641	2020-03-28	United Kingdom
ORF1ab_739_V	ORF1ab	739	ERR4204970	2480	A	G	1	2020-03-08	United Kingdom
ORF1ab_765_S	ORF1ab	765	ERR4204970	2558	C	T	0,999028	2020-03-08	United Kingdom
ORF1ab_2070_G	ORF1ab	2070	ERR4204970	6474	A	G	0,160315	2020-03-08	United Kingdom
ORF1ab_3058_I	ORF1ab	3058	ERR4204970	9438	C	T	0,129784	2020-03-08	United Kingdom
ORF1ab_3076_Y	ORF1ab	3076	ERR4204970	9491	C	T	0,117131	2020-03-08	United Kingdom
ORF1ab_3123_F	ORF1ab	3123	ERR4204970	9634	A	T	0,291493	2020-03-08	United Kingdom
ORF1ab_3160_H	ORF1ab	3160	ERR4204970	9743	T	C	0,0546693	2020-03-08	United Kingdom
ORF1ab_3160_C	ORF1ab	3160	ERR4204970	9744	A	G	0,0584521	2020-03-08	United Kingdom
ORF1ab_3603_NA	ORF1ab	3603	ERR4204970	11074	C	+T	0,0625145	2020-03-08	United Kingdom
ORF1ab_3606_NA	ORF1ab	3606	ERR4204970	11082	T	-G	0,0796099	2020-03-08	United Kingdom
ORF1ab_3606_F	ORF1ab	3606	ERR4204970	11083	G	T	0,999483	2020-03-08	United Kingdom
ORF3a_251_V	ORF3a	251	ERR4204970	26144	G	T	0,999633	2020-03-08	United Kingdom
ORF1ab_417_R	ORF1ab	417	ERR4204973	1515	A	G	0,999227	2020-03-07	United Kingdom
ORF1ab_3603_NA	ORF1ab	3603	ERR4204973	11074	C	+T	0,0749227	2020-03-07	United Kingdom
ORF1ab_3606_NA	ORF1ab	3606	ERR4204973	11082	T	-G	0,0599273	2020-03-07	United Kingdom
ORF1ab_3606_F	ORF1ab	3606	ERR4204973	11083	G	T	0,999788	2020-03-07	United Kingdom
ORF3a_251_V	ORF3a	251	ERR4204973	26144	G	T	0,999757	2020-03-07	United Kingdom
ORF1ab_124_C	ORF1ab	124	ERR4204975	635	C	T	0,0517573	2020-04-03	United Kingdom
ORF1ab_391_F	ORF1ab	391	ERR4204975	1437	C	T	0,998467	2020-04-03	United Kingdom
ORF1ab_314_L	ORF1ab	314	ERR4204975	14408	C	T	0,99978	2020-04-03	United Kingdom
ORF1ab_833_NA	ORF1ab	833	ERR4204975	15965	G	+T	0,0786698	2020-04-03	United Kingdom
S_614_G	S	614	ERR4204975	23403	A	G	0,999757	2020-04-03	United Kingdom
N_203_K	N	203	ERR4204975	28881	G	A	0,999057	2020-04-03	United Kingdom
N_204_R	N	204	ERR4204975	28883	G	C	0,999297	2020-04-03	United Kingdom
ORF1ab_713_*	ORF1ab	713	ERR4204977	2403	C	A	0,0784314	2020-03-24	United Kingdom
ORF1ab_314_L	ORF1ab	314	ERR4204977	14408	C	T	0,999816	2020-03-24	United Kingdom
S_341_NA	S	341	ERR4204977	22583	G	-TTT	0,0532787	2020-03-24	United Kingdom
S_614_G	S	614	ERR4204977	23403	A	G	0,999474	2020-03-24	United Kingdom
ORF6_40_NA	ORF6	40	ERR4204977	27320	T	-ATCTAAGTCACTAACTGAGAATAAATATTCTCAATTAGATGAAG	0,140251	2020-03-24	United Kingdom
N_203_K	N	203	ERR4204977	28881	G	A	0,998222	2020-03-24	United Kingdom
N_204_R	N	204	ERR4204977	28883	G	C	0,999791	2020-03-24	United Kingdom
N_229_H	N	229	ERR4204977	28960	G	T	0,999595	2020-03-24	United Kingdom
ORF1ab_719_N	ORF1ab	719	ERR4204979	2422	G	T	0,14375	2020-03-26	United Kingdom
ORF1ab_1881_NA	ORF1ab	1881	ERR4204979	5907	C	-T	0,0549272	2020-03-26	United Kingdom
ORF1ab_2144_NA	ORF1ab	2144	ERR4204979	6696	C	+T	0,0503778	2020-03-26	United Kingdom
ORF1ab_3076_Y	ORF1ab	3076	ERR4204979	9491	C	T	0,0582244	2020-03-26	United Kingdom
ORF1ab_314_L	ORF1ab	314	ERR4204979	14408	C	T	0,999825	2020-03-26	United Kingdom
ORF1ab_2208_NA	ORF1ab	2208	ERR4204979	20091	C	-A	0,0897044	2020-03-26	United Kingdom
S_614_G	S	614	ERR4204979	23403	A	G	0,999738	2020-03-26	United Kingdom
ORF3a_13_L	ORF3a	13	ERR4204979	25429	G	T	0,999782	2020-03-26	United Kingdom
N_260_NA	N	260	ERR4204979	29051	C	+A	0,0972879	2020-03-26	United Kingdom
ORF1ab_1429_I	ORF1ab	1429	ERR4204980	4551	C	T	0,208151	2020-03-22	United Kingdom
ORF1ab_2144_NA	ORF1ab	2144	ERR4204980	6696	C	+T	0,0571222	2020-03-22	United Kingdom
ORF1ab_314_L	ORF1ab	314	ERR4204980	14408	C	T	0,999893	2020-03-22	United Kingdom
ORF1ab_440_V	ORF1ab	440	ERR4204980	14786	C	T	0,999778	2020-03-22	United Kingdom
ORF1ab_2371_L	ORF1ab	2371	ERR4204980	20578	G	T	0,999426	2020-03-22	United Kingdom
S_614_G	S	614	ERR4204980	23403	A	G	0,999131	2020-03-22	United Kingdom
ORF3a_57_H	ORF3a	57	ERR4204980	25563	G	T	0,999681	2020-03-22	United Kingdom
ORF1ab_544_L	ORF1ab	544	ERR4204982	1895	G	T	0,26369	2020-02-09	United Kingdom
ORF1ab_944_P	ORF1ab	944	ERR4204982	3095	T	C	0,0589526	2020-02-09	United Kingdom
ORF1ab_1179_NA	ORF1ab	1179	ERR4204982	3802	T	-A	0,0504884	2020-02-09	United Kingdom
ORF1ab_1219_Q	ORF1ab	1219	ERR4204982	3920	A	C	0,0584821	2020-02-09	United Kingdom
ORF1ab_1224_NA	ORF1ab	1224	ERR4204982	3935	C	-AG	0,0756303	2020-02-09	United Kingdom
ORF1ab_2256_NA	ORF1ab	2256	ERR4204982	7032	A	-T	0,129032	2020-02-09	United Kingdom
ORF1ab_2336_NA	ORF1ab	2336	ERR4204982	7273	G	+T	0,0659994	2020-02-09	United Kingdom
ORF1ab_2689_V	ORF1ab	2689	ERR4204982	8331	G	T	0,0799702	2020-02-09	United Kingdom
ORF1ab_3176_*	ORF1ab	3176	ERR4204982	9791	G	T	0,0513761	2020-02-09	United Kingdom
ORF1ab_3423_F	ORF1ab	3423	ERR4204982	10533	G	T	0,079004	2020-02-09	United Kingdom
ORF1ab_3547_NA	ORF1ab	3547	ERR4204982	10906	T	-G	0,084144	2020-02-09	United Kingdom
ORF1ab_3593_F	ORF1ab	3593	ERR4204982	11042	G	T	0,0554097	2020-02-09	United Kingdom
ORF1ab_3606_F	ORF1ab	3606	ERR4204982	11083	G	T	0,99977	2020-02-09	United Kingdom
ORF1ab_3768_F	ORF1ab	3768	ERR4204982	11567	A	T	0,0527303	2020-02-09	United Kingdom
ORF1ab_3777_H	ORF1ab	3777	ERR4204982	11596	G	T	0,0538866	2020-02-09	United Kingdom
ORF1ab_4016_V	ORF1ab	4016	ERR4204982	12312	C	T	0,092567	2020-02-09	United Kingdom
ORF1ab_253_NA	ORF1ab	253	ERR4204982	14225	C	-A	0,0601794	2020-02-09	United Kingdom
ORF1ab_383_L	ORF1ab	383	ERR4204982	14615	G	T	0,0649007	2020-02-09	United Kingdom
ORF1ab_412_NA	ORF1ab	412	ERR4204982	14703	C	-T	0,0593446	2020-02-09	United Kingdom
ORF1ab_1012_NA	ORF1ab	1012	ERR4204982	16501	G	+T	0,0526316	2020-02-09	United Kingdom
ORF1ab_1712_Y	ORF1ab	1712	ERR4204982	18601	C	T	0,106248	2020-02-09	United Kingdom
ORF1ab_1735_H	ORF1ab	1735	ERR4204982	18670	G	C	0,0515278	2020-02-09	United Kingdom
ORF1ab_1758_NA	ORF1ab	1758	ERR4204982	18741	T	-TACGTC	0,0540204	2020-02-09	United Kingdom
ORF1ab_1907_NA	ORF1ab	1907	ERR4204982	19188	A	+T	0,0838717	2020-02-09	United Kingdom
ORF1ab_1922_NA	ORF1ab	1922	ERR4204982	19231	G	+T	0,0534401	2020-02-09	United Kingdom
S_854_R	S	854	ERR4204982	24123	A	G	0,0524535	2020-02-09	United Kingdom
S_1002_NA	S	1002	ERR4204982	24566	C	-A	0,0544769	2020-02-09	United Kingdom
S_1102_C	S	1102	ERR4204982	24868	G	T	0,0575055	2020-02-09	United Kingdom
S_1160_I	S	1160	ERR4204982	25041	C	T	0,999814	2020-02-09	United Kingdom
S_1270_S	S	1270	ERR4204982	25371	T	C	0,0588915	2020-02-09	United Kingdom
ORF3a_251_V	ORF3a	251	ERR4204982	26144	G	T	0,999183	2020-02-09	United Kingdom
ORF8_107_NA	ORF8	107	ERR4204982	28214	C	+T	0,059348	2020-02-09	United Kingdom
ORF1ab_314_L	ORF1ab	314	ERR4204984	14408	C	T	0,99968	2020-03-28	United Kingdom
S_614_G	S	614	ERR4204984	23403	A	G	0,999943	2020-03-28	United Kingdom
N_203_K	N	203	ERR4204984	28881	G	A	0,999441	2020-03-28	United Kingdom
N_204_R	N	204	ERR4204984	28883	G	C	0,999736	2020-03-28	United Kingdom
ORF1ab_314_L	ORF1ab	314	ERR4204985	14408	C	T	0,999555	2020-03-26	United Kingdom
ORF1ab_440_V	ORF1ab	440	ERR4204985	14786	C	T	0,999814	2020-03-26	United Kingdom
ORF1ab_2371_L	ORF1ab	2371	ERR4204985	20578	G	T	0,999618	2020-03-26	United Kingdom
S_614_G	S	614	ERR4204985	23403	A	G	0,998796	2020-03-26	United Kingdom
ORF3a_57_H	ORF3a	57	ERR4204985	25563	G	T	0,999685	2020-03-26	United Kingdom
ORF1ab_3603_NA	ORF1ab	3603	ERR4204987	11074	C	+T	0,0633101	2020-03-12	United Kingdom
ORF1ab_3606_NA	ORF1ab	3606	ERR4204987	11082	T	-G	0,0883191	2020-03-12	United Kingdom
ORF1ab_3606_F	ORF1ab	3606	ERR4204987	11083	G	T	0,999113	2020-03-12	United Kingdom
ORF1ab_4302_I	ORF1ab	4302	ERR4204987	13170	C	T	0,465014	2020-03-12	United Kingdom
ORF3a_251_V	ORF3a	251	ERR4204987	26144	G	T	0,998977	2020-03-12	United Kingdom
ORF1ab_739_V	ORF1ab	739	ERR4204988	2480	A	G	1	2020-02-16	United Kingdom
ORF1ab_765_S	ORF1ab	765	ERR4204988	2558	C	T	1	2020-02-16	United Kingdom
ORF1ab_3603_NA	ORF1ab	3603	ERR4204988	11074	C	+T	0,0710505	2020-02-16	United Kingdom
ORF1ab_3606_NA	ORF1ab	3606	ERR4204988	11082	T	-G	0,0824306	2020-02-16	United Kingdom
ORF1ab_3606_F	ORF1ab	3606	ERR4204988	11083	G	T	0,999655	2020-02-16	United Kingdom
ORF1ab_1432_S	ORF1ab	1432	ERR4204988	17761	G	T	0,0535212	2020-02-16	United Kingdom
ORF3a_251_V	ORF3a	251	ERR4204988	26144	G	T	0,999584	2020-02-16	United Kingdom
ORF1ab_124_C	ORF1ab	124	ERR4204993	635	C	T	0,0536174	2020-03-02	United Kingdom
ORF1ab_376_L	ORF1ab	376	ERR4204993	1392	C	T	0,526316	2020-03-02	United Kingdom
ORF1ab_378_I	ORF1ab	378	ERR4204993	1397	G	A	0,999404	2020-03-02	United Kingdom
ORF1ab_1000_A	ORF1ab	1000	ERR4204993	3263	A	G	0,999808	2020-03-02	United Kingdom
ORF1ab_2219_T	ORF1ab	2219	ERR4204993	6921	A	C	0,326733	2020-03-02	United Kingdom
ORF1ab_2906_A	ORF1ab	2906	ERR4204993	8981	A	G	0,870387	2020-03-02	United Kingdom
ORF1ab_3072_C	ORF1ab	3072	ERR4204993	9479	G	T	0,999248	2020-03-02	United Kingdom
ORF1ab_3606_NA	ORF1ab	3606	ERR4204993	11082	T	-G	0,0837241	2020-03-02	United Kingdom
ORF1ab_3606_F	ORF1ab	3606	ERR4204993	11083	G	T	0,999205	2020-03-02	United Kingdom
ORF1ab_739_V	ORF1ab	739	ERR4204994	2480	A	G	1	2020-03-27	United Kingdom
ORF1ab_765_S	ORF1ab	765	ERR4204994	2558	C	T	1	2020-03-27	United Kingdom
ORF1ab_2144_NA	ORF1ab	2144	ERR4204994	6696	C	+T	0,0504202	2020-03-27	United Kingdom
ORF1ab_3603_NA	ORF1ab	3603	ERR4204994	11074	C	+T	0,0908236	2020-03-27	United Kingdom
ORF1ab_3606_NA	ORF1ab	3606	ERR4204994	11082	T	-G	0,056536	2020-03-27	United Kingdom
ORF1ab_3606_F	ORF1ab	3606	ERR4204994	11083	G	T	0,995675	2020-03-27	United Kingdom
ORF3a_251_V	ORF3a	251	ERR4204994	26144	G	T	0,993496	2020-03-27	United Kingdom
N_260_NA	N	260	ERR4204994	29051	C	+A	0,0528619	2020-03-27	United Kingdom
ORF1ab_314_L	ORF1ab	314	ERR4204995	14408	C	T	0,999277	2020-03-31	United Kingdom
S_614_G	S	614	ERR4204995	23403	A	G	0,998386	2020-03-31	United Kingdom
N_203_K	N	203	ERR4204995	28881	G	A	0,998756	2020-03-31	United Kingdom
N_204_R	N	204	ERR4204995	28883	G	C	0,998941	2020-03-31	United Kingdom
N_390_H	N	390	ERR4204995	29443	A	C	0,288732	2020-03-31	United Kingdom
ORF1ab_1827_H	ORF1ab	1827	ERR4204998	5744	T	C	0,0553246	2020-03-18	United Kingdom
ORF1ab_2535_L	ORF1ab	2535	ERR4204998	7869	C	T	0,0581626	2020-03-18	United Kingdom
ORF1ab_314_L	ORF1ab	314	ERR4204998	14408	C	T	0,999623	2020-03-18	United Kingdom
S_614_G	S	614	ERR4204998	23403	A	G	0,999586	2020-03-18	United Kingdom
N_203_K	N	203	ERR4204998	28881	G	A	0,999712	2020-03-18	United Kingdom
N_204_R	N	204	ERR4204998	28883	G	C	0,999648	2020-03-18	United Kingdom
ORF1ab_544_L	ORF1ab	544	ERR4204999	1895	G	T	0,211411	2020-03-26	United Kingdom
ORF1ab_314_L	ORF1ab	314	ERR4204999	14408	C	T	0,999759	2020-03-26	United Kingdom
ORF1ab_2118_NA	ORF1ab	2118	ERR4204999	19820	C	-AG	0,0882353	2020-03-26	United Kingdom
ORF1ab_2158_L	ORF1ab	2158	ERR4204999	19939	A	C	1	2020-03-26	United Kingdom
S_614_G	S	614	ERR4204999	23403	A	G	0,999584	2020-03-26	United Kingdom
N_203_K	N	203	ERR4204999	28881	G	A	0,999611	2020-03-26	United Kingdom
N_204_R	N	204	ERR4204999	28883	G	C	0,999228	2020-03-26	United Kingdom
ORF1ab_314_L	ORF1ab	314	ERR4205001	14408	C	T	0,999784	2020-02-29	United Kingdom
ORF1ab_2323_Y	ORF1ab	2323	ERR4205001	20434	G	T	1	2020-02-29	United Kingdom
S_614_G	S	614	ERR4205001	23403	A	G	0,999038	2020-02-29	United Kingdom
S_1263_L	S	1263	ERR4205001	25350	C	T	0,94401	2020-02-29	United Kingdom
ORF1ab_83_NA	ORF1ab	83	ERR4205002	512	C	-ATGTT	0,112605	2020-03-27	United Kingdom
ORF1ab_83_NA	ORF1ab	83	ERR4205002	514	T	-GTTATG	0,0647528	2020-03-27	United Kingdom
ORF1ab_240_L	ORF1ab	240	ERR4205002	984	G	T	0,121161	2020-03-27	United Kingdom
ORF1ab_544_L	ORF1ab	544	ERR4205002	1895	G	T	0,267653	2020-03-27	United Kingdom
ORF1ab_1752_NA	ORF1ab	1752	ERR4205002	5519	T	-G	0,0711297	2020-03-27	United Kingdom
ORF1ab_2134_NA	ORF1ab	2134	ERR4205002	6666	C	-T	0,0615092	2020-03-27	United Kingdom
ORF1ab_2144_NA	ORF1ab	2144	ERR4205002	6696	C	+T	0,0944756	2020-03-27	United Kingdom
ORF1ab_2167_NA	ORF1ab	2167	ERR4205002	6765	A	-T	0,106322	2020-03-27	United Kingdom
ORF1ab_2169_I	ORF1ab	2169	ERR4205002	6772	G	C	0,113948	2020-03-27	United Kingdom
ORF1ab_2566_R	ORF1ab	2566	ERR4205002	7961	T	C	0,1	2020-03-27	United Kingdom
ORF1ab_2567_P	ORF1ab	2567	ERR4205002	7965	A	C	0,10757	2020-03-27	United Kingdom
ORF1ab_2585_*	ORF1ab	2585	ERR4205002	8018	G	T	0,289542	2020-03-27	United Kingdom
ORF1ab_2667_NA	ORF1ab	2667	ERR4205002	8266	C	-G	0,134732	2020-03-27	United Kingdom
ORF1ab_2733_T	ORF1ab	2733	ERR4205002	8462	G	A	0,108688	2020-03-27	United Kingdom
ORF1ab_2737_S	ORF1ab	2737	ERR4205002	8475	A	G	0,252842	2020-03-27	United Kingdom
ORF1ab_2807_NA	ORF1ab	2807	ERR4205002	8685	T	-AG	0,184494	2020-03-27	United Kingdom
ORF1ab_2932_NA	ORF1ab	2932	ERR4205002	9060	A	-TT	0,0512896	2020-03-27	United Kingdom
ORF1ab_3058_I	ORF1ab	3058	ERR4205002	9438	C	T	0,0654425	2020-03-27	United Kingdom
ORF1ab_3146_V	ORF1ab	3146	ERR4205002	9701	A	G	0,580081	2020-03-27	United Kingdom
ORF1ab_3224_A	ORF1ab	3224	ERR4205002	9935	A	G	0,999887	2020-03-27	United Kingdom
ORF1ab_3277_NA	ORF1ab	3277	ERR4205002	10095	A	-G	0,0508152	2020-03-27	United Kingdom
ORF1ab_3420_I	ORF1ab	3420	ERR4205002	10523	G	A	0,997596	2020-03-27	United Kingdom
ORF1ab_3524_NA	ORF1ab	3524	ERR4205002	10835	G	-T	0,120763	2020-03-27	United Kingdom
ORF1ab_3606_F	ORF1ab	3606	ERR4205002	11083	G	T	0,999917	2020-03-27	United Kingdom
ORF1ab_3610_NA	ORF1ab	3610	ERR4205002	11095	C	-TTTTTACCTTTTGCTATGGGTATTA	0,092645	2020-03-27	United Kingdom
ORF1ab_3763_F	ORF1ab	3763	ERR4205002	11552	G	T	0,137753	2020-03-27	United Kingdom
ORF1ab_3827_NA	ORF1ab	3827	ERR4205002	11744	G	+GACTGTACAGT	0,0664707	2020-03-27	United Kingdom
ORF1ab_4386_P	ORF1ab	4386	ERR4205002	13422	T	C	0,212766	2020-03-27	United Kingdom
ORF1ab_4387_NA	ORF1ab	4387	ERR4205002	13426	C	-G	0,22449	2020-03-27	United Kingdom
ORF1ab_223_NA	ORF1ab	223	ERR4205002	14135	C	-TG	0,107129	2020-03-27	United Kingdom
ORF1ab_303_NA	ORF1ab	303	ERR4205002	14376	C	+T	0,0592609	2020-03-27	United Kingdom
ORF1ab_532_NA	ORF1ab	532	ERR4205002	15061	C	+A	0,165441	2020-03-27	United Kingdom
ORF1ab_1184_NA	ORF1ab	1184	ERR4205002	17019	G	+T	0,129802	2020-03-27	United Kingdom
ORF1ab_1217_NA	ORF1ab	1217	ERR4205002	17117	G	+C	0,0849925	2020-03-27	United Kingdom
ORF1ab_1218_NA	ORF1ab	1218	ERR4205002	17120	T	-AG	0,0866932	2020-03-27	United Kingdom
ORF1ab_1283_L	ORF1ab	1283	ERR4205002	17314	G	T	0,0610427	2020-03-27	United Kingdom
ORF1ab_2445_I	ORF1ab	2445	ERR4205002	20801	C	T	0,208775	2020-03-27	United Kingdom
ORF1ab_2573_*	ORF1ab	2573	ERR4205002	21186	G	A	0,10443	2020-03-27	United Kingdom
S_414_K	S	414	ERR4205002	22802	C	A	0,157588	2020-03-27	United Kingdom
S_691_P	S	691	ERR4205002	23633	T	C	0,390446	2020-03-27	United Kingdom
S_758_NA	S	758	ERR4205002	23835	G	+T	0,500835	2020-03-27	United Kingdom
S_822_NA	S	822	ERR4205002	24028	T	-TTCAACAAAGTGACACTTGCAGATGCTGGC	0,0756588	2020-03-27	United Kingdom
S_1202_A	S	1202	ERR4205002	25167	A	C	0,171196	2020-03-27	United Kingdom
ORF3a_251_V	ORF3a	251	ERR4205002	26144	G	T	1	2020-03-27	United Kingdom
ORF3a_262_Q	ORF3a	262	ERR4205002	26177	C	A	0,610577	2020-03-27	United Kingdom
E_4_NA	E	4	ERR4205002	26256	C	-GTT	0,0795632	2020-03-27	United Kingdom
M_20_C	M	20	ERR4205002	26582	G	T	0,0594785	2020-03-27	United Kingdom
ORF7a_96_NA	ORF7a	96	ERR4205002	27680	T	-TTACTCTCCAATTTTTC	0,821225	2020-03-27	United Kingdom
N_16_M	N	16	ERR4205002	28320	C	T	0,211579	2020-03-27	United Kingdom
N_339_F	N	339	ERR4205002	29290	G	T	0,150167	2020-03-27	United Kingdom
ORF10_21_NA	ORF10	21	ERR4205002	29618	A	-TG	0,0704225	2020-03-27	United Kingdom
ORF1ab_544_L	ORF1ab	544	ERR4205004	1895	G	T	0,1	2020-03-24	United Kingdom
ORF1ab_314_L	ORF1ab	314	ERR4205004	14408	C	T	0,99887	2020-03-24	United Kingdom
ORF1ab_440_V	ORF1ab	440	ERR4205004	14786	C	T	0,999461	2020-03-24	United Kingdom
ORF1ab_2059_NA	ORF1ab	2059	ERR4205004	19644	T	-G	0,209016	2020-03-24	United Kingdom
ORF1ab_2341_F	ORF1ab	2341	ERR4205004	20489	G	T	0,0886076	2020-03-24	United Kingdom
ORF1ab_2371_L	ORF1ab	2371	ERR4205004	20578	G	T	0,997839	2020-03-24	United Kingdom
S_614_G	S	614	ERR4205004	23403	A	G	0,996507	2020-03-24	United Kingdom
ORF3a_57_H	ORF3a	57	ERR4205004	25563	G	T	0,99918	2020-03-24	United Kingdom
ORF1ab_7_C	ORF1ab	7	ERR4205008	284	G	T	0,0517512	2020-03-03	United Kingdom
ORF1ab_400_C	ORF1ab	400	ERR4205008	1463	G	T	0,0528862	2020-03-03	United Kingdom
ORF1ab_443_F	ORF1ab	443	ERR4205008	1593	C	T	0,0515553	2020-03-03	United Kingdom
ORF1ab_544_L	ORF1ab	544	ERR4205008	1895	G	T	0,0666309	2020-03-03	United Kingdom
ORF1ab_913_NA	ORF1ab	913	ERR4205008	3004	G	+T	0,0559211	2020-03-03	United Kingdom
ORF1ab_1196_K	ORF1ab	1196	ERR4205008	3851	G	A	0,107231	2020-03-03	United Kingdom
ORF1ab_1428_I	ORF1ab	1428	ERR4205008	4548	A	T	0,0588162	2020-03-03	United Kingdom
ORF1ab_1851_T	ORF1ab	1851	ERR4205008	5816	G	A	0,0881519	2020-03-03	United Kingdom
ORF1ab_2064_NA	ORF1ab	2064	ERR4205008	6457	T	-A	0,0542885	2020-03-03	United Kingdom
ORF1ab_2271_F	ORF1ab	2271	ERR4205008	7078	G	T	0,13808	2020-03-03	United Kingdom
ORF1ab_2336_S	ORF1ab	2336	ERR4205008	7273	G	T	0,0538874	2020-03-03	United Kingdom
ORF1ab_2520_NA	ORF1ab	2520	ERR4205008	7825	T	-TTTGTTAAC	0,112871	2020-03-03	United Kingdom
ORF1ab_2554_NA	ORF1ab	2554	ERR4205008	7926	C	+A	0,103088	2020-03-03	United Kingdom
ORF1ab_2633_L	ORF1ab	2633	ERR4205008	8162	T	C	0,0980847	2020-03-03	United Kingdom
ORF1ab_2880_NA	ORF1ab	2880	ERR4205008	8905	C	+T	0,0506706	2020-03-03	United Kingdom
ORF1ab_3300_NA	ORF1ab	3300	ERR4205008	10163	T	-ACTGTCCAAGACATGTG	0,124924	2020-03-03	United Kingdom
ORF1ab_3470_*	ORF1ab	3470	ERR4205008	10675	G	A	0,0742315	2020-03-03	United Kingdom
ORF1ab_3497_P	ORF1ab	3497	ERR4205008	10754	G	C	0,127277	2020-03-03	United Kingdom
ORF1ab_3729_R	ORF1ab	3729	ERR4205008	11451	A	G	0,0806826	2020-03-03	United Kingdom
ORF1ab_3757_V	ORF1ab	3757	ERR4205008	11535	G	T	0,109111	2020-03-03	United Kingdom
ORF1ab_3788_NA	ORF1ab	3788	ERR4205008	11628	A	-TTTTTGTACTTGTTAC	0,0692692	2020-03-03	United Kingdom
ORF1ab_3920_P	ORF1ab	3920	ERR4205008	12023	T	C	0,0517026	2020-03-03	United Kingdom
ORF1ab_4285_S	ORF1ab	4285	ERR4205008	13118	G	T	0,123416	2020-03-03	United Kingdom
ORF1ab_25_NA	ORF1ab	25	ERR4205008	13541	C	-T	0,0988087	2020-03-03	United Kingdom
ORF1ab_301_F	ORF1ab	301	ERR4205008	14369	G	T	0,181218	2020-03-03	United Kingdom
ORF1ab_314_L	ORF1ab	314	ERR4205008	14408	C	T	0,999811	2020-03-03	United Kingdom
S_433_I	S	433	ERR4205008	22859	G	A	0,0647743	2020-03-03	United Kingdom
S_541_Y	S	541	ERR4205008	23184	T	A	0,0648436	2020-03-03	United Kingdom
S_614_G	S	614	ERR4205008	23403	A	G	0,999537	2020-03-03	United Kingdom
S_929_G	S	929	ERR4205008	24347	A	G	0,0600704	2020-03-03	United Kingdom
S_1263_L	S	1263	ERR4205008	25350	C	T	0,932691	2020-03-03	United Kingdom
ORF3a_164_I	ORF3a	164	ERR4205008	25883	C	T	0,0906463	2020-03-03	United Kingdom
N_178_V	N	178	ERR4205008	28806	G	T	0,317577	2020-03-03	United Kingdom
ORF1ab_314_L	ORF1ab	314	ERR4205009	14408	C	T	0,999424	2020-03-26	United Kingdom
ORF1ab_440_V	ORF1ab	440	ERR4205009	14786	C	T	0,999789	2020-03-26	United Kingdom
ORF1ab_2371_L	ORF1ab	2371	ERR4205009	20578	G	T	0,999465	2020-03-26	United Kingdom
S_583_D	S	583	ERR4205009	23311	G	T	0,202062	2020-03-26	United Kingdom
S_614_G	S	614	ERR4205009	23403	A	G	0,99914	2020-03-26	United Kingdom
ORF3a_57_H	ORF3a	57	ERR4205009	25563	G	T	0,999638	2020-03-26	United Kingdom
N_35_S	N	35	ERR4205009	28376	G	T	0,105521	2020-03-26	United Kingdom
ORF1ab_1826_D	ORF1ab	1826	ERR4205013	5743	G	C	0,0633743	2020-03-25	United Kingdom
ORF1ab_1827_H	ORF1ab	1827	ERR4205013	5744	T	C	0,0623418	2020-03-25	United Kingdom
ORF1ab_314_L	ORF1ab	314	ERR4205013	14408	C	T	0,983467	2020-03-25	United Kingdom
S_614_G	S	614	ERR4205013	23403	A	G	0,993339	2020-03-25	United Kingdom
N_203_K	N	203	ERR4205013	28881	G	A	0,977068	2020-03-25	United Kingdom
N_204_R	N	204	ERR4205013	28883	G	C	0,977523	2020-03-25	United Kingdom
ORF1ab_3755_T	ORF1ab	3755	ERR4205014	11528	G	A	0,99831	2020-03-25	United Kingdom
ORF1ab_314_L	ORF1ab	314	ERR4205014	14408	C	T	0,998857	2020-03-25	United Kingdom
ORF1ab_440_V	ORF1ab	440	ERR4205014	14786	C	T	0,999113	2020-03-25	United Kingdom
ORF1ab_2371_L	ORF1ab	2371	ERR4205014	20578	G	T	1	2020-03-25	United Kingdom
S_614_G	S	614	ERR4205014	23403	A	G	0,998742	2020-03-25	United Kingdom
ORF3a_57_H	ORF3a	57	ERR4205014	25563	G	T	0,999836	2020-03-25	United Kingdom
ORF1ab_148_D	ORF1ab	148	ERR4205015	709	G	T	0,0883762	2020-04-15	United Kingdom
ORF1ab_235_Q	ORF1ab	235	ERR4205015	968	G	C	0,0588785	2020-04-15	United Kingdom
ORF1ab_277_NA	ORF1ab	277	ERR4205015	1095	T	-A	0,0842491	2020-04-15	United Kingdom
ORF1ab_544_L	ORF1ab	544	ERR4205015	1895	G	T	0,143327	2020-04-15	United Kingdom
ORF1ab_951_I	ORF1ab	951	ERR4205015	3117	C	T	1	2020-04-15	United Kingdom
ORF1ab_1369_V	ORF1ab	1369	ERR4205015	4371	G	T	0,0607702	2020-04-15	United Kingdom
ORF1ab_1390_NA	ORF1ab	1390	ERR4205015	4434	C	-TG	0,0711061	2020-04-15	United Kingdom
ORF1ab_1586_I	ORF1ab	1586	ERR4205015	5023	G	T	0,0840841	2020-04-15	United Kingdom
ORF1ab_1997_V	ORF1ab	1997	ERR4205015	6255	C	T	0,0524862	2020-04-15	United Kingdom
ORF1ab_2031_G	ORF1ab	2031	ERR4205015	6357	A	G	0,127907	2020-04-15	United Kingdom
ORF1ab_2072_I	ORF1ab	2072	ERR4205015	6479	G	A	0,0917647	2020-04-15	United Kingdom
ORF1ab_2266_NA	ORF1ab	2266	ERR4205015	7063	C	-AG	0,159259	2020-04-15	United Kingdom
ORF1ab_2443_NA	ORF1ab	2443	ERR4205015	7594	C	-T	0,0575563	2020-04-15	United Kingdom
ORF1ab_2542_F	ORF1ab	2542	ERR4205015	7889	G	T	0,0770065	2020-04-15	United Kingdom
ORF1ab_2753_F	ORF1ab	2753	ERR4205015	8522	G	T	0,0741107	2020-04-15	United Kingdom
ORF1ab_2851_S	ORF1ab	2851	ERR4205015	8817	G	C	0,0645161	2020-04-15	United Kingdom
ORF1ab_2881_S	ORF1ab	2881	ERR4205015	8907	T	C	0,0578231	2020-04-15	United Kingdom
ORF1ab_2925_S	ORF1ab	2925	ERR4205015	9038	G	T	0,0629139	2020-04-15	United Kingdom
ORF1ab_2982_V	ORF1ab	2982	ERR4205015	9210	A	T	0,0523691	2020-04-15	United Kingdom
ORF1ab_3454_V	ORF1ab	3454	ERR4205015	10626	C	T	0,104603	2020-04-15	United Kingdom
ORF1ab_205_V	ORF1ab	205	ERR4205015	14081	G	T	0,0799411	2020-04-15	United Kingdom
ORF1ab_239_I	ORF1ab	239	ERR4205015	14183	C	T	0,051378	2020-04-15	United Kingdom
ORF1ab_314_L	ORF1ab	314	ERR4205015	14408	C	T	0,999736	2020-04-15	United Kingdom
ORF1ab_704_NA	ORF1ab	704	ERR4205015	15579	C	+A	0,0647074	2020-04-15	United Kingdom
ORF1ab_780_NA	ORF1ab	780	ERR4205015	15805	C	-A	0,0847359	2020-04-15	United Kingdom
ORF1ab_826_NA	ORF1ab	826	ERR4205015	15945	A	-AG	0,0521297	2020-04-15	United Kingdom
ORF1ab_938_T	ORF1ab	938	ERR4205015	16280	G	C	0,07494	2020-04-15	United Kingdom
ORF1ab_976_L	ORF1ab	976	ERR4205015	16394	C	T	0,0510005	2020-04-15	United Kingdom
ORF1ab_1345_NA	ORF1ab	1345	ERR4205015	17502	C	-A	0,0536929	2020-04-15	United Kingdom
ORF1ab_1396_*	ORF1ab	1396	ERR4205015	17653	A	T	0,0523578	2020-04-15	United Kingdom
ORF1ab_1710_G	ORF1ab	1710	ERR4205015	18595	T	G	0,0776581	2020-04-15	United Kingdom
S_107_C	S	107	ERR4205015	21881	G	T	0,0772098	2020-04-15	United Kingdom
S_242_NA	S	242	ERR4205015	22288	T	-G	0,058309	2020-04-15	United Kingdom
S_485_A	S	485	ERR4205015	23016	G	C	0,0639555	2020-04-15	United Kingdom
S_485_NA	S	485	ERR4205015	23016	G	-T	0,0513523	2020-04-15	United Kingdom
S_614_G	S	614	ERR4205015	23403	A	G	0,998067	2020-04-15	United Kingdom
S_1002_*	S	1002	ERR4205015	24566	C	T	0,0649797	2020-04-15	United Kingdom
ORF3a_240_S	ORF3a	240	ERR4205015	26110	C	T	0,0583168	2020-04-15	United Kingdom
M_146_L	M	146	ERR4205015	26959	G	T	0,0957089	2020-04-15	United Kingdom
N_203_K	N	203	ERR4205015	28881	G	A	1	2020-04-15	United Kingdom
N_204_R	N	204	ERR4205015	28883	G	C	1	2020-04-15	United Kingdom
N_367_V	N	367	ERR4205015	29373	A	T	0,0507246	2020-04-15	United Kingdom
ORF1ab_2405_S	ORF1ab	2405	ERR4205017	7479	A	G	0,999353	2020-03-23	United Kingdom
ORF1ab_2801_G	ORF1ab	2801	ERR4205017	8667	A	G	0,999416	2020-03-23	United Kingdom
ORF1ab_3603_NA	ORF1ab	3603	ERR4205017	11074	C	+T	0,0691787	2020-03-23	United Kingdom
ORF1ab_3606_NA	ORF1ab	3606	ERR4205017	11082	T	-G	0,0735432	2020-03-23	United Kingdom
ORF1ab_3606_F	ORF1ab	3606	ERR4205017	11083	G	T	0,999906	2020-03-23	United Kingdom
ORF3a_251_V	ORF3a	251	ERR4205017	26144	G	T	0,999752	2020-03-23	United Kingdom
N_205_I	N	205	ERR4205017	28887	C	T	1	2020-03-23	United Kingdom
ORF1ab_314_L	ORF1ab	314	ERR4205025	14408	C	T	0,999575	2020-03-25	United Kingdom
S_614_G	S	614	ERR4205025	23403	A	G	0,998994	2020-03-25	United Kingdom
ORF6_27_L	ORF6	27	ERR4205025	27281	G	T	0,999354	2020-03-25	United Kingdom
N_203_K	N	203	ERR4205025	28881	G	A	0,999263	2020-03-25	United Kingdom
N_204_R	N	204	ERR4205025	28883	G	C	0,998773	2020-03-25	United Kingdom
ORF1ab_447_NA	ORF1ab	447	ERR4205026	1604	A	-ATG	0,939532	2020-03-12	United Kingdom
ORF1ab_1826_D	ORF1ab	1826	ERR4205026	5743	G	C	0,0586149	2020-03-12	United Kingdom
ORF1ab_1827_H	ORF1ab	1827	ERR4205026	5744	T	C	0,0586991	2020-03-12	United Kingdom
ORF1ab_447_NA	ORF1ab	447	ERR4205029	1604	A	-ATG	0,833967	2020-04-08	United Kingdom
ORF3a_255_NA	ORF3a	255	ERR4205029	26157	T	-GTTA	0,0572106	2020-04-08	United Kingdom
ORF8_38_S	ORF8	38	ERR4205029	28005	C	T	0,12076	2020-04-08	United Kingdom
ORF1ab_2144_NA	ORF1ab	2144	ERR4205031	6696	C	+T	0,0516546	2020-04-13	United Kingdom
ORF1ab_314_L	ORF1ab	314	ERR4205031	14408	C	T	0,995657	2020-04-13	United Kingdom
S_614_G	S	614	ERR4205031	23403	A	G	0,997821	2020-04-13	United Kingdom
ORF8_62_L	ORF8	62	ERR4205031	28077	G	T	0,990351	2020-04-13	United Kingdom
N_203_K	N	203	ERR4205031	28881	G	A	0,997859	2020-04-13	United Kingdom
N_204_R	N	204	ERR4205031	28883	G	C	0,995968	2020-04-13	United Kingdom
ORF1ab_3603_NA	ORF1ab	3603	ERR4205035	11074	C	+T	0,0629947	2020-03-18	United Kingdom
ORF1ab_3606_NA	ORF1ab	3606	ERR4205035	11082	T	-G	0,08884	2020-03-18	United Kingdom
ORF1ab_3606_F	ORF1ab	3606	ERR4205035	11083	G	T	0,998979	2020-03-18	United Kingdom
ORF3a_251_V	ORF3a	251	ERR4205035	26144	G	T	0,999732	2020-03-18	United Kingdom
ORF1ab_2605_S	ORF1ab	2605	ERR4205036	8078	C	T	1	2020-03-14	United Kingdom
ORF1ab_3606_NA	ORF1ab	3606	ERR4205036	11082	T	-G	0,094041	2020-03-14	United Kingdom
ORF1ab_3606_F	ORF1ab	3606	ERR4205036	11083	G	T	0,999444	2020-03-14	United Kingdom
S_954_H	S	954	ERR4205036	24424	A	T	0,306722	2020-03-14	United Kingdom
ORF3a_251_V	ORF3a	251	ERR4205036	26144	G	T	0,999313	2020-03-14	United Kingdom
N_260_NA	N	260	ERR4205036	29051	C	+A	0,0512995	2020-03-14	United Kingdom
ORF1ab_392_D	ORF1ab	392	ERR4205038	1440	G	A	0,999173	2020-03-22	United Kingdom
ORF1ab_544_L	ORF1ab	544	ERR4205038	1895	G	T	0,204451	2020-03-22	United Kingdom
ORF1ab_876_T	ORF1ab	876	ERR4205038	2891	G	A	0,738639	2020-03-22	United Kingdom
ORF1ab_2144_NA	ORF1ab	2144	ERR4205038	6696	C	+T	0,088993	2020-03-22	United Kingdom
ORF1ab_3374_NA	ORF1ab	3374	ERR4205038	10386	C	+T	0,0542674	2020-03-22	United Kingdom
ORF1ab_3606_NA	ORF1ab	3606	ERR4205038	11082	T	-G	0,0755563	2020-03-22	United Kingdom
ORF1ab_3606_F	ORF1ab	3606	ERR4205038	11083	G	T	0,999485	2020-03-22	United Kingdom
ORF1ab_3603_NA	ORF1ab	3603	ERR4205039	11074	C	+T	0,0633882	2020-03-13	United Kingdom
ORF1ab_3606_NA	ORF1ab	3606	ERR4205039	11082	T	-G	0,0889455	2020-03-13	United Kingdom
ORF1ab_3606_F	ORF1ab	3606	ERR4205039	11083	G	T	0,998903	2020-03-13	United Kingdom
ORF1ab_54_Y	ORF1ab	54	ERR4205039	13627	G	T	0,999669	2020-03-13	United Kingdom
S_179_I	S	179	ERR4205039	22097	C	A	0,28867	2020-03-13	United Kingdom
ORF3a_251_V	ORF3a	251	ERR4205039	26144	G	T	0,999039	2020-03-13	United Kingdom
N_22_G	N	22	ERR4205039	28338	A	G	0,997727	2020-03-13	United Kingdom
ORF1ab_140_NA	ORF1ab	140	ERR4205040	685	A	-AAGTCATTT	0,883492	2020-03-19	United Kingdom
ORF1ab_544_L	ORF1ab	544	ERR4205040	1895	G	T	0,0678694	2020-03-19	United Kingdom
ORF1ab_314_L	ORF1ab	314	ERR4205040	14408	C	T	0,9998	2020-03-19	United Kingdom
S_328_NA	S	328	ERR4205040	22546	A	+T	0,183333	2020-03-19	United Kingdom
S_614_G	S	614	ERR4205040	23403	A	G	0,999652	2020-03-19	United Kingdom
M_3_G	M	3	ERR4205040	26530	A	G	0,809092	2020-03-19	United Kingdom
N_156_S	N	156	ERR4205040	28739	G	T	0,999624	2020-03-19	United Kingdom
ORF1ab_124_C	ORF1ab	124	ERR4205043	635	C	T	0,0954662	2020-03-06	United Kingdom
ORF1ab_184_C	ORF1ab	184	ERR4205043	815	C	T	0,131032	2020-03-06	United Kingdom
ORF1ab_314_L	ORF1ab	314	ERR4205043	14408	C	T	0,999613	2020-03-06	United Kingdom
ORF1ab_2323_Y	ORF1ab	2323	ERR4205043	20434	G	T	1	2020-03-06	United Kingdom
S_614_G	S	614	ERR4205043	23403	A	G	0,999846	2020-03-06	United Kingdom
S_1263_L	S	1263	ERR4205043	25350	C	T	0,868719	2020-03-06	United Kingdom
ORF1ab_739_V	ORF1ab	739	ERR4205044	2480	A	G	1	2020-03-24	United Kingdom
ORF1ab_765_S	ORF1ab	765	ERR4205044	2558	C	T	1	2020-03-24	United Kingdom
ORF1ab_3603_NA	ORF1ab	3603	ERR4205044	11074	C	+T	0,0718915	2020-03-24	United Kingdom
ORF1ab_3606_NA	ORF1ab	3606	ERR4205044	11082	T	-G	0,0758296	2020-03-24	United Kingdom
ORF1ab_3606_F	ORF1ab	3606	ERR4205044	11083	G	T	0,999737	2020-03-24	United Kingdom
ORF1ab_2271_NA	ORF1ab	2271	ERR4205044	20278	G	-AATTCATTGAACGGTATAAATTAGAAGGCTATGCCTTCGAACATATCGTTTATGGAGATT	0,06875	2020-03-24	United Kingdom
ORF3a_251_V	ORF3a	251	ERR4205044	26144	G	T	0,998954	2020-03-24	United Kingdom
ORF7a_91_*	ORF7a	91	ERR4205044	27664	G	T	0,0545455	2020-03-24	United Kingdom
ORF1ab_417_R	ORF1ab	417	ERR4205046	1515	A	G	0,998525	2020-03-14	United Kingdom
ORF1ab_1826_D	ORF1ab	1826	ERR4205046	5743	G	C	0,152571	2020-03-14	United Kingdom
ORF1ab_1827_H	ORF1ab	1827	ERR4205046	5744	T	C	0,152727	2020-03-14	United Kingdom
ORF1ab_3603_NA	ORF1ab	3603	ERR4205046	11074	C	+T	0,0647513	2020-03-14	United Kingdom
ORF1ab_3606_NA	ORF1ab	3606	ERR4205046	11082	T	-G	0,0851763	2020-03-14	United Kingdom
ORF1ab_3606_F	ORF1ab	3606	ERR4205046	11083	G	T	0,998779	2020-03-14	United Kingdom
ORF3a_251_V	ORF3a	251	ERR4205046	26144	G	T	0,999351	2020-03-14	United Kingdom
ORF1ab_251_F	ORF1ab	251	ERR4205053	1018	G	C	0,128947	2020-03-18	United Kingdom
ORF1ab_442_V	ORF1ab	442	ERR4205053	1590	G	T	0,214197	2020-03-18	United Kingdom
ORF1ab_444_NA	ORF1ab	444	ERR4205053	1597	A	-G	0,0637738	2020-03-18	United Kingdom
ORF1ab_447_NA	ORF1ab	447	ERR4205053	1604	A	-ATG	0,91078	2020-03-18	United Kingdom
ORF1ab_508_NA	ORF1ab	508	ERR4205053	1788	A	-T	0,107777	2020-03-18	United Kingdom
ORF1ab_541_P	ORF1ab	541	ERR4205053	1886	G	C	0,0791995	2020-03-18	United Kingdom
ORF1ab_544_L	ORF1ab	544	ERR4205053	1895	G	T	0,10027	2020-03-18	United Kingdom
ORF1ab_1328_I	ORF1ab	1328	ERR4205053	4248	C	T	0,297004	2020-03-18	United Kingdom
ORF1ab_1378_I	ORF1ab	1378	ERR4205053	4399	G	C	0,0691921	2020-03-18	United Kingdom
ORF1ab_1996_NA	ORF1ab	1996	ERR4205053	6253	T	-G	0,0571625	2020-03-18	United Kingdom
ORF1ab_1998_NA	ORF1ab	1998	ERR4205053	6258	C	-TAA	0,0652591	2020-03-18	United Kingdom
ORF1ab_2355_P	ORF1ab	2355	ERR4205053	7328	G	C	0,061082	2020-03-18	United Kingdom
ORF1ab_2880_NA	ORF1ab	2880	ERR4205053	8905	C	+T	0,0684092	2020-03-18	United Kingdom
ORF1ab_3061_D	ORF1ab	3061	ERR4205053	9447	C	A	0,0663884	2020-03-18	United Kingdom
ORF1ab_3365_N	ORF1ab	3365	ERR4205053	10360	G	T	0,0786097	2020-03-18	United Kingdom
ORF1ab_3366_S	ORF1ab	3366	ERR4205053	10362	T	C	0,081048	2020-03-18	United Kingdom
ORF1ab_3564_*	ORF1ab	3564	ERR4205053	10956	C	A	0,138521	2020-03-18	United Kingdom
ORF1ab_4126_NA	ORF1ab	4126	ERR4205053	12642	T	-TA	0,141722	2020-03-18	United Kingdom
ORF1ab_316_NA	ORF1ab	316	ERR4205053	14414	G	-T	0,0953643	2020-03-18	United Kingdom
ORF1ab_318_V	ORF1ab	318	ERR4205053	14420	G	T	0,10012	2020-03-18	United Kingdom
ORF1ab_463_NA	ORF1ab	463	ERR4205053	14855	T	-AG	0,0993266	2020-03-18	United Kingdom
ORF1ab_798_E	ORF1ab	798	ERR4205053	15859	A	G	0,0566209	2020-03-18	United Kingdom
ORF1ab_1363_I	ORF1ab	1363	ERR4205053	17555	C	T	0,0912029	2020-03-18	United Kingdom
ORF1ab_1518_NA	ORF1ab	1518	ERR4205053	18019	A	-GG	0,0553235	2020-03-18	United Kingdom
ORF1ab_1596_NA	ORF1ab	1596	ERR4205053	18254	T	-G	0,0719949	2020-03-18	United Kingdom
S_105_NA	S	105	ERR4205053	21875	A	+T	0,114446	2020-03-18	United Kingdom
S_184_NA	S	184	ERR4205053	22114	T	+A	0,145759	2020-03-18	United Kingdom
S_186_NA	S	186	ERR4205053	22120	C	-A	0,0576071	2020-03-18	United Kingdom
S_674_NA	S	674	ERR4205053	23582	T	-ATCA	0,101315	2020-03-18	United Kingdom
M_189_C	M	189	ERR4205053	27087	G	T	0,0698414	2020-03-18	United Kingdom
ORF7a_20_NA	ORF7a	20	ERR4205053	27451	T	-AC	0,237681	2020-03-18	United Kingdom
N_219_F	N	219	ERR4205053	28928	C	T	0,0930435	2020-03-18	United Kingdom
N_223_NA	N	223	ERR4205053	28941	T	-GCTTGACAGATTGAACCA	0,0510386	2020-03-18	United Kingdom
N_418_NA	N	418	ERR4205053	29526	A	-G	0,0518519	2020-03-18	United Kingdom
ORF1ab_314_L	ORF1ab	314	ERR4205054	14408	C	T	0,999675	2020-03-05	United Kingdom
S_614_G	S	614	ERR4205054	23403	A	G	0,998609	2020-03-05	United Kingdom
N_402_NA	N	402	ERR4205054	29478	A	+T	0,0519481	2020-03-05	United Kingdom
ORF1ab_2144_NA	ORF1ab	2144	ERR4205058	6696	C	+T	0,0919786	2020-03-29	United Kingdom
ORF1ab_2972_F	ORF1ab	2972	ERR4205058	9180	C	T	0,0771969	2020-03-29	United Kingdom
ORF1ab_3058_I	ORF1ab	3058	ERR4205058	9438	C	T	0,0663433	2020-03-29	United Kingdom
ORF1ab_3072_C	ORF1ab	3072	ERR4205058	9479	G	T	0,120106	2020-03-29	United Kingdom
ORF1ab_3085_S	ORF1ab	3085	ERR4205058	9519	T	C	0,0944702	2020-03-29	United Kingdom
ORF1ab_3111_H	ORF1ab	3111	ERR4205058	9596	T	C	0,107946	2020-03-29	United Kingdom
ORF1ab_3123_F	ORF1ab	3123	ERR4205058	9634	A	T	0,0656588	2020-03-29	United Kingdom
ORF1ab_314_L	ORF1ab	314	ERR4205058	14408	C	T	0,999901	2020-03-29	United Kingdom
ORF1ab_833_NA	ORF1ab	833	ERR4205058	15965	G	+T	0,0573879	2020-03-29	United Kingdom
S_614_G	S	614	ERR4205058	23403	A	G	0,999728	2020-03-29	United Kingdom
N_203_K	N	203	ERR4205058	28881	G	A	0,999645	2020-03-29	United Kingdom
N_204_R	N	204	ERR4205058	28883	G	C	0,999749	2020-03-29	United Kingdom
N_260_NA	N	260	ERR4205058	29051	C	+A	0,0537298	2020-03-29	United Kingdom
ORF1ab_544_L	ORF1ab	544	ERR4205059	1895	G	T	0,0563951	2020-03-12	United Kingdom
ORF1ab_314_L	ORF1ab	314	ERR4205059	14408	C	T	0,998968	2020-03-12	United Kingdom
S_614_G	S	614	ERR4205059	23403	A	G	0,998776	2020-03-12	United Kingdom
M_3_G	M	3	ERR4205059	26530	A	G	0,723349	2020-03-12	United Kingdom
N_399_Y	N	399	ERR4205059	29468	G	T	1	2020-03-12	United Kingdom
ORF1ab_739_V	ORF1ab	739	ERR4205062	2480	A	G	1	2020-03-28	United Kingdom
ORF1ab_765_S	ORF1ab	765	ERR4205062	2558	C	T	0,997741	2020-03-28	United Kingdom
ORF1ab_3603_NA	ORF1ab	3603	ERR4205062	11074	C	+T	0,0708312	2020-03-28	United Kingdom
ORF1ab_3606_NA	ORF1ab	3606	ERR4205062	11082	T	-G	0,0661108	2020-03-28	United Kingdom
ORF1ab_3606_F	ORF1ab	3606	ERR4205062	11083	G	T	0,999771	2020-03-28	United Kingdom
S_521_S	S	521	ERR4205062	23123	C	T	0,101806	2020-03-28	United Kingdom
ORF3a_251_V	ORF3a	251	ERR4205062	26144	G	T	0,999739	2020-03-28	United Kingdom
ORF1ab_83_NA	ORF1ab	83	ERR4205063	514	T	-GTTATG	0,0548166	2020-03-09	United Kingdom
ORF1ab_85_NA	ORF1ab	85	ERR4205063	518	A	-TG	0,0602009	2020-03-09	United Kingdom
ORF1ab_101_C	ORF1ab	101	ERR4205063	566	G	T	0,0693615	2020-03-09	United Kingdom
ORF1ab_140_NA	ORF1ab	140	ERR4205063	683	C	-TA	0,061658	2020-03-09	United Kingdom
ORF1ab_311_K	ORF1ab	311	ERR4205063	1196	G	A	0,0948905	2020-03-09	United Kingdom
ORF1ab_437_NA	ORF1ab	437	ERR4205063	1576	T	-G	0,255614	2020-03-09	United Kingdom
ORF1ab_544_L	ORF1ab	544	ERR4205063	1895	G	T	0,0573951	2020-03-09	United Kingdom
ORF1ab_582_NA	ORF1ab	582	ERR4205063	2011	T	-G	0,0812932	2020-03-09	United Kingdom
ORF1ab_632_NA	ORF1ab	632	ERR4205063	2159	G	-A	0,0977413	2020-03-09	United Kingdom
ORF1ab_1042_NA	ORF1ab	1042	ERR4205063	3391	T	-G	0,0839028	2020-03-09	United Kingdom
ORF1ab_1161_F	ORF1ab	1161	ERR4205063	3747	C	T	0,0679745	2020-03-09	United Kingdom
ORF1ab_1218_G	ORF1ab	1218	ERR4205063	3917	A	G	0,159918	2020-03-09	United Kingdom
ORF1ab_1246_I	ORF1ab	1246	ERR4205063	4002	C	T	0,157134	2020-03-09	United Kingdom
ORF1ab_1272_I	ORF1ab	1272	ERR4205063	4080	G	T	0,0634567	2020-03-09	United Kingdom
ORF1ab_1556_F	ORF1ab	1556	ERR4205063	4931	C	T	0,0696056	2020-03-09	United Kingdom
ORF1ab_1620_NA	ORF1ab	1620	ERR4205063	5123	G	-T	0,0563877	2020-03-09	United Kingdom
ORF1ab_1737_*	ORF1ab	1737	ERR4205063	5474	C	T	0,0665507	2020-03-09	United Kingdom
ORF1ab_1777_G	ORF1ab	1777	ERR4205063	5595	A	G	0,0958425	2020-03-09	United Kingdom
ORF1ab_1839_L	ORF1ab	1839	ERR4205063	5780	A	T	0,117279	2020-03-09	United Kingdom
ORF1ab_2026_NA	ORF1ab	2026	ERR4205063	6343	T	-G	0,15	2020-03-09	United Kingdom
ORF1ab_2090_F	ORF1ab	2090	ERR4205063	6533	G	T	0,0612903	2020-03-09	United Kingdom
ORF1ab_2144_NA	ORF1ab	2144	ERR4205063	6696	C	+T	0,0585729	2020-03-09	United Kingdom
ORF1ab_2210_F	ORF1ab	2210	ERR4205063	6894	G	T	0,0931174	2020-03-09	United Kingdom
ORF1ab_2301_H	ORF1ab	2301	ERR4205063	7166	T	C	0,113631	2020-03-09	United Kingdom
ORF1ab_2335_NA	ORF1ab	2335	ERR4205063	7270	T	-AG	0,0692281	2020-03-09	United Kingdom
ORF1ab_2438_NA	ORF1ab	2438	ERR4205063	7579	T	+A	0,0785575	2020-03-09	United Kingdom
ORF1ab_2460_NA	ORF1ab	2460	ERR4205063	7645	T	-G	0,061252	2020-03-09	United Kingdom
ORF1ab_2466_I	ORF1ab	2466	ERR4205063	7662	G	T	0,052544	2020-03-09	United Kingdom
ORF1ab_2624_NA	ORF1ab	2624	ERR4205063	8136	T	-G	0,090954	2020-03-09	United Kingdom
ORF1ab_2651_F	ORF1ab	2651	ERR4205063	8216	G	T	0,0553869	2020-03-09	United Kingdom
ORF1ab_3230_NA	ORF1ab	3230	ERR4205063	9955	T	-TG	0,0574368	2020-03-09	United Kingdom
ORF1ab_3333_NA	ORF1ab	3333	ERR4205063	10264	T	-G	0,193428	2020-03-09	United Kingdom
ORF1ab_3421_NA	ORF1ab	3421	ERR4205063	10527	C	-TT	0,200474	2020-03-09	United Kingdom
ORF1ab_3517_P	ORF1ab	3517	ERR4205063	10814	T	C	0,164534	2020-03-09	United Kingdom
ORF1ab_3606_F	ORF1ab	3606	ERR4205063	11083	G	T	0,998735	2020-03-09	United Kingdom
ORF1ab_3613_NA	ORF1ab	3613	ERR4205063	11103	C	-T	0,14062	2020-03-09	United Kingdom
ORF1ab_3712_NA	ORF1ab	3712	ERR4205063	11399	A	-TG	0,0873744	2020-03-09	United Kingdom
ORF1ab_3915_NA	ORF1ab	3915	ERR4205063	12008	C	-T	0,0665749	2020-03-09	United Kingdom
ORF1ab_3930_NA	ORF1ab	3930	ERR4205063	12053	C	+T	0,0615366	2020-03-09	United Kingdom
ORF1ab_4178_NA	ORF1ab	4178	ERR4205063	12797	G	-GTA	0,0584292	2020-03-09	United Kingdom
ORF1ab_4394_NA	ORF1ab	4394	ERR4205063	13447	T	-G	0,0739405	2020-03-09	United Kingdom
ORF1ab_178_NA	ORF1ab	178	ERR4205063	14000	T	+A	0,0500866	2020-03-09	United Kingdom
ORF1ab_334_P	ORF1ab	334	ERR4205063	14467	T	C	0,0803817	2020-03-09	United Kingdom
ORF1ab_776_A	ORF1ab	776	ERR4205063	15794	T	C	0,0714215	2020-03-09	United Kingdom
ORF1ab_1124_NA	ORF1ab	1124	ERR4205063	16837	G	-A	0,0667134	2020-03-09	United Kingdom
ORF1ab_1483_NA	ORF1ab	1483	ERR4205063	17914	A	-G	0,0730949	2020-03-09	United Kingdom
ORF1ab_1563_NA	ORF1ab	1563	ERR4205063	18154	T	-G	0,0514242	2020-03-09	United Kingdom
ORF1ab_2322_V	ORF1ab	2322	ERR4205063	20431	A	G	0,357798	2020-03-09	United Kingdom
S_388_I	S	388	ERR4205063	22725	A	T	0,0776053	2020-03-09	United Kingdom
S_500_I	S	500	ERR4205063	23061	C	T	0,10777	2020-03-09	United Kingdom
S_597_F	S	597	ERR4205063	23351	G	T	0,0537946	2020-03-09	United Kingdom
S_644_NA	S	644	ERR4205063	23492	C	+A	0,0569822	2020-03-09	United Kingdom
S_656_F	S	656	ERR4205063	23528	G	T	0,0850315	2020-03-09	United Kingdom
S_672_P	S	672	ERR4205063	23576	G	C	0,224126	2020-03-09	United Kingdom
S_860_F	S	860	ERR4205063	24140	G	T	0,0638441	2020-03-09	United Kingdom
S_1026_S	S	1026	ERR4205063	24638	G	T	0,0582192	2020-03-09	United Kingdom
S_1130_NA	S	1130	ERR4205063	24952	A	-GGAATT	0,0503499	2020-03-09	United Kingdom
ORF3a_251_V	ORF3a	251	ERR4205063	26144	G	T	0,998549	2020-03-09	United Kingdom
ORF3a_269_K	ORF3a	269	ERR4205063	26198	C	A	0,0914855	2020-03-09	United Kingdom
M_15_N	M	15	ERR4205063	26567	G	T	0,0555793	2020-03-09	United Kingdom
ORF7a_59_NA	ORF7a	59	ERR4205063	27569	T	-TAGCACTCA	0,665017	2020-03-09	United Kingdom
N_113_P	N	113	ERR4205063	28611	T	C	0,0695829	2020-03-09	United Kingdom
N_260_NA	N	260	ERR4205063	29051	C	+A	0,146893	2020-03-09	United Kingdom
ORF1ab_150_C	ORF1ab	150	ERR4205068	713	G	T	0,978914	2020-03-26	United Kingdom
ORF1ab_544_L	ORF1ab	544	ERR4205068	1895	G	T	0,0746114	2020-03-26	United Kingdom
ORF1ab_3603_NA	ORF1ab	3603	ERR4205068	11074	C	+T	0,0829883	2020-03-26	United Kingdom
ORF1ab_3606_NA	ORF1ab	3606	ERR4205068	11082	T	-G	0,0866234	2020-03-26	United Kingdom
ORF1ab_3606_F	ORF1ab	3606	ERR4205068	11083	G	T	0,999308	2020-03-26	United Kingdom
ORF1ab_1605_I	ORF1ab	1605	ERR4205068	18281	G	T	0,0605469	2020-03-26	United Kingdom
ORF3a_251_V	ORF3a	251	ERR4205068	26144	G	T	0,999739	2020-03-26	United Kingdom
ORF7b_19_S	ORF7b	19	ERR4205068	27811	T	C	0,0601783	2020-03-26	United Kingdom
ORF1ab_3603_NA	ORF1ab	3603	ERR4205069	11074	C	+T	0,0750279	2020-03-21	United Kingdom
ORF1ab_3606_NA	ORF1ab	3606	ERR4205069	11082	T	-G	0,0947256	2020-03-21	United Kingdom
ORF1ab_3606_F	ORF1ab	3606	ERR4205069	11083	G	T	0,999753	2020-03-21	United Kingdom
ORF3a_251_V	ORF3a	251	ERR4205069	26144	G	T	1	2020-03-21	United Kingdom
ORF1ab_314_L	ORF1ab	314	ERR4205071	14408	C	T	0,99923	2020-03-25	United Kingdom
ORF1ab_440_V	ORF1ab	440	ERR4205071	14786	C	T	0,999061	2020-03-25	United Kingdom
ORF1ab_2297_C	ORF1ab	2297	ERR4205071	20356	G	T	0,146199	2020-03-25	United Kingdom
ORF1ab_2371_L	ORF1ab	2371	ERR4205071	20578	G	T	0,998034	2020-03-25	United Kingdom
S_614_G	S	614	ERR4205071	23403	A	G	0,998437	2020-03-25	United Kingdom
ORF3a_57_H	ORF3a	57	ERR4205071	25563	G	T	0,998258	2020-03-25	United Kingdom
ORF1ab_124_C	ORF1ab	124	ERR4205072	635	C	T	0,153645	2020-02-14	United Kingdom
ORF1ab_544_L	ORF1ab	544	ERR4205072	1895	G	T	0,0781766	2020-02-14	United Kingdom
ORF1ab_3603_NA	ORF1ab	3603	ERR4205072	11074	C	+T	0,0585833	2020-02-14	United Kingdom
ORF1ab_3606_NA	ORF1ab	3606	ERR4205072	11082	T	-G	0,0966525	2020-02-14	United Kingdom
ORF1ab_3606_F	ORF1ab	3606	ERR4205072	11083	G	T	0,999858	2020-02-14	United Kingdom
S_443_F	S	443	ERR4205072	22890	C	T	0,0659385	2020-02-14	United Kingdom
ORF3a_251_V	ORF3a	251	ERR4205072	26144	G	T	0,999717	2020-02-14	United Kingdom
E_37_F	E	37	ERR4205072	26353	C	T	0,206014	2020-02-14	United Kingdom
ORF1ab_3603_NA	ORF1ab	3603	ERR4205073	11074	C	+T	0,0748249	2020-03-23	United Kingdom
ORF1ab_3606_NA	ORF1ab	3606	ERR4205073	11082	T	-G	0,0877472	2020-03-23	United Kingdom
ORF1ab_3606_F	ORF1ab	3606	ERR4205073	11083	G	T	0,99975	2020-03-23	United Kingdom
ORF3a_251_V	ORF3a	251	ERR4205073	26144	G	T	0,999608	2020-03-23	United Kingdom
ORF1ab_124_C	ORF1ab	124	ERR4205074	635	C	T	0,0853434	2020-03-31	United Kingdom
ORF1ab_544_L	ORF1ab	544	ERR4205074	1895	G	T	0,0686491	2020-03-31	United Kingdom
ORF1ab_2846_I	ORF1ab	2846	ERR4205074	8802	C	T	0,0775811	2020-03-31	United Kingdom
ORF1ab_314_L	ORF1ab	314	ERR4205074	14408	C	T	0,999774	2020-03-31	United Kingdom
S_614_G	S	614	ERR4205074	23403	A	G	0,999672	2020-03-31	United Kingdom
S_884_F	S	884	ERR4205074	24213	C	T	0,0652198	2020-03-31	United Kingdom
M_175_M	M	175	ERR4205074	27046	C	T	0,999151	2020-03-31	United Kingdom
N_203_K	N	203	ERR4205074	28881	G	A	0,999113	2020-03-31	United Kingdom
N_204_R	N	204	ERR4205074	28883	G	C	0,999412	2020-03-31	United Kingdom
ORF1ab_314_L	ORF1ab	314	ERR4205075	14408	C	T	0,999713	2020-03-24	United Kingdom
S_614_G	S	614	ERR4205075	23403	A	G	0,998962	2020-03-24	United Kingdom
N_203_K	N	203	ERR4205075	28881	G	A	0,999358	2020-03-24	United Kingdom
N_204_R	N	204	ERR4205075	28883	G	C	0,999575	2020-03-24	United Kingdom
ORF1ab_314_L	ORF1ab	314	ERR4205076	14408	C	T	0,999824	2020-03-03	United Kingdom
ORF1ab_2371_L	ORF1ab	2371	ERR4205076	20578	G	T	0,0527363	2020-03-03	United Kingdom
S_614_G	S	614	ERR4205076	23403	A	G	0,99951	2020-03-03	United Kingdom
M_175_M	M	175	ERR4205076	27046	C	T	0,999609	2020-03-03	United Kingdom
N_203_K	N	203	ERR4205076	28881	G	A	0,999229	2020-03-03	United Kingdom
N_204_R	N	204	ERR4205076	28883	G	C	0,999839	2020-03-03	United Kingdom
ORF1ab_447_NA	ORF1ab	447	ERR4205077	1604	A	-ATG	0,937178	2020-03-20	United Kingdom
ORF1ab_2144_L	ORF1ab	2144	ERR4205077	6696	C	T	0,998291	2020-03-20	United Kingdom
ORF1ab_3579_I	ORF1ab	3579	ERR4205077	11001	C	T	0,998201	2020-03-20	United Kingdom
ORF1ab_1725_V	ORF1ab	1725	ERR4205077	18640	A	G	0,99907	2020-03-20	United Kingdom
M_84_I	M	84	ERR4205077	26774	G	T	0,0675915	2020-03-20	United Kingdom
ORF7a_104_F	ORF7a	104	ERR4205077	27703	G	T	1	2020-03-20	United Kingdom
ORF1ab_314_L	ORF1ab	314	ERR4205078	14408	C	T	0,999716	2020-03-06	United Kingdom
ORF1ab_2659_NA	ORF1ab	2659	ERR4205078	21443	T	+A	0,0962963	2020-03-06	United Kingdom
S_614_G	S	614	ERR4205078	23403	A	G	0,999553	2020-03-06	United Kingdom
ORF3a_57_H	ORF3a	57	ERR4205078	25563	G	T	0,999657	2020-03-06	United Kingdom
ORF1ab_739_V	ORF1ab	739	ERR4205079	2480	A	G	0,997602	2020-03-20	United Kingdom
ORF1ab_765_S	ORF1ab	765	ERR4205079	2558	C	T	1	2020-03-20	United Kingdom
ORF1ab_3603_NA	ORF1ab	3603	ERR4205079	11074	C	+T	0,0638675	2020-03-20	United Kingdom
ORF1ab_3606_NA	ORF1ab	3606	ERR4205079	11082	T	-G	0,0663617	2020-03-20	United Kingdom
ORF1ab_3606_F	ORF1ab	3606	ERR4205079	11083	G	T	0,998149	2020-03-20	United Kingdom
ORF1ab_634_I	ORF1ab	634	ERR4205079	15368	C	T	0,990718	2020-03-20	United Kingdom
ORF3a_5_I	ORF3a	5	ERR4205079	25407	G	T	0,999384	2020-03-20	United Kingdom
ORF3a_251_V	ORF3a	251	ERR4205079	26144	G	T	0,999409	2020-03-20	United Kingdom
ORF1ab_544_L	ORF1ab	544	ERR4205080	1895	G	T	0,143701	2020-04-01	United Kingdom
ORF1ab_3603_NA	ORF1ab	3603	ERR4205080	11074	C	+T	0,0820489	2020-04-01	United Kingdom
ORF1ab_3606_NA	ORF1ab	3606	ERR4205080	11082	T	-G	0,131335	2020-04-01	United Kingdom
ORF1ab_3606_F	ORF1ab	3606	ERR4205080	11083	G	T	0,998187	2020-04-01	United Kingdom
ORF3a_251_V	ORF3a	251	ERR4205080	26144	G	T	0,997208	2020-04-01	United Kingdom
N_260_NA	N	260	ERR4205080	29051	C	+A	0,0510693	2020-04-01	United Kingdom
ORF1ab_447_NA	ORF1ab	447	ERR4205081	1604	A	-ATG	0,677291	2020-03-04	United Kingdom
ORF1ab_1547_A	ORF1ab	1547	ERR4205081	4905	A	C	0,0725883	2020-03-04	United Kingdom
ORF1ab_2144_NA	ORF1ab	2144	ERR4205081	6696	C	+T	0,0802969	2020-03-04	United Kingdom
ORF1ab_314_L	ORF1ab	314	ERR4205081	14408	C	T	0,0523459	2020-03-04	United Kingdom
ORF1ab_833_NA	ORF1ab	833	ERR4205081	15965	G	+T	0,0640545	2020-03-04	United Kingdom
S_614_G	S	614	ERR4205081	23403	A	G	0,126033	2020-03-04	United Kingdom
N_260_NA	N	260	ERR4205081	29051	C	+A	0,0575397	2020-03-04	United Kingdom
ORF1ab_3603_NA	ORF1ab	3603	ERR4205082	11074	C	+T	0,072263	2020-03-01	United Kingdom
ORF1ab_3606_NA	ORF1ab	3606	ERR4205082	11082	T	-G	0,093425	2020-03-01	United Kingdom
ORF1ab_3606_F	ORF1ab	3606	ERR4205082	11083	G	T	0,999367	2020-03-01	United Kingdom
ORF1ab_1326_S	ORF1ab	1326	ERR4205082	17443	G	T	0,213463	2020-03-01	United Kingdom
ORF3a_251_V	ORF3a	251	ERR4205082	26144	G	T	0,999789	2020-03-01	United Kingdom
M_158_C	M	158	ERR4205082	26994	C	T	0,999412	2020-03-01	United Kingdom
ORF1ab_314_L	ORF1ab	314	ERR4205083	14408	C	T	0,999544	2020-03-24	United Kingdom
S_614_G	S	614	ERR4205083	23403	A	G	0,998671	2020-03-24	United Kingdom
ORF7a_96_F	ORF7a	96	ERR4205083	27679	C	T	1	2020-03-24	United Kingdom
N_203_K	N	203	ERR4205083	28881	G	A	1	2020-03-24	United Kingdom
N_204_R	N	204	ERR4205083	28883	G	C	0,999476	2020-03-24	United Kingdom
ORF1ab_55_Q	ORF1ab	55	ERR4205084	428	G	C	0,108304	2020-03-12	United Kingdom
ORF1ab_57_NA	ORF1ab	57	ERR4205084	434	G	+A	0,103674	2020-03-12	United Kingdom
ORF1ab_544_L	ORF1ab	544	ERR4205084	1895	G	T	0,163158	2020-03-12	United Kingdom
ORF1ab_559_L	ORF1ab	559	ERR4205084	1940	G	T	0,0675578	2020-03-12	United Kingdom
ORF1ab_998_H	ORF1ab	998	ERR4205084	3259	G	T	0,0587598	2020-03-12	United Kingdom
ORF1ab_1189_NA	ORF1ab	1189	ERR4205084	3832	C	-T	0,106755	2020-03-12	United Kingdom
ORF1ab_2144_NA	ORF1ab	2144	ERR4205084	6696	C	+T	0,0688468	2020-03-12	United Kingdom
ORF1ab_2326_D	ORF1ab	2326	ERR4205084	7243	G	T	0,0564164	2020-03-12	United Kingdom
ORF1ab_2365_I	ORF1ab	2365	ERR4205084	7360	G	T	0,0665071	2020-03-12	United Kingdom
ORF1ab_2536_F	ORF1ab	2536	ERR4205084	7873	G	T	0,0929919	2020-03-12	United Kingdom
ORF1ab_3606_NA	ORF1ab	3606	ERR4205084	11082	T	-G	0,144496	2020-03-12	United Kingdom
ORF1ab_3606_F	ORF1ab	3606	ERR4205084	11083	G	T	0,998424	2020-03-12	United Kingdom
ORF1ab_4130_S	ORF1ab	4130	ERR4205084	12653	G	T	0,0595564	2020-03-12	United Kingdom
ORF1ab_4355_NA	ORF1ab	4355	ERR4205084	13330	T	-TG	0,0584105	2020-03-12	United Kingdom
ORF1ab_999_R	ORF1ab	999	ERR4205084	16463	A	G	0,0634243	2020-03-12	United Kingdom
ORF1ab_1055_NA	ORF1ab	1055	ERR4205084	16630	C	-T	0,0605892	2020-03-12	United Kingdom
ORF1ab_1597_S	ORF1ab	1597	ERR4205084	18257	T	C	0,126877	2020-03-12	United Kingdom
ORF1ab_1834_NA	ORF1ab	1834	ERR4205084	18967	A	-GAAAGGTTCAACACATGGTT	0,0666515	2020-03-12	United Kingdom
S_1_NA	S	1	ERR4205084	21565	G	+T	0,0512821	2020-03-12	United Kingdom
S_997_T	S	997	ERR4205084	24552	T	C	0,0520098	2020-03-12	United Kingdom
ORF3a_251_V	ORF3a	251	ERR4205084	26144	G	T	0,995929	2020-03-12	United Kingdom
ORF7b_28_L	ORF7b	28	ERR4205084	27837	T	C	0,0791702	2020-03-12	United Kingdom
ORF1ab_378_I	ORF1ab	378	ERR4205085	1397	G	A	0,997177	2020-02-29	United Kingdom
ORF1ab_1534_N	ORF1ab	1534	ERR4205085	4866	G	A	0,769231	2020-02-29	United Kingdom
ORF1ab_3603_NA	ORF1ab	3603	ERR4205085	11074	C	+T	0,0507042	2020-02-29	United Kingdom
ORF1ab_3606_NA	ORF1ab	3606	ERR4205085	11082	T	-G	0,0976737	2020-02-29	United Kingdom
ORF1ab_3606_F	ORF1ab	3606	ERR4205085	11083	G	T	0,998898	2020-02-29	United Kingdom
ORF1ab_574_L	ORF1ab	574	ERR4205087	1986	C	T	0,0642801	2020-03-23	United Kingdom
ORF1ab_314_S	ORF1ab	314	ERR4205087	14407	C	T	0,998915	2020-03-23	United Kingdom
ORF1ab_314_L	ORF1ab	314	ERR4205087	14408	C	T	0,998954	2020-03-23	United Kingdom
ORF1ab_833_NA	ORF1ab	833	ERR4205087	15965	G	+T	0,0630051	2020-03-23	United Kingdom
ORF1ab_1922_NA	ORF1ab	1922	ERR4205087	19231	G	+T	0,0738043	2020-03-23	United Kingdom
ORF1ab_2329_NA	ORF1ab	2329	ERR4205087	20453	A	+T	0,0503597	2020-03-23	United Kingdom
S_614_G	S	614	ERR4205087	23403	A	G	0,999416	2020-03-23	United Kingdom
ORF3a_21_M	ORF3a	21	ERR4205087	25454	A	T	0,0528715	2020-03-23	United Kingdom
M_3_G	M	3	ERR4205087	26530	A	G	0,770722	2020-03-23	United Kingdom
ORF1ab_314_L	ORF1ab	314	ERR4205089	14408	C	T	0,999408	2020-03-28	United Kingdom
S_614_G	S	614	ERR4205089	23403	A	G	0,999362	2020-03-28	United Kingdom
N_203_K	N	203	ERR4205089	28881	G	A	0,999511	2020-03-28	United Kingdom
N_204_R	N	204	ERR4205089	28883	G	C	0,999765	2020-03-28	United Kingdom
ORF1ab_1246_I	ORF1ab	1246	ERR4205090	4002	C	T	1	2020-03-23	United Kingdom
ORF1ab_3278_S	ORF1ab	3278	ERR4205090	10097	G	A	0,987783	2020-03-23	United Kingdom
ORF1ab_314_L	ORF1ab	314	ERR4205090	14408	C	T	0,999667	2020-03-23	United Kingdom
S_614_G	S	614	ERR4205090	23403	A	G	0,999658	2020-03-23	United Kingdom
ORF7a_102_NA	ORF7a	102	ERR4205090	27697	C	-TTA	0,0789474	2020-03-23	United Kingdom
N_203_K	N	203	ERR4205090	28881	G	A	0,999725	2020-03-23	United Kingdom
N_204_R	N	204	ERR4205090	28883	G	C	0,999741	2020-03-23	United Kingdom
ORF1ab_314_L	ORF1ab	314	ERR4205091	14408	C	T	0,999575	2020-03-09	United Kingdom
S_614_G	S	614	ERR4205091	23403	A	G	0,998922	2020-03-09	United Kingdom
N_203_K	N	203	ERR4205091	28881	G	A	0,999366	2020-03-09	United Kingdom
N_204_R	N	204	ERR4205091	28883	G	C	0,999448	2020-03-09	United Kingdom
ORF1ab_739_V	ORF1ab	739	ERR4205092	2480	A	G	1	2020-03-15	United Kingdom
ORF1ab_765_S	ORF1ab	765	ERR4205092	2558	C	T	0,999117	2020-03-15	United Kingdom
ORF1ab_3606_NA	ORF1ab	3606	ERR4205092	11082	T	-G	0,0934221	2020-03-15	United Kingdom
ORF1ab_3606_F	ORF1ab	3606	ERR4205092	11083	G	T	0,999787	2020-03-15	United Kingdom
S_939_F	S	939	ERR4205092	24378	C	T	0,0602729	2020-03-15	United Kingdom
ORF3a_251_V	ORF3a	251	ERR4205092	26144	G	T	0,999589	2020-03-15	United Kingdom
ORF7a_39_I	ORF7a	39	ERR4205092	27509	C	T	0,0531915	2020-03-15	United Kingdom
ORF1ab_739_V	ORF1ab	739	ERR4205093	2480	A	G	1	2020-03-18	United Kingdom
ORF1ab_765_S	ORF1ab	765	ERR4205093	2558	C	T	0,998855	2020-03-18	United Kingdom
ORF1ab_3603_NA	ORF1ab	3603	ERR4205093	11074	C	+T	0,0701603	2020-03-18	United Kingdom
ORF1ab_3606_NA	ORF1ab	3606	ERR4205093	11082	T	-G	0,0673732	2020-03-18	United Kingdom
ORF1ab_3606_F	ORF1ab	3606	ERR4205093	11083	G	T	0,999788	2020-03-18	United Kingdom
ORF1ab_3839_R	ORF1ab	3839	ERR4205093	11781	A	G	0,999586	2020-03-18	United Kingdom
ORF3a_251_V	ORF3a	251	ERR4205093	26144	G	T	0,999083	2020-03-18	United Kingdom
ORF1ab_447_NA	ORF1ab	447	ERR4205094	1604	A	-ATG	0,908846	2020-03-08	United Kingdom
ORF1ab_739_V	ORF1ab	739	ERR4205095	2480	A	G	0,998361	2020-03-06	United Kingdom
ORF1ab_765_S	ORF1ab	765	ERR4205095	2558	C	T	0,998347	2020-03-06	United Kingdom
ORF1ab_2070_G	ORF1ab	2070	ERR4205095	6474	A	G	0,121084	2020-03-06	United Kingdom
ORF1ab_3058_I	ORF1ab	3058	ERR4205095	9438	C	T	0,111953	2020-03-06	United Kingdom
ORF1ab_3076_Y	ORF1ab	3076	ERR4205095	9491	C	T	0,129026	2020-03-06	United Kingdom
ORF1ab_3123_F	ORF1ab	3123	ERR4205095	9634	A	T	0,132662	2020-03-06	United Kingdom
ORF1ab_3160_H	ORF1ab	3160	ERR4205095	9743	T	C	0,0637285	2020-03-06	United Kingdom
ORF1ab_3602_F	ORF1ab	3602	ERR4205095	11071	G	C	0,0781858	2020-03-06	United Kingdom
ORF1ab_3603_NA	ORF1ab	3603	ERR4205095	11074	C	+T	0,0512495	2020-03-06	United Kingdom
ORF1ab_3606_NA	ORF1ab	3606	ERR4205095	11082	T	-G	0,0699482	2020-03-06	United Kingdom
ORF1ab_3606_F	ORF1ab	3606	ERR4205095	11083	G	T	0,99941	2020-03-06	United Kingdom
ORF3a_251_V	ORF3a	251	ERR4205095	26144	G	T	0,999795	2020-03-06	United Kingdom
ORF1ab_447_NA	ORF1ab	447	ERR4205096	1604	A	-ATG	0,90544	2020-03-03	United Kingdom
ORF1ab_544_L	ORF1ab	544	ERR4205096	1895	G	T	0,0856666	2020-03-03	United Kingdom
S_328_I	S	328	ERR4205096	22545	G	T	0,0833333	2020-03-03	United Kingdom
S_329_L	S	329	ERR4205096	22547	T	C	0,0623145	2020-03-03	United Kingdom
ORF7b_40_NA	ORF7b	40	ERR4205096	27873	A	+T	0,0770499	2020-03-03	United Kingdom
ORF7b_42_NA	ORF7b	42	ERR4205096	27879	C	-ACG	0,0753194	2020-03-03	United Kingdom
ORF1ab_368_T	ORF1ab	368	ERR4205098	1368	T	C	0,998306	2020-03-14	United Kingdom
ORF1ab_1826_D	ORF1ab	1826	ERR4205098	5743	G	C	0,0502702	2020-03-14	United Kingdom
ORF1ab_3603_NA	ORF1ab	3603	ERR4205098	11074	C	+T	0,0633105	2020-03-14	United Kingdom
ORF1ab_3606_NA	ORF1ab	3606	ERR4205098	11082	T	-G	0,0843201	2020-03-14	United Kingdom
ORF1ab_3606_F	ORF1ab	3606	ERR4205098	11083	G	T	0,999045	2020-03-14	United Kingdom
S_573_I	S	573	ERR4205098	23280	C	T	0,116219	2020-03-14	United Kingdom
ORF3a_27_Y	ORF3a	27	ERR4205098	25471	G	T	0,0644444	2020-03-14	United Kingdom
ORF3a_251_V	ORF3a	251	ERR4205098	26144	G	T	0,999444	2020-03-14	United Kingdom
ORF1ab_1946_S	ORF1ab	1946	ERR4205099	6101	G	A	0,999223	2020-03-26	United Kingdom
ORF1ab_3235_V	ORF1ab	3235	ERR4205099	9969	C	T	0,304479	2020-03-26	United Kingdom
ORF1ab_3603_NA	ORF1ab	3603	ERR4205099	11074	C	+T	0,0671955	2020-03-26	United Kingdom
ORF1ab_3606_NA	ORF1ab	3606	ERR4205099	11082	T	-G	0,0627643	2020-03-26	United Kingdom
ORF1ab_3606_F	ORF1ab	3606	ERR4205099	11083	G	T	0,999729	2020-03-26	United Kingdom
ORF1ab_1161_L	ORF1ab	1161	ERR4205099	16949	C	T	0,366908	2020-03-26	United Kingdom
S_138_NA	S	138	ERR4205099	21975	A	-TCCATTTTT	0,273823	2020-03-26	United Kingdom
S_157_S	S	157	ERR4205099	22032	T	C	0,370558	2020-03-26	United Kingdom
ORF3a_251_V	ORF3a	251	ERR4205099	26144	G	T	0,999432	2020-03-26	United Kingdom
ORF1ab_3603_NA	ORF1ab	3603	ERR4205100	11074	C	+T	0,0500061	2020-03-02	United Kingdom
ORF1ab_314_L	ORF1ab	314	ERR4205100	14408	C	T	0,999813	2020-03-02	United Kingdom
S_614_G	S	614	ERR4205100	23403	A	G	0,99988	2020-03-02	United Kingdom
M_175_M	M	175	ERR4205100	27046	C	T	0,99974	2020-03-02	United Kingdom
N_203_K	N	203	ERR4205100	28881	G	A	0,999655	2020-03-02	United Kingdom
N_204_R	N	204	ERR4205100	28883	G	C	0,999752	2020-03-02	United Kingdom
ORF1ab_739_V	ORF1ab	739	ERR4205102	2480	A	G	1	2020-03-12	United Kingdom
ORF1ab_2144_NA	ORF1ab	2144	ERR4205102	6696	C	+T	0,0525188	2020-03-12	United Kingdom
ORF1ab_3603_NA	ORF1ab	3603	ERR4205102	11074	C	+T	0,0724682	2020-03-12	United Kingdom
ORF1ab_3606_NA	ORF1ab	3606	ERR4205102	11082	T	-G	0,0814298	2020-03-12	United Kingdom
ORF1ab_3606_F	ORF1ab	3606	ERR4205102	11083	G	T	0,999792	2020-03-12	United Kingdom
ORF1ab_833_NA	ORF1ab	833	ERR4205102	15965	G	+T	0,053397	2020-03-12	United Kingdom
ORF3a_251_V	ORF3a	251	ERR4205102	26144	G	T	0,999614	2020-03-12	United Kingdom
ORF1ab_1826_D	ORF1ab	1826	ERR4205105	5743	G	C	0,229513	2020-03-11	United Kingdom
ORF1ab_1827_H	ORF1ab	1827	ERR4205105	5744	T	C	0,228147	2020-03-11	United Kingdom
ORF1ab_1834_S	ORF1ab	1834	ERR4205105	5765	G	A	0,066772	2020-03-11	United Kingdom
ORF1ab_1834_A	ORF1ab	1834	ERR4205105	5766	G	C	0,0669439	2020-03-11	United Kingdom
ORF1ab_314_L	ORF1ab	314	ERR4205105	14408	C	T	0,998534	2020-03-11	United Kingdom
ORF1ab_354_N	ORF1ab	354	ERR4205105	14528	G	A	0,393879	2020-03-11	United Kingdom
S_614_G	S	614	ERR4205105	23403	A	G	0,996747	2020-03-11	United Kingdom
N_203_K	N	203	ERR4205105	28881	G	A	0,996532	2020-03-11	United Kingdom
N_204_R	N	204	ERR4205105	28883	G	C	0,996876	2020-03-11	United Kingdom
ORF1ab_83_Y	ORF1ab	83	ERR4205107	512	C	T	0,0586028	2020-03-25	United Kingdom
ORF1ab_544_L	ORF1ab	544	ERR4205107	1895	G	T	0,121951	2020-03-25	United Kingdom
ORF1ab_590_F	ORF1ab	590	ERR4205107	2035	G	T	0,0794393	2020-03-25	United Kingdom
ORF1ab_916_NA	ORF1ab	916	ERR4205107	3012	T	-G	0,10118	2020-03-25	United Kingdom
ORF1ab_1036_E	ORF1ab	1036	ERR4205107	3373	C	A	1	2020-03-25	United Kingdom
ORF1ab_1130_R	ORF1ab	1130	ERR4205107	3654	T	G	0,106852	2020-03-25	United Kingdom
ORF1ab_1652_NA	ORF1ab	1652	ERR4205107	5221	C	-ACT	0,0641026	2020-03-25	United Kingdom
ORF1ab_2026_Y	ORF1ab	2026	ERR4205107	6341	G	T	0,113043	2020-03-25	United Kingdom
ORF1ab_2144_NA	ORF1ab	2144	ERR4205107	6696	C	+T	0,0634921	2020-03-25	United Kingdom
ORF1ab_3182_NA	ORF1ab	3182	ERR4205107	9811	C	-TT	0,0680387	2020-03-25	United Kingdom
ORF1ab_3195_NA	ORF1ab	3195	ERR4205107	9849	G	-TGA	0,0918149	2020-03-25	United Kingdom
ORF1ab_3370_*	ORF1ab	3370	ERR4205107	10373	C	T	0,0600624	2020-03-25	United Kingdom
ORF1ab_3644_F	ORF1ab	3644	ERR4205107	11195	C	T	0,999803	2020-03-25	United Kingdom
ORF1ab_314_L	ORF1ab	314	ERR4205107	14408	C	T	0,999801	2020-03-25	United Kingdom
ORF1ab_833_NA	ORF1ab	833	ERR4205107	15965	G	+T	0,0764335	2020-03-25	United Kingdom
S_5_F	S	5	ERR4205107	21575	C	T	0,197026	2020-03-25	United Kingdom
S_243_S	S	243	ERR4205107	22289	G	T	0,185048	2020-03-25	United Kingdom
S_408_NA	S	408	ERR4205107	22785	G	-A	0,107843	2020-03-25	United Kingdom
S_614_G	S	614	ERR4205107	23403	A	G	0,999359	2020-03-25	United Kingdom
N_9_H	N	9	ERR4205107	28300	G	C	0,0503549	2020-03-25	United Kingdom
N_203_K	N	203	ERR4205107	28881	G	A	0,999616	2020-03-25	United Kingdom
N_204_R	N	204	ERR4205107	28883	G	C	0,999213	2020-03-25	United Kingdom
N_334_I	N	334	ERR4205107	29274	C	T	0,0528143	2020-03-25	United Kingdom
ORF1ab_383_G	ORF1ab	383	ERR4205108	1412	A	G	0,998976	2020-03-11	United Kingdom
ORF1ab_417_R	ORF1ab	417	ERR4205108	1515	A	G	0,99927	2020-03-11	United Kingdom
ORF1ab_3603_NA	ORF1ab	3603	ERR4205108	11074	C	+T	0,0554273	2020-03-11	United Kingdom
ORF1ab_3606_NA	ORF1ab	3606	ERR4205108	11082	T	-G	0,0699983	2020-03-11	United Kingdom
ORF1ab_3606_F	ORF1ab	3606	ERR4205108	11083	G	T	0,999345	2020-03-11	United Kingdom
ORF3a_251_V	ORF3a	251	ERR4205108	26144	G	T	0,999248	2020-03-11	United Kingdom
ORF1ab_314_L	ORF1ab	314	ERR4205109	14408	C	T	0,999335	2020-03-21	United Kingdom
ORF1ab_2544_D	ORF1ab	2544	ERR4205109	21099	G	T	0,99886	2020-03-21	United Kingdom
S_614_G	S	614	ERR4205109	23403	A	G	0,999102	2020-03-21	United Kingdom
N_203_K	N	203	ERR4205109	28881	G	A	0,999689	2020-03-21	United Kingdom
N_204_R	N	204	ERR4205109	28883	G	C	1	2020-03-21	United Kingdom
ORF1ab_848_S	ORF1ab	848	ERR4205114	2809	G	T	0,0596546	2020-03-25	United Kingdom
ORF1ab_2838_L	ORF1ab	2838	ERR4205114	8777	T	C	0,998574	2020-03-25	United Kingdom
ORF1ab_3278_S	ORF1ab	3278	ERR4205114	10097	G	A	0,981525	2020-03-25	United Kingdom
ORF1ab_314_L	ORF1ab	314	ERR4205114	14408	C	T	0,999012	2020-03-25	United Kingdom
S_614_G	S	614	ERR4205114	23403	A	G	0,99878	2020-03-25	United Kingdom
N_203_K	N	203	ERR4205114	28881	G	A	0,999225	2020-03-25	United Kingdom
N_204_R	N	204	ERR4205114	28883	G	C	0,99967	2020-03-25	United Kingdom
ORF1ab_447_NA	ORF1ab	447	ERR4205150	1604	A	-ATG	0,928088	2020-03-16	United Kingdom
S_424_N	S	424	ERR4205150	22834	A	C	0,0654206	2020-03-16	United Kingdom
ORF8_10_S	ORF8	10	ERR4205150	27922	T	G	1	2020-03-16	United Kingdom
ORF1ab_314_L	ORF1ab	314	ERR4205151	14408	C	T	0,999748	2020-03-06	United Kingdom
S_614_G	S	614	ERR4205151	23403	A	G	0,995473	2020-03-06	United Kingdom
N_203_K	N	203	ERR4205151	28881	G	A	0,998339	2020-03-06	United Kingdom
N_204_R	N	204	ERR4205151	28883	G	C	0,999779	2020-03-06	United Kingdom
ORF1ab_447_NA	ORF1ab	447	ERR4205154	1604	A	-ATG	0,906449	2020-03-05	United Kingdom
ORF1ab_140_NA	ORF1ab	140	ERR4205161	685	A	-AAGTCATTT	0,0666605	2020-03-06	United Kingdom
ORF1ab_447_NA	ORF1ab	447	ERR4205161	1604	A	-ATG	0,906213	2020-03-06	United Kingdom
ORF1ab_553_NA	ORF1ab	553	ERR4205161	1922	G	+A	0,0510625	2020-03-06	United Kingdom
ORF1ab_616_NA	ORF1ab	616	ERR4205161	2113	C	-T	0,075882	2020-03-06	United Kingdom
ORF1ab_1539_I	ORF1ab	1539	ERR4205161	4881	G	T	0,0848057	2020-03-06	United Kingdom
ORF1ab_1733_I	ORF1ab	1733	ERR4205161	5463	G	T	0,0793998	2020-03-06	United Kingdom
ORF1ab_2421_A	ORF1ab	2421	ERR4205161	7527	T	C	0,0708579	2020-03-06	United Kingdom
ORF1ab_3285_F	ORF1ab	3285	ERR4205161	10119	G	T	0,0679545	2020-03-06	United Kingdom
ORF1ab_3482_NA	ORF1ab	3482	ERR4205161	10711	T	-C	0,069621	2020-03-06	United Kingdom
ORF1ab_3512_NA	ORF1ab	3512	ERR4205161	10800	T	-AC	0,070006	2020-03-06	United Kingdom
ORF1ab_3567_NA	ORF1ab	3567	ERR4205161	10965	C	+T	0,0744919	2020-03-06	United Kingdom
ORF1ab_3575_S	ORF1ab	3575	ERR4205161	10988	A	T	0,0673597	2020-03-06	United Kingdom
ORF1ab_3635_S	ORF1ab	3635	ERR4205161	11169	T	C	0,080169	2020-03-06	United Kingdom
ORF1ab_3675_A	ORF1ab	3675	ERR4205161	11288	T	G	0,0658128	2020-03-06	United Kingdom
ORF1ab_3718_F	ORF1ab	3718	ERR4205161	11417	G	T	0,128066	2020-03-06	United Kingdom
ORF1ab_3891_F	ORF1ab	3891	ERR4205161	11937	G	T	0,0610827	2020-03-06	United Kingdom
ORF1ab_3909_NA	ORF1ab	3909	ERR4205161	11990	G	+A	0,0769683	2020-03-06	United Kingdom
ORF1ab_3955_S	ORF1ab	3955	ERR4205161	12128	G	T	0,151512	2020-03-06	United Kingdom
ORF1ab_4160_NA	ORF1ab	4160	ERR4205161	12743	C	+A	0,0502317	2020-03-06	United Kingdom
ORF1ab_518_P	ORF1ab	518	ERR4205161	15020	T	C	0,12115	2020-03-06	United Kingdom
ORF1ab_935_NA	ORF1ab	935	ERR4205161	16271	C	-T	0,0583633	2020-03-06	United Kingdom
ORF1ab_1710_L	ORF1ab	1710	ERR4205161	18596	G	T	0,0503726	2020-03-06	United Kingdom
ORF1ab_1716_S	ORF1ab	1716	ERR4205161	18614	T	C	0,108824	2020-03-06	United Kingdom
ORF1ab_1881_I	ORF1ab	1881	ERR4205161	19109	G	T	0,108517	2020-03-06	United Kingdom
ORF1ab_2335_K	ORF1ab	2335	ERR4205161	20470	C	A	0,353234	2020-03-06	United Kingdom
ORF1ab_2458_NA	ORF1ab	2458	ERR4205161	20841	A	-C	0,0525292	2020-03-06	United Kingdom
ORF1ab_2468_V	ORF1ab	2468	ERR4205161	20870	G	T	0,0631036	2020-03-06	United Kingdom
ORF1ab_2474_V	ORF1ab	2474	ERR4205161	20888	G	T	0,0618252	2020-03-06	United Kingdom
S_429_S	S	429	ERR4205161	22848	T	C	0,13446	2020-03-06	United Kingdom
S_796_NA	S	796	ERR4205161	23949	A	-T	0,0747945	2020-03-06	United Kingdom
S_1114_T	S	1114	ERR4205161	24903	T	C	0,131439	2020-03-06	United Kingdom
ORF3a_108_F	ORF3a	108	ERR4205161	25714	C	T	0,0603654	2020-03-06	United Kingdom
ORF3a_140_F	ORF3a	140	ERR4205161	25810	C	T	0,0578687	2020-03-06	United Kingdom
ORF3a_187_NA	ORF3a	187	ERR4205161	25951	G	-GT	0,0574406	2020-03-06	United Kingdom
ORF7a_71_NA	ORF7a	71	ERR4205161	27605	T	-A	0,203346	2020-03-06	United Kingdom
ORF8_5_F	ORF8	5	ERR4205161	27906	G	T	0,0520723	2020-03-06	United Kingdom
N_234_L	N	234	ERR4205161	28973	A	T	1	2020-03-06	United Kingdom
ORF1ab_1213_L	ORF1ab	1213	ERR4205162	3903	C	T	0,0831538	2020-03-12	United Kingdom
ORF1ab_314_L	ORF1ab	314	ERR4205162	14408	C	T	0,998767	2020-03-12	United Kingdom
S_614_G	S	614	ERR4205162	23403	A	G	0,996405	2020-03-12	United Kingdom
S_940_F	S	940	ERR4205162	24381	C	T	0,0746295	2020-03-12	United Kingdom
ORF3a_13_L	ORF3a	13	ERR4205162	25429	G	T	0,998054	2020-03-12	United Kingdom
ORF8_51_V	ORF8	51	ERR4205162	28045	C	T	0,997324	2020-03-12	United Kingdom
ORF1ab_314_L	ORF1ab	314	ERR4205163	14408	C	T	0,99953	2020-03-18	United Kingdom
ORF1ab_1890_S	ORF1ab	1890	ERR4205163	19136	T	C	0,0769231	2020-03-18	United Kingdom
S_143_NA	S	143	ERR4205163	21990	T	-TTA	0,120773	2020-03-18	United Kingdom
S_614_G	S	614	ERR4205163	23403	A	G	0,996409	2020-03-18	United Kingdom
ORF7b_26_T	ORF7b	26	ERR4205163	27832	T	C	0,0584307	2020-03-18	United Kingdom
ORF1ab_544_L	ORF1ab	544	ERR4205165	1895	G	T	0,14258	2020-03-31	United Kingdom
ORF1ab_314_L	ORF1ab	314	ERR4205165	14408	C	T	0,99928	2020-03-31	United Kingdom
ORF1ab_452_S	ORF1ab	452	ERR4205165	14821	C	T	0,955807	2020-03-31	United Kingdom
ORF1ab_1012_NA	ORF1ab	1012	ERR4205165	16501	G	+T	0,0768468	2020-03-31	United Kingdom
S_3_NA	S	3	ERR4205165	21569	G	+T	0,596154	2020-03-31	United Kingdom
S_614_G	S	614	ERR4205165	23403	A	G	0,999421	2020-03-31	United Kingdom
N_203_K	N	203	ERR4205165	28881	G	A	0,995028	2020-03-31	United Kingdom
N_204_R	N	204	ERR4205165	28883	G	C	0,99517	2020-03-31	United Kingdom
N_260_NA	N	260	ERR4205165	29051	C	+A	0,0506477	2020-03-31	United Kingdom
ORF1ab_368_T	ORF1ab	368	ERR4205166	1368	T	C	0,999333	2020-03-12	United Kingdom
ORF1ab_544_L	ORF1ab	544	ERR4205166	1895	G	T	0,160847	2020-03-12	United Kingdom
ORF1ab_850_NA	ORF1ab	850	ERR4205166	2815	T	-A	0,0814159	2020-03-12	United Kingdom
ORF1ab_1545_Y	ORF1ab	1545	ERR4205166	4898	C	T	0,120419	2020-03-12	United Kingdom
ORF1ab_2144_NA	ORF1ab	2144	ERR4205166	6696	C	+T	0,052439	2020-03-12	United Kingdom
ORF1ab_3603_NA	ORF1ab	3603	ERR4205166	11074	C	+T	0,0650876	2020-03-12	United Kingdom
ORF1ab_3606_NA	ORF1ab	3606	ERR4205166	11082	T	-G	0,0658895	2020-03-12	United Kingdom
ORF1ab_3606_F	ORF1ab	3606	ERR4205166	11083	G	T	0,999378	2020-03-12	United Kingdom
ORF1ab_833_NA	ORF1ab	833	ERR4205166	15965	G	+T	0,0565421	2020-03-12	United Kingdom
ORF3a_251_V	ORF3a	251	ERR4205166	26144	G	T	0,997992	2020-03-12	United Kingdom
ORF1ab_544_L	ORF1ab	544	ERR4205173	1895	G	T	0,0506929	2020-03-23	United Kingdom
ORF1ab_2144_NA	ORF1ab	2144	ERR4205173	6696	C	+T	0,0686845	2020-03-23	United Kingdom
ORF1ab_3603_NA	ORF1ab	3603	ERR4205173	11074	C	+TTT	0,141251	2020-03-23	United Kingdom
ORF1ab_3603_NA	ORF1ab	3603	ERR4205173	11074	C	+T	0,0507611	2020-03-23	United Kingdom
ORF1ab_3606_NA	ORF1ab	3606	ERR4205173	11082	T	-G	0,0686632	2020-03-23	United Kingdom
ORF1ab_3606_F	ORF1ab	3606	ERR4205173	11083	G	T	0,999173	2020-03-23	United Kingdom
ORF3a_251_V	ORF3a	251	ERR4205173	26144	G	T	0,999741	2020-03-23	United Kingdom
ORF1ab_314_L	ORF1ab	314	ERR4205174	14408	C	T	0,999544	2020-03-13	United Kingdom
S_614_G	S	614	ERR4205174	23403	A	G	0,999435	2020-03-13	United Kingdom
ORF1ab_265_I	ORF1ab	265	ERR4205178	1059	C	T	1	2020-03-18	United Kingdom
ORF1ab_443_P	ORF1ab	443	ERR4205178	1592	T	C	0,938514	2020-03-18	United Kingdom
ORF1ab_544_L	ORF1ab	544	ERR4205178	1895	G	T	0,0812797	2020-03-18	United Kingdom
ORF1ab_314_L	ORF1ab	314	ERR4205178	14408	C	T	0,99874	2020-03-18	United Kingdom
S_614_G	S	614	ERR4205178	23403	A	G	0,998079	2020-03-18	United Kingdom
S_765_L	S	765	ERR4205178	23856	G	T	0,997806	2020-03-18	United Kingdom
ORF3a_57_H	ORF3a	57	ERR4205178	25563	G	T	0,998496	2020-03-18	United Kingdom
ORF1ab_314_L	ORF1ab	314	ERR4205179	14408	C	T	0,999022	2020-03-01	United Kingdom
ORF1ab_1161_L	ORF1ab	1161	ERR4205179	16949	C	T	0,20266	2020-03-01	United Kingdom
ORF1ab_2172_NA	ORF1ab	2172	ERR4205179	19983	C	+T	0,0752736	2020-03-01	United Kingdom
S_614_G	S	614	ERR4205179	23403	A	G	0,999611	2020-03-01	United Kingdom
M_3_G	M	3	ERR4205179	26530	A	G	0,999788	2020-03-01	United Kingdom
N_156_S	N	156	ERR4205179	28739	G	T	0,998772	2020-03-01	United Kingdom
ORF1ab_314_L	ORF1ab	314	ERR4205181	14408	C	T	0,999697	2020-03-18	United Kingdom
S_428_Y	S	428	ERR4205181	22844	G	T	0,0520875	2020-03-18	United Kingdom
S_614_G	S	614	ERR4205181	23403	A	G	0,999286	2020-03-18	United Kingdom
ORF1ab_1922_T	ORF1ab	1922	ERR4205186	6030	A	C	0,0522755	2020-03-07	United Kingdom
ORF1ab_314_L	ORF1ab	314	ERR4205186	14408	C	T	0,999772	2020-03-07	United Kingdom
S_614_G	S	614	ERR4205186	23403	A	G	0,999872	2020-03-07	United Kingdom
S_852_V	S	852	ERR4205186	24117	C	T	0,0578273	2020-03-07	United Kingdom
ORF1ab_417_R	ORF1ab	417	ERR4205188	1515	A	G	0,999283	2020-03-10	United Kingdom
ORF1ab_1826_D	ORF1ab	1826	ERR4205188	5743	G	C	0,0685675	2020-03-10	United Kingdom
ORF1ab_1827_H	ORF1ab	1827	ERR4205188	5744	T	C	0,0684423	2020-03-10	United Kingdom
ORF1ab_3603_NA	ORF1ab	3603	ERR4205188	11074	C	+T	0,0632491	2020-03-10	United Kingdom
ORF1ab_3606_NA	ORF1ab	3606	ERR4205188	11082	T	-G	0,089507	2020-03-10	United Kingdom
ORF1ab_3606_F	ORF1ab	3606	ERR4205188	11083	G	T	0,999021	2020-03-10	United Kingdom
ORF1ab_4296_R	ORF1ab	4296	ERR4205188	13152	A	G	0,997775	2020-03-10	United Kingdom
ORF1ab_2388_Y	ORF1ab	2388	ERR4205188	20629	C	T	0,278443	2020-03-10	United Kingdom
ORF3a_251_V	ORF3a	251	ERR4205188	26144	G	T	1	2020-03-10	United Kingdom
ORF1ab_314_L	ORF1ab	314	ERR4205190	14408	C	T	0,999796	2020-03-18	United Kingdom
S_614_G	S	614	ERR4205190	23403	A	G	0,998778	2020-03-18	United Kingdom
ORF3a_13_L	ORF3a	13	ERR4205190	25429	G	T	0,999582	2020-03-18	United Kingdom
E_72_H	E	72	ERR4205190	26458	G	C	0,99956	2020-03-18	United Kingdom
ORF8_51_V	ORF8	51	ERR4205190	28045	C	T	0,999572	2020-03-18	United Kingdom
ORF1ab_739_V	ORF1ab	739	ERR4205194	2480	A	G	1	2020-04-03	United Kingdom
ORF1ab_765_S	ORF1ab	765	ERR4205194	2558	C	T	0,994681	2020-04-03	United Kingdom
ORF1ab_3603_NA	ORF1ab	3603	ERR4205194	11074	C	+T	0,0570453	2020-04-03	United Kingdom
ORF1ab_3606_NA	ORF1ab	3606	ERR4205194	11082	T	-G	0,0739317	2020-04-03	United Kingdom
ORF1ab_3606_F	ORF1ab	3606	ERR4205194	11083	G	T	0,997564	2020-04-03	United Kingdom
ORF1ab_3714_I	ORF1ab	3714	ERR4205194	11405	G	A	0,999766	2020-04-03	United Kingdom
ORF1ab_2143_V	ORF1ab	2143	ERR4205194	19895	C	T	0,997921	2020-04-03	United Kingdom
ORF1ab_2172_NA	ORF1ab	2172	ERR4205194	19982	T	+C	0,587234	2020-04-03	United Kingdom
ORF3a_251_V	ORF3a	251	ERR4205194	26144	G	T	0,999319	2020-04-03	United Kingdom
N_199_L	N	199	ERR4205194	28869	C	T	0,998715	2020-04-03	United Kingdom
ORF1ab_392_D	ORF1ab	392	ERR4205197	1440	G	A	0,999125	2020-03-20	United Kingdom
ORF1ab_876_T	ORF1ab	876	ERR4205197	2891	G	A	0,481224	2020-03-20	United Kingdom
ORF1ab_1094_K	ORF1ab	1094	ERR4205197	3547	T	A	0,279817	2020-03-20	United Kingdom
ORF1ab_2388_V	ORF1ab	2388	ERR4205197	7428	C	T	0,999627	2020-03-20	United Kingdom
ORF1ab_3087_I	ORF1ab	3087	ERR4205197	9526	G	T	0,999466	2020-03-20	United Kingdom
ORF1ab_3340_A	ORF1ab	3340	ERR4205197	10284	T	C	0,0757173	2020-03-20	United Kingdom
ORF1ab_3353_R	ORF1ab	3353	ERR4205197	10323	A	G	0,999437	2020-03-20	United Kingdom
ORF1ab_3678_N	ORF1ab	3678	ERR4205197	11299	G	T	0,99986	2020-03-20	United Kingdom
ORF3a_89_I	ORF3a	89	ERR4205197	25658	C	T	0,502496	2020-03-20	United Kingdom
ORF8_62_L	ORF8	62	ERR4205197	28077	G	T	0,99919	2020-03-20	United Kingdom
ORF1ab_1826_D	ORF1ab	1826	ERR4205198	5743	G	C	0,188129	2020-03-11	United Kingdom
ORF1ab_1827_H	ORF1ab	1827	ERR4205198	5744	T	C	0,185985	2020-03-11	United Kingdom
ORF1ab_1834_S	ORF1ab	1834	ERR4205198	5765	G	A	0,0509554	2020-03-11	United Kingdom
ORF1ab_314_L	ORF1ab	314	ERR4205198	14408	C	T	0,999316	2020-03-11	United Kingdom
S_614_G	S	614	ERR4205198	23403	A	G	0,998984	2020-03-11	United Kingdom
N_203_K	N	203	ERR4205198	28881	G	A	0,999508	2020-03-11	United Kingdom
N_204_R	N	204	ERR4205198	28883	G	C	0,999511	2020-03-11	United Kingdom
ORF1ab_544_L	ORF1ab	544	ERR4205199	1895	G	T	0,0648846	2020-03-21	United Kingdom
ORF1ab_314_L	ORF1ab	314	ERR4205199	14408	C	T	0,999806	2020-03-21	United Kingdom
ORF1ab_2291_NA	ORF1ab	2291	ERR4205199	20338	T	-TTA	0,0672646	2020-03-21	United Kingdom
S_614_G	S	614	ERR4205199	23403	A	G	0,999839	2020-03-21	United Kingdom
ORF8_65_V	ORF8	65	ERR4205199	28087	C	T	0,999397	2020-03-21	United Kingdom
ORF1ab_102_K	ORF1ab	102	ERR4205200	569	G	A	0,0774217	2020-03-09	United Kingdom
ORF1ab_1779_L	ORF1ab	1779	ERR4205200	5600	T	C	0,0885936	2020-03-09	United Kingdom
ORF1ab_314_L	ORF1ab	314	ERR4205200	14408	C	T	0,999521	2020-03-09	United Kingdom
ORF1ab_772_T	ORF1ab	772	ERR4205200	15782	A	C	0,0590806	2020-03-09	United Kingdom
S_614_G	S	614	ERR4205200	23403	A	G	0,998554	2020-03-09	United Kingdom
N_203_K	N	203	ERR4205200	28881	G	A	0,999384	2020-03-09	United Kingdom
N_204_R	N	204	ERR4205200	28883	G	C	1	2020-03-09	United Kingdom
N_334_I	N	334	ERR4205200	29274	C	T	0,0531782	2020-03-09	United Kingdom
ORF1ab_544_L	ORF1ab	544	ERR4205201	1895	G	T	0,0538067	2020-03-24	United Kingdom
ORF1ab_560_NA	ORF1ab	560	ERR4205201	1943	C	-G	0,053436	2020-03-24	United Kingdom
ORF1ab_630_NA	ORF1ab	630	ERR4205201	2153	T	-G	0,0633128	2020-03-24	United Kingdom
ORF1ab_882_NA	ORF1ab	882	ERR4205201	2910	C	-T	0,0699236	2020-03-24	United Kingdom
ORF1ab_1065_NA	ORF1ab	1065	ERR4205201	3460	T	+A	0,0689996	2020-03-24	United Kingdom
ORF1ab_1094_NA	ORF1ab	1094	ERR4205201	3545	A	-ATG	0,178991	2020-03-24	United Kingdom
ORF1ab_1342_E	ORF1ab	1342	ERR4205201	4290	C	A	0,0621532	2020-03-24	United Kingdom
ORF1ab_1351_G	ORF1ab	1351	ERR4205201	4316	A	G	0,0770024	2020-03-24	United Kingdom
ORF1ab_1386_NA	ORF1ab	1386	ERR4205201	4423	C	+A	0,0685878	2020-03-24	United Kingdom
ORF1ab_1391_NA	ORF1ab	1391	ERR4205201	4438	C	-TG	0,0766325	2020-03-24	United Kingdom
ORF1ab_2264_NA	ORF1ab	2264	ERR4205201	7057	T	-G	0,0569948	2020-03-24	United Kingdom
ORF1ab_2302_S	ORF1ab	2302	ERR4205201	7169	C	T	0,162863	2020-03-24	United Kingdom
ORF1ab_2332_NA	ORF1ab	2332	ERR4205201	7259	A	-T	0,0719389	2020-03-24	United Kingdom
ORF1ab_2542_NA	ORF1ab	2542	ERR4205201	7889	G	+T	0,112648	2020-03-24	United Kingdom
ORF1ab_3603_NA	ORF1ab	3603	ERR4205201	11074	C	+T	0,0645619	2020-03-24	United Kingdom
ORF1ab_3606_NA	ORF1ab	3606	ERR4205201	11082	T	-G	0,19603	2020-03-24	United Kingdom
ORF1ab_3606_F	ORF1ab	3606	ERR4205201	11083	G	T	0,999641	2020-03-24	United Kingdom
ORF1ab_3610_NA	ORF1ab	3610	ERR4205201	11095	C	-TTTTTACCT	0,059748	2020-03-24	United Kingdom
ORF1ab_3623_NA	ORF1ab	3623	ERR4205201	11133	C	+T	0,0529994	2020-03-24	United Kingdom
ORF1ab_3783_H	ORF1ab	3783	ERR4205201	11612	T	C	0,0606351	2020-03-24	United Kingdom
ORF1ab_3947_NA	ORF1ab	3947	ERR4205201	12106	G	-T	0,0512927	2020-03-24	United Kingdom
ORF1ab_4362_NA	ORF1ab	4362	ERR4205201	13350	G	+T	0,0549799	2020-03-24	United Kingdom
ORF1ab_25_NA	ORF1ab	25	ERR4205201	13541	C	-T	0,0716814	2020-03-24	United Kingdom
ORF1ab_274_S	ORF1ab	274	ERR4205201	14288	T	C	0,0684558	2020-03-24	United Kingdom
ORF1ab_501_V	ORF1ab	501	ERR4205201	14969	G	T	0,0506912	2020-03-24	United Kingdom
ORF1ab_522_NA	ORF1ab	522	ERR4205201	15032	C	-A	0,0542636	2020-03-24	United Kingdom
ORF1ab_525_K	ORF1ab	525	ERR4205201	15042	T	G	0,0727924	2020-03-24	United Kingdom
ORF1ab_1570_L	ORF1ab	1570	ERR4205201	18176	C	T	0,0529244	2020-03-24	United Kingdom
ORF1ab_1677_I	ORF1ab	1677	ERR4205201	18498	G	T	0,093569	2020-03-24	United Kingdom
ORF1ab_2076_P	ORF1ab	2076	ERR4205201	19693	T	C	0,664634	2020-03-24	United Kingdom
S_70_L	S	70	ERR4205201	21770	G	C	0,0873554	2020-03-24	United Kingdom
S_105_NA	S	105	ERR4205201	21875	A	-T	0,0698837	2020-03-24	United Kingdom
S_120_D	S	120	ERR4205201	21921	T	A	0,0824882	2020-03-24	United Kingdom
S_146_NA	S	146	ERR4205201	22000	C	+A	0,0655194	2020-03-24	United Kingdom
S_198_Y	S	198	ERR4205201	22154	G	T	0,0640711	2020-03-24	United Kingdom
S_252_C	S	252	ERR4205201	22316	G	T	0,135935	2020-03-24	United Kingdom
S_471_K	S	471	ERR4205201	22973	G	A	0,0904681	2020-03-24	United Kingdom
S_920_NA	S	920	ERR4205201	24320	C	-A	0,0638044	2020-03-24	United Kingdom
S_1143_L	S	1143	ERR4205201	24990	C	T	0,050763	2020-03-24	United Kingdom
ORF3a_251_V	ORF3a	251	ERR4205201	26144	G	T	0,999577	2020-03-24	United Kingdom
M_116_I	M	116	ERR4205201	26869	C	T	0,069876	2020-03-24	United Kingdom
ORF1ab_3603_NA	ORF1ab	3603	ERR4205204	11074	C	+T	0,0639484	2020-03-18	United Kingdom
ORF1ab_3606_NA	ORF1ab	3606	ERR4205204	11082	T	-G	0,121164	2020-03-18	United Kingdom
ORF1ab_3606_F	ORF1ab	3606	ERR4205204	11083	G	T	0,999209	2020-03-18	United Kingdom
ORF3a_86_F	ORF3a	86	ERR4205204	25650	G	T	0,820408	2020-03-18	United Kingdom
ORF3a_251_V	ORF3a	251	ERR4205204	26144	G	T	0,999588	2020-03-18	United Kingdom
ORF1ab_447_NA	ORF1ab	447	ERR4205206	1604	A	-ATG	0,929951	2020-03-12	United Kingdom
ORF1ab_544_L	ORF1ab	544	ERR4205206	1895	G	T	0,15018	2020-03-12	United Kingdom
ORF1ab_805_T	ORF1ab	805	ERR4205206	2679	A	C	0,34375	2020-03-12	United Kingdom
ORF1ab_1267_N	ORF1ab	1267	ERR4205206	17266	G	A	0,999344	2020-03-12	United Kingdom
N_371_NA	N	371	ERR4205206	29386	C	+A	0,212963	2020-03-12	United Kingdom
ORF1ab_544_L	ORF1ab	544	ERR4205207	1895	G	T	0,53929	2020-03-20	United Kingdom
ORF1ab_1101_A	ORF1ab	1101	ERR4205207	3567	G	C	0,0611202	2020-03-20	United Kingdom
ORF1ab_1189_NA	ORF1ab	1189	ERR4205207	3832	C	-T	0,0633387	2020-03-20	United Kingdom
ORF1ab_1264_Y	ORF1ab	1264	ERR4205207	4055	C	T	0,0713917	2020-03-20	United Kingdom
ORF1ab_1466_NA	ORF1ab	1466	ERR4205207	4661	A	-T	0,0571429	2020-03-20	United Kingdom
ORF1ab_2144_NA	ORF1ab	2144	ERR4205207	6696	C	+T	0,0554804	2020-03-20	United Kingdom
ORF1ab_2249_V	ORF1ab	2249	ERR4205207	7011	C	T	1	2020-03-20	United Kingdom
ORF1ab_3260_S	ORF1ab	3260	ERR4205207	10043	G	T	0,0573296	2020-03-20	United Kingdom
ORF1ab_3603_NA	ORF1ab	3603	ERR4205207	11074	C	+T	0,10289	2020-03-20	United Kingdom
ORF1ab_3606_NA	ORF1ab	3606	ERR4205207	11082	T	-G	0,130791	2020-03-20	United Kingdom
ORF1ab_3606_F	ORF1ab	3606	ERR4205207	11083	G	T	0,999337	2020-03-20	United Kingdom
ORF1ab_3714_I	ORF1ab	3714	ERR4205207	11405	G	A	0,999548	2020-03-20	United Kingdom
ORF1ab_904_NA	ORF1ab	904	ERR4205207	16177	T	-C	0,0597644	2020-03-20	United Kingdom
ORF1ab_1584_L	ORF1ab	1584	ERR4205207	18219	T	A	0,0612777	2020-03-20	United Kingdom
S_40_NA	S	40	ERR4205207	21682	C	-A	0,0745342	2020-03-20	United Kingdom
ORF3a_251_V	ORF3a	251	ERR4205207	26144	G	T	0,998945	2020-03-20	United Kingdom
N_199_L	N	199	ERR4205207	28869	C	T	0,998991	2020-03-20	United Kingdom
N_256_*	N	256	ERR4205207	29039	A	T	0,0553892	2020-03-20	United Kingdom
ORF1ab_2909_V	ORF1ab	2909	ERR4205209	8991	C	T	0,0561006	2020-03-16	United Kingdom
ORF1ab_3606_NA	ORF1ab	3606	ERR4205209	11082	T	-G	0,117849	2020-03-16	United Kingdom
ORF1ab_3606_F	ORF1ab	3606	ERR4205209	11083	G	T	0,997367	2020-03-16	United Kingdom
ORF1ab_3683_I	ORF1ab	3683	ERR4205209	11312	G	A	0,519239	2020-03-16	United Kingdom
ORF1ab_3856_P	ORF1ab	3856	ERR4205209	11831	G	C	0,160714	2020-03-16	United Kingdom
ORF1ab_2162_S	ORF1ab	2162	ERR4205209	19951	C	T	0,427948	2020-03-16	United Kingdom
S_614_N	S	614	ERR4205209	23402	G	A	0,137119	2020-03-16	United Kingdom
ORF3a_251_V	ORF3a	251	ERR4205209	26144	G	T	0,999693	2020-03-16	United Kingdom
ORF1ab_1036_E	ORF1ab	1036	ERR4205210	3373	C	A	0,998803	2020-03-21	United Kingdom
ORF1ab_2994_V	ORF1ab	2994	ERR4205210	9246	C	T	0,998619	2020-03-21	United Kingdom
ORF1ab_3644_F	ORF1ab	3644	ERR4205210	11195	C	T	0,999058	2020-03-21	United Kingdom
ORF1ab_314_L	ORF1ab	314	ERR4205210	14408	C	T	0,999421	2020-03-21	United Kingdom
S_614_G	S	614	ERR4205210	23403	A	G	0,999514	2020-03-21	United Kingdom
N_203_K	N	203	ERR4205210	28881	G	A	0,999761	2020-03-21	United Kingdom
N_204_R	N	204	ERR4205210	28883	G	C	0,999642	2020-03-21	United Kingdom
ORF1ab_1692_L	ORF1ab	1692	ERR4205212	5340	C	T	0,0714545	2020-03-30	United Kingdom
ORF1ab_314_L	ORF1ab	314	ERR4205212	14408	C	T	0,999213	2020-03-30	United Kingdom
S_614_G	S	614	ERR4205212	23403	A	G	0,999481	2020-03-30	United Kingdom
N_6_T	N	6	ERR4205212	28289	C	A	0,9993	2020-03-30	United Kingdom
N_203_K	N	203	ERR4205212	28881	G	A	0,999553	2020-03-30	United Kingdom
N_204_R	N	204	ERR4205212	28883	G	C	1	2020-03-30	United Kingdom
ORF1ab_2052_M	ORF1ab	2052	ERR4205216	6419	G	A	0,140625	2020-03-24	United Kingdom
ORF1ab_3278_S	ORF1ab	3278	ERR4205216	10097	G	A	0,989924	2020-03-24	United Kingdom
ORF1ab_314_L	ORF1ab	314	ERR4205216	14408	C	T	0,999842	2020-03-24	United Kingdom
S_614_G	S	614	ERR4205216	23403	A	G	0,998283	2020-03-24	United Kingdom
ORF3a_185_H	ORF3a	185	ERR4205216	25947	G	T	0,999324	2020-03-24	United Kingdom
ORF7a_90_*	ORF7a	90	ERR4205216	27661	C	T	0,0621469	2020-03-24	United Kingdom
N_203_K	N	203	ERR4205216	28881	G	A	0,999709	2020-03-24	United Kingdom
N_204_R	N	204	ERR4205216	28883	G	C	1	2020-03-24	United Kingdom
ORF1ab_166_N	ORF1ab	166	ERR4205219	762	G	A	0,100878	2020-03-03	United Kingdom
ORF1ab_454_F	ORF1ab	454	ERR4205219	1625	C	T	0,390162	2020-03-03	United Kingdom
ORF1ab_314_L	ORF1ab	314	ERR4205219	14408	C	T	0,999686	2020-03-03	United Kingdom
S_614_G	S	614	ERR4205219	23403	A	G	0,998474	2020-03-03	United Kingdom
M_175_M	M	175	ERR4205219	27046	C	T	0,999516	2020-03-03	United Kingdom
N_203_K	N	203	ERR4205219	28881	G	A	0,999087	2020-03-03	United Kingdom
N_204_R	N	204	ERR4205219	28883	G	C	1	2020-03-03	United Kingdom
ORF1ab_314_L	ORF1ab	314	ERR4205220	14408	C	T	0,999682	2020-03-28	United Kingdom
S_614_G	S	614	ERR4205220	23403	A	G	0,99949	2020-03-28	United Kingdom
M_175_M	M	175	ERR4205220	27046	C	T	0,880033	2020-03-28	United Kingdom
N_203_K	N	203	ERR4205220	28881	G	A	0,999671	2020-03-28	United Kingdom
N_204_R	N	204	ERR4205220	28883	G	C	1	2020-03-28	United Kingdom
ORF1ab_739_V	ORF1ab	739	ERR4205221	2480	A	G	1	2020-03-17	United Kingdom
ORF1ab_765_S	ORF1ab	765	ERR4205221	2558	C	T	1	2020-03-17	United Kingdom
ORF1ab_3606_NA	ORF1ab	3606	ERR4205221	11082	T	-G	0,088461	2020-03-17	United Kingdom
ORF1ab_3606_F	ORF1ab	3606	ERR4205221	11083	G	T	0,999548	2020-03-17	United Kingdom
ORF3a_251_V	ORF3a	251	ERR4205221	26144	G	T	0,999695	2020-03-17	United Kingdom
ORF1ab_2199_V	ORF1ab	2199	ERR4205222	6861	C	T	0,982906	2020-03-22	United Kingdom
ORF1ab_314_L	ORF1ab	314	ERR4205222	14408	C	T	0,999526	2020-03-22	United Kingdom
S_614_G	S	614	ERR4205222	23403	A	G	0,996154	2020-03-22	United Kingdom
ORF7b_30_C	ORF7b	30	ERR4205222	27844	T	G	0,988099	2020-03-22	United Kingdom
N_203_K	N	203	ERR4205222	28881	G	A	0,999284	2020-03-22	United Kingdom
N_204_R	N	204	ERR4205222	28883	G	C	0,999049	2020-03-22	United Kingdom
ORF1ab_314_L	ORF1ab	314	ERR4205224	14408	C	T	0,999337	2020-03-30	United Kingdom
S_614_G	S	614	ERR4205224	23403	A	G	0,999012	2020-03-30	United Kingdom
N_203_K	N	203	ERR4205224	28881	G	A	1	2020-03-30	United Kingdom
N_204_R	N	204	ERR4205224	28883	G	C	0,999759	2020-03-30	United Kingdom
ORF1ab_82_NA	ORF1ab	82	ERR4205228	509	G	-GTCATGTT	0,0637552	2020-03-23	United Kingdom
ORF1ab_85_V	ORF1ab	85	ERR4205228	518	A	G	0,100943	2020-03-23	United Kingdom
ORF1ab_95_NA	ORF1ab	95	ERR4205228	550	T	-C	0,0925665	2020-03-23	United Kingdom
ORF1ab_220_Y	ORF1ab	220	ERR4205228	923	G	T	0,0867366	2020-03-23	United Kingdom
ORF1ab_362_P	ORF1ab	362	ERR4205228	1350	A	C	0,0809841	2020-03-23	United Kingdom
ORF1ab_544_L	ORF1ab	544	ERR4205228	1895	G	T	0,0874581	2020-03-23	United Kingdom
ORF1ab_546_L	ORF1ab	546	ERR4205228	1902	C	T	0,142688	2020-03-23	United Kingdom
ORF1ab_1013_*	ORF1ab	1013	ERR4205228	3302	G	T	0,0897583	2020-03-23	United Kingdom
ORF1ab_1224_NA	ORF1ab	1224	ERR4205228	3935	C	-AG	0,17151	2020-03-23	United Kingdom
ORF1ab_1230_NA	ORF1ab	1230	ERR4205228	3955	G	-A	0,223627	2020-03-23	United Kingdom
ORF1ab_1822_I	ORF1ab	1822	ERR4205228	5730	C	T	0,0733598	2020-03-23	United Kingdom
ORF1ab_1933_Y	ORF1ab	1933	ERR4205228	6062	G	T	0,310806	2020-03-23	United Kingdom
ORF1ab_2112_NA	ORF1ab	2112	ERR4205228	6600	A	-ATTATCTAGAGT	0,569593	2020-03-23	United Kingdom
ORF1ab_3248_NA	ORF1ab	3248	ERR4205228	10007	G	+T	0,0541354	2020-03-23	United Kingdom
ORF1ab_3603_NA	ORF1ab	3603	ERR4205228	11074	C	+T	0,0708446	2020-03-23	United Kingdom
ORF1ab_3788_NA	ORF1ab	3788	ERR4205228	11628	A	-TTTT	0,0623432	2020-03-23	United Kingdom
ORF1ab_120_NA	ORF1ab	120	ERR4205228	13827	T	-G	0,0667324	2020-03-23	United Kingdom
ORF1ab_314_L	ORF1ab	314	ERR4205228	14408	C	T	0,999604	2020-03-23	United Kingdom
ORF1ab_718_R	ORF1ab	718	ERR4205228	15620	T	G	0,0859526	2020-03-23	United Kingdom
ORF1ab_833_NA	ORF1ab	833	ERR4205228	15965	G	+T	0,08657	2020-03-23	United Kingdom
ORF1ab_1404_M	ORF1ab	1404	ERR4205228	17678	C	T	0,110043	2020-03-23	United Kingdom
ORF1ab_1427_NA	ORF1ab	1427	ERR4205228	17747	C	-TGCT	0,154124	2020-03-23	United Kingdom
ORF1ab_1581_I	ORF1ab	1581	ERR4205228	18210	G	T	0,0842684	2020-03-23	United Kingdom
ORF1ab_1667_V	ORF1ab	1667	ERR4205228	18467	G	T	0,0813298	2020-03-23	United Kingdom
ORF1ab_2693_NA	ORF1ab	2693	ERR4205228	21544	G	-T	0,083558	2020-03-23	United Kingdom
S_21_NA	S	21	ERR4205228	21624	G	-A	0,0782828	2020-03-23	United Kingdom
S_110_NA	S	110	ERR4205228	21890	T	-TA	0,0555926	2020-03-23	United Kingdom
S_509_S	S	509	ERR4205228	23089	A	T	0,0619598	2020-03-23	United Kingdom
S_614_G	S	614	ERR4205228	23403	A	G	0,999796	2020-03-23	United Kingdom
S_1159_Q	S	1159	ERR4205228	25039	T	G	0,0972442	2020-03-23	United Kingdom
ORF3a_145_NA	ORF3a	145	ERR4205228	25825	T	-A	0,0847603	2020-03-23	United Kingdom
N_37_NA	N	37	ERR4205228	28383	C	-A	0,0688163	2020-03-23	United Kingdom
N_203_K	N	203	ERR4205228	28881	G	A	0,999067	2020-03-23	United Kingdom
N_204_R	N	204	ERR4205228	28883	G	C	0,999553	2020-03-23	United Kingdom
N_363_NA	N	363	ERR4205228	29361	T	-C	0,268707	2020-03-23	United Kingdom
ORF1ab_447_NA	ORF1ab	447	ERR4205229	1604	A	-ATG	0,901221	2020-03-04	United Kingdom
N_376_V	N	376	ERR4205229	29400	C	T	0,366505	2020-03-04	United Kingdom
N_391_I	N	391	ERR4205229	29445	C	T	0,0514139	2020-03-04	United Kingdom
ORF1ab_1237_K	ORF1ab	1237	ERR4205236	3974	G	A	0,0928375	2020-03-15	United Kingdom
ORF1ab_2405_S	ORF1ab	2405	ERR4205236	7479	A	G	0,127	2020-03-15	United Kingdom
ORF1ab_314_L	ORF1ab	314	ERR4205236	14408	C	T	0,89281	2020-03-15	United Kingdom
ORF1ab_1031_V	ORF1ab	1031	ERR4205236	16559	C	T	0,73086	2020-03-15	United Kingdom
ORF1ab_1315_L	ORF1ab	1315	ERR4205236	17411	G	T	0,158848	2020-03-15	United Kingdom
ORF1ab_2172_NA	ORF1ab	2172	ERR4205236	19983	C	+T	0,0519802	2020-03-15	United Kingdom
S_614_G	S	614	ERR4205236	23403	A	G	0,869961	2020-03-15	United Kingdom
ORF3a_251_V	ORF3a	251	ERR4205236	26144	G	T	0,0911333	2020-03-15	United Kingdom
N_203_K	N	203	ERR4205236	28881	G	A	0,554966	2020-03-15	United Kingdom
N_204_R	N	204	ERR4205236	28883	G	C	0,572163	2020-03-15	United Kingdom
ORF1ab_3603_NA	ORF1ab	3603	ERR4205237	11074	C	+T	0,068385	2020-02-19	United Kingdom
ORF1ab_3606_NA	ORF1ab	3606	ERR4205237	11082	T	-G	0,0885984	2020-02-19	United Kingdom
ORF1ab_3606_F	ORF1ab	3606	ERR4205237	11083	G	T	0,999652	2020-02-19	United Kingdom
S_100_T	S	100	ERR4205237	21861	T	C	0,0843607	2020-02-19	United Kingdom
ORF3a_131_C	ORF3a	131	ERR4205237	25785	G	C	0,138838	2020-02-19	United Kingdom
ORF3a_251_V	ORF3a	251	ERR4205237	26144	G	T	0,999794	2020-02-19	United Kingdom
ORF1ab_739_V	ORF1ab	739	ERR4205311	2480	A	G	1	2020-03-17	United Kingdom
ORF1ab_765_S	ORF1ab	765	ERR4205311	2558	C	T	1	2020-03-17	United Kingdom
ORF1ab_3606_NA	ORF1ab	3606	ERR4205311	11082	T	-G	0,110583	2020-03-17	United Kingdom
ORF1ab_3606_F	ORF1ab	3606	ERR4205311	11083	G	T	0,999607	2020-03-17	United Kingdom
ORF3a_251_V	ORF3a	251	ERR4205311	26144	G	T	0,999445	2020-03-17	United Kingdom
ORF1ab_6_L	ORF1ab	6	ERR4205312	282	C	T	0,0730025	2020-03-02	United Kingdom
ORF1ab_855_NA	ORF1ab	855	ERR4205312	2829	A	-G	0,172414	2020-03-02	United Kingdom
ORF1ab_3603_NA	ORF1ab	3603	ERR4205312	11074	C	+T	0,0772566	2020-03-02	United Kingdom
ORF1ab_3606_NA	ORF1ab	3606	ERR4205312	11082	T	-G	0,0707941	2020-03-02	United Kingdom
ORF1ab_3606_F	ORF1ab	3606	ERR4205312	11083	G	T	0,999296	2020-03-02	United Kingdom
ORF3a_251_V	ORF3a	251	ERR4205312	26144	G	T	0,999476	2020-03-02	United Kingdom
ORF1ab_1520_F	ORF1ab	1520	ERR4205313	4824	C	T	0,0641849	2020-03-20	United Kingdom
ORF1ab_2144_NA	ORF1ab	2144	ERR4205313	6696	C	+T	0,0501193	2020-03-20	United Kingdom
ORF1ab_3058_A	ORF1ab	3058	ERR4205313	9437	A	G	0,0770394	2020-03-20	United Kingdom
ORF1ab_3076_Y	ORF1ab	3076	ERR4205313	9491	C	T	0,0501759	2020-03-20	United Kingdom
ORF1ab_3271_L	ORF1ab	3271	ERR4205313	10076	T	C	0,0728362	2020-03-20	United Kingdom
ORF1ab_3603_NA	ORF1ab	3603	ERR4205313	11074	C	+T	0,0748629	2020-03-20	United Kingdom
ORF1ab_3606_NA	ORF1ab	3606	ERR4205313	11082	T	-G	0,0865433	2020-03-20	United Kingdom
ORF1ab_3606_F	ORF1ab	3606	ERR4205313	11083	G	T	0,981981	2020-03-20	United Kingdom
ORF1ab_2162_S	ORF1ab	2162	ERR4205313	19951	C	T	0,927602	2020-03-20	United Kingdom
ORF3a_251_V	ORF3a	251	ERR4205313	26144	G	T	1	2020-03-20	United Kingdom
ORF7b_32_F	ORF7b	32	ERR4205313	27849	C	T	0,0529922	2020-03-20	United Kingdom
N_260_NA	N	260	ERR4205313	29051	C	+A	0,0519293	2020-03-20	United Kingdom
ORF1ab_739_V	ORF1ab	739	ERR4205314	2480	A	G	1	2020-04-02	United Kingdom
ORF1ab_765_S	ORF1ab	765	ERR4205314	2558	C	T	1	2020-04-02	United Kingdom
ORF1ab_1000_I	ORF1ab	1000	ERR4205314	3264	C	T	0,052703	2020-04-02	United Kingdom
ORF1ab_2249_V	ORF1ab	2249	ERR4205314	7011	C	T	1	2020-04-02	United Kingdom
ORF1ab_3603_NA	ORF1ab	3603	ERR4205314	11074	C	+T	0,0689775	2020-04-02	United Kingdom
ORF1ab_3606_NA	ORF1ab	3606	ERR4205314	11082	T	-G	0,0811937	2020-04-02	United Kingdom
ORF1ab_3606_F	ORF1ab	3606	ERR4205314	11083	G	T	0,999243	2020-04-02	United Kingdom
ORF3a_251_V	ORF3a	251	ERR4205314	26144	G	T	0,999052	2020-04-02	United Kingdom
N_90_S	N	90	ERR4205314	28541	G	T	0,0664646	2020-04-02	United Kingdom
ORF1ab_1352_T	ORF1ab	1352	ERR4205315	4319	G	A	0,316016	2020-03-12	United Kingdom
ORF1ab_314_L	ORF1ab	314	ERR4205315	14408	C	T	0,999718	2020-03-12	United Kingdom
S_614_G	S	614	ERR4205315	23403	A	G	0,99948	2020-03-12	United Kingdom
N_203_K	N	203	ERR4205315	28881	G	A	0,999504	2020-03-12	United Kingdom
N_204_R	N	204	ERR4205315	28883	G	C	0,999835	2020-03-12	United Kingdom
N_270_I	N	270	ERR4205315	29081	G	A	0,609531	2020-03-12	United Kingdom
ORF1ab_544_L	ORF1ab	544	ERR4205316	1895	G	T	0,079089	2020-03-23	United Kingdom
ORF1ab_2144_NA	ORF1ab	2144	ERR4205316	6696	C	+T	0,0910853	2020-03-23	United Kingdom
ORF1ab_314_L	ORF1ab	314	ERR4205316	14408	C	T	0,999611	2020-03-23	United Kingdom
ORF1ab_833_NA	ORF1ab	833	ERR4205316	15965	G	+T	0,0609594	2020-03-23	United Kingdom
ORF1ab_1848_E	ORF1ab	1848	ERR4205316	19011	C	A	0,998623	2020-03-23	United Kingdom
S_614_G	S	614	ERR4205316	23403	A	G	0,994928	2020-03-23	United Kingdom
N_203_K	N	203	ERR4205316	28881	G	A	0,999582	2020-03-23	United Kingdom
N_204_R	N	204	ERR4205316	28883	G	C	0,999584	2020-03-23	United Kingdom
N_260_NA	N	260	ERR4205316	29051	C	+A	0,0640383	2020-03-23	United Kingdom
ORF1ab_3603_NA	ORF1ab	3603	ERR4205318	11074	C	+T	0,0591486	2020-03-31	United Kingdom
ORF1ab_3606_NA	ORF1ab	3606	ERR4205318	11082	T	-G	0,0817602	2020-03-31	United Kingdom
ORF1ab_3606_F	ORF1ab	3606	ERR4205318	11083	G	T	0,999406	2020-03-31	United Kingdom
ORF3a_251_V	ORF3a	251	ERR4205318	26144	G	T	0,999263	2020-03-31	United Kingdom
ORF1ab_544_L	ORF1ab	544	ERR4205319	1895	G	T	0,18702	2020-03-12	United Kingdom
ORF1ab_1746_G	ORF1ab	1746	ERR4205319	5501	A	G	0,0762024	2020-03-12	United Kingdom
ORF1ab_2144_NA	ORF1ab	2144	ERR4205319	6696	C	+T	0,0987952	2020-03-12	United Kingdom
ORF1ab_134_E	ORF1ab	134	ERR4205319	13867	A	G	0,289866	2020-03-12	United Kingdom
ORF1ab_314_L	ORF1ab	314	ERR4205319	14408	C	T	0,996834	2020-03-12	United Kingdom
S_416_*	S	416	ERR4205319	22808	G	T	0,0691824	2020-03-12	United Kingdom
S_614_G	S	614	ERR4205319	23403	A	G	0,995263	2020-03-12	United Kingdom
ORF10_1_V	ORF10	1	ERR4205319	29558	A	G	0,117647	2020-03-12	United Kingdom
ORF1ab_392_D	ORF1ab	392	ERR4205320	1440	G	A	1	2020-03-13	United Kingdom
ORF1ab_876_T	ORF1ab	876	ERR4205320	2891	G	A	0,597864	2020-03-13	United Kingdom
ORF1ab_28_L	ORF1ab	28	ERR4205323	347	G	C	0,111944	2020-04-07	United Kingdom
ORF1ab_544_L	ORF1ab	544	ERR4205323	1895	G	T	0,114521	2020-04-07	United Kingdom
ORF1ab_1201_NA	ORF1ab	1201	ERR4205323	3866	C	+A	0,0533549	2020-04-07	United Kingdom
ORF1ab_1243_NA	ORF1ab	1243	ERR4205323	3993	T	-G	0,113749	2020-04-07	United Kingdom
ORF1ab_1580_R	ORF1ab	1580	ERR4205323	5004	A	G	0,0517857	2020-04-07	United Kingdom
ORF1ab_1835_Q	ORF1ab	1835	ERR4205323	5770	C	G	0,0659861	2020-04-07	United Kingdom
ORF1ab_1858_K	ORF1ab	1858	ERR4205323	5837	G	A	0,0707974	2020-04-07	United Kingdom
ORF1ab_3421_NA	ORF1ab	3421	ERR4205323	10527	C	-T	0,0620142	2020-04-07	United Kingdom
ORF1ab_3559_NA	ORF1ab	3559	ERR4205323	10942	T	-G	0,07821	2020-04-07	United Kingdom
ORF1ab_3591_P	ORF1ab	3591	ERR4205323	11037	T	C	0,0683337	2020-04-07	United Kingdom
ORF1ab_4275_Y	ORF1ab	4275	ERR4205323	13088	G	T	0,0660725	2020-04-07	United Kingdom
ORF1ab_4365_NA	ORF1ab	4365	ERR4205323	13360	T	+A	0,056	2020-04-07	United Kingdom
ORF1ab_187_I	ORF1ab	187	ERR4205323	14028	G	T	0,0590272	2020-04-07	United Kingdom
ORF1ab_314_L	ORF1ab	314	ERR4205323	14408	C	T	0,999656	2020-04-07	United Kingdom
ORF1ab_572_NA	ORF1ab	572	ERR4205323	15181	G	-C	0,0538966	2020-04-07	United Kingdom
ORF1ab_1220_P	ORF1ab	1220	ERR4205323	17126	T	C	0,999019	2020-04-07	United Kingdom
ORF1ab_1958_NA	ORF1ab	1958	ERR4205323	19339	A	-GT	0,0638298	2020-04-07	United Kingdom
ORF1ab_2084_I	ORF1ab	2084	ERR4205323	19718	C	T	0,0588235	2020-04-07	United Kingdom
ORF1ab_2369_NA	ORF1ab	2369	ERR4205323	20574	C	-A	0,0629685	2020-04-07	United Kingdom
S_78_NA	S	78	ERR4205323	21796	G	-T	0,0628872	2020-04-07	United Kingdom
S_120_I	S	120	ERR4205323	21920	G	A	0,154235	2020-04-07	United Kingdom
S_182_I	S	182	ERR4205323	22107	A	T	0,0775416	2020-04-07	United Kingdom
S_199_NA	S	199	ERR4205323	22158	G	-TTA	0,0699216	2020-04-07	United Kingdom
S_614_G	S	614	ERR4205323	23403	A	G	0,999705	2020-04-07	United Kingdom
S_621_L	S	621	ERR4205323	23424	C	T	0,0721308	2020-04-07	United Kingdom
S_1162_L	S	1162	ERR4205323	25047	C	T	0,301613	2020-04-07	United Kingdom
S_1227_M	S	1227	ERR4205323	25243	A	G	0,0594946	2020-04-07	United Kingdom
ORF3a_135_NA	ORF3a	135	ERR4205323	25797	C	+A	0,063942	2020-04-07	United Kingdom
M_56_NA	M	56	ERR4205323	26689	T	-G	0,0553792	2020-04-07	United Kingdom
ORF8_103_L	ORF8	103	ERR4205323	28201	C	T	0,998463	2020-04-07	United Kingdom
N_25_C	N	25	ERR4205323	28346	G	T	0,0614434	2020-04-07	United Kingdom
ORF1ab_544_L	ORF1ab	544	ERR4205331	1895	G	T	0,0903924	2020-04-01	United Kingdom
ORF1ab_2587_V	ORF1ab	2587	ERR4205331	8025	C	T	0,999699	2020-04-01	United Kingdom
ORF1ab_314_L	ORF1ab	314	ERR4205331	14408	C	T	0,999518	2020-04-01	United Kingdom
S_181_V	S	181	ERR4205331	22104	G	T	0,999127	2020-04-01	United Kingdom
S_337_NA	S	337	ERR4205331	22572	C	+T	0,0543478	2020-04-01	United Kingdom
S_614_G	S	614	ERR4205331	23403	A	G	0,999378	2020-04-01	United Kingdom
ORF7a_54_V	ORF7a	54	ERR4205331	27553	T	G	0,0817942	2020-04-01	United Kingdom
ORF1ab_314_L	ORF1ab	314	ERR4205333	14408	C	T	0,999857	2020-02-29	United Kingdom
S_522_S	S	522	ERR4205333	23126	G	T	0,608274	2020-02-29	United Kingdom
S_614_G	S	614	ERR4205333	23403	A	G	0,99964	2020-02-29	United Kingdom
ORF1ab_233_G	ORF1ab	233	ERR4205335	963	A	G	0,10806	2020-04-14	United Kingdom
ORF1ab_254_NA	ORF1ab	254	ERR4205335	1026	C	+T	0,134125	2020-04-14	United Kingdom
ORF1ab_743_G	ORF1ab	743	ERR4205335	2493	A	G	0,22807	2020-04-14	United Kingdom
ORF1ab_1535_NA	ORF1ab	1535	ERR4205335	4868	G	-TA	0,0620651	2020-04-14	United Kingdom
ORF1ab_1627_NA	ORF1ab	1627	ERR4205335	5145	T	-A	0,0531732	2020-04-14	United Kingdom
ORF1ab_1866_A	ORF1ab	1866	ERR4205335	5862	T	C	0,0747899	2020-04-14	United Kingdom
ORF1ab_1891_K	ORF1ab	1891	ERR4205335	5936	G	A	0,127891	2020-04-14	United Kingdom
ORF1ab_1991_NA	ORF1ab	1991	ERR4205335	6236	G	+T	0,0655988	2020-04-14	United Kingdom
ORF1ab_2013_F	ORF1ab	2013	ERR4205335	6302	C	T	0,0979667	2020-04-14	United Kingdom
ORF1ab_2213_V	ORF1ab	2213	ERR4205335	6903	C	T	0,0674203	2020-04-14	United Kingdom
ORF1ab_2554_NA	ORF1ab	2554	ERR4205335	7926	C	+A	0,102003	2020-04-14	United Kingdom
ORF1ab_3758_T	ORF1ab	3758	ERR4205335	11538	T	C	0,110251	2020-04-14	United Kingdom
ORF1ab_3853_NA	ORF1ab	3853	ERR4205335	11824	C	-A	0,567742	2020-04-14	United Kingdom
ORF1ab_3858_L	ORF1ab	3858	ERR4205335	11837	G	C	0,378988	2020-04-14	United Kingdom
ORF1ab_314_L	ORF1ab	314	ERR4205335	14408	C	T	0,996012	2020-04-14	United Kingdom
ORF1ab_349_NA	ORF1ab	349	ERR4205335	14514	T	-G	0,0514918	2020-04-14	United Kingdom
ORF1ab_769_I	ORF1ab	769	ERR4205335	15773	G	T	0,0525536	2020-04-14	United Kingdom
ORF1ab_833_NA	ORF1ab	833	ERR4205335	15965	G	+T	0,0883871	2020-04-14	United Kingdom
ORF1ab_1403_V	ORF1ab	1403	ERR4205335	17674	A	G	0,0977444	2020-04-14	United Kingdom
ORF1ab_1509_NA	ORF1ab	1509	ERR4205335	17994	A	+T	0,0671892	2020-04-14	United Kingdom
ORF1ab_2039_H	ORF1ab	2039	ERR4205335	19582	G	C	0,283951	2020-04-14	United Kingdom
ORF1ab_2412_NA	ORF1ab	2412	ERR4205335	20703	C	-A	0,0666909	2020-04-14	United Kingdom
ORF1ab_2556_NA	ORF1ab	2556	ERR4205335	21133	C	-A	0,06828	2020-04-14	United Kingdom
S_73_NA	S	73	ERR4205335	21781	C	+A	0,068263	2020-04-14	United Kingdom
S_384_T	S	384	ERR4205335	22712	C	A	0,0943096	2020-04-14	United Kingdom
S_614_G	S	614	ERR4205335	23403	A	G	0,998562	2020-04-14	United Kingdom
S_716_NA	S	716	ERR4205335	23709	C	+A	0,0804724	2020-04-14	United Kingdom
S_1017_NA	S	1017	ERR4205335	24611	G	+A	0,207721	2020-04-14	United Kingdom
ORF3a_13_L	ORF3a	13	ERR4205335	25429	G	T	0,992236	2020-04-14	United Kingdom
ORF3a_234_NA	ORF3a	234	ERR4205335	26094	T	-A	0,0984226	2020-04-14	United Kingdom
ORF6_36_NA	ORF6	36	ERR4205335	27308	T	-A	0,0594019	2020-04-14	United Kingdom
N_302_NA	N	302	ERR4205335	29179	G	-CAAATTGCA	0,0737369	2020-04-14	United Kingdom
N_349_H	N	349	ERR4205335	29320	A	T	0,105935	2020-04-14	United Kingdom
N_368_NA	N	368	ERR4205335	29377	T	-A	0,125	2020-04-14	United Kingdom
ORF1ab_1246_I	ORF1ab	1246	ERR4205336	4002	C	T	0,999102	2020-03-25	United Kingdom
ORF1ab_3278_S	ORF1ab	3278	ERR4205336	10097	G	A	0,986799	2020-03-25	United Kingdom
ORF1ab_314_L	ORF1ab	314	ERR4205336	14408	C	T	0,998831	2020-03-25	United Kingdom
S_614_G	S	614	ERR4205336	23403	A	G	0,999604	2020-03-25	United Kingdom
N_203_K	N	203	ERR4205336	28881	G	A	0,999747	2020-03-25	United Kingdom
N_204_R	N	204	ERR4205336	28883	G	C	0,999749	2020-03-25	United Kingdom
ORF1ab_124_C	ORF1ab	124	ERR4205337	635	C	T	0,089558	2020-03-06	United Kingdom
ORF1ab_314_L	ORF1ab	314	ERR4205337	14408	C	T	0,999709	2020-03-06	United Kingdom
S_614_G	S	614	ERR4205337	23403	A	G	0,999762	2020-03-06	United Kingdom
ORF8_119_NA	ORF8	119	ERR4205337	28250	T	+CTG	0,257992	2020-03-06	United Kingdom
ORF8_120_NA	ORF8	120	ERR4205337	28253	C	-A	0,292446	2020-03-06	United Kingdom
N_203_K	N	203	ERR4205337	28881	G	A	0,999338	2020-03-06	United Kingdom
N_204_R	N	204	ERR4205337	28883	G	C	0,999835	2020-03-06	United Kingdom
ORF1ab_765_S	ORF1ab	765	ERR4205338	2558	C	T	1	2020-02-28	United Kingdom
ORF1ab_839_NA	ORF1ab	839	ERR4205338	2782	G	-A	0,0989011	2020-02-28	United Kingdom
ORF1ab_2045_T	ORF1ab	2045	ERR4205338	6399	A	C	0,233379	2020-02-28	United Kingdom
ORF1ab_2053_NA	ORF1ab	2053	ERR4205338	6422	G	+AA	0,298539	2020-02-28	United Kingdom
ORF1ab_3603_NA	ORF1ab	3603	ERR4205338	11074	C	+T	0,0724748	2020-02-28	United Kingdom
ORF1ab_3606_NA	ORF1ab	3606	ERR4205338	11082	T	-G	0,0626265	2020-02-28	United Kingdom
ORF1ab_3606_F	ORF1ab	3606	ERR4205338	11083	G	T	0,998687	2020-02-28	United Kingdom
S_1160_I	S	1160	ERR4205338	25041	C	T	0,998161	2020-02-28	United Kingdom
ORF3a_251_V	ORF3a	251	ERR4205338	26144	G	T	0,991121	2020-02-28	United Kingdom
ORF1ab_392_D	ORF1ab	392	ERR4205340	1440	G	A	0,793852	2020-03-16	United Kingdom
ORF1ab_544_L	ORF1ab	544	ERR4205340	1895	G	T	0,0878428	2020-03-16	United Kingdom
ORF1ab_739_V	ORF1ab	739	ERR4205340	2480	A	G	0,516892	2020-03-16	United Kingdom
ORF1ab_765_S	ORF1ab	765	ERR4205340	2558	C	T	0,53605	2020-03-16	United Kingdom
ORF1ab_876_T	ORF1ab	876	ERR4205340	2891	G	A	0,504027	2020-03-16	United Kingdom
ORF1ab_3606_F	ORF1ab	3606	ERR4205340	11083	G	T	0,0618761	2020-03-16	United Kingdom
S_254_F	S	254	ERR4205340	22323	C	T	0,758991	2020-03-16	United Kingdom
S_1176_F	S	1176	ERR4205340	25088	G	T	0,193257	2020-03-16	United Kingdom
ORF3a_251_V	ORF3a	251	ERR4205340	26144	G	T	0,121504	2020-03-16	United Kingdom
ORF1ab_392_D	ORF1ab	392	ERR4205341	1440	G	A	0,999301	2020-03-24	United Kingdom
ORF1ab_486_NA	ORF1ab	486	ERR4205341	1722	C	-T	0,0602405	2020-03-24	United Kingdom
ORF1ab_544_L	ORF1ab	544	ERR4205341	1895	G	T	0,105169	2020-03-24	United Kingdom
ORF1ab_876_T	ORF1ab	876	ERR4205341	2891	G	A	0,941539	2020-03-24	United Kingdom
ORF1ab_1348_R	ORF1ab	1348	ERR4205341	4308	A	G	0,0946604	2020-03-24	United Kingdom
ORF1ab_1372_F	ORF1ab	1372	ERR4205341	4380	C	T	0,0687774	2020-03-24	United Kingdom
ORF1ab_1416_F	ORF1ab	1416	ERR4205341	4511	G	T	0,0726429	2020-03-24	United Kingdom
ORF1ab_1496_I	ORF1ab	1496	ERR4205341	4752	C	T	0,0799731	2020-03-24	United Kingdom
ORF1ab_1697_NA	ORF1ab	1697	ERR4205341	5355	A	-T	0,0521905	2020-03-24	United Kingdom
ORF1ab_2004_N	ORF1ab	2004	ERR4205341	6277	A	C	0,219178	2020-03-24	United Kingdom
ORF1ab_2144_L	ORF1ab	2144	ERR4205341	6696	C	T	0,0552632	2020-03-24	United Kingdom
ORF1ab_2144_NA	ORF1ab	2144	ERR4205341	6696	C	+T	0,135193	2020-03-24	United Kingdom
ORF1ab_2859_I	ORF1ab	2859	ERR4205341	8841	C	T	0,119376	2020-03-24	United Kingdom
ORF1ab_2877_I	ORF1ab	2877	ERR4205341	8895	C	T	0,12381	2020-03-24	United Kingdom
ORF1ab_2888_F	ORF1ab	2888	ERR4205341	8927	G	T	0,12069	2020-03-24	United Kingdom
ORF1ab_3117_NA	ORF1ab	3117	ERR4205341	9616	T	-A	0,057668	2020-03-24	United Kingdom
ORF1ab_3121_F	ORF1ab	3121	ERR4205341	9627	C	T	0,0522578	2020-03-24	United Kingdom
ORF1ab_3124_S	ORF1ab	3124	ERR4205341	9635	G	T	0,0541605	2020-03-24	United Kingdom
ORF1ab_3514_V	ORF1ab	3514	ERR4205341	10806	G	T	0,068545	2020-03-24	United Kingdom
ORF1ab_3748_NA	ORF1ab	3748	ERR4205341	11507	G	-T	0,0811136	2020-03-24	United Kingdom
ORF1ab_3797_L	ORF1ab	3797	ERR4205341	11654	T	C	0,05737	2020-03-24	United Kingdom
ORF1ab_3827_V	ORF1ab	3827	ERR4205341	11745	G	T	0,0857196	2020-03-24	United Kingdom
ORF1ab_3999_H	ORF1ab	3999	ERR4205341	12261	G	A	0,107263	2020-03-24	United Kingdom
ORF1ab_4336_NA	ORF1ab	4336	ERR4205341	13271	C	-ATCCAAATCCTAAAGGATTT	0,176664	2020-03-24	United Kingdom
ORF1ab_4397_NA	ORF1ab	4397	ERR4205341	13454	C	+A	0,0766002	2020-03-24	United Kingdom
ORF1ab_86_NA	ORF1ab	86	ERR4205341	13724	C	-TGT	0,103924	2020-03-24	United Kingdom
ORF1ab_158_NA	ORF1ab	158	ERR4205341	13939	G	+A	0,152775	2020-03-24	United Kingdom
ORF1ab_772_NA	ORF1ab	772	ERR4205341	15783	C	-T	0,0876659	2020-03-24	United Kingdom
ORF1ab_950_NA	ORF1ab	950	ERR4205341	16317	T	-AA	0,0734616	2020-03-24	United Kingdom
ORF1ab_1194_R	ORF1ab	1194	ERR4205341	17048	A	G	0,0787862	2020-03-24	United Kingdom
ORF1ab_1410_S	ORF1ab	1410	ERR4205341	17695	G	T	0,0795745	2020-03-24	United Kingdom
ORF1ab_1833_F	ORF1ab	1833	ERR4205341	18965	G	T	0,298865	2020-03-24	United Kingdom
ORF1ab_2430_G	ORF1ab	2430	ERR4205341	20755	A	G	0,211453	2020-03-24	United Kingdom
S_6_NA	S	6	ERR4205341	21578	G	-T	0,0990654	2020-03-24	United Kingdom
S_105_NA	S	105	ERR4205341	21875	A	-T	0,0796408	2020-03-24	United Kingdom
S_167_I	S	167	ERR4205341	22062	C	T	0,182254	2020-03-24	United Kingdom
S_708_P	S	708	ERR4205341	23684	T	C	0,0790621	2020-03-24	United Kingdom
ORF3a_140_F	ORF3a	140	ERR4205341	25810	C	T	0,082728	2020-03-24	United Kingdom
M_79_*	M	79	ERR4205341	26757	G	T	0,127612	2020-03-24	United Kingdom
M_218_NA	M	218	ERR4205341	27175	C	-T	0,0591082	2020-03-24	United Kingdom
ORF8_5_L	ORF8	5	ERR4205341	27906	G	C	0,1184	2020-03-24	United Kingdom
ORF1ab_314_L	ORF1ab	314	ERR4205343	14408	C	T	0,999734	2020-03-27	United Kingdom
S_614_G	S	614	ERR4205343	23403	A	G	0,999494	2020-03-27	United Kingdom
ORF3a_13_L	ORF3a	13	ERR4205343	25429	G	T	0,999498	2020-03-27	United Kingdom
ORF3a_175_I	ORF3a	175	ERR4205343	25916	C	T	0,984378	2020-03-27	United Kingdom
ORF1ab_124_C	ORF1ab	124	ERR4205344	635	C	T	0,223745	2020-03-26	United Kingdom
ORF1ab_271_Q	ORF1ab	271	ERR4205344	1077	C	A	0,0993377	2020-03-26	United Kingdom
ORF1ab_314_L	ORF1ab	314	ERR4205344	14408	C	T	0,999783	2020-03-26	United Kingdom
S_614_G	S	614	ERR4205344	23403	A	G	0,999537	2020-03-26	United Kingdom
ORF7a_39_I	ORF7a	39	ERR4205344	27509	C	T	0,0685393	2020-03-26	United Kingdom
N_80_S	N	80	ERR4205344	28511	C	T	0,0526316	2020-03-26	United Kingdom
N_203_K	N	203	ERR4205344	28881	G	A	0,999524	2020-03-26	United Kingdom
N_204_R	N	204	ERR4205344	28883	G	C	0,999806	2020-03-26	United Kingdom
N_334_I	N	334	ERR4205344	29274	C	T	0,0509848	2020-03-26	United Kingdom
ORF1ab_379_*	ORF1ab	379	ERR4205345	1400	G	T	0,255714	2020-04-01	United Kingdom
ORF1ab_383_C	ORF1ab	383	ERR4205345	1412	A	T	0,239784	2020-04-01	United Kingdom
ORF1ab_385_V	ORF1ab	385	ERR4205345	1419	C	T	0,166522	2020-04-01	United Kingdom
ORF1ab_544_L	ORF1ab	544	ERR4205345	1895	G	T	0,331243	2020-04-01	United Kingdom
ORF1ab_1318_NA	ORF1ab	1318	ERR4205345	4218	G	-A	0,243745	2020-04-01	United Kingdom
ORF1ab_1958_NA	ORF1ab	1958	ERR4205345	6139	A	+T	0,14732	2020-04-01	United Kingdom
ORF1ab_2040_NA	ORF1ab	2040	ERR4205345	6384	C	-CTG	0,116029	2020-04-01	United Kingdom
ORF1ab_2319_NA	ORF1ab	2319	ERR4205345	7222	T	-GCTTTTG	0,0541002	2020-04-01	United Kingdom
ORF1ab_2349_NA	ORF1ab	2349	ERR4205345	7312	G	+T	0,0928468	2020-04-01	United Kingdom
ORF1ab_2888_NA	ORF1ab	2888	ERR4205345	8927	G	+T	0,0552738	2020-04-01	United Kingdom
ORF1ab_2897_F	ORF1ab	2897	ERR4205345	8955	A	T	0,0728477	2020-04-01	United Kingdom
ORF1ab_2897_*	ORF1ab	2897	ERR4205345	8956	C	A	0,0709677	2020-04-01	United Kingdom
ORF1ab_3069_I	ORF1ab	3069	ERR4205345	9471	G	T	0,0816826	2020-04-01	United Kingdom
ORF1ab_3071_Y	ORF1ab	3071	ERR4205345	9477	T	A	0,997035	2020-04-01	United Kingdom
ORF1ab_3156_NA	ORF1ab	3156	ERR4205345	9733	C	-T	0,0828569	2020-04-01	United Kingdom
ORF1ab_3315_NA	ORF1ab	3315	ERR4205345	10210	T	-AA	0,0649197	2020-04-01	United Kingdom
ORF1ab_3421_NA	ORF1ab	3421	ERR4205345	10527	C	+T	0,0754013	2020-04-01	United Kingdom
ORF1ab_4148_NA	ORF1ab	4148	ERR4205345	12709	A	+G	0,0694143	2020-04-01	United Kingdom
ORF1ab_5_NA	ORF1ab	5	ERR4205345	13482	A	-AG	0,0559621	2020-04-01	United Kingdom
ORF1ab_833_NA	ORF1ab	833	ERR4205345	15965	G	+T	0,0738273	2020-04-01	United Kingdom
ORF1ab_1024_G	ORF1ab	1024	ERR4205345	16538	A	G	0,150521	2020-04-01	United Kingdom
ORF1ab_1055_NA	ORF1ab	1055	ERR4205345	16630	C	+T	0,148498	2020-04-01	United Kingdom
ORF1ab_1134_F	ORF1ab	1134	ERR4205345	16868	A	T	0,0670506	2020-04-01	United Kingdom
S_24_NA	S	24	ERR4205345	21634	A	+C	0,102564	2020-04-01	United Kingdom
S_186_NA	S	186	ERR4205345	22120	C	+A	0,198992	2020-04-01	United Kingdom
S_192_S	S	192	ERR4205345	22137	T	C	0,195427	2020-04-01	United Kingdom
S_414_K	S	414	ERR4205345	22802	C	A	0,138069	2020-04-01	United Kingdom
S_564_NA	S	564	ERR4205345	23254	A	+T	0,0589492	2020-04-01	United Kingdom
S_613_*	S	613	ERR4205345	23399	C	T	0,12378	2020-04-01	United Kingdom
S_664_NA	S	664	ERR4205345	23552	A	-TACCCATTGGTGCAGGTATATGCGCTAGT	0,0508524	2020-04-01	United Kingdom
S_824_NA	S	824	ERR4205345	24034	C	-A	0,109706	2020-04-01	United Kingdom
S_992_NA	S	992	ERR4205345	24536	C	+A	0,0895834	2020-04-01	United Kingdom
S_1022_T	S	1022	ERR4205345	24626	G	A	0,0562457	2020-04-01	United Kingdom
ORF3a_64_I	ORF3a	64	ERR4205345	25583	C	T	0,170517	2020-04-01	United Kingdom
ORF3a_196_V	ORF3a	196	ERR4205345	25979	G	T	0,996714	2020-04-01	United Kingdom
M_136_R	M	136	ERR4205345	26930	T	G	0,145682	2020-04-01	United Kingdom
ORF6_21_NA	ORF6	21	ERR4205345	27263	C	-T	0,551939	2020-04-01	United Kingdom
ORF6_51_NA	ORF6	51	ERR4205345	27354	A	-T	0,0523514	2020-04-01	United Kingdom
ORF7a_28_I	ORF7a	28	ERR4205345	27476	C	T	0,102076	2020-04-01	United Kingdom
ORF7a_68_L	ORF7a	68	ERR4205345	27596	C	T	0,123264	2020-04-01	United Kingdom
ORF8_107_NA	ORF8	107	ERR4205345	28214	C	+T	0,16334	2020-04-01	United Kingdom
ORF8_121_V	ORF8	121	ERR4205345	28254	A	G	0,123116	2020-04-01	United Kingdom
N_35_NA	N	35	ERR4205345	28377	C	-G	0,0502934	2020-04-01	United Kingdom
N_197_L	N	197	ERR4205345	28863	C	T	0,993151	2020-04-01	United Kingdom
ORF1ab_447_NA	ORF1ab	447	ERR4205346	1604	A	-ATG	0,904778	2020-02-08	United Kingdom
ORF1ab_4380_D	ORF1ab	4380	ERR4205346	13404	G	A	0,176471	2020-02-08	United Kingdom
ORF1ab_1203_V	ORF1ab	1203	ERR4205346	17074	C	G	0,0535962	2020-02-08	United Kingdom
ORF1ab_2172_NA	ORF1ab	2172	ERR4205346	19983	C	+T	0,0615863	2020-02-08	United Kingdom
ORF1ab_2304_V	ORF1ab	2304	ERR4205346	20378	G	T	0,0625278	2020-02-08	United Kingdom
ORF1ab_1826_D	ORF1ab	1826	ERR4205347	5743	G	C	0,0815328	2020-03-21	United Kingdom
ORF1ab_1827_H	ORF1ab	1827	ERR4205347	5744	T	C	0,0804691	2020-03-21	United Kingdom
ORF1ab_3603_NA	ORF1ab	3603	ERR4205347	11074	C	+T	0,0655597	2020-03-21	United Kingdom
ORF1ab_3606_NA	ORF1ab	3606	ERR4205347	11082	T	-G	0,0717423	2020-03-21	United Kingdom
ORF1ab_3606_F	ORF1ab	3606	ERR4205347	11083	G	T	0,999261	2020-03-21	United Kingdom
ORF3a_251_V	ORF3a	251	ERR4205347	26144	G	T	0,999611	2020-03-21	United Kingdom
ORF1ab_287_K	ORF1ab	287	ERR4205350	1125	G	A	0,163265	2020-03-15	United Kingdom
ORF1ab_307_NA	ORF1ab	307	ERR4205350	1185	C	-G	0,108485	2020-03-15	United Kingdom
ORF1ab_556_NA	ORF1ab	556	ERR4205350	1931	C	-A	0,0684117	2020-03-15	United Kingdom
ORF1ab_561_NA	ORF1ab	561	ERR4205350	1946	G	+T	0,077639	2020-03-15	United Kingdom
ORF1ab_721_NA	ORF1ab	721	ERR4205350	2428	T	+A	0,088	2020-03-15	United Kingdom
ORF1ab_739_V	ORF1ab	739	ERR4205350	2480	A	G	1	2020-03-15	United Kingdom
ORF1ab_765_S	ORF1ab	765	ERR4205350	2558	C	T	1	2020-03-15	United Kingdom
ORF1ab_864_P	ORF1ab	864	ERR4205350	2856	T	C	0,0813337	2020-03-15	United Kingdom
ORF1ab_922_S	ORF1ab	922	ERR4205350	3030	G	C	0,199969	2020-03-15	United Kingdom
ORF1ab_1475_NA	ORF1ab	1475	ERR4205350	4688	G	+T	0,0665302	2020-03-15	United Kingdom
ORF1ab_1875_I	ORF1ab	1875	ERR4205350	5889	C	T	0,106695	2020-03-15	United Kingdom
ORF1ab_1875_R	ORF1ab	1875	ERR4205350	5889	C	G	0,106695	2020-03-15	United Kingdom
ORF1ab_2267_I	ORF1ab	2267	ERR4205350	7065	G	T	0,236054	2020-03-15	United Kingdom
ORF1ab_2478_*	ORF1ab	2478	ERR4205350	7697	A	T	0,0716063	2020-03-15	United Kingdom
ORF1ab_2607_K	ORF1ab	2607	ERR4205350	8084	G	A	0,0552614	2020-03-15	United Kingdom
ORF1ab_2801_A	ORF1ab	2801	ERR4205350	8667	A	C	0,0741818	2020-03-15	United Kingdom
ORF1ab_3606_NA	ORF1ab	3606	ERR4205350	11082	T	-G	0,0646633	2020-03-15	United Kingdom
ORF1ab_3606_F	ORF1ab	3606	ERR4205350	11083	G	T	0,99931	2020-03-15	United Kingdom
ORF1ab_3759_NA	ORF1ab	3759	ERR4205350	11540	G	+T	0,114579	2020-03-15	United Kingdom
ORF1ab_3876_F	ORF1ab	3876	ERR4205350	11893	G	C	0,115377	2020-03-15	United Kingdom
ORF1ab_4079_A	ORF1ab	4079	ERR4205350	12500	A	G	0,121863	2020-03-15	United Kingdom
ORF1ab_4148_P	ORF1ab	4148	ERR4205350	12707	G	C	0,0773612	2020-03-15	United Kingdom
ORF1ab_4227_H	ORF1ab	4227	ERR4205350	12944	T	C	0,0538881	2020-03-15	United Kingdom
ORF1ab_13_F	ORF1ab	13	ERR4205350	13505	G	T	0,0542636	2020-03-15	United Kingdom
ORF1ab_322_NA	ORF1ab	322	ERR4205350	14432	G	+A	0,0517751	2020-03-15	United Kingdom
ORF1ab_402_R	ORF1ab	402	ERR4205350	14672	A	G	0,0614352	2020-03-15	United Kingdom
ORF1ab_833_NA	ORF1ab	833	ERR4205350	15965	G	+T	0,0548657	2020-03-15	United Kingdom
ORF1ab_1813_L	ORF1ab	1813	ERR4205350	18905	G	T	0,109038	2020-03-15	United Kingdom
ORF1ab_2594_L	ORF1ab	2594	ERR4205350	21247	G	T	0,0528267	2020-03-15	United Kingdom
S_143_NA	S	143	ERR4205350	21989	G	+T	0,0517799	2020-03-15	United Kingdom
S_1162_NA	S	1162	ERR4205350	25047	C	-AG	0,0576842	2020-03-15	United Kingdom
S_1188_D	S	1188	ERR4205350	25126	G	T	0,0589911	2020-03-15	United Kingdom
ORF3a_251_V	ORF3a	251	ERR4205350	26144	G	T	0,999451	2020-03-15	United Kingdom
N_21_P	N	21	ERR4205350	28334	T	C	0,0610597	2020-03-15	United Kingdom
N_22_Y	N	22	ERR4205350	28337	G	T	0,116609	2020-03-15	United Kingdom
N_120_*	N	120	ERR4205350	28631	G	T	0,0969292	2020-03-15	United Kingdom
N_371_NA	N	371	ERR4205350	29386	C	+A	0,0613636	2020-03-15	United Kingdom
ORF1ab_1148_I	ORF1ab	1148	ERR4205351	3707	T	A	0,0566728	2020-03-23	United Kingdom
ORF1ab_314_L	ORF1ab	314	ERR4205351	14408	C	T	0,999792	2020-03-23	United Kingdom
ORF1ab_440_V	ORF1ab	440	ERR4205351	14786	C	T	0,999523	2020-03-23	United Kingdom
ORF1ab_2371_L	ORF1ab	2371	ERR4205351	20578	G	T	0,999495	2020-03-23	United Kingdom
S_274_NA	S	274	ERR4205351	22383	C	+T	0,107356	2020-03-23	United Kingdom
S_614_G	S	614	ERR4205351	23403	A	G	0,999761	2020-03-23	United Kingdom
ORF3a_57_H	ORF3a	57	ERR4205351	25563	G	T	0,994118	2020-03-23	United Kingdom
ORF1ab_392_D	ORF1ab	392	ERR4205356	1440	G	A	0,999338	2020-03-27	United Kingdom
ORF1ab_876_T	ORF1ab	876	ERR4205356	2891	G	A	0,480138	2020-03-27	United Kingdom
ORF1ab_314_L	ORF1ab	314	ERR4205357	14408	C	T	0,999425	2020-02-27	United Kingdom
S_614_G	S	614	ERR4205357	23403	A	G	0,999389	2020-02-27	United Kingdom
S_1263_L	S	1263	ERR4205357	25350	C	T	0,877422	2020-02-27	United Kingdom
ORF1ab_544_L	ORF1ab	544	ERR4205359	1895	G	T	0,0640709	2020-03-30	United Kingdom
ORF1ab_2497_R	ORF1ab	2497	ERR4205359	7755	A	G	0,999769	2020-03-30	United Kingdom
ORF1ab_3603_NA	ORF1ab	3603	ERR4205359	11074	C	+T	0,0863396	2020-03-30	United Kingdom
ORF1ab_3606_NA	ORF1ab	3606	ERR4205359	11082	T	-G	0,0668484	2020-03-30	United Kingdom
ORF1ab_3606_F	ORF1ab	3606	ERR4205359	11083	G	T	0,999167	2020-03-30	United Kingdom
ORF1ab_54_Y	ORF1ab	54	ERR4205359	13627	G	T	0,999353	2020-03-30	United Kingdom
ORF1ab_1000_L	ORF1ab	1000	ERR4205359	16466	C	T	0,23217	2020-03-30	United Kingdom
ORF3a_251_V	ORF3a	251	ERR4205359	26144	G	T	1	2020-03-30	United Kingdom
N_22_G	N	22	ERR4205359	28338	A	G	0,998629	2020-03-30	United Kingdom
N_193_I	N	193	ERR4205359	28851	G	T	0,998944	2020-03-30	United Kingdom
ORF1ab_1637_I	ORF1ab	1637	ERR4205360	5175	C	T	0,910615	2020-03-13	United Kingdom
ORF1ab_2831_Y	ORF1ab	2831	ERR4205360	8756	C	T	0,928111	2020-03-13	United Kingdom
ORF1ab_3603_NA	ORF1ab	3603	ERR4205360	11074	C	+T	0,0651286	2020-03-13	United Kingdom
ORF1ab_3606_NA	ORF1ab	3606	ERR4205360	11082	T	-G	0,0870625	2020-03-13	United Kingdom
ORF1ab_3606_F	ORF1ab	3606	ERR4205360	11083	G	T	0,999204	2020-03-13	United Kingdom
ORF1ab_2365_I	ORF1ab	2365	ERR4205360	20560	G	A	0,950045	2020-03-13	United Kingdom
ORF3a_251_V	ORF3a	251	ERR4205360	26144	G	T	0,999606	2020-03-13	United Kingdom
ORF1ab_1230_N	ORF1ab	1230	ERR4205361	3955	G	T	0,998663	2020-03-12	United Kingdom
ORF1ab_3603_NA	ORF1ab	3603	ERR4205361	11074	C	+T	0,0643345	2020-03-12	United Kingdom
ORF1ab_3606_NA	ORF1ab	3606	ERR4205361	11082	T	-G	0,0906296	2020-03-12	United Kingdom
ORF1ab_3606_F	ORF1ab	3606	ERR4205361	11083	G	T	0,999273	2020-03-12	United Kingdom
ORF3a_251_V	ORF3a	251	ERR4205361	26144	G	T	0,999373	2020-03-12	United Kingdom
ORF1ab_1397_T	ORF1ab	1397	ERR4205362	4454	G	A	0,607784	2020-03-11	United Kingdom
ORF1ab_1826_D	ORF1ab	1826	ERR4205362	5743	G	C	0,0666166	2020-03-11	United Kingdom
ORF1ab_1827_H	ORF1ab	1827	ERR4205362	5744	T	C	0,0670334	2020-03-11	United Kingdom
ORF1ab_3603_NA	ORF1ab	3603	ERR4205362	11074	C	+T	0,0663495	2020-03-11	United Kingdom
ORF1ab_3606_NA	ORF1ab	3606	ERR4205362	11082	T	-G	0,0840277	2020-03-11	United Kingdom
ORF1ab_3606_F	ORF1ab	3606	ERR4205362	11083	G	T	0,99944	2020-03-11	United Kingdom
ORF3a_251_V	ORF3a	251	ERR4205362	26144	G	T	0,999798	2020-03-11	United Kingdom
E_55_F	E	55	ERR4205362	26408	C	T	0,0568857	2020-03-11	United Kingdom
E_73_F	E	73	ERR4205362	26461	C	T	0,0624337	2020-03-11	United Kingdom
ORF1ab_378_I	ORF1ab	378	ERR4205364	1397	G	A	0,999336	2020-03-03	United Kingdom
ORF1ab_661_S	ORF1ab	661	ERR4205364	2246	G	A	1	2020-03-03	United Kingdom
ORF1ab_3603_NA	ORF1ab	3603	ERR4205364	11074	C	+T	0,062979	2020-03-03	United Kingdom
ORF1ab_3606_NA	ORF1ab	3606	ERR4205364	11082	T	-G	0,0835726	2020-03-03	United Kingdom
ORF1ab_3606_F	ORF1ab	3606	ERR4205364	11083	G	T	0,999783	2020-03-03	United Kingdom
ORF1ab_948_V	ORF1ab	948	ERR4205372	3108	A	T	0,350503	2020-04-13	United Kingdom
ORF1ab_2701_V	ORF1ab	2701	ERR4205372	8367	C	T	0,992514	2020-04-13	United Kingdom
ORF1ab_314_L	ORF1ab	314	ERR4205372	14408	C	T	0,99385	2020-04-13	United Kingdom
S_614_G	S	614	ERR4205372	23403	A	G	0,99726	2020-04-13	United Kingdom
N_203_K	N	203	ERR4205372	28881	G	A	0,996599	2020-04-13	United Kingdom
N_204_R	N	204	ERR4205372	28883	G	C	1	2020-04-13	United Kingdom
ORF1ab_739_V	ORF1ab	739	ERR4205374	2480	A	G	1	2020-04-17	United Kingdom
ORF1ab_765_S	ORF1ab	765	ERR4205374	2558	C	T	1	2020-04-17	United Kingdom
ORF1ab_1094_NA	ORF1ab	1094	ERR4205374	3545	A	-ATG	0,0796759	2020-04-17	United Kingdom
ORF1ab_1557_N	ORF1ab	1557	ERR4205374	4936	G	C	0,144727	2020-04-17	United Kingdom
ORF1ab_3603_NA	ORF1ab	3603	ERR4205374	11074	C	+T	0,0550414	2020-04-17	United Kingdom
ORF1ab_3606_NA	ORF1ab	3606	ERR4205374	11082	T	-G	0,0592674	2020-04-17	United Kingdom
ORF1ab_3606_F	ORF1ab	3606	ERR4205374	11083	G	T	0,999783	2020-04-17	United Kingdom
ORF1ab_4195_K	ORF1ab	4195	ERR4205374	12849	G	A	0,995598	2020-04-17	United Kingdom
ORF1ab_123_S	ORF1ab	123	ERR4205374	13836	G	C	0,994582	2020-04-17	United Kingdom
ORF1ab_1028_NA	ORF1ab	1028	ERR4205374	16551	C	-T	0,0562549	2020-04-17	United Kingdom
ORF1ab_1214_L	ORF1ab	1214	ERR4205374	17109	T	A	0,0665247	2020-04-17	United Kingdom
ORF3a_251_V	ORF3a	251	ERR4205374	26144	G	T	0,999734	2020-04-17	United Kingdom
ORF1ab_837_N	ORF1ab	837	ERR4205375	2776	G	T	0,492647	2020-03-20	United Kingdom
ORF1ab_1159_T	ORF1ab	1159	ERR4205375	3741	T	C	0,0505892	2020-03-20	United Kingdom
ORF1ab_3606_F	ORF1ab	3606	ERR4205375	11083	G	T	0,267633	2020-03-20	United Kingdom
ORF1ab_314_L	ORF1ab	314	ERR4205375	14408	C	T	0,6638	2020-03-20	United Kingdom
ORF1ab_440_V	ORF1ab	440	ERR4205375	14786	C	T	0,629615	2020-03-20	United Kingdom
ORF1ab_2371_L	ORF1ab	2371	ERR4205375	20578	G	T	0,759494	2020-03-20	United Kingdom
S_614_G	S	614	ERR4205375	23403	A	G	0,682362	2020-03-20	United Kingdom
S_675_R	S	675	ERR4205375	23586	A	G	0,0712607	2020-03-20	United Kingdom
ORF3a_57_H	ORF3a	57	ERR4205375	25563	G	T	0,631405	2020-03-20	United Kingdom
ORF3a_251_V	ORF3a	251	ERR4205375	26144	G	T	0,293159	2020-03-20	United Kingdom
N_379_I	N	379	ERR4205375	29409	C	T	0,0775194	2020-03-20	United Kingdom
ORF1ab_392_D	ORF1ab	392	ERR4205406	1440	G	A	0,998167	2020-03-23	United Kingdom
ORF1ab_541_V	ORF1ab	541	ERR4205406	1887	C	T	0,591568	2020-03-23	United Kingdom
ORF1ab_544_L	ORF1ab	544	ERR4205406	1895	G	T	0,0978593	2020-03-23	United Kingdom
ORF1ab_876_T	ORF1ab	876	ERR4205406	2891	G	A	0,661053	2020-03-23	United Kingdom
ORF1ab_2172_NA	ORF1ab	2172	ERR4205406	19983	C	-T	0,172697	2020-03-23	United Kingdom
S_938_F	S	938	ERR4205406	24374	C	T	0,0875586	2020-03-23	United Kingdom
ORF3a_131_L	ORF3a	131	ERR4205406	25784	G	T	0,998252	2020-03-23	United Kingdom
ORF7a_62_*	ORF7a	62	ERR4205406	27577	C	T	0,996622	2020-03-23	United Kingdom
ORF1ab_2144_NA	ORF1ab	2144	ERR4205407	6696	C	+T	0,0555556	2020-03-20	United Kingdom
ORF1ab_314_L	ORF1ab	314	ERR4205407	14408	C	T	0,999346	2020-03-20	United Kingdom
S_614_G	S	614	ERR4205407	23403	A	G	0,998331	2020-03-20	United Kingdom
ORF6_27_L	ORF6	27	ERR4205407	27281	G	T	0,998985	2020-03-20	United Kingdom
N_203_K	N	203	ERR4205407	28881	G	A	0,999171	2020-03-20	United Kingdom
N_204_R	N	204	ERR4205407	28883	G	C	0,998934	2020-03-20	United Kingdom
ORF1ab_392_D	ORF1ab	392	ERR4205410	1440	G	A	0,99932	2020-03-14	United Kingdom
ORF1ab_876_T	ORF1ab	876	ERR4205410	2891	G	A	0,658682	2020-03-14	United Kingdom
ORF1ab_1468_F	ORF1ab	1468	ERR4205410	4668	C	T	1	2020-03-14	United Kingdom
S_67_V	S	67	ERR4205410	21762	C	T	0,153955	2020-03-14	United Kingdom
ORF1ab_544_L	ORF1ab	544	ERR4205411	1895	G	T	0,0741935	2020-02-16	United Kingdom
ORF1ab_739_V	ORF1ab	739	ERR4205411	2480	A	G	1	2020-02-16	United Kingdom
ORF1ab_765_S	ORF1ab	765	ERR4205411	2558	C	T	1	2020-02-16	United Kingdom
ORF1ab_3603_NA	ORF1ab	3603	ERR4205411	11074	C	+T	0,0829669	2020-02-16	United Kingdom
ORF1ab_3606_NA	ORF1ab	3606	ERR4205411	11082	T	-G	0,06196	2020-02-16	United Kingdom
ORF1ab_3606_F	ORF1ab	3606	ERR4205411	11083	G	T	0,999831	2020-02-16	United Kingdom
ORF1ab_2337_NA	ORF1ab	2337	ERR4205411	20477	G	-T	0,0579268	2020-02-16	United Kingdom
S_333_NA	S	333	ERR4205411	22560	C	+A	0,164425	2020-02-16	United Kingdom
S_813_G	S	813	ERR4205411	23999	A	G	0,920742	2020-02-16	United Kingdom
ORF3a_251_V	ORF3a	251	ERR4205411	26144	G	T	0,999516	2020-02-16	United Kingdom
ORF1ab_534_C	ORF1ab	534	ERR4205469	1866	A	G	0,15439	2020-03-24	United Kingdom
ORF1ab_544_L	ORF1ab	544	ERR4205469	1895	G	T	0,592551	2020-03-24	United Kingdom
ORF1ab_888_NA	ORF1ab	888	ERR4205469	2927	G	-AATTACTT	0,0669118	2020-03-24	United Kingdom
ORF1ab_3657_S	ORF1ab	3657	ERR4205469	11234	G	T	0,0766427	2020-03-24	United Kingdom
ORF1ab_3909_NA	ORF1ab	3909	ERR4205469	11990	G	+A	0,0548359	2020-03-24	United Kingdom
ORF1ab_3949_I	ORF1ab	3949	ERR4205469	12111	G	T	0,0801738	2020-03-24	United Kingdom
ORF1ab_3950_P	ORF1ab	3950	ERR4205469	12113	T	C	0,0788509	2020-03-24	United Kingdom
ORF1ab_314_L	ORF1ab	314	ERR4205469	14408	C	T	0,999685	2020-03-24	United Kingdom
ORF1ab_581_*	ORF1ab	581	ERR4205469	15208	G	T	0,0563357	2020-03-24	United Kingdom
ORF1ab_1821_S	ORF1ab	1821	ERR4205469	18928	C	T	0,0521593	2020-03-24	United Kingdom
ORF1ab_2635_*	ORF1ab	2635	ERR4205469	21370	C	T	0,0893921	2020-03-24	United Kingdom
S_107_V	S	107	ERR4205469	21882	G	T	0,0601852	2020-03-24	United Kingdom
S_614_G	S	614	ERR4205469	23403	A	G	0,999692	2020-03-24	United Kingdom
ORF3a_222_N	ORF3a	222	ERR4205469	26056	G	A	0,0598291	2020-03-24	United Kingdom
ORF6_22_NA	ORF6	22	ERR4205469	27265	T	-TTAAAGTTTCCATTTGGAATCTTGATTA	0,159965	2020-03-24	United Kingdom
N_139_F	N	139	ERR4205469	28690	G	T	0,79593	2020-03-24	United Kingdom
N_203_K	N	203	ERR4205469	28881	G	A	0,076284	2020-03-24	United Kingdom
N_204_R	N	204	ERR4205469	28883	G	C	0,0779221	2020-03-24	United Kingdom
ORF1ab_314_L	ORF1ab	314	ERR4205528	14408	C	T	0,999718	2020-03-02	United Kingdom
S_614_G	S	614	ERR4205528	23403	A	G	0,998715	2020-03-02	United Kingdom
M_175_M	M	175	ERR4205528	27046	C	T	0,999717	2020-03-02	United Kingdom
N_203_K	N	203	ERR4205528	28881	G	A	0,999648	2020-03-02	United Kingdom
N_204_R	N	204	ERR4205528	28883	G	C	0,999831	2020-03-02	United Kingdom
ORF1ab_492_R	ORF1ab	492	ERR4205529	1740	A	G	0,99941	2020-03-23	United Kingdom
ORF1ab_109_H	ORF1ab	109	ERR4205529	13793	G	A	0,999647	2020-03-23	United Kingdom
ORF1ab_314_L	ORF1ab	314	ERR4205529	14408	C	T	0,99958	2020-03-23	United Kingdom
S_614_G	S	614	ERR4205529	23403	A	G	0,999446	2020-03-23	United Kingdom
ORF3a_13_L	ORF3a	13	ERR4205529	25429	G	T	0,999268	2020-03-23	United Kingdom
ORF1ab_544_L	ORF1ab	544	ERR4205530	1895	G	T	0,0651921	2020-03-12	United Kingdom
ORF1ab_2241_NA	ORF1ab	2241	ERR4205530	6987	G	-TTC	0,0525657	2020-03-12	United Kingdom
ORF1ab_314_L	ORF1ab	314	ERR4205530	14408	C	T	0,999773	2020-03-12	United Kingdom
S_614_G	S	614	ERR4205530	23403	A	G	0,996842	2020-03-12	United Kingdom
N_203_K	N	203	ERR4205530	28881	G	A	0,999461	2020-03-12	United Kingdom
N_204_R	N	204	ERR4205530	28883	G	C	0,999666	2020-03-12	United Kingdom
ORF1ab_739_V	ORF1ab	739	ERR4205536	2480	A	G	1	2020-03-18	United Kingdom
ORF1ab_765_S	ORF1ab	765	ERR4205536	2558	C	T	1	2020-03-18	United Kingdom
ORF1ab_1826_D	ORF1ab	1826	ERR4205536	5743	G	C	0,146746	2020-03-18	United Kingdom
ORF1ab_1827_H	ORF1ab	1827	ERR4205536	5744	T	C	0,157394	2020-03-18	United Kingdom
ORF1ab_2144_NA	ORF1ab	2144	ERR4205536	6696	C	+T	0,0617284	2020-03-18	United Kingdom
ORF1ab_3603_NA	ORF1ab	3603	ERR4205536	11074	C	+T	0,0638984	2020-03-18	United Kingdom
ORF1ab_3606_NA	ORF1ab	3606	ERR4205536	11082	T	-G	0,0752103	2020-03-18	United Kingdom
ORF1ab_3606_F	ORF1ab	3606	ERR4205536	11083	G	T	0,999664	2020-03-18	United Kingdom
ORF1ab_833_NA	ORF1ab	833	ERR4205536	15965	G	+T	0,0522126	2020-03-18	United Kingdom
ORF3a_251_V	ORF3a	251	ERR4205536	26144	G	T	0,999291	2020-03-18	United Kingdom
ORF1ab_739_V	ORF1ab	739	ERR4205537	2480	A	G	1	2020-03-12	United Kingdom
ORF1ab_765_S	ORF1ab	765	ERR4205537	2558	C	T	1	2020-03-12	United Kingdom
ORF1ab_1826_D	ORF1ab	1826	ERR4205537	5743	G	C	0,0537822	2020-03-12	United Kingdom
ORF1ab_1827_H	ORF1ab	1827	ERR4205537	5744	T	C	0,0535933	2020-03-12	United Kingdom
ORF1ab_3603_NA	ORF1ab	3603	ERR4205537	11074	C	+T	0,0564756	2020-03-12	United Kingdom
ORF1ab_3606_NA	ORF1ab	3606	ERR4205537	11082	T	-G	0,0866128	2020-03-12	United Kingdom
ORF1ab_3606_F	ORF1ab	3606	ERR4205537	11083	G	T	0,999513	2020-03-12	United Kingdom
ORF1ab_2515_L	ORF1ab	2515	ERR4205537	21010	G	T	0,999427	2020-03-12	United Kingdom
ORF3a_251_V	ORF3a	251	ERR4205537	26144	G	T	0,999679	2020-03-12	United Kingdom
ORF1ab_640_NA	ORF1ab	640	ERR4205538	2185	G	+T	0,0755873	2020-03-04	United Kingdom
ORF1ab_2176_S	ORF1ab	2176	ERR4205538	6792	T	C	0,0604396	2020-03-04	United Kingdom
ORF1ab_2476_H	ORF1ab	2476	ERR4205538	7693	G	T	0,0625863	2020-03-04	United Kingdom
ORF1ab_3610_NA	ORF1ab	3610	ERR4205538	11095	C	+T	0,0502331	2020-03-04	United Kingdom
ORF1ab_314_L	ORF1ab	314	ERR4205538	14408	C	T	0,999721	2020-03-04	United Kingdom
ORF1ab_1557_NA	ORF1ab	1557	ERR4205538	18138	C	-A	0,0614113	2020-03-04	United Kingdom
ORF1ab_1922_NA	ORF1ab	1922	ERR4205538	19231	G	+T	0,0771339	2020-03-04	United Kingdom
ORF1ab_2365_F	ORF1ab	2365	ERR4205538	20560	G	T	0,0524126	2020-03-04	United Kingdom
S_614_G	S	614	ERR4205538	23403	A	G	0,999677	2020-03-04	United Kingdom
S_1263_L	S	1263	ERR4205538	25350	C	T	0,921037	2020-03-04	United Kingdom
ORF1ab_3755_T	ORF1ab	3755	ERR4205539	11528	G	A	0,129051	2020-03-21	United Kingdom
ORF1ab_314_L	ORF1ab	314	ERR4205539	14408	C	T	0,999932	2020-03-21	United Kingdom
ORF1ab_440_V	ORF1ab	440	ERR4205539	14786	C	T	0,999369	2020-03-21	United Kingdom
ORF1ab_2371_L	ORF1ab	2371	ERR4205539	20578	G	T	0,998384	2020-03-21	United Kingdom
S_614_G	S	614	ERR4205539	23403	A	G	0,999648	2020-03-21	United Kingdom
ORF3a_57_H	ORF3a	57	ERR4205539	25563	G	T	0,997756	2020-03-21	United Kingdom
ORF1ab_124_C	ORF1ab	124	ERR4205543	635	C	T	0,0883839	2020-04-02	United Kingdom
ORF1ab_378_I	ORF1ab	378	ERR4205543	1397	G	A	0,999455	2020-04-02	United Kingdom
ORF1ab_1534_N	ORF1ab	1534	ERR4205543	4866	G	A	0,716578	2020-04-02	United Kingdom
ORF1ab_3603_NA	ORF1ab	3603	ERR4205543	11074	C	+T	0,0718317	2020-04-02	United Kingdom
ORF1ab_3606_NA	ORF1ab	3606	ERR4205543	11082	T	-G	0,0655796	2020-04-02	United Kingdom
ORF1ab_3606_F	ORF1ab	3606	ERR4205543	11083	G	T	0,999694	2020-04-02	United Kingdom
ORF1ab_3790_F	ORF1ab	3790	ERR4205543	11634	G	T	0,114394	2020-04-02	United Kingdom
M_86_*	M	86	ERR4205543	26780	T	A	0,102342	2020-04-02	United Kingdom
ORF1ab_544_L	ORF1ab	544	ERR4205618	1895	G	T	0,36096	2020-03-17	United Kingdom
ORF1ab_1761_I	ORF1ab	1761	ERR4205618	5547	C	T	0,217351	2020-03-17	United Kingdom
ORF1ab_2044_NA	ORF1ab	2044	ERR4205618	6396	T	-A	0,087574	2020-03-17	United Kingdom
ORF1ab_2447_NA	ORF1ab	2447	ERR4205618	7605	T	-AC	0,0509549	2020-03-17	United Kingdom
ORF1ab_3076_Y	ORF1ab	3076	ERR4205618	9491	C	T	0,0946523	2020-03-17	United Kingdom
ORF1ab_3606_NA	ORF1ab	3606	ERR4205618	11082	T	-G	0,0527524	2020-03-17	United Kingdom
ORF1ab_3606_F	ORF1ab	3606	ERR4205618	11083	G	T	0,99842	2020-03-17	United Kingdom
ORF1ab_4124_*	ORF1ab	4124	ERR4205618	12636	G	A	0,229368	2020-03-17	United Kingdom
ORF1ab_833_NA	ORF1ab	833	ERR4205618	15965	G	+T	0,0708316	2020-03-17	United Kingdom
ORF1ab_1164_L	ORF1ab	1164	ERR4205618	16957	G	T	0,0832254	2020-03-17	United Kingdom
ORF1ab_1837_*	ORF1ab	1837	ERR4205618	18976	C	T	0,209744	2020-03-17	United Kingdom
S_507_L	S	507	ERR4205618	23082	C	T	0,200084	2020-03-17	United Kingdom
ORF3a_251_V	ORF3a	251	ERR4205618	26144	G	T	0,999281	2020-03-17	United Kingdom
ORF8_65_V	ORF8	65	ERR4205618	28087	C	T	0,152653	2020-03-17	United Kingdom
ORF1ab_739_V	ORF1ab	739	ERR4205621	2480	A	G	1	2020-03-02	United Kingdom
ORF1ab_765_S	ORF1ab	765	ERR4205621	2558	C	T	1	2020-03-02	United Kingdom
ORF1ab_3603_NA	ORF1ab	3603	ERR4205621	11074	C	+T	0,0639844	2020-03-02	United Kingdom
ORF1ab_3606_NA	ORF1ab	3606	ERR4205621	11082	T	-G	0,0902732	2020-03-02	United Kingdom
ORF1ab_3606_F	ORF1ab	3606	ERR4205621	11083	G	T	0,999112	2020-03-02	United Kingdom
S_670_V	S	670	ERR4205621	23570	A	G	0,221086	2020-03-02	United Kingdom
ORF3a_251_V	ORF3a	251	ERR4205621	26144	G	T	0,999692	2020-03-02	United Kingdom
ORF1ab_410_NA	ORF1ab	410	ERR4205624	1494	T	-G	0,0503597	2020-03-09	United Kingdom
ORF1ab_2554_NA	ORF1ab	2554	ERR4205624	7926	C	-AA	0,0532586	2020-03-09	United Kingdom
ORF1ab_3606_NA	ORF1ab	3606	ERR4205624	11082	T	-G	0,113483	2020-03-09	United Kingdom
ORF1ab_3606_F	ORF1ab	3606	ERR4205624	11083	G	T	0,999315	2020-03-09	United Kingdom
ORF1ab_1196_V	ORF1ab	1196	ERR4205624	17054	G	T	0,054796	2020-03-09	United Kingdom
ORF1ab_1570_L	ORF1ab	1570	ERR4205624	18176	C	T	0,0540541	2020-03-09	United Kingdom
ORF1ab_2567_R	ORF1ab	2567	ERR4205624	21167	A	G	0,0574713	2020-03-09	United Kingdom
S_77_N	S	77	ERR4205624	21793	G	T	0,0586548	2020-03-09	United Kingdom
ORF3a_251_V	ORF3a	251	ERR4205624	26144	G	T	0,999416	2020-03-09	United Kingdom
ORF7a_37_Y	ORF7a	37	ERR4205624	27503	C	A	0,0580958	2020-03-09	United Kingdom
ORF1ab_739_V	ORF1ab	739	ERR4205629	2480	A	G	1	2020-03-17	United Kingdom
ORF1ab_765_S	ORF1ab	765	ERR4205629	2558	C	T	1	2020-03-17	United Kingdom
ORF1ab_3603_NA	ORF1ab	3603	ERR4205629	11074	C	+T	0,0683136	2020-03-17	United Kingdom
ORF1ab_3606_NA	ORF1ab	3606	ERR4205629	11082	T	-G	0,0792546	2020-03-17	United Kingdom
ORF1ab_3606_F	ORF1ab	3606	ERR4205629	11083	G	T	0,999828	2020-03-17	United Kingdom
ORF3a_251_V	ORF3a	251	ERR4205629	26144	G	T	0,998921	2020-03-17	United Kingdom
ORF1ab_3603_NA	ORF1ab	3603	ERR4205643	11074	C	+T	0,0675575	2020-03-27	United Kingdom
ORF1ab_3606_NA	ORF1ab	3606	ERR4205643	11082	T	-G	0,0996408	2020-03-27	United Kingdom
ORF1ab_3606_F	ORF1ab	3606	ERR4205643	11083	G	T	0,99824	2020-03-27	United Kingdom
ORF3a_202_L	ORF3a	202	ERR4205643	25996	G	T	0,253641	2020-03-27	United Kingdom
ORF3a_251_V	ORF3a	251	ERR4205643	26144	G	T	0,998845	2020-03-27	United Kingdom
ORF1ab_249_NA	ORF1ab	249	ERR4205646	1011	A	-TG	0,108108	2020-02-29	United Kingdom
ORF1ab_314_L	ORF1ab	314	ERR4205646	14408	C	T	0,999769	2020-02-29	United Kingdom
S_614_G	S	614	ERR4205646	23403	A	G	0,999849	2020-02-29	United Kingdom
S_1263_L	S	1263	ERR4205646	25350	C	T	0,843003	2020-02-29	United Kingdom
ORF1ab_124_C	ORF1ab	124	ERR4205647	635	C	T	0,061289	2020-03-09	United Kingdom
ORF1ab_133_D	ORF1ab	133	ERR4205647	663	G	A	0,0639247	2020-03-09	United Kingdom
ORF1ab_544_L	ORF1ab	544	ERR4205647	1895	G	T	0,131037	2020-03-09	United Kingdom
ORF1ab_935_NA	ORF1ab	935	ERR4205647	3068	G	-A	0,0596081	2020-03-09	United Kingdom
ORF1ab_1421_NA	ORF1ab	1421	ERR4205647	4528	A	-TTTTAC	0,0769019	2020-03-09	United Kingdom
ORF1ab_1856_P	ORF1ab	1856	ERR4205647	5831	T	C	0,0962635	2020-03-09	United Kingdom
ORF1ab_1906_NA	ORF1ab	1906	ERR4205647	5982	A	+T	0,0656891	2020-03-09	United Kingdom
ORF1ab_2474_P	ORF1ab	2474	ERR4205647	7685	T	C	0,0572473	2020-03-09	United Kingdom
ORF1ab_3434_F	ORF1ab	3434	ERR4205647	10565	G	T	0,0771715	2020-03-09	United Kingdom
ORF1ab_3875_NA	ORF1ab	3875	ERR4205647	11888	G	+T	0,0599225	2020-03-09	United Kingdom
ORF1ab_3993_L	ORF1ab	3993	ERR4205647	12243	G	T	0,329838	2020-03-09	United Kingdom
ORF1ab_4391_NA	ORF1ab	4391	ERR4205647	13437	T	-TCAG	0,138306	2020-03-09	United Kingdom
ORF1ab_4395_A	ORF1ab	4395	ERR4205647	13449	A	C	0,0656852	2020-03-09	United Kingdom
ORF1ab_314_L	ORF1ab	314	ERR4205647	14408	C	T	0,99976	2020-03-09	United Kingdom
ORF1ab_322_NA	ORF1ab	322	ERR4205647	14432	G	+A	0,132575	2020-03-09	United Kingdom
ORF1ab_1449_NA	ORF1ab	1449	ERR4205647	17813	T	+G	0,0517703	2020-03-09	United Kingdom
ORF1ab_1673_P	ORF1ab	1673	ERR4205647	18485	T	C	0,134432	2020-03-09	United Kingdom
ORF1ab_2347_NA	ORF1ab	2347	ERR4205647	20507	A	+T	0,0744681	2020-03-09	United Kingdom
S_183_*	S	183	ERR4205647	22109	C	T	0,11023	2020-03-09	United Kingdom
S_545_V	S	545	ERR4205647	23196	G	T	0,0614743	2020-03-09	United Kingdom
S_614_G	S	614	ERR4205647	23403	A	G	0,999632	2020-03-09	United Kingdom
M_3_G	M	3	ERR4205647	26530	A	G	0,973666	2020-03-09	United Kingdom
M_146_C	M	146	ERR4205647	26958	C	T	0,104141	2020-03-09	United Kingdom
ORF7a_44_L	ORF7a	44	ERR4205647	27524	C	T	0,843575	2020-03-09	United Kingdom
ORF8_1_I	ORF8	1	ERR4205647	27896	G	A	0,085884	2020-03-09	United Kingdom
ORF8_86_L	ORF8	86	ERR4205647	28149	T	C	0,0526418	2020-03-09	United Kingdom
ORF1ab_3603_NA	ORF1ab	3603	ERR4205652	11074	C	+T	0,0634714	2020-03-20	United Kingdom
ORF1ab_3606_NA	ORF1ab	3606	ERR4205652	11082	T	-G	0,0930787	2020-03-20	United Kingdom
ORF1ab_3606_F	ORF1ab	3606	ERR4205652	11083	G	T	0,998483	2020-03-20	United Kingdom
ORF3a_251_V	ORF3a	251	ERR4205652	26144	G	T	0,998179	2020-03-20	United Kingdom
ORF1ab_146_V	ORF1ab	146	ERR4205661	702	G	T	0,075544	2020-03-20	United Kingdom
ORF1ab_155_K	ORF1ab	155	ERR4205661	728	G	A	0,0500927	2020-03-20	United Kingdom
ORF1ab_180_R	ORF1ab	180	ERR4205661	803	G	A	0,089067	2020-03-20	United Kingdom
ORF1ab_202_*	ORF1ab	202	ERR4205661	869	A	T	0,102257	2020-03-20	United Kingdom
ORF1ab_220_NA	ORF1ab	220	ERR4205661	925	C	+T	0,0888197	2020-03-20	United Kingdom
ORF1ab_544_L	ORF1ab	544	ERR4205661	1895	G	T	0,0965517	2020-03-20	United Kingdom
ORF1ab_568_I	ORF1ab	568	ERR4205661	1968	C	T	0,10582	2020-03-20	United Kingdom
ORF1ab_611_NA	ORF1ab	611	ERR4205661	2097	A	-GT	0,0650759	2020-03-20	United Kingdom
ORF1ab_649_NA	ORF1ab	649	ERR4205661	2212	T	+A	0,0711744	2020-03-20	United Kingdom
ORF1ab_739_V	ORF1ab	739	ERR4205661	2480	A	G	1	2020-03-20	United Kingdom
ORF1ab_765_S	ORF1ab	765	ERR4205661	2558	C	T	1	2020-03-20	United Kingdom
ORF1ab_913_*	ORF1ab	913	ERR4205661	3002	G	T	0,053182	2020-03-20	United Kingdom
ORF1ab_942_NA	ORF1ab	942	ERR4205661	3091	G	-C	0,0518024	2020-03-20	United Kingdom
ORF1ab_1062_S	ORF1ab	1062	ERR4205661	3450	A	G	0,092288	2020-03-20	United Kingdom
ORF1ab_1279_NA	ORF1ab	1279	ERR4205661	4101	T	+A	0,106402	2020-03-20	United Kingdom
ORF1ab_1290_NA	ORF1ab	1290	ERR4205661	4134	T	-TG	0,0607735	2020-03-20	United Kingdom
ORF1ab_1306_V	ORF1ab	1306	ERR4205661	4182	C	T	0,0834907	2020-03-20	United Kingdom
ORF1ab_1378_NA	ORF1ab	1378	ERR4205661	4398	T	-G	0,0845141	2020-03-20	United Kingdom
ORF1ab_1393_M	ORF1ab	1393	ERR4205661	4442	G	A	0,0672634	2020-03-20	United Kingdom
ORF1ab_1525_NA	ORF1ab	1525	ERR4205661	4840	A	-G	0,0909091	2020-03-20	United Kingdom
ORF1ab_1583_A	ORF1ab	1583	ERR4205661	5013	T	C	0,153318	2020-03-20	United Kingdom
ORF1ab_1687_G	ORF1ab	1687	ERR4205661	5325	A	G	0,134082	2020-03-20	United Kingdom
ORF1ab_1916_S	ORF1ab	1916	ERR4205661	6011	C	T	0,405594	2020-03-20	United Kingdom
ORF1ab_1980_NA	ORF1ab	1980	ERR4205661	6205	G	+A	0,14216	2020-03-20	United Kingdom
ORF1ab_2178_NA	ORF1ab	2178	ERR4205661	6797	C	+A	0,138743	2020-03-20	United Kingdom
ORF1ab_2232_NA	ORF1ab	2232	ERR4205661	6961	G	+T	0,151652	2020-03-20	United Kingdom
ORF1ab_2504_NA	ORF1ab	2504	ERR4205661	7777	C	-T	0,0874317	2020-03-20	United Kingdom
ORF1ab_2715_F	ORF1ab	2715	ERR4205661	8408	G	T	0,198482	2020-03-20	United Kingdom
ORF1ab_2788_NA	ORF1ab	2788	ERR4205661	8628	A	-T	0,0639958	2020-03-20	United Kingdom
ORF1ab_3270_NA	ORF1ab	3270	ERR4205661	10073	G	-C	0,117576	2020-03-20	United Kingdom
ORF1ab_3379_NA	ORF1ab	3379	ERR4205661	10402	T	-TG	0,221203	2020-03-20	United Kingdom
ORF1ab_3406_R	ORF1ab	3406	ERR4205661	10481	G	C	0,0508475	2020-03-20	United Kingdom
ORF1ab_3453_A	ORF1ab	3453	ERR4205661	10622	A	G	0,275132	2020-03-20	United Kingdom
ORF1ab_3603_NA	ORF1ab	3603	ERR4205661	11074	C	+TT	0,0537749	2020-03-20	United Kingdom
ORF1ab_3606_F	ORF1ab	3606	ERR4205661	11083	G	T	0,999652	2020-03-20	United Kingdom
ORF1ab_3610_NA	ORF1ab	3610	ERR4205661	11095	C	+T	0,0927413	2020-03-20	United Kingdom
ORF1ab_3718_D	ORF1ab	3718	ERR4205661	11418	T	A	0,0718776	2020-03-20	United Kingdom
ORF1ab_3876_F	ORF1ab	3876	ERR4205661	11893	G	T	0,0549859	2020-03-20	United Kingdom
ORF1ab_3963_S	ORF1ab	3963	ERR4205661	12152	G	T	0,0905578	2020-03-20	United Kingdom
ORF1ab_4037_P	ORF1ab	4037	ERR4205661	12375	T	C	0,096262	2020-03-20	United Kingdom
ORF1ab_4305_NA	ORF1ab	4305	ERR4205661	13179	G	-T	0,142344	2020-03-20	United Kingdom
ORF1ab_4333_NA	ORF1ab	4333	ERR4205661	13262	C	-A	0,0521868	2020-03-20	United Kingdom
ORF1ab_254_N	ORF1ab	254	ERR4205661	14229	G	C	0,102311	2020-03-20	United Kingdom
ORF1ab_324_NA	ORF1ab	324	ERR4205661	14439	A	-T	0,106918	2020-03-20	United Kingdom
ORF1ab_551_NA	ORF1ab	551	ERR4205661	15120	C	-T	0,129534	2020-03-20	United Kingdom
ORF1ab_775_P	ORF1ab	775	ERR4205661	15790	T	C	0,131975	2020-03-20	United Kingdom
ORF1ab_932_NA	ORF1ab	932	ERR4205661	16262	A	-T	0,0882138	2020-03-20	United Kingdom
ORF1ab_995_NA	ORF1ab	995	ERR4205661	16452	T	+A	0,0724363	2020-03-20	United Kingdom
ORF1ab_1408_L	ORF1ab	1408	ERR4205661	17690	C	T	0,086009	2020-03-20	United Kingdom
ORF1ab_1596_NA	ORF1ab	1596	ERR4205661	18255	G	-T	0,310634	2020-03-20	United Kingdom
ORF1ab_1813_C	ORF1ab	1813	ERR4205661	18904	C	T	0,0613022	2020-03-20	United Kingdom
ORF1ab_1882_NA	ORF1ab	1882	ERR4205661	19113	C	+A	0,0914193	2020-03-20	United Kingdom
ORF1ab_1932_NA	ORF1ab	1932	ERR4205661	19262	A	-C	0,0852518	2020-03-20	United Kingdom
ORF1ab_2308_L	ORF1ab	2308	ERR4205661	20390	G	T	0,18328	2020-03-20	United Kingdom
ORF1ab_2375_F	ORF1ab	2375	ERR4205661	20591	A	T	0,107402	2020-03-20	United Kingdom
ORF1ab_2417_I	ORF1ab	2417	ERR4205661	20718	G	T	0,0935601	2020-03-20	United Kingdom
ORF1ab_2559_S	ORF1ab	2559	ERR4205661	21142	G	T	0,0542169	2020-03-20	United Kingdom
S_118_F	S	118	ERR4205661	21914	C	T	0,0781947	2020-03-20	United Kingdom
S_139_NA	S	139	ERR4205661	21979	A	+T	0,0883636	2020-03-20	United Kingdom
S_208_NA	S	208	ERR4205661	22185	C	-G	0,182918	2020-03-20	United Kingdom
S_463_NA	S	463	ERR4205661	22950	C	+T	0,116837	2020-03-20	United Kingdom
S_469_NA	S	469	ERR4205661	22967	T	-C	0,126818	2020-03-20	United Kingdom
S_611_F	S	611	ERR4205661	23393	C	T	0,0504048	2020-03-20	United Kingdom
S_702_NA	S	702	ERR4205661	23666	G	+A	0,0832545	2020-03-20	United Kingdom
S_765_C	S	765	ERR4205661	23855	C	T	0,108549	2020-03-20	United Kingdom
S_777_NA	S	777	ERR4205661	23893	C	-A	0,0949106	2020-03-20	United Kingdom
S_963_NA	S	963	ERR4205661	24449	G	+T	0,0720604	2020-03-20	United Kingdom
S_1180_NA	S	1180	ERR4205661	25100	C	-A	0,0914033	2020-03-20	United Kingdom
S_1219_NA	S	1219	ERR4205661	25218	G	+T	0,0770513	2020-03-20	United Kingdom
ORF3a_108_NA	ORF3a	108	ERR4205661	25714	C	-T	0,0814815	2020-03-20	United Kingdom
ORF3a_135_NA	ORF3a	135	ERR4205661	25797	C	+A	0,101449	2020-03-20	United Kingdom
ORF3a_175_NA	ORF3a	175	ERR4205661	25916	C	-A	0,105769	2020-03-20	United Kingdom
ORF3a_178_L	ORF3a	178	ERR4205661	25925	C	T	0,0935252	2020-03-20	United Kingdom
ORF3a_251_V	ORF3a	251	ERR4205661	26144	G	T	1	2020-03-20	United Kingdom
ORF7a_29_L	ORF7a	29	ERR4205661	27478	G	T	0,07314	2020-03-20	United Kingdom
ORF8_15_NA	ORF8	15	ERR4205661	27938	A	+T	0,0849439	2020-03-20	United Kingdom
ORF8_21_NA	ORF8	21	ERR4205661	27955	G	+T	0,202706	2020-03-20	United Kingdom
N_21_L	N	21	ERR4205661	28335	C	T	0,0544837	2020-03-20	United Kingdom
N_135_NA	N	135	ERR4205661	28678	T	-GAGG	0,36526	2020-03-20	United Kingdom
N_344_L	N	344	ERR4205661	29304	C	T	0,993455	2020-03-20	United Kingdom
ORF1ab_927_L	ORF1ab	927	ERR4205666	3045	C	T	0,104856	2020-03-18	United Kingdom
ORF1ab_1826_D	ORF1ab	1826	ERR4205666	5743	G	C	0,117697	2020-03-18	United Kingdom
ORF1ab_1827_H	ORF1ab	1827	ERR4205666	5744	T	C	0,130618	2020-03-18	United Kingdom
ORF1ab_3278_S	ORF1ab	3278	ERR4205666	10097	G	A	0,988978	2020-03-18	United Kingdom
ORF1ab_314_L	ORF1ab	314	ERR4205666	14408	C	T	0,99975	2020-03-18	United Kingdom
S_614_G	S	614	ERR4205666	23403	A	G	0,999443	2020-03-18	United Kingdom
N_103_Y	N	103	ERR4205666	28580	G	T	0,9996	2020-03-18	United Kingdom
N_203_K	N	203	ERR4205666	28881	G	A	0,999555	2020-03-18	United Kingdom
N_204_R	N	204	ERR4205666	28883	G	C	0,99965	2020-03-18	United Kingdom
ORF1ab_392_D	ORF1ab	392	ERR4205674	1440	G	A	0,996463	2020-03-09	United Kingdom
ORF1ab_876_T	ORF1ab	876	ERR4205674	2891	G	A	0,815836	2020-03-09	United Kingdom
ORF1ab_1202_R	ORF1ab	1202	ERR4205674	3870	A	G	0,0633848	2020-03-09	United Kingdom
ORF1ab_1468_F	ORF1ab	1468	ERR4205674	4668	C	T	1	2020-03-09	United Kingdom
ORF1ab_1577_I	ORF1ab	1577	ERR4205674	18197	G	T	0,0531898	2020-03-09	United Kingdom
ORF1ab_1585_G	ORF1ab	1585	ERR4205676	5019	A	G	0,667614	2020-04-12	United Kingdom
ORF1ab_314_L	ORF1ab	314	ERR4205676	14408	C	T	0,996748	2020-04-12	United Kingdom
ORF1ab_833_NA	ORF1ab	833	ERR4205676	15965	G	+T	0,0514755	2020-04-12	United Kingdom
ORF1ab_2557_R	ORF1ab	2557	ERR4205676	21137	A	G	0,102548	2020-04-12	United Kingdom
S_614_G	S	614	ERR4205676	23403	A	G	0,999235	2020-04-12	United Kingdom
N_203_K	N	203	ERR4205676	28881	G	A	0,982353	2020-04-12	United Kingdom
N_204_R	N	204	ERR4205676	28883	G	C	0,994413	2020-04-12	United Kingdom
ORF1ab_3603_NA	ORF1ab	3603	ERR4205678	11074	C	+T	0,0984722	2020-02-25	United Kingdom
ORF1ab_3606_NA	ORF1ab	3606	ERR4205678	11082	T	-G	0,167124	2020-02-25	United Kingdom
ORF1ab_3606_F	ORF1ab	3606	ERR4205678	11083	G	T	0,999805	2020-02-25	United Kingdom
ORF1ab_2172_NA	ORF1ab	2172	ERR4205678	19983	C	+T	0,0770136	2020-02-25	United Kingdom
ORF3a_251_V	ORF3a	251	ERR4205678	26144	G	T	0,998335	2020-02-25	United Kingdom
ORF1ab_544_L	ORF1ab	544	ERR4205685	1895	G	T	0,0832079	2020-03-29	United Kingdom
ORF1ab_314_L	ORF1ab	314	ERR4205685	14408	C	T	0,99972	2020-03-29	United Kingdom
ORF1ab_2523_F	ORF1ab	2523	ERR4205685	21034	C	T	0,0942693	2020-03-29	United Kingdom
S_614_G	S	614	ERR4205685	23403	A	G	0,999285	2020-03-29	United Kingdom
ORF3a_13_L	ORF3a	13	ERR4205685	25429	G	T	0,999075	2020-03-29	United Kingdom
ORF7a_62_NA	ORF7a	62	ERR4205685	27578	A	-ATT	0,520123	2020-03-29	United Kingdom
ORF1ab_3278_S	ORF1ab	3278	ERR4205694	10097	G	A	0,980107	2020-03-09	United Kingdom
ORF1ab_314_L	ORF1ab	314	ERR4205694	14408	C	T	0,999227	2020-03-09	United Kingdom
S_614_G	S	614	ERR4205694	23403	A	G	0,999529	2020-03-09	United Kingdom
N_103_Y	N	103	ERR4205694	28580	G	T	0,999094	2020-03-09	United Kingdom
N_203_K	N	203	ERR4205694	28881	G	A	0,998887	2020-03-09	United Kingdom
N_204_R	N	204	ERR4205694	28883	G	C	0,99833	2020-03-09	United Kingdom
ORF1ab_256_NA	ORF1ab	256	ERR4205696	1031	G	-A	0,0688406	2020-03-11	United Kingdom
ORF1ab_339_S	ORF1ab	339	ERR4205696	1280	G	T	0,188708	2020-03-11	United Kingdom
ORF1ab_544_L	ORF1ab	544	ERR4205696	1895	G	T	0,101785	2020-03-11	United Kingdom
ORF1ab_998_H	ORF1ab	998	ERR4205696	3259	G	T	0,0597746	2020-03-11	United Kingdom
ORF1ab_1431_NA	ORF1ab	1431	ERR4205696	4556	G	-TA	0,0971932	2020-03-11	United Kingdom
ORF1ab_1952_L	ORF1ab	1952	ERR4205696	6120	C	T	0,0605417	2020-03-11	United Kingdom
ORF1ab_2923_*	ORF1ab	2923	ERR4205696	9032	A	T	0,0646154	2020-03-11	United Kingdom
ORF1ab_3017_NA	ORF1ab	3017	ERR4205696	9314	G	+T	0,124742	2020-03-11	United Kingdom
ORF1ab_3024_NA	ORF1ab	3024	ERR4205696	9337	A	-AATTT	0,163288	2020-03-11	United Kingdom
ORF1ab_3603_NA	ORF1ab	3603	ERR4205696	11074	C	+T	0,150799	2020-03-11	United Kingdom
ORF1ab_3606_F	ORF1ab	3606	ERR4205696	11083	G	T	0,999382	2020-03-11	United Kingdom
ORF1ab_4331_C	ORF1ab	4331	ERR4205696	13256	C	T	0,115917	2020-03-11	United Kingdom
ORF1ab_4400_NA	ORF1ab	4400	ERR4205696	13463	T	-TA	0,0898045	2020-03-11	United Kingdom
ORF1ab_541_V	ORF1ab	541	ERR4205696	15089	C	T	0,0530973	2020-03-11	United Kingdom
ORF1ab_1007_S	ORF1ab	1007	ERR4205696	16486	T	A	0,0722543	2020-03-11	United Kingdom
ORF1ab_1428_S	ORF1ab	1428	ERR4205696	17749	G	T	0,12465	2020-03-11	United Kingdom
ORF1ab_2118_NA	ORF1ab	2118	ERR4205696	19820	C	-AG	0,491228	2020-03-11	United Kingdom
ORF1ab_2121_E	ORF1ab	2121	ERR4205696	19828	A	G	0,49711	2020-03-11	United Kingdom
S_164_K	S	164	ERR4205696	22054	T	A	0,0617959	2020-03-11	United Kingdom
S_433_NA	S	433	ERR4205696	22861	T	-A	0,0604675	2020-03-11	United Kingdom
S_477_I	S	477	ERR4205696	22992	G	T	0,0550319	2020-03-11	United Kingdom
ORF3a_251_V	ORF3a	251	ERR4205696	26144	G	T	0,999431	2020-03-11	United Kingdom
N_139_NA	N	139	ERR4205696	28689	T	-GAATA	0,0869087	2020-03-11	United Kingdom
ORF1ab_24_C	ORF1ab	24	ERR4205697	335	C	T	0,119113	2020-03-05	United Kingdom
ORF1ab_420_F	ORF1ab	420	ERR4205697	1524	G	T	0,0529016	2020-03-05	United Kingdom
ORF1ab_1092_S	ORF1ab	1092	ERR4205697	3539	G	T	0,0744794	2020-03-05	United Kingdom
ORF1ab_1337_*	ORF1ab	1337	ERR4205697	4276	C	G	0,0548753	2020-03-05	United Kingdom
ORF1ab_1349_NA	ORF1ab	1349	ERR4205697	4312	T	+A	0,0679029	2020-03-05	United Kingdom
ORF1ab_1523_NA	ORF1ab	1523	ERR4205697	4834	A	-G	0,0559441	2020-03-05	United Kingdom
ORF1ab_1569_NA	ORF1ab	1569	ERR4205697	4971	A	-G	0,051412	2020-03-05	United Kingdom
ORF1ab_1693_L	ORF1ab	1693	ERR4205697	5343	C	T	0,0742342	2020-03-05	United Kingdom
ORF1ab_1694_S	ORF1ab	1694	ERR4205697	5345	G	T	0,0726826	2020-03-05	United Kingdom
ORF1ab_1855_N	ORF1ab	1855	ERR4205697	5830	G	T	0,0505649	2020-03-05	United Kingdom
ORF1ab_2258_V	ORF1ab	2258	ERR4205697	7038	G	T	0,129555	2020-03-05	United Kingdom
ORF1ab_2888_NA	ORF1ab	2888	ERR4205697	8927	G	-T	0,0661645	2020-03-05	United Kingdom
ORF1ab_3603_NA	ORF1ab	3603	ERR4205697	11074	C	+T	0,0644366	2020-03-05	United Kingdom
ORF1ab_4376_NA	ORF1ab	4376	ERR4205697	13393	G	-A	0,0556872	2020-03-05	United Kingdom
ORF1ab_314_L	ORF1ab	314	ERR4205697	14408	C	T	0,999662	2020-03-05	United Kingdom
ORF1ab_2692_H	ORF1ab	2692	ERR4205697	21542	T	A	0,0581114	2020-03-05	United Kingdom
S_614_G	S	614	ERR4205697	23403	A	G	0,999743	2020-03-05	United Kingdom
S_939_F	S	939	ERR4205697	24378	C	T	0,151834	2020-03-05	United Kingdom
ORF3a_94_NA	ORF3a	94	ERR4205697	25672	C	-T	0,0764951	2020-03-05	United Kingdom
ORF3a_137_K	ORF3a	137	ERR4205697	25803	C	A	0,13266	2020-03-05	United Kingdom
M_3_G	M	3	ERR4205697	26530	A	G	0,83426	2020-03-05	United Kingdom
M_114_S	M	114	ERR4205697	26862	C	T	0,0925821	2020-03-05	United Kingdom
ORF7a_100_F	ORF7a	100	ERR4205697	27691	A	T	0,702413	2020-03-05	United Kingdom
ORF7b_12_NA	ORF7b	12	ERR4205697	27791	C	+T	0,101896	2020-03-05	United Kingdom
N_156_S	N	156	ERR4205697	28739	G	T	0,999384	2020-03-05	United Kingdom
ORF1ab_392_D	ORF1ab	392	ERR4205698	1440	G	A	0,190504	2020-03-11	United Kingdom
ORF1ab_876_T	ORF1ab	876	ERR4205698	2891	G	A	0,0814577	2020-03-11	United Kingdom
ORF1ab_1826_D	ORF1ab	1826	ERR4205698	5743	G	C	0,257722	2020-03-11	United Kingdom
ORF1ab_1827_H	ORF1ab	1827	ERR4205698	5744	T	C	0,256536	2020-03-11	United Kingdom
ORF1ab_1834_S	ORF1ab	1834	ERR4205698	5765	G	A	0,0880471	2020-03-11	United Kingdom
ORF1ab_1834_A	ORF1ab	1834	ERR4205698	5766	G	C	0,0868728	2020-03-11	United Kingdom
ORF1ab_314_L	ORF1ab	314	ERR4205698	14408	C	T	0,785026	2020-03-11	United Kingdom
S_614_G	S	614	ERR4205698	23403	A	G	0,782741	2020-03-11	United Kingdom
N_203_K	N	203	ERR4205698	28881	G	A	0,562982	2020-03-11	United Kingdom
N_204_R	N	204	ERR4205698	28883	G	C	0,566719	2020-03-11	United Kingdom
N_256_*	N	256	ERR4205698	29039	A	T	0,0517114	2020-03-11	United Kingdom
ORF1ab_2616_V	ORF1ab	2616	ERR4205700	8112	C	T	0,0799385	2020-03-09	United Kingdom
ORF1ab_3603_NA	ORF1ab	3603	ERR4205700	11074	C	+T	0,0723108	2020-03-09	United Kingdom
ORF1ab_3606_NA	ORF1ab	3606	ERR4205700	11082	T	-G	0,0621918	2020-03-09	United Kingdom
ORF1ab_3606_F	ORF1ab	3606	ERR4205700	11083	G	T	0,996204	2020-03-09	United Kingdom
ORF3a_251_V	ORF3a	251	ERR4205700	26144	G	T	0,997074	2020-03-09	United Kingdom
ORF7a_64_NA	ORF7a	64	ERR4205700	27584	C	-T	0,127451	2020-03-09	United Kingdom
N_190_I	N	190	ERR4205700	28842	G	T	0,995498	2020-03-09	United Kingdom
ORF1ab_2144_NA	ORF1ab	2144	ERR4205701	6696	C	+T	0,133117	2020-04-06	United Kingdom
ORF1ab_314_L	ORF1ab	314	ERR4205701	14408	C	T	0,999646	2020-04-06	United Kingdom
ORF1ab_371_R	ORF1ab	371	ERR4205701	14579	T	G	0,0616911	2020-04-06	United Kingdom
ORF1ab_833_NA	ORF1ab	833	ERR4205701	15965	G	+T	0,0774633	2020-04-06	United Kingdom
ORF1ab_1835_N	ORF1ab	1835	ERR4205701	18972	G	T	0,998371	2020-04-06	United Kingdom
S_21_I	S	21	ERR4205701	21624	G	T	0,0789474	2020-04-06	United Kingdom
S_177_I	S	177	ERR4205701	22093	G	C	0,0534161	2020-04-06	United Kingdom
S_614_G	S	614	ERR4205701	23403	A	G	0,999411	2020-04-06	United Kingdom
N_203_K	N	203	ERR4205701	28881	G	A	0,999194	2020-04-06	United Kingdom
N_204_R	N	204	ERR4205701	28883	G	C	0,999197	2020-04-06	United Kingdom
ORF1ab_544_L	ORF1ab	544	ERR4205704	1895	G	T	0,0526745	2020-03-27	United Kingdom
ORF1ab_769_S	ORF1ab	769	ERR4205704	2570	C	T	0,0728477	2020-03-27	United Kingdom
ORF1ab_3603_NA	ORF1ab	3603	ERR4205704	11074	C	+T	0,060945	2020-03-27	United Kingdom
ORF1ab_3672_N	ORF1ab	3672	ERR4205704	11280	C	A	0,0523056	2020-03-27	United Kingdom
ORF1ab_314_L	ORF1ab	314	ERR4205704	14408	C	T	0,999845	2020-03-27	United Kingdom
ORF1ab_1012_NA	ORF1ab	1012	ERR4205704	16501	G	-T	0,0688497	2020-03-27	United Kingdom
S_614_G	S	614	ERR4205704	23403	A	G	0,99962	2020-03-27	United Kingdom
ORF7a_70_C	ORF7a	70	ERR4205704	27601	G	T	1	2020-03-27	United Kingdom
ORF7b_15_S	ORF7b	15	ERR4205704	27798	G	T	0,0704846	2020-03-27	United Kingdom
N_203_K	N	203	ERR4205704	28881	G	A	0,999382	2020-03-27	United Kingdom
N_204_R	N	204	ERR4205704	28883	G	C	0,999744	2020-03-27	United Kingdom
ORF1ab_342_K	ORF1ab	342	ERR4205705	1289	G	A	0,0697674	2020-03-10	United Kingdom
ORF1ab_544_L	ORF1ab	544	ERR4205705	1895	G	T	0,0619241	2020-03-10	United Kingdom
ORF1ab_547_NA	ORF1ab	547	ERR4205705	1904	A	+T	0,0581156	2020-03-10	United Kingdom
ORF1ab_3058_I	ORF1ab	3058	ERR4205705	9438	C	T	0,140443	2020-03-10	United Kingdom
ORF1ab_3160_C	ORF1ab	3160	ERR4205705	9744	A	G	0,0543246	2020-03-10	United Kingdom
ORF1ab_3206_I	ORF1ab	3206	ERR4205705	9882	G	T	0,0506787	2020-03-10	United Kingdom
ORF1ab_3374_NA	ORF1ab	3374	ERR4205705	10386	C	+T	0,0692171	2020-03-10	United Kingdom
ORF1ab_3603_NA	ORF1ab	3603	ERR4205705	11074	C	+TTT	0,0533672	2020-03-10	United Kingdom
ORF1ab_3603_NA	ORF1ab	3603	ERR4205705	11074	C	+T	0,129791	2020-03-10	United Kingdom
ORF1ab_3606_F	ORF1ab	3606	ERR4205705	11083	G	T	0,999476	2020-03-10	United Kingdom
ORF1ab_4114_N	ORF1ab	4114	ERR4205705	12606	T	A	0,0505191	2020-03-10	United Kingdom
ORF1ab_678_A	ORF1ab	678	ERR4205705	15499	A	G	0,100521	2020-03-10	United Kingdom
ORF1ab_681_P	ORF1ab	681	ERR4205705	15508	G	C	0,058547	2020-03-10	United Kingdom
ORF1ab_2537_NA	ORF1ab	2537	ERR4205705	21077	C	-A	0,0548038	2020-03-10	United Kingdom
S_223_NA	S	223	ERR4205705	22230	T	-A	0,050515	2020-03-10	United Kingdom
ORF3a_47_NA	ORF3a	47	ERR4205705	25531	A	-TT	0,0519371	2020-03-10	United Kingdom
ORF3a_53_NA	ORF3a	53	ERR4205705	25549	C	-TTGCTGT	0,0830274	2020-03-10	United Kingdom
ORF3a_251_V	ORF3a	251	ERR4205705	26144	G	T	0,998476	2020-03-10	United Kingdom
N_315_S	N	315	ERR4205705	29217	T	C	0,0565798	2020-03-10	United Kingdom
ORF1ab_314_L	ORF1ab	314	ERR4205706	14408	C	T	0,999691	2020-03-04	United Kingdom
ORF1ab_970_S	ORF1ab	970	ERR4205706	16375	C	T	0,0595416	2020-03-04	United Kingdom
S_614_G	S	614	ERR4205706	23403	A	G	0,999419	2020-03-04	United Kingdom
S_1263_L	S	1263	ERR4205706	25350	C	T	0,785866	2020-03-04	United Kingdom
ORF1ab_544_L	ORF1ab	544	ERR4205707	1895	G	T	0,0926462	2020-03-21	United Kingdom
ORF1ab_1199_F	ORF1ab	1199	ERR4205707	3860	G	T	0,0738007	2020-03-21	United Kingdom
ORF1ab_314_L	ORF1ab	314	ERR4205707	14408	C	T	0,9997	2020-03-21	United Kingdom
ORF1ab_440_V	ORF1ab	440	ERR4205707	14786	C	T	0,999533	2020-03-21	United Kingdom
ORF1ab_2371_L	ORF1ab	2371	ERR4205707	20578	G	T	1	2020-03-21	United Kingdom
S_614_G	S	614	ERR4205707	23403	A	G	0,999533	2020-03-21	United Kingdom
ORF3a_57_H	ORF3a	57	ERR4205707	25563	G	T	0,999	2020-03-21	United Kingdom
ORF1ab_1827_H	ORF1ab	1827	ERR4205710	5744	T	C	0,0527675	2020-03-24	United Kingdom
ORF1ab_3158_G	ORF1ab	3158	ERR4205710	9737	A	G	0,0799105	2020-03-24	United Kingdom
ORF1ab_314_L	ORF1ab	314	ERR4205710	14408	C	T	0,999737	2020-03-24	United Kingdom
S_614_G	S	614	ERR4205710	23403	A	G	0,999075	2020-03-24	United Kingdom
N_203_K	N	203	ERR4205710	28881	G	A	0,999516	2020-03-24	United Kingdom
N_204_R	N	204	ERR4205710	28883	G	C	0,999582	2020-03-24	United Kingdom
ORF1ab_195_C	ORF1ab	195	ERR4205711	848	G	T	0,0654189	2020-03-26	United Kingdom
ORF1ab_3603_NA	ORF1ab	3603	ERR4205711	11074	C	+T	0,0608613	2020-03-26	United Kingdom
ORF1ab_3606_NA	ORF1ab	3606	ERR4205711	11082	T	-G	0,0836921	2020-03-26	United Kingdom
ORF1ab_3606_F	ORF1ab	3606	ERR4205711	11083	G	T	0,999477	2020-03-26	United Kingdom
ORF1ab_800_S	ORF1ab	800	ERR4205711	15865	C	T	0,0779868	2020-03-26	United Kingdom
ORF1ab_991_V	ORF1ab	991	ERR4205711	16438	A	G	0,311691	2020-03-26	United Kingdom
S_341_NA	S	341	ERR4205711	22583	G	-T	0,145669	2020-03-26	United Kingdom
ORF3a_251_V	ORF3a	251	ERR4205711	26144	G	T	0,999275	2020-03-26	United Kingdom
ORF7a_96_NA	ORF7a	96	ERR4205711	27679	C	-TTTACTCTCCAATTTTTCTTATTG	0,604046	2020-03-26	United Kingdom
ORF1ab_544_L	ORF1ab	544	ERR4205712	1895	G	T	0,099917	2020-03-25	United Kingdom
ORF1ab_314_L	ORF1ab	314	ERR4205712	14408	C	T	0,999636	2020-03-25	United Kingdom
ORF1ab_1110_L	ORF1ab	1110	ERR4205712	16795	G	T	0,340043	2020-03-25	United Kingdom
S_614_G	S	614	ERR4205712	23403	A	G	0,998234	2020-03-25	United Kingdom
ORF7a_39_I	ORF7a	39	ERR4205712	27509	C	T	0,7325	2020-03-25	United Kingdom
N_203_K	N	203	ERR4205712	28881	G	A	0,143958	2020-03-25	United Kingdom
N_204_R	N	204	ERR4205712	28883	G	C	0,144144	2020-03-25	United Kingdom
ORF1ab_378_I	ORF1ab	378	ERR4205713	1397	G	A	0,999628	2020-02-28	United Kingdom
ORF1ab_3603_NA	ORF1ab	3603	ERR4205713	11074	C	+T	0,0665859	2020-02-28	United Kingdom
ORF1ab_3606_NA	ORF1ab	3606	ERR4205713	11082	T	-G	0,0802639	2020-02-28	United Kingdom
ORF1ab_3606_F	ORF1ab	3606	ERR4205713	11083	G	T	0,9994	2020-02-28	United Kingdom
ORF1ab_3995_V	ORF1ab	3995	ERR4205713	12249	C	T	0,764837	2020-02-28	United Kingdom
ORF1ab_83_NA	ORF1ab	83	ERR4205716	512	C	-ATGTTATGGTT	0,214923	2020-04-01	United Kingdom
ORF1ab_544_L	ORF1ab	544	ERR4205716	1895	G	T	0,106744	2020-04-01	United Kingdom
ORF1ab_556_NA	ORF1ab	556	ERR4205716	1931	C	+A	0,0724346	2020-04-01	United Kingdom
ORF1ab_606_F	ORF1ab	606	ERR4205716	2081	G	T	0,0611376	2020-04-01	United Kingdom
ORF1ab_2122_NA	ORF1ab	2122	ERR4205716	6630	T	+A	0,112871	2020-04-01	United Kingdom
ORF1ab_2597_NA	ORF1ab	2597	ERR4205716	8056	G	+T	0,106837	2020-04-01	United Kingdom
ORF1ab_3099_L	ORF1ab	3099	ERR4205716	9561	C	T	0,952501	2020-04-01	United Kingdom
ORF1ab_3188_NA	ORF1ab	3188	ERR4205716	9827	G	+A	0,140712	2020-04-01	United Kingdom
ORF1ab_3333_T	ORF1ab	3333	ERR4205716	10262	G	A	0,184713	2020-04-01	United Kingdom
ORF1ab_3603_NA	ORF1ab	3603	ERR4205716	11074	C	-T	0,164382	2020-04-01	United Kingdom
ORF1ab_3646_NA	ORF1ab	3646	ERR4205716	11202	C	-TG	0,124926	2020-04-01	United Kingdom
ORF1ab_3673_NA	ORF1ab	3673	ERR4205716	11283	G	+T	0,137715	2020-04-01	United Kingdom
ORF1ab_3838_NA	ORF1ab	3838	ERR4205716	11779	C	+A	0,0644755	2020-04-01	United Kingdom
ORF1ab_4262_NA	ORF1ab	4262	ERR4205716	13051	C	-A	0,0557242	2020-04-01	United Kingdom
ORF1ab_87_NA	ORF1ab	87	ERR4205716	13728	T	-GCTA	0,140206	2020-04-01	United Kingdom
ORF1ab_314_L	ORF1ab	314	ERR4205716	14408	C	T	0,9995	2020-04-01	United Kingdom
ORF1ab_622_K	ORF1ab	622	ERR4205716	15332	G	A	0,182861	2020-04-01	United Kingdom
ORF1ab_1036_H	ORF1ab	1036	ERR4205716	16573	G	C	0,223404	2020-04-01	United Kingdom
ORF1ab_1680_NA	ORF1ab	1680	ERR4205716	18506	G	-A	0,0915033	2020-04-01	United Kingdom
ORF1ab_1757_NA	ORF1ab	1757	ERR4205716	18738	T	-GATTA	0,0845781	2020-04-01	United Kingdom
ORF1ab_1763_NA	ORF1ab	1763	ERR4205716	18756	G	-T	0,0781174	2020-04-01	United Kingdom
ORF1ab_2647_I	ORF1ab	2647	ERR4205716	21406	T	A	0,137566	2020-04-01	United Kingdom
S_21_I	S	21	ERR4205716	21624	G	T	0,978541	2020-04-01	United Kingdom
S_614_G	S	614	ERR4205716	23403	A	G	0,999752	2020-04-01	United Kingdom
S_1188_D	S	1188	ERR4205716	25126	G	T	0,0745927	2020-04-01	United Kingdom
M_142_NA	M	142	ERR4205716	26947	C	-TG	0,0857663	2020-04-01	United Kingdom
M_206_NA	M	206	ERR4205716	27139	T	-A	0,0849295	2020-04-01	United Kingdom
N_203_K	N	203	ERR4205716	28881	G	A	0,91905	2020-04-01	United Kingdom
N_204_R	N	204	ERR4205716	28883	G	C	0,918686	2020-04-01	United Kingdom
N_260_NA	N	260	ERR4205716	29051	C	+A	0,180927	2020-04-01	United Kingdom
ORF1ab_544_L	ORF1ab	544	ERR4205717	1895	G	T	0,0619132	2020-03-30	United Kingdom
ORF1ab_792_NA	ORF1ab	792	ERR4205717	2639	G	+A	0,0923077	2020-03-30	United Kingdom
ORF1ab_314_L	ORF1ab	314	ERR4205717	14408	C	T	0,999333	2020-03-30	United Kingdom
S_614_G	S	614	ERR4205717	23403	A	G	0,999325	2020-03-30	United Kingdom
N_203_K	N	203	ERR4205717	28881	G	A	0,999165	2020-03-30	United Kingdom
N_204_R	N	204	ERR4205717	28883	G	C	0,999333	2020-03-30	United Kingdom
ORF1ab_392_D	ORF1ab	392	ERR4205719	1440	G	A	0,998488	2020-03-14	United Kingdom
ORF1ab_544_L	ORF1ab	544	ERR4205719	1895	G	T	0,0599882	2020-03-14	United Kingdom
ORF1ab_876_T	ORF1ab	876	ERR4205719	2891	G	A	0,685445	2020-03-14	United Kingdom
ORF3a_67_N	ORF3a	67	ERR4205719	25593	G	C	0,374819	2020-03-14	United Kingdom
ORF1ab_368_T	ORF1ab	368	ERR4205720	1368	T	C	0,999698	2020-03-12	United Kingdom
ORF1ab_544_L	ORF1ab	544	ERR4205720	1895	G	T	0,112023	2020-03-12	United Kingdom
ORF1ab_2144_NA	ORF1ab	2144	ERR4205720	6696	C	+T	0,0510949	2020-03-12	United Kingdom
ORF1ab_3603_NA	ORF1ab	3603	ERR4205720	11074	C	+T	0,0933662	2020-03-12	United Kingdom
ORF1ab_3606_NA	ORF1ab	3606	ERR4205720	11082	T	-G	0,101598	2020-03-12	United Kingdom
ORF1ab_3606_F	ORF1ab	3606	ERR4205720	11083	G	T	0,999059	2020-03-12	United Kingdom
ORF1ab_3823_NA	ORF1ab	3823	ERR4205720	11732	A	-T	0,0674613	2020-03-12	United Kingdom
ORF1ab_3853_NA	ORF1ab	3853	ERR4205720	11824	C	-A	0,0505797	2020-03-12	United Kingdom
S_423_H	S	423	ERR4205720	22829	T	C	0,0954274	2020-03-12	United Kingdom
ORF3a_251_V	ORF3a	251	ERR4205720	26144	G	T	0,998547	2020-03-12	United Kingdom
ORF1ab_290_NA	ORF1ab	290	ERR4205741	1135	G	+A	0,0833333	2020-03-13	United Kingdom
ORF1ab_314_L	ORF1ab	314	ERR4205741	14408	C	T	0,996349	2020-03-13	United Kingdom
S_614_G	S	614	ERR4205741	23403	A	G	0,996086	2020-03-13	United Kingdom
ORF3a_99_V	ORF3a	99	ERR4205741	25688	C	T	0,996057	2020-03-13	United Kingdom
N_203_K	N	203	ERR4205741	28881	G	A	0,990838	2020-03-13	United Kingdom
N_204_R	N	204	ERR4205741	28883	G	C	0,99132	2020-03-13	United Kingdom
N_393_I	N	393	ERR4205741	29451	C	T	0,0577508	2020-03-13	United Kingdom
ORF1ab_265_I	ORF1ab	265	ERR4205757	1059	C	T	1	2020-03-20	United Kingdom
ORF1ab_391_F	ORF1ab	391	ERR4205757	1437	C	T	0,998599	2020-03-20	United Kingdom
ORF1ab_314_L	ORF1ab	314	ERR4205757	14408	C	T	0,999238	2020-03-20	United Kingdom
S_614_G	S	614	ERR4205757	23403	A	G	0,999071	2020-03-20	United Kingdom
ORF3a_57_H	ORF3a	57	ERR4205757	25563	G	T	0,999273	2020-03-20	United Kingdom
ORF3a_99_V	ORF3a	99	ERR4205757	25688	C	T	0,998894	2020-03-20	United Kingdom
ORF1ab_2144_NA	ORF1ab	2144	ERR4205762	6696	C	+T	0,107588	2020-03-24	United Kingdom
ORF1ab_314_L	ORF1ab	314	ERR4205762	14408	C	T	0,99965	2020-03-24	United Kingdom
ORF1ab_833_NA	ORF1ab	833	ERR4205762	15965	G	+T	0,0704749	2020-03-24	United Kingdom
S_614_G	S	614	ERR4205762	23403	A	G	0,999339	2020-03-24	United Kingdom
N_203_K	N	203	ERR4205762	28881	G	A	0,999336	2020-03-24	United Kingdom
N_204_R	N	204	ERR4205762	28883	G	C	0,999116	2020-03-24	United Kingdom
N_260_NA	N	260	ERR4205762	29051	C	+A	0,0711545	2020-03-24	United Kingdom
ORF1ab_111_NA	ORF1ab	111	ERR4205766	596	G	-T	0,0611681	2020-03-05	United Kingdom
ORF1ab_137_A	ORF1ab	137	ERR4205766	675	G	C	0,0694372	2020-03-05	United Kingdom
ORF1ab_336_L	ORF1ab	336	ERR4205766	1271	T	C	0,0944162	2020-03-05	United Kingdom
ORF1ab_544_L	ORF1ab	544	ERR4205766	1895	G	T	0,0633942	2020-03-05	United Kingdom
ORF1ab_953_NA	ORF1ab	953	ERR4205766	3123	A	-T	0,0770085	2020-03-05	United Kingdom
ORF1ab_975_K	ORF1ab	975	ERR4205766	3188	C	A	0,150722	2020-03-05	United Kingdom
ORF1ab_1193_I	ORF1ab	1193	ERR4205766	3844	G	A	0,0690377	2020-03-05	United Kingdom
ORF1ab_1255_NA	ORF1ab	1255	ERR4205766	4030	T	-TA	0,0502283	2020-03-05	United Kingdom
ORF1ab_1314_V	ORF1ab	1314	ERR4205766	4206	C	T	0,0630271	2020-03-05	United Kingdom
ORF1ab_1689_N	ORF1ab	1689	ERR4205766	5332	G	T	0,0672434	2020-03-05	United Kingdom
ORF1ab_1873_NA	ORF1ab	1873	ERR4205766	5882	T	-A	0,079796	2020-03-05	United Kingdom
ORF1ab_1880_NA	ORF1ab	1880	ERR4205766	5904	T	-TAC	0,0743762	2020-03-05	United Kingdom
ORF1ab_2788_H	ORF1ab	2788	ERR4205766	8627	T	C	0,0550122	2020-03-05	United Kingdom
ORF1ab_2930_L	ORF1ab	2930	ERR4205766	9053	G	T	0,0532544	2020-03-05	United Kingdom
ORF1ab_2953_NA	ORF1ab	2953	ERR4205766	9122	C	-G	0,0607102	2020-03-05	United Kingdom
ORF1ab_3497_S	ORF1ab	3497	ERR4205766	10754	G	T	0,0598615	2020-03-05	United Kingdom
ORF1ab_3599_NA	ORF1ab	3599	ERR4205766	11060	C	-A	0,051007	2020-03-05	United Kingdom
ORF1ab_3648_V	ORF1ab	3648	ERR4205766	11208	C	T	0,0500822	2020-03-05	United Kingdom
ORF1ab_3720_NA	ORF1ab	3720	ERR4205766	11423	A	+T	0,0726548	2020-03-05	United Kingdom
ORF1ab_3929_N	ORF1ab	3929	ERR4205766	12052	G	T	0,0532639	2020-03-05	United Kingdom
ORF1ab_4_NA	ORF1ab	4	ERR4205766	13477	G	-GT	0,0741713	2020-03-05	United Kingdom
ORF1ab_314_L	ORF1ab	314	ERR4205766	14408	C	T	0,999592	2020-03-05	United Kingdom
ORF1ab_454_K	ORF1ab	454	ERR4205766	14828	T	A	0,0555556	2020-03-05	United Kingdom
ORF1ab_454_I	ORF1ab	454	ERR4205766	14829	G	A	0,0568336	2020-03-05	United Kingdom
ORF1ab_468_Y	ORF1ab	468	ERR4205766	14869	G	T	0,0971168	2020-03-05	United Kingdom
ORF1ab_716_NA	ORF1ab	716	ERR4205766	15615	C	-AG	0,0514872	2020-03-05	United Kingdom
ORF1ab_746_NA	ORF1ab	746	ERR4205766	15704	T	-GA	0,0697168	2020-03-05	United Kingdom
ORF1ab_854_V	ORF1ab	854	ERR4205766	16028	C	T	0,051221	2020-03-05	United Kingdom
ORF1ab_1019_A	ORF1ab	1019	ERR4205766	16522	A	G	0,398601	2020-03-05	United Kingdom
ORF1ab_1038_A	ORF1ab	1038	ERR4205766	16579	A	G	0,422566	2020-03-05	United Kingdom
ORF1ab_1067_A	ORF1ab	1067	ERR4205766	16666	A	G	0,398374	2020-03-05	United Kingdom
ORF1ab_1205_V	ORF1ab	1205	ERR4205766	17081	G	T	0,0935355	2020-03-05	United Kingdom
ORF1ab_1529_I	ORF1ab	1529	ERR4205766	18053	C	T	0,121512	2020-03-05	United Kingdom
ORF1ab_1580_F	ORF1ab	1580	ERR4205766	18206	C	T	0,0607231	2020-03-05	United Kingdom
ORF1ab_1879_S	ORF1ab	1879	ERR4205766	19102	C	T	0,0515671	2020-03-05	United Kingdom
ORF1ab_1886_I	ORF1ab	1886	ERR4205766	19124	A	T	0,0710651	2020-03-05	United Kingdom
ORF1ab_2315_NA	ORF1ab	2315	ERR4205766	20410	G	-AATTA	0,0634921	2020-03-05	United Kingdom
ORF1ab_2425_NA	ORF1ab	2425	ERR4205766	20740	C	-A	0,050655	2020-03-05	United Kingdom
ORF1ab_2545_NA	ORF1ab	2545	ERR4205766	21101	G	+T	0,0615672	2020-03-05	United Kingdom
ORF1ab_2623_V	ORF1ab	2623	ERR4205766	21335	C	T	0,0607903	2020-03-05	United Kingdom
S_614_G	S	614	ERR4205766	23403	A	G	0,999663	2020-03-05	United Kingdom
S_761_I	S	761	ERR4205766	23844	C	T	0,053936	2020-03-05	United Kingdom
S_855_NA	S	855	ERR4205766	24125	T	-TTAACGGCCTTACTG	0,0552901	2020-03-05	United Kingdom
S_1185_L	S	1185	ERR4205766	25116	G	T	0,10498	2020-03-05	United Kingdom
ORF3a_20_T	ORF3a	20	ERR4205766	25451	T	C	0,0553892	2020-03-05	United Kingdom
ORF3a_30_H	ORF3a	30	ERR4205766	25481	G	A	0,1024	2020-03-05	United Kingdom
M_4_F	M	4	ERR4205766	26533	C	T	0,0932048	2020-03-05	United Kingdom
M_150_C	M	150	ERR4205766	26970	C	T	0,0874709	2020-03-05	United Kingdom
ORF6_26_F	ORF6	26	ERR4205766	27277	A	T	0,0530452	2020-03-05	United Kingdom
ORF6_30_G	ORF6	30	ERR4205766	27290	A	G	0,056696	2020-03-05	United Kingdom
N_203_K	N	203	ERR4205766	28881	G	A	0,999583	2020-03-05	United Kingdom
N_204_R	N	204	ERR4205766	28883	G	C	0,979735	2020-03-05	United Kingdom
N_340_NA	N	340	ERR4205766	29291	G	-A	0,0629742	2020-03-05	United Kingdom
ORF1ab_237_D	ORF1ab	237	ERR4205773	976	A	C	0,0964153	2020-04-08	United Kingdom
ORF1ab_533_P	ORF1ab	533	ERR4205773	1863	T	C	0,054604	2020-04-08	United Kingdom
ORF1ab_534_H	ORF1ab	534	ERR4205773	1865	T	C	0,0548624	2020-04-08	United Kingdom
ORF1ab_544_L	ORF1ab	544	ERR4205773	1895	G	T	0,121495	2020-04-08	United Kingdom
ORF1ab_627_A	ORF1ab	627	ERR4205773	2145	T	C	0,0679612	2020-04-08	United Kingdom
ORF1ab_1201_NA	ORF1ab	1201	ERR4205773	3866	C	-A	0,0690219	2020-04-08	United Kingdom
ORF1ab_1268_NA	ORF1ab	1268	ERR4205773	4067	G	-C	0,0821693	2020-04-08	United Kingdom
ORF1ab_2051_L	ORF1ab	2051	ERR4205773	6416	G	T	0,0580524	2020-04-08	United Kingdom
ORF1ab_2053_K	ORF1ab	2053	ERR4205773	6422	G	A	0,0749507	2020-04-08	United Kingdom
ORF1ab_2135_C	ORF1ab	2135	ERR4205773	6670	G	T	0,0606796	2020-04-08	United Kingdom
ORF1ab_2144_NA	ORF1ab	2144	ERR4205773	6696	C	+T	0,0598456	2020-04-08	United Kingdom
ORF1ab_2477_S	ORF1ab	2477	ERR4205773	7695	T	C	0,0514412	2020-04-08	United Kingdom
ORF1ab_2878_NA	ORF1ab	2878	ERR4205773	8899	T	-G	0,0531561	2020-04-08	United Kingdom
ORF1ab_3278_S	ORF1ab	3278	ERR4205773	10097	G	A	0,996095	2020-04-08	United Kingdom
ORF1ab_4068_NA	ORF1ab	4068	ERR4205773	12469	C	+A	0,0569405	2020-04-08	United Kingdom
ORF1ab_314_L	ORF1ab	314	ERR4205773	14408	C	T	0,999946	2020-04-08	United Kingdom
ORF1ab_462_NA	ORF1ab	462	ERR4205773	14853	T	-G	0,0604468	2020-04-08	United Kingdom
ORF1ab_833_NA	ORF1ab	833	ERR4205773	15965	G	+T	0,0834733	2020-04-08	United Kingdom
ORF1ab_1007_NA	ORF1ab	1007	ERR4205773	16486	T	-G	0,0548523	2020-04-08	United Kingdom
S_42_NA	S	42	ERR4205773	21686	G	+T	0,138714	2020-04-08	United Kingdom
S_43_NA	S	43	ERR4205773	21691	C	-AG	0,140741	2020-04-08	United Kingdom
S_156_*	S	156	ERR4205773	22028	G	T	0,0589411	2020-04-08	United Kingdom
S_167_NA	S	167	ERR4205773	22062	C	+T	0,0599842	2020-04-08	United Kingdom
S_240_NA	S	240	ERR4205773	22281	C	+T	0,0693277	2020-04-08	United Kingdom
S_419_S	S	419	ERR4205773	22817	G	T	0,0557276	2020-04-08	United Kingdom
S_614_G	S	614	ERR4205773	23403	A	G	0,999529	2020-04-08	United Kingdom
M_220_P	M	220	ERR4205773	27181	T	C	0,0671835	2020-04-08	United Kingdom
M_221_L	M	221	ERR4205773	27183	G	T	0,0684311	2020-04-08	United Kingdom
ORF8_58_T	ORF8	58	ERR4205773	28066	T	C	0,058652	2020-04-08	United Kingdom
ORF8_59_*	ORF8	59	ERR4205773	28068	G	T	0,0577173	2020-04-08	United Kingdom
ORF8_107_NA	ORF8	107	ERR4205773	28214	C	+T	0,0538082	2020-04-08	United Kingdom
N_103_Y	N	103	ERR4205773	28580	G	T	1	2020-04-08	United Kingdom
N_203_K	N	203	ERR4205773	28881	G	A	0,999249	2020-04-08	United Kingdom
N_204_R	N	204	ERR4205773	28883	G	C	0,998558	2020-04-08	United Kingdom
N_244_K	N	244	ERR4205773	29003	C	A	0,0891871	2020-04-08	United Kingdom
ORF1ab_314_L	ORF1ab	314	ERR4205776	14408	C	T	0,999475	2020-03-27	United Kingdom
S_614_G	S	614	ERR4205776	23403	A	G	0,998749	2020-03-27	United Kingdom
N_203_K	N	203	ERR4205776	28881	G	A	1	2020-03-27	United Kingdom
N_204_R	N	204	ERR4205776	28883	G	C	0,999549	2020-03-27	United Kingdom
ORF1ab_84_NA	ORF1ab	84	ERR4205800	517	T	-ATG	0,890068	2020-03-24	United Kingdom
ORF1ab_544_L	ORF1ab	544	ERR4205800	1895	G	T	0,103751	2020-03-24	United Kingdom
ORF1ab_3603_NA	ORF1ab	3603	ERR4205800	11074	C	+T	0,0753035	2020-03-24	United Kingdom
ORF1ab_3606_NA	ORF1ab	3606	ERR4205800	11082	T	-G	0,076782	2020-03-24	United Kingdom
ORF1ab_3606_F	ORF1ab	3606	ERR4205800	11083	G	T	0,999199	2020-03-24	United Kingdom
ORF3a_251_V	ORF3a	251	ERR4205800	26144	G	T	0,99962	2020-03-24	United Kingdom
ORF1ab_739_V	ORF1ab	739	ERR4205801	2480	A	G	1	2020-04-16	United Kingdom
ORF1ab_765_S	ORF1ab	765	ERR4205801	2558	C	T	1	2020-04-16	United Kingdom
ORF1ab_3353_R	ORF1ab	3353	ERR4205801	10323	A	G	1	2020-04-16	United Kingdom
ORF1ab_3606_NA	ORF1ab	3606	ERR4205801	11082	T	-G	0,0735912	2020-04-16	United Kingdom
ORF1ab_3606_F	ORF1ab	3606	ERR4205801	11083	G	T	0,999521	2020-04-16	United Kingdom
ORF1ab_1729_C	ORF1ab	1729	ERR4205801	18652	C	T	0,981694	2020-04-16	United Kingdom
S_1208_H	S	1208	ERR4205801	25186	G	T	0,331623	2020-04-16	United Kingdom
ORF3a_251_V	ORF3a	251	ERR4205801	26144	G	T	0,999485	2020-04-16	United Kingdom
ORF1ab_314_L	ORF1ab	314	ERR4205802	14408	C	T	0,999899	2020-02-29	United Kingdom
S_614_G	S	614	ERR4205802	23403	A	G	0,999887	2020-02-29	United Kingdom
S_1263_L	S	1263	ERR4205802	25350	C	T	0,937044	2020-02-29	United Kingdom
ORF1ab_85_NA	ORF1ab	85	ERR4205803	518	A	-TGGTT	0,0574215	2020-02-27	United Kingdom
ORF1ab_140_NA	ORF1ab	140	ERR4205803	685	A	-AAGTCATTT	0,174268	2020-02-27	United Kingdom
ORF1ab_544_L	ORF1ab	544	ERR4205803	1895	G	T	0,175286	2020-02-27	United Kingdom
ORF1ab_1022_S	ORF1ab	1022	ERR4205803	3330	C	G	0,050675	2020-02-27	United Kingdom
ORF1ab_1346_NA	ORF1ab	1346	ERR4205803	4303	T	+A	0,101319	2020-02-27	United Kingdom
ORF1ab_1659_NA	ORF1ab	1659	ERR4205803	5240	C	-CA	0,0976698	2020-02-27	United Kingdom
ORF1ab_2184_K	ORF1ab	2184	ERR4205803	6816	G	A	0,212821	2020-02-27	United Kingdom
ORF1ab_2317_NA	ORF1ab	2317	ERR4205803	7215	A	-TT	0,202677	2020-02-27	United Kingdom
ORF1ab_3606_NA	ORF1ab	3606	ERR4205803	11082	T	-G	0,167835	2020-02-27	United Kingdom
ORF1ab_3606_F	ORF1ab	3606	ERR4205803	11083	G	T	0,999661	2020-02-27	United Kingdom
ORF1ab_3650_L	ORF1ab	3650	ERR4205803	11213	T	C	0,15246	2020-02-27	United Kingdom
ORF1ab_3752_NA	ORF1ab	3752	ERR4205803	11521	G	-T	0,0954291	2020-02-27	United Kingdom
ORF1ab_3882_NA	ORF1ab	3882	ERR4205803	11909	G	-A	0,107377	2020-02-27	United Kingdom
ORF1ab_3959_NA	ORF1ab	3959	ERR4205803	12140	A	-C	0,110401	2020-02-27	United Kingdom
ORF1ab_4002_NA	ORF1ab	4002	ERR4205803	12269	G	-A	0,102383	2020-02-27	United Kingdom
ORF1ab_4285_S	ORF1ab	4285	ERR4205803	13118	G	T	0,0815554	2020-02-27	United Kingdom
ORF1ab_24_M	ORF1ab	24	ERR4205803	13538	G	T	0,0700038	2020-02-27	United Kingdom
ORF1ab_149_NA	ORF1ab	149	ERR4205803	13914	T	-A	0,0554429	2020-02-27	United Kingdom
ORF1ab_158_G	ORF1ab	158	ERR4205803	13940	A	G	0,119639	2020-02-27	United Kingdom
ORF1ab_576_V	ORF1ab	576	ERR4205803	15194	C	T	0,0629947	2020-02-27	United Kingdom
ORF1ab_640_T	ORF1ab	640	ERR4205803	15385	T	A	0,0793935	2020-02-27	United Kingdom
ORF1ab_788_NA	ORF1ab	788	ERR4205803	15830	C	-A	0,0943925	2020-02-27	United Kingdom
ORF1ab_1293_V	ORF1ab	1293	ERR4205803	17344	A	G	0,0686173	2020-02-27	United Kingdom
ORF1ab_2384_NA	ORF1ab	2384	ERR4205803	20619	T	+A	0,124255	2020-02-27	United Kingdom
ORF1ab_2415_NA	ORF1ab	2415	ERR4205803	20711	A	-AAG	0,0964111	2020-02-27	United Kingdom
ORF1ab_2550_F	ORF1ab	2550	ERR4205803	21115	A	T	0,0558016	2020-02-27	United Kingdom
S_5_F	S	5	ERR4205803	21575	C	T	0,0892532	2020-02-27	United Kingdom
S_143_NA	S	143	ERR4205803	21989	G	-T	0,147	2020-02-27	United Kingdom
S_446_V	S	446	ERR4205803	22899	G	T	0,135314	2020-02-27	United Kingdom
S_664_NA	S	664	ERR4205803	23554	A	-CCCATTGGTGCAGGTATATGCGCTAGTT	0,252439	2020-02-27	United Kingdom
S_666_NA	S	666	ERR4205803	23560	T	-GGTGCAGGTA	0,0617424	2020-02-27	United Kingdom
S_666_NA	S	666	ERR4205803	23560	T	-G	0,0715482	2020-02-27	United Kingdom
S_670_NA	S	670	ERR4205803	23570	A	-TATGCGCTAGTT	0,0585005	2020-02-27	United Kingdom
S_1258_*	S	1258	ERR4205803	25334	G	T	0,0704094	2020-02-27	United Kingdom
ORF3a_10_M	ORF3a	10	ERR4205803	25422	T	G	0,0984848	2020-02-27	United Kingdom
ORF3a_38_*	ORF3a	38	ERR4205803	25504	C	T	0,0976946	2020-02-27	United Kingdom
ORF3a_153_F	ORF3a	153	ERR4205803	25850	G	T	0,0586957	2020-02-27	United Kingdom
ORF3a_251_V	ORF3a	251	ERR4205803	26144	G	T	0,99857	2020-02-27	United Kingdom
M_25_V	M	25	ERR4205803	26596	G	T	0,0857339	2020-02-27	United Kingdom
M_150_NA	M	150	ERR4205803	26972	T	+A	0,0766274	2020-02-27	United Kingdom
N_232_NA	N	232	ERR4205803	28969	C	-A	0,084789	2020-02-27	United Kingdom
N_256_*	N	256	ERR4205803	29039	A	T	0,120425	2020-02-27	United Kingdom
N_327_NA	N	327	ERR4205803	29253	C	-G	0,156972	2020-02-27	United Kingdom
ORF1ab_544_L	ORF1ab	544	ERR4205809	1895	G	T	0,283753	2020-03-25	United Kingdom
ORF1ab_855_V	ORF1ab	855	ERR4205809	2829	A	T	0,0611247	2020-03-25	United Kingdom
ORF1ab_314_L	ORF1ab	314	ERR4205809	14408	C	T	0,998768	2020-03-25	United Kingdom
ORF1ab_1931_F	ORF1ab	1931	ERR4205809	19259	C	T	0,0727697	2020-03-25	United Kingdom
S_614_G	S	614	ERR4205809	23403	A	G	0,999367	2020-03-25	United Kingdom
ORF7a_5_P	ORF7a	5	ERR4205809	27407	T	C	0,0650987	2020-03-25	United Kingdom
N_203_K	N	203	ERR4205809	28881	G	A	0,998606	2020-03-25	United Kingdom
N_204_R	N	204	ERR4205809	28883	G	C	0,993346	2020-03-25	United Kingdom
ORF1ab_544_L	ORF1ab	544	ERR4205810	1895	G	T	0,0520188	2020-04-15	United Kingdom
ORF1ab_3394_M	ORF1ab	3394	ERR4205810	10446	G	T	0,0614407	2020-04-15	United Kingdom
ORF1ab_3434_NA	ORF1ab	3434	ERR4205810	10565	G	-T	0,101324	2020-04-15	United Kingdom
ORF1ab_4307_E	ORF1ab	4307	ERR4205810	13185	C	A	0,0533677	2020-04-15	United Kingdom
ORF1ab_314_L	ORF1ab	314	ERR4205810	14408	C	T	0,99952	2020-04-15	United Kingdom
S_40_NA	S	40	ERR4205810	21682	C	-A	0,0611354	2020-04-15	United Kingdom
S_614_G	S	614	ERR4205810	23403	A	G	0,999923	2020-04-15	United Kingdom
N_203_K	N	203	ERR4205810	28881	G	A	1	2020-04-15	United Kingdom
N_204_R	N	204	ERR4205810	28883	G	C	1	2020-04-15	United Kingdom
ORF1ab_739_V	ORF1ab	739	ERR4205813	2480	A	G	0,999476	2020-03-17	United Kingdom
ORF1ab_765_S	ORF1ab	765	ERR4205813	2558	C	T	0,999689	2020-03-17	United Kingdom
ORF1ab_3603_NA	ORF1ab	3603	ERR4205813	11074	C	+T	0,0616413	2020-03-17	United Kingdom
ORF1ab_3606_NA	ORF1ab	3606	ERR4205813	11082	T	-G	0,0763615	2020-03-17	United Kingdom
ORF1ab_3606_F	ORF1ab	3606	ERR4205813	11083	G	T	0,999713	2020-03-17	United Kingdom
S_31_A	S	31	ERR4205813	21653	T	G	0,0555556	2020-03-17	United Kingdom
ORF3a_251_V	ORF3a	251	ERR4205813	26144	G	T	0,999707	2020-03-17	United Kingdom
ORF1ab_544_L	ORF1ab	544	ERR4205814	1895	G	T	0,276812	2020-03-11	United Kingdom
ORF1ab_957_NA	ORF1ab	957	ERR4205814	3136	T	+A	0,304731	2020-03-11	United Kingdom
ORF1ab_1318_K	ORF1ab	1318	ERR4205814	4218	G	A	0,248106	2020-03-11	United Kingdom
ORF1ab_1802_NA	ORF1ab	1802	ERR4205814	5671	A	+C	0,103174	2020-03-11	United Kingdom
ORF1ab_3606_F	ORF1ab	3606	ERR4205814	11083	G	T	0,997627	2020-03-11	United Kingdom
ORF1ab_4183_V	ORF1ab	4183	ERR4205814	12813	C	T	0,0778718	2020-03-11	United Kingdom
ORF1ab_2326_F	ORF1ab	2326	ERR4205814	20443	G	T	0,0754717	2020-03-11	United Kingdom
S_805_L	S	805	ERR4205814	23975	A	C	0,284965	2020-03-11	United Kingdom
S_1264_L	S	1264	ERR4205814	25352	G	T	0,240717	2020-03-11	United Kingdom
ORF3a_31_S	ORF3a	31	ERR4205814	25483	G	T	0,295057	2020-03-11	United Kingdom
ORF3a_164_NA	ORF3a	164	ERR4205814	25883	C	-T	0,100775	2020-03-11	United Kingdom
ORF3a_251_V	ORF3a	251	ERR4205814	26144	G	T	0,986268	2020-03-11	United Kingdom
M_69_NA	M	69	ERR4205814	26729	T	-G	0,163415	2020-03-11	United Kingdom
ORF7a_43_NA	ORF7a	43	ERR4205814	27521	A	+T	0,0675676	2020-03-11	United Kingdom
ORF8_104_I	ORF8	104	ERR4205814	28203	T	A	0,101425	2020-03-11	United Kingdom
ORF8_106_Q	ORF8	106	ERR4205814	28209	G	C	0,0699938	2020-03-11	United Kingdom
N_95_L	N	95	ERR4205814	28557	G	T	0,0524711	2020-03-11	United Kingdom
N_193_I	N	193	ERR4205814	28851	G	T	0,0605464	2020-03-11	United Kingdom
N_419_S	N	419	ERR4205814	29528	G	T	0,0898204	2020-03-11	United Kingdom
ORF1ab_3603_NA	ORF1ab	3603	ERR4205815	11074	C	+T	0,0562934	2020-03-09	United Kingdom
ORF1ab_3606_NA	ORF1ab	3606	ERR4205815	11082	T	-G	0,0792982	2020-03-09	United Kingdom
ORF1ab_3606_F	ORF1ab	3606	ERR4205815	11083	G	T	0,999144	2020-03-09	United Kingdom
ORF3a_251_V	ORF3a	251	ERR4205815	26144	G	T	0,999566	2020-03-09	United Kingdom
ORF1ab_322_R	ORF1ab	322	ERR4205816	1230	A	G	1	2020-03-24	United Kingdom
ORF1ab_3353_R	ORF1ab	3353	ERR4205816	10323	A	G	0,999742	2020-03-24	United Kingdom
ORF1ab_3603_NA	ORF1ab	3603	ERR4205816	11074	C	+T	0,0589048	2020-03-24	United Kingdom
ORF1ab_3606_NA	ORF1ab	3606	ERR4205816	11082	T	-G	0,133258	2020-03-24	United Kingdom
ORF1ab_3606_F	ORF1ab	3606	ERR4205816	11083	G	T	0,999871	2020-03-24	United Kingdom
ORF1ab_1729_C	ORF1ab	1729	ERR4205816	18652	C	T	0,967636	2020-03-24	United Kingdom
ORF3a_251_V	ORF3a	251	ERR4205816	26144	G	T	0,999745	2020-03-24	United Kingdom
N_67_L	N	67	ERR4205816	28473	C	T	0,252627	2020-03-24	United Kingdom
ORF1ab_73_L	ORF1ab	73	ERR4205817	483	G	T	0,071366	2020-04-02	United Kingdom
ORF1ab_309_S	ORF1ab	309	ERR4205817	1190	C	T	0,0818414	2020-04-02	United Kingdom
ORF1ab_544_L	ORF1ab	544	ERR4205817	1895	G	T	0,146657	2020-04-02	United Kingdom
ORF1ab_1973_I	ORF1ab	1973	ERR4205817	6183	A	T	0,207932	2020-04-02	United Kingdom
ORF1ab_2647_K	ORF1ab	2647	ERR4205817	8204	G	A	0,371878	2020-04-02	United Kingdom
ORF1ab_3542_C	ORF1ab	3542	ERR4205817	10889	C	T	0,112721	2020-04-02	United Kingdom
ORF1ab_3603_NA	ORF1ab	3603	ERR4205817	11074	C	+T	0,096127	2020-04-02	United Kingdom
ORF1ab_3812_NA	ORF1ab	3812	ERR4205817	11699	G	-ATTACTT	0,0664199	2020-04-02	United Kingdom
ORF1ab_301_F	ORF1ab	301	ERR4205817	14369	G	T	0,140503	2020-04-02	United Kingdom
ORF1ab_314_L	ORF1ab	314	ERR4205817	14408	C	T	0,999584	2020-04-02	United Kingdom
ORF1ab_427_K	ORF1ab	427	ERR4205817	14746	G	A	0,0533405	2020-04-02	United Kingdom
ORF1ab_674_*	ORF1ab	674	ERR4205817	15487	G	T	0,0657097	2020-04-02	United Kingdom
ORF1ab_2382_F	ORF1ab	2382	ERR4205817	20611	C	T	0,0819828	2020-04-02	United Kingdom
ORF1ab_2485_L	ORF1ab	2485	ERR4205817	20921	G	T	0,0597463	2020-04-02	United Kingdom
ORF1ab_2522_Y	ORF1ab	2522	ERR4205817	21031	G	T	0,068935	2020-04-02	United Kingdom
S_423_*	S	423	ERR4205817	22831	T	A	0,0623574	2020-04-02	United Kingdom
S_614_G	S	614	ERR4205817	23403	A	G	0,999491	2020-04-02	United Kingdom
S_854_R	S	854	ERR4205817	24123	A	G	0,0734615	2020-04-02	United Kingdom
S_1037_L	S	1037	ERR4205817	24672	C	T	0,0916519	2020-04-02	United Kingdom
ORF3a_110_P	ORF3a	110	ERR4205817	25720	G	C	0,125557	2020-04-02	United Kingdom
M_203_NA	M	203	ERR4205817	27131	C	-TA	0,2782	2020-04-02	United Kingdom
ORF8_43_NA	ORF8	43	ERR4205817	28020	T	-CTAAATG	0,0554577	2020-04-02	United Kingdom
ORF8_67_F	ORF8	67	ERR4205817	28093	C	T	0,0813084	2020-04-02	United Kingdom
ORF8_118_NA	ORF8	118	ERR4205817	28246	T	-AGATTTC	0,39476	2020-04-02	United Kingdom
N_155_NA	N	155	ERR4205817	28736	G	-C	0,0596736	2020-04-02	United Kingdom
N_203_K	N	203	ERR4205817	28881	G	A	1	2020-04-02	United Kingdom
N_204_R	N	204	ERR4205817	28883	G	C	1	2020-04-02	United Kingdom
N_327_L	N	327	ERR4205817	29253	C	T	0,11444	2020-04-02	United Kingdom
ORF1ab_2113_NA	ORF1ab	2113	ERR4205819	6603	T	-ATC	0,0522766	2020-03-28	United Kingdom
ORF1ab_3647_I	ORF1ab	3647	ERR4205819	11204	G	A	0,167464	2020-03-28	United Kingdom
ORF1ab_314_L	ORF1ab	314	ERR4205819	14408	C	T	0,999767	2020-03-28	United Kingdom
S_614_G	S	614	ERR4205819	23403	A	G	0,999131	2020-03-28	United Kingdom
N_203_K	N	203	ERR4205819	28881	G	A	0,999295	2020-03-28	United Kingdom
N_204_R	N	204	ERR4205819	28883	G	C	0,999781	2020-03-28	United Kingdom
ORF1ab_151_NA	ORF1ab	151	ERR4205820	717	C	-T	0,0508459	2020-04-15	United Kingdom
ORF1ab_348_NA	ORF1ab	348	ERR4205820	1308	A	-T	0,100244	2020-04-15	United Kingdom
ORF1ab_739_V	ORF1ab	739	ERR4205820	2480	A	G	0,124088	2020-04-15	United Kingdom
ORF1ab_765_S	ORF1ab	765	ERR4205820	2558	C	T	0,107383	2020-04-15	United Kingdom
ORF1ab_1043_S	ORF1ab	1043	ERR4205820	3392	G	T	0,0574449	2020-04-15	United Kingdom
ORF1ab_1456_C	ORF1ab	1456	ERR4205820	4631	G	T	0,0627046	2020-04-15	United Kingdom
ORF1ab_2547_NA	ORF1ab	2547	ERR4205820	7905	C	+A	0,136731	2020-04-15	United Kingdom
ORF1ab_2850_S	ORF1ab	2850	ERR4205820	8813	G	T	0,12828	2020-04-15	United Kingdom
ORF1ab_3587_V	ORF1ab	3587	ERR4205820	11024	A	G	0,0771201	2020-04-15	United Kingdom
ORF1ab_3849_NA	ORF1ab	3849	ERR4205820	11812	C	+A	0,0921712	2020-04-15	United Kingdom
ORF1ab_314_L	ORF1ab	314	ERR4205820	14408	C	T	0,996054	2020-04-15	United Kingdom
ORF1ab_334_L	ORF1ab	334	ERR4205820	14468	C	T	0,143732	2020-04-15	United Kingdom
ORF1ab_425_F	ORF1ab	425	ERR4205820	14741	C	T	0,966482	2020-04-15	United Kingdom
ORF1ab_461_NA	ORF1ab	461	ERR4205820	14850	A	-TTT	0,0554311	2020-04-15	United Kingdom
ORF1ab_906_C	ORF1ab	906	ERR4205820	16184	A	G	0,0545333	2020-04-15	United Kingdom
ORF1ab_1012_NA	ORF1ab	1012	ERR4205820	16501	G	+T	0,054224	2020-04-15	United Kingdom
ORF1ab_1059_NA	ORF1ab	1059	ERR4205820	16642	G	+A	0,0568981	2020-04-15	United Kingdom
ORF1ab_1279_NA	ORF1ab	1279	ERR4205820	17303	T	-C	0,0597393	2020-04-15	United Kingdom
ORF1ab_1605_G	ORF1ab	1605	ERR4205820	18280	A	G	0,0605857	2020-04-15	United Kingdom
ORF1ab_1685_L	ORF1ab	1685	ERR4205820	18520	G	T	0,0789674	2020-04-15	United Kingdom
S_192_NA	S	192	ERR4205820	22138	T	-G	0,0573134	2020-04-15	United Kingdom
S_614_G	S	614	ERR4205820	23403	A	G	0,989878	2020-04-15	United Kingdom
S_913_H	S	913	ERR4205820	24301	G	C	0,0526636	2020-04-15	United Kingdom
S_1263_L	S	1263	ERR4205820	25350	C	T	0,86357	2020-04-15	United Kingdom
ORF3a_251_V	ORF3a	251	ERR4205820	26144	G	T	0,10781	2020-04-15	United Kingdom
ORF1ab_544_L	ORF1ab	544	ERR4205822	1895	G	T	0,064505	2020-03-24	United Kingdom
ORF1ab_842_NA	ORF1ab	842	ERR4205822	2790	C	-T	0,0502793	2020-03-24	United Kingdom
ORF1ab_314_L	ORF1ab	314	ERR4205822	14408	C	T	0,999661	2020-03-24	United Kingdom
S_614_G	S	614	ERR4205822	23403	A	G	0,999593	2020-03-24	United Kingdom
N_203_K	N	203	ERR4205822	28881	G	A	0,998906	2020-03-24	United Kingdom
N_204_R	N	204	ERR4205822	28883	G	C	0,999454	2020-03-24	United Kingdom
ORF1ab_1246_I	ORF1ab	1246	ERR4205823	4002	C	T	0,999431	2020-03-08	United Kingdom
ORF1ab_3278_S	ORF1ab	3278	ERR4205823	10097	G	A	0,99071	2020-03-08	United Kingdom
ORF1ab_314_L	ORF1ab	314	ERR4205823	14408	C	T	0,999649	2020-03-08	United Kingdom
S_614_G	S	614	ERR4205823	23403	A	G	0,999521	2020-03-08	United Kingdom
N_203_K	N	203	ERR4205823	28881	G	A	0,99952	2020-03-08	United Kingdom
N_204_R	N	204	ERR4205823	28883	G	C	0,999645	2020-03-08	United Kingdom
ORF1ab_314_L	ORF1ab	314	ERR4205826	14408	C	T	0,999593	2020-03-05	United Kingdom
S_614_G	S	614	ERR4205826	23403	A	G	0,998775	2020-03-05	United Kingdom
S_839_Y	S	839	ERR4205826	24077	G	T	0,998976	2020-03-05	United Kingdom
ORF1ab_265_I	ORF1ab	265	ERR4205827	1059	C	T	1	2020-03-12	United Kingdom
ORF1ab_544_L	ORF1ab	544	ERR4205827	1895	G	T	0,0647081	2020-03-12	United Kingdom
ORF1ab_2144_NA	ORF1ab	2144	ERR4205827	6696	C	+T	0,056338	2020-03-12	United Kingdom
ORF1ab_314_L	ORF1ab	314	ERR4205827	14408	C	T	0,999505	2020-03-12	United Kingdom
S_614_G	S	614	ERR4205827	23403	A	G	0,999442	2020-03-12	United Kingdom
ORF3a_57_H	ORF3a	57	ERR4205827	25563	G	T	0,999348	2020-03-12	United Kingdom
ORF7a_54_V	ORF7a	54	ERR4205827	27553	T	G	0,0516129	2020-03-12	United Kingdom
ORF1ab_82_NA	ORF1ab	82	ERR4205828	509	G	-GTCATGTTA	0,0543466	2020-03-30	United Kingdom
ORF1ab_265_I	ORF1ab	265	ERR4205828	1059	C	T	0,992248	2020-03-30	United Kingdom
ORF1ab_544_L	ORF1ab	544	ERR4205828	1895	G	T	0,0795482	2020-03-30	United Kingdom
ORF1ab_314_L	ORF1ab	314	ERR4205828	14408	C	T	0,999932	2020-03-30	United Kingdom
S_614_G	S	614	ERR4205828	23403	A	G	0,999429	2020-03-30	United Kingdom
ORF3a_57_H	ORF3a	57	ERR4205828	25563	G	T	0,997942	2020-03-30	United Kingdom
ORF1ab_124_C	ORF1ab	124	ERR4205838	635	C	T	0,0834903	2020-03-30	United Kingdom
ORF1ab_314_L	ORF1ab	314	ERR4205838	14408	C	T	0,999345	2020-03-30	United Kingdom
S_179_R	S	179	ERR4205838	22098	T	G	0,0566786	2020-03-30	United Kingdom
S_614_G	S	614	ERR4205838	23403	A	G	0,999103	2020-03-30	United Kingdom
S_1263_L	S	1263	ERR4205838	25350	C	T	0,837385	2020-03-30	United Kingdom
ORF1ab_544_L	ORF1ab	544	ERR4205839	1895	G	T	0,0862724	2020-04-01	United Kingdom
ORF1ab_2044_NA	ORF1ab	2044	ERR4205839	6396	T	-A	0,0533088	2020-04-01	United Kingdom
ORF1ab_314_L	ORF1ab	314	ERR4205839	14408	C	T	0,999083	2020-04-01	United Kingdom
S_614_G	S	614	ERR4205839	23403	A	G	0,999787	2020-04-01	United Kingdom
S_1263_L	S	1263	ERR4205839	25350	C	T	0,842868	2020-04-01	United Kingdom
ORF1ab_544_L	ORF1ab	544	ERR4205840	1895	G	T	0,143302	2020-03-23	United Kingdom
ORF1ab_2092_D	ORF1ab	2092	ERR4205840	6539	C	G	0,0586081	2020-03-23	United Kingdom
ORF1ab_2144_NA	ORF1ab	2144	ERR4205840	6696	C	+T	0,0886076	2020-03-23	United Kingdom
ORF1ab_314_L	ORF1ab	314	ERR4205840	14408	C	T	0,99957	2020-03-23	United Kingdom
S_3_F	S	3	ERR4205840	21569	G	T	0,0603448	2020-03-23	United Kingdom
S_414_K	S	414	ERR4205840	22802	C	A	0,0718563	2020-03-23	United Kingdom
S_614_G	S	614	ERR4205840	23403	A	G	0,999473	2020-03-23	United Kingdom
N_203_K	N	203	ERR4205840	28881	G	A	0,999557	2020-03-23	United Kingdom
N_204_R	N	204	ERR4205840	28883	G	C	1	2020-03-23	United Kingdom
N_260_NA	N	260	ERR4205840	29051	C	+A	0,0599577	2020-03-23	United Kingdom
ORF1ab_406_NA	ORF1ab	406	ERR4205841	1483	T	-G	0,0810098	2020-03-29	United Kingdom
ORF1ab_489_K	ORF1ab	489	ERR4205841	1730	G	A	0,0731031	2020-03-29	United Kingdom
ORF1ab_544_L	ORF1ab	544	ERR4205841	1895	G	T	0,10394	2020-03-29	United Kingdom
ORF1ab_656_NA	ORF1ab	656	ERR4205841	2232	C	-T	0,0504587	2020-03-29	United Kingdom
ORF1ab_923_NA	ORF1ab	923	ERR4205841	3033	C	+T	0,0844867	2020-03-29	United Kingdom
ORF1ab_1189_NA	ORF1ab	1189	ERR4205841	3832	C	+T	0,119264	2020-03-29	United Kingdom
ORF1ab_1230_NA	ORF1ab	1230	ERR4205841	3953	A	-AG	0,0511843	2020-03-29	United Kingdom
ORF1ab_1285_H	ORF1ab	1285	ERR4205841	4118	T	C	0,054097	2020-03-29	United Kingdom
ORF1ab_1487_D	ORF1ab	1487	ERR4205841	4724	A	G	0,0586854	2020-03-29	United Kingdom
ORF1ab_2147_NA	ORF1ab	2147	ERR4205841	6705	A	-C	0,0664273	2020-03-29	United Kingdom
ORF1ab_2883_NA	ORF1ab	2883	ERR4205841	8913	A	+T	0,0630279	2020-03-29	United Kingdom
ORF1ab_2914_NA	ORF1ab	2914	ERR4205841	9005	G	+T	0,0507569	2020-03-29	United Kingdom
ORF1ab_3560_NA	ORF1ab	3560	ERR4205841	10943	G	-TTA	0,0616715	2020-03-29	United Kingdom
ORF1ab_3606_NA	ORF1ab	3606	ERR4205841	11082	T	-G	0,0870154	2020-03-29	United Kingdom
ORF1ab_3610_NA	ORF1ab	3610	ERR4205841	11095	C	+T	0,0911125	2020-03-29	United Kingdom
ORF1ab_3625_P	ORF1ab	3625	ERR4205841	11138	G	C	0,10186	2020-03-29	United Kingdom
ORF1ab_3779_NA	ORF1ab	3779	ERR4205841	11600	A	-T	0,0505586	2020-03-29	United Kingdom
ORF1ab_4034_S	ORF1ab	4034	ERR4205841	12366	T	C	0,059682	2020-03-29	United Kingdom
ORF1ab_4111_NA	ORF1ab	4111	ERR4205841	12598	T	-AG	0,0598069	2020-03-29	United Kingdom
ORF1ab_88_V	ORF1ab	88	ERR4205841	13730	C	T	0,999332	2020-03-29	United Kingdom
ORF1ab_131_Y	ORF1ab	131	ERR4205841	13858	G	T	0,0547292	2020-03-29	United Kingdom
ORF1ab_314_L	ORF1ab	314	ERR4205841	14408	C	T	0,99971	2020-03-29	United Kingdom
ORF1ab_479_NA	ORF1ab	479	ERR4205841	14904	T	-AATGCTA	0,0659341	2020-03-29	United Kingdom
ORF1ab_678_A	ORF1ab	678	ERR4205841	15499	A	G	0,115789	2020-03-29	United Kingdom
ORF1ab_718_NA	ORF1ab	718	ERR4205841	15619	C	+T	0,0502252	2020-03-29	United Kingdom
ORF1ab_2377_NA	ORF1ab	2377	ERR4205841	20596	G	+A	0,0690738	2020-03-29	United Kingdom
ORF1ab_2561_V	ORF1ab	2561	ERR4205841	21149	G	T	0,0758621	2020-03-29	United Kingdom
S_366_NA	S	366	ERR4205841	22658	T	-C	0,0803213	2020-03-29	United Kingdom
S_614_G	S	614	ERR4205841	23403	A	G	0,999473	2020-03-29	United Kingdom
S_822_F	S	822	ERR4205841	24026	C	T	0,0580998	2020-03-29	United Kingdom
ORF3a_13_L	ORF3a	13	ERR4205841	25429	G	T	0,999578	2020-03-29	United Kingdom
N_215_NA	N	215	ERR4205841	28917	G	-TGA	0,0590991	2020-03-29	United Kingdom
N_232_T	N	232	ERR4205841	28968	G	C	0,0620053	2020-03-29	United Kingdom
ORF1ab_447_NA	ORF1ab	447	ERR4205842	1604	A	-ATG	0,899339	2020-03-04	United Kingdom
ORF1ab_758_M	ORF1ab	758	ERR4205842	2537	T	A	0,0613208	2020-03-04	United Kingdom
ORF1ab_758_*	ORF1ab	758	ERR4205842	2538	T	A	0,062645	2020-03-04	United Kingdom
ORF1ab_1827_H	ORF1ab	1827	ERR4205843	5744	T	C	0,0504331	2020-03-26	United Kingdom
ORF1ab_314_L	ORF1ab	314	ERR4205843	14408	C	T	0,999717	2020-03-26	United Kingdom
S_614_G	S	614	ERR4205843	23403	A	G	0,999253	2020-03-26	United Kingdom
ORF1ab_82_NA	ORF1ab	82	ERR4205844	509	G	-GTCATGTTATGGTT	0,0885741	2020-03-24	United Kingdom
ORF1ab_366_NA	ORF1ab	366	ERR4205844	1363	T	-A	0,174753	2020-03-24	United Kingdom
ORF1ab_392_D	ORF1ab	392	ERR4205844	1440	G	A	0,990226	2020-03-24	United Kingdom
ORF1ab_459_F	ORF1ab	459	ERR4205844	1640	G	T	0,0684156	2020-03-24	United Kingdom
ORF1ab_541_V	ORF1ab	541	ERR4205844	1887	C	T	0,17761	2020-03-24	United Kingdom
ORF1ab_544_L	ORF1ab	544	ERR4205844	1895	G	T	0,27694	2020-03-24	United Kingdom
ORF1ab_627_I	ORF1ab	627	ERR4205844	2144	G	A	0,174497	2020-03-24	United Kingdom
ORF1ab_876_T	ORF1ab	876	ERR4205844	2891	G	A	0,841092	2020-03-24	United Kingdom
ORF1ab_1051_R	ORF1ab	1051	ERR4205844	3417	A	G	0,195731	2020-03-24	United Kingdom
ORF1ab_1095_*	ORF1ab	1095	ERR4205844	3548	G	T	0,193302	2020-03-24	United Kingdom
ORF1ab_1854_NA	ORF1ab	1854	ERR4205844	5826	C	-A	0,170229	2020-03-24	United Kingdom
ORF1ab_1866_D	ORF1ab	1866	ERR4205844	5862	T	A	0,181504	2020-03-24	United Kingdom
ORF1ab_1931_NA	ORF1ab	1931	ERR4205844	6058	A	-T	0,140965	2020-03-24	United Kingdom
ORF1ab_2828_P	ORF1ab	2828	ERR4205844	8747	G	C	0,0938697	2020-03-24	United Kingdom
ORF1ab_2975_M	ORF1ab	2975	ERR4205844	9188	G	A	0,0589286	2020-03-24	United Kingdom
ORF1ab_103_S	ORF1ab	103	ERR4205844	13774	C	T	0,207192	2020-03-24	United Kingdom
ORF1ab_1454_NA	ORF1ab	1454	ERR4205844	17827	C	+A	0,0713644	2020-03-24	United Kingdom
ORF1ab_1852_L	ORF1ab	1852	ERR4205844	19021	G	C	0,0662288	2020-03-24	United Kingdom
ORF1ab_2297_NA	ORF1ab	2297	ERR4205844	20358	T	-G	0,153153	2020-03-24	United Kingdom
S_42_NA	S	42	ERR4205844	21686	G	+T	0,0985915	2020-03-24	United Kingdom
S_73_S	S	73	ERR4205844	21779	A	T	0,0904246	2020-03-24	United Kingdom
S_85_NA	S	85	ERR4205844	21817	A	-T	0,173044	2020-03-24	United Kingdom
S_217_L	S	217	ERR4205844	22212	C	T	0,236231	2020-03-24	United Kingdom
S_900_I	S	900	ERR4205844	24262	G	C	0,0515371	2020-03-24	United Kingdom
S_938_F	S	938	ERR4205844	24374	C	T	0,0509576	2020-03-24	United Kingdom
S_1041_NA	S	1041	ERR4205844	24684	A	-TT	0,0523195	2020-03-24	United Kingdom
S_1140_S	S	1140	ERR4205844	24980	C	T	0,0606625	2020-03-24	United Kingdom
ORF3a_131_L	ORF3a	131	ERR4205844	25784	G	T	0,990441	2020-03-24	United Kingdom
ORF7a_62_*	ORF7a	62	ERR4205844	27577	C	T	0,98374	2020-03-24	United Kingdom
ORF8_2_NA	ORF8	2	ERR4205844	27899	A	+T	0,094564	2020-03-24	United Kingdom
N_154_I	N	154	ERR4205844	28734	A	T	0,0521822	2020-03-24	United Kingdom
ORF1ab_103_NA	ORF1ab	103	ERR4205846	573	C	-A	0,0549875	2020-03-24	United Kingdom
ORF1ab_117_NA	ORF1ab	117	ERR4205846	615	C	-TTA	0,0570275	2020-03-24	United Kingdom
ORF1ab_544_L	ORF1ab	544	ERR4205846	1895	G	T	0,0540904	2020-03-24	United Kingdom
ORF1ab_1158_S	ORF1ab	1158	ERR4205846	3737	C	T	0,102361	2020-03-24	United Kingdom
ORF1ab_1275_Y	ORF1ab	1275	ERR4205846	4088	G	T	0,208689	2020-03-24	United Kingdom
ORF1ab_1352_P	ORF1ab	1352	ERR4205846	4319	G	C	0,0969631	2020-03-24	United Kingdom
ORF1ab_1421_NA	ORF1ab	1421	ERR4205846	4528	A	-TT	0,0853063	2020-03-24	United Kingdom
ORF1ab_1531_V	ORF1ab	1531	ERR4205846	4857	G	T	0,11546	2020-03-24	United Kingdom
ORF1ab_2833_NA	ORF1ab	2833	ERR4205846	8763	A	-T	0,0506986	2020-03-24	United Kingdom
ORF1ab_2916_S	ORF1ab	2916	ERR4205846	9011	G	T	0,0988655	2020-03-24	United Kingdom
ORF1ab_3121_NA	ORF1ab	3121	ERR4205846	9627	C	-T	0,0802812	2020-03-24	United Kingdom
ORF1ab_3124_V	ORF1ab	3124	ERR4205846	9636	C	T	0,169033	2020-03-24	United Kingdom
ORF1ab_3293_NA	ORF1ab	3293	ERR4205846	10142	C	-T	0,0773145	2020-03-24	United Kingdom
ORF1ab_3558_E	ORF1ab	3558	ERR4205846	10939	T	G	0,0886563	2020-03-24	United Kingdom
ORF1ab_3603_NA	ORF1ab	3603	ERR4205846	11074	C	+T	0,180101	2020-03-24	United Kingdom
ORF1ab_3788_NA	ORF1ab	3788	ERR4205846	11628	A	+T	0,353675	2020-03-24	United Kingdom
ORF1ab_4285_S	ORF1ab	4285	ERR4205846	13118	G	T	0,328618	2020-03-24	United Kingdom
ORF1ab_62_L	ORF1ab	62	ERR4205846	13651	G	T	0,184995	2020-03-24	United Kingdom
ORF1ab_314_L	ORF1ab	314	ERR4205846	14408	C	T	0,999147	2020-03-24	United Kingdom
ORF1ab_772_NA	ORF1ab	772	ERR4205846	15783	C	-T	0,0951742	2020-03-24	United Kingdom
ORF1ab_967_NA	ORF1ab	967	ERR4205846	16367	C	-TG	0,0685813	2020-03-24	United Kingdom
ORF1ab_1628_NA	ORF1ab	1628	ERR4205846	18351	T	-TTACC	0,0986616	2020-03-24	United Kingdom
ORF1ab_2481_NA	ORF1ab	2481	ERR4205846	20908	G	+T	0,0643564	2020-03-24	United Kingdom
ORF1ab_2504_T	ORF1ab	2504	ERR4205846	20977	G	A	0,0674084	2020-03-24	United Kingdom
ORF1ab_2545_NA	ORF1ab	2545	ERR4205846	21101	G	+T	0,0868217	2020-03-24	United Kingdom
S_376_NA	S	376	ERR4205846	22689	C	-TT	0,0912752	2020-03-24	United Kingdom
S_614_G	S	614	ERR4205846	23403	A	G	0,999222	2020-03-24	United Kingdom
S_1003_NA	S	1003	ERR4205846	24570	G	-T	0,101215	2020-03-24	United Kingdom
S_1083_Y	S	1083	ERR4205846	24809	C	T	0,232776	2020-03-24	United Kingdom
ORF3a_1_T	ORF3a	1	ERR4205846	25394	T	C	0,0857616	2020-03-24	United Kingdom
ORF7a_70_D	ORF7a	70	ERR4205846	27602	G	A	0,161654	2020-03-24	United Kingdom
ORF8_93_L	ORF8	93	ERR4205846	28171	C	T	0,0632488	2020-03-24	United Kingdom
ORF8_101_NA	ORF8	101	ERR4205846	28196	T	-TG	0,0607919	2020-03-24	United Kingdom
ORF8_107_NA	ORF8	107	ERR4205846	28214	C	+T	0,0567584	2020-03-24	United Kingdom
ORF8_120_NA	ORF8	120	ERR4205846	28253	C	-A	0,991363	2020-03-24	United Kingdom
N_5_*	N	5	ERR4205846	28286	G	T	0,0725781	2020-03-24	United Kingdom
N_203_K	N	203	ERR4205846	28881	G	A	0,999401	2020-03-24	United Kingdom
N_204_R	N	204	ERR4205846	28883	G	C	0,99981	2020-03-24	United Kingdom
ORF1ab_76_D	ORF1ab	76	ERR4205848	492	C	A	0,150154	2020-03-20	United Kingdom
ORF1ab_1826_D	ORF1ab	1826	ERR4205848	5743	G	C	0,0602776	2020-03-20	United Kingdom
ORF1ab_1827_H	ORF1ab	1827	ERR4205848	5744	T	C	0,0668063	2020-03-20	United Kingdom
ORF1ab_2054_NA	ORF1ab	2054	ERR4205848	6426	A	-TCCTACCATACAGAAAGACGTTCTTGAGTGTAATGTGAAAACTACCGAAGTTGTAGGAGACAT	0,162754	2020-03-20	United Kingdom
ORF1ab_4049_V	ORF1ab	4049	ERR4205848	12410	A	G	0,0703137	2020-03-20	United Kingdom
ORF1ab_314_L	ORF1ab	314	ERR4205848	14408	C	T	0,999937	2020-03-20	United Kingdom
ORF1ab_1046_S	ORF1ab	1046	ERR4205848	16603	G	T	0,298551	2020-03-20	United Kingdom
S_614_G	S	614	ERR4205848	23403	A	G	0,999114	2020-03-20	United Kingdom
S_1237_T	S	1237	ERR4205848	25272	T	C	0,998582	2020-03-20	United Kingdom
N_203_K	N	203	ERR4205848	28881	G	A	0,99951	2020-03-20	United Kingdom
N_204_R	N	204	ERR4205848	28883	G	C	0,999787	2020-03-20	United Kingdom
ORF1ab_1036_E	ORF1ab	1036	ERR4205849	3373	C	A	0,999583	2020-04-17	United Kingdom
ORF1ab_2030_L	ORF1ab	2030	ERR4205849	6354	C	T	1	2020-04-17	United Kingdom
ORF1ab_3027_F	ORF1ab	3027	ERR4205849	9344	C	T	0,999204	2020-04-17	United Kingdom
ORF1ab_3644_F	ORF1ab	3644	ERR4205849	11195	C	T	0,99974	2020-04-17	United Kingdom
ORF1ab_314_L	ORF1ab	314	ERR4205849	14408	C	T	0,999751	2020-04-17	United Kingdom
ORF1ab_1225_S	ORF1ab	1225	ERR4205849	17140	G	T	0,957816	2020-04-17	United Kingdom
S_614_G	S	614	ERR4205849	23403	A	G	0,999798	2020-04-17	United Kingdom
N_203_K	N	203	ERR4205849	28881	G	A	0,999213	2020-04-17	United Kingdom
N_204_R	N	204	ERR4205849	28883	G	C	1	2020-04-17	United Kingdom
ORF1ab_314_L	ORF1ab	314	ERR4205850	14408	C	T	0,999906	2020-03-26	United Kingdom
S_614_G	S	614	ERR4205850	23403	A	G	0,999322	2020-03-26	United Kingdom
N_203_K	N	203	ERR4205850	28881	G	A	0,999791	2020-03-26	United Kingdom
N_204_R	N	204	ERR4205850	28883	G	C	0,999902	2020-03-26	United Kingdom
ORF1ab_124_C	ORF1ab	124	ERR4205851	635	C	T	0,0667252	2020-03-02	United Kingdom
ORF1ab_140_NA	ORF1ab	140	ERR4205851	685	A	-AAGTCATTT	0,0657702	2020-03-02	United Kingdom
ORF1ab_544_L	ORF1ab	544	ERR4205851	1895	G	T	0,0565319	2020-03-02	United Kingdom
ORF1ab_2008_*	ORF1ab	2008	ERR4205851	6288	G	A	0,0549133	2020-03-02	United Kingdom
ORF1ab_3603_NA	ORF1ab	3603	ERR4205851	11074	C	+T	0,101827	2020-03-02	United Kingdom
ORF1ab_3606_F	ORF1ab	3606	ERR4205851	11083	G	T	0,999193	2020-03-02	United Kingdom
ORF1ab_3733_I	ORF1ab	3733	ERR4205851	11464	G	T	0,0575596	2020-03-02	United Kingdom
ORF3a_251_V	ORF3a	251	ERR4205851	26144	G	T	0,999816	2020-03-02	United Kingdom
ORF7b_12_NA	ORF7b	12	ERR4205851	27791	C	+T	0,0780488	2020-03-02	United Kingdom
ORF1ab_342_D	ORF1ab	342	ERR4205852	1291	A	T	0,0532741	2020-04-16	United Kingdom
ORF1ab_392_D	ORF1ab	392	ERR4205852	1440	G	A	0,999269	2020-04-16	United Kingdom
ORF1ab_544_L	ORF1ab	544	ERR4205852	1895	G	T	0,174285	2020-04-16	United Kingdom
ORF1ab_876_T	ORF1ab	876	ERR4205852	2891	G	A	0,9498	2020-04-16	United Kingdom
ORF1ab_998_H	ORF1ab	998	ERR4205852	3259	G	T	0,217741	2020-04-16	United Kingdom
ORF1ab_1538_NA	ORF1ab	1538	ERR4205852	4878	C	-TAG	0,948529	2020-04-16	United Kingdom
ORF1ab_2163_NA	ORF1ab	2163	ERR4205852	6754	T	-G	0,340278	2020-04-16	United Kingdom
ORF1ab_25_NA	ORF1ab	25	ERR4205852	13541	C	-T	0,825623	2020-04-16	United Kingdom
ORF1ab_481_V	ORF1ab	481	ERR4205852	14909	C	T	0,0898361	2020-04-16	United Kingdom
ORF1ab_833_NA	ORF1ab	833	ERR4205852	15965	G	+T	0,158647	2020-04-16	United Kingdom
ORF1ab_1061_NA	ORF1ab	1061	ERR4205852	16650	C	-A	0,477941	2020-04-16	United Kingdom
ORF1ab_1196_NA	ORF1ab	1196	ERR4205852	17055	T	+A	0,361747	2020-04-16	United Kingdom
ORF1ab_2247_H	ORF1ab	2247	ERR4205852	20208	G	T	0,0819672	2020-04-16	United Kingdom
ORF1ab_2533_S	ORF1ab	2533	ERR4205852	21064	A	T	0,108018	2020-04-16	United Kingdom
S_185_NA	S	185	ERR4205852	22116	A	-T	0,201637	2020-04-16	United Kingdom
S_449_NA	S	449	ERR4205852	22908	A	-T	0,318578	2020-04-16	United Kingdom
S_840_S	S	840	ERR4205852	24081	G	C	0,106658	2020-04-16	United Kingdom
ORF3a_184_D	ORF3a	184	ERR4205852	25942	T	G	0,0601504	2020-04-16	United Kingdom
ORF3a_256_NA	ORF3a	256	ERR4205852	26158	G	-TTA	0,377242	2020-04-16	United Kingdom
E_22_NA	E	22	ERR4205852	26309	C	+T	0,155713	2020-04-16	United Kingdom
M_177_NA	M	177	ERR4205852	27052	C	-TTA	0,397348	2020-04-16	United Kingdom
M_182_A	M	182	ERR4205852	27067	G	C	0,32419	2020-04-16	United Kingdom
N_25_V	N	25	ERR4205852	28347	G	T	0,0692416	2020-04-16	United Kingdom
N_183_F	N	183	ERR4205852	28821	C	T	0,0782643	2020-04-16	United Kingdom
N_205_NA	N	205	ERR4205852	28886	A	-CTT	0,125894	2020-04-16	United Kingdom
ORF1ab_323_*	ORF1ab	323	ERR4205853	1234	T	A	0,0535714	2020-03-04	United Kingdom
ORF1ab_314_L	ORF1ab	314	ERR4205853	14408	C	T	0,999821	2020-03-04	United Kingdom
ORF1ab_1959_NA	ORF1ab	1959	ERR4205853	19343	C	-TTTTGTTAATTTAAAACAA	0,321168	2020-03-04	United Kingdom
ORF1ab_1963_NA	ORF1ab	1963	ERR4205853	19355	T	+A	0,135922	2020-03-04	United Kingdom
S_614_G	S	614	ERR4205853	23403	A	G	0,99942	2020-03-04	United Kingdom
N_203_K	N	203	ERR4205853	28881	G	A	0,999304	2020-03-04	United Kingdom
N_204_R	N	204	ERR4205853	28883	G	C	0,999508	2020-03-04	United Kingdom
ORF1ab_265_I	ORF1ab	265	ERR4205854	1059	C	T	1	2020-03-24	United Kingdom
ORF1ab_544_L	ORF1ab	544	ERR4205854	1895	G	T	0,103542	2020-03-24	United Kingdom
ORF1ab_314_L	ORF1ab	314	ERR4205854	14408	C	T	0,999629	2020-03-24	United Kingdom
S_614_G	S	614	ERR4205854	23403	A	G	0,99893	2020-03-24	United Kingdom
ORF3a_57_H	ORF3a	57	ERR4205854	25563	G	T	0,997833	2020-03-24	United Kingdom
ORF1ab_2249_V	ORF1ab	2249	ERR4205855	7011	C	T	1	2020-03-27	United Kingdom
ORF1ab_3603_NA	ORF1ab	3603	ERR4205855	11074	C	+T	0,0677919	2020-03-27	United Kingdom
ORF1ab_3606_NA	ORF1ab	3606	ERR4205855	11082	T	-G	0,0852753	2020-03-27	United Kingdom
ORF1ab_3606_F	ORF1ab	3606	ERR4205855	11083	G	T	0,999591	2020-03-27	United Kingdom
ORF1ab_3714_I	ORF1ab	3714	ERR4205855	11405	G	A	0,999749	2020-03-27	United Kingdom
ORF1ab_2143_V	ORF1ab	2143	ERR4205855	19895	C	T	1	2020-03-27	United Kingdom
ORF1ab_2270_Y	ORF1ab	2270	ERR4205855	20275	G	T	0,0723684	2020-03-27	United Kingdom
ORF3a_251_V	ORF3a	251	ERR4205855	26144	G	T	0,999828	2020-03-27	United Kingdom
N_199_L	N	199	ERR4205855	28869	C	T	0,999563	2020-03-27	United Kingdom
ORF1ab_544_L	ORF1ab	544	ERR4205856	1895	G	T	0,742045	2020-03-25	United Kingdom
ORF1ab_1245_NA	ORF1ab	1245	ERR4205856	3998	G	+A	0,0690727	2020-03-25	United Kingdom
ORF1ab_1261_NA	ORF1ab	1261	ERR4205856	4048	C	+A	0,0662252	2020-03-25	United Kingdom
ORF1ab_2092_Y	ORF1ab	2092	ERR4205856	6539	C	T	0,0952381	2020-03-25	United Kingdom
ORF1ab_2413_NA	ORF1ab	2413	ERR4205856	7504	C	+A	0,0592255	2020-03-25	United Kingdom
ORF1ab_3349_A	ORF1ab	3349	ERR4205856	10311	T	C	0,0947776	2020-03-25	United Kingdom
ORF1ab_3412_C	ORF1ab	3412	ERR4205856	10499	G	T	0,0695381	2020-03-25	United Kingdom
ORF1ab_3419_NA	ORF1ab	3419	ERR4205856	10522	T	-G	0,0587626	2020-03-25	United Kingdom
ORF1ab_3535_NA	ORF1ab	3535	ERR4205856	10869	T	-G	0,051241	2020-03-25	United Kingdom
ORF1ab_314_L	ORF1ab	314	ERR4205856	14408	C	T	0,999852	2020-03-25	United Kingdom
ORF1ab_440_V	ORF1ab	440	ERR4205856	14786	C	T	1	2020-03-25	United Kingdom
ORF1ab_1525_S	ORF1ab	1525	ERR4205856	18040	G	T	0,0579929	2020-03-25	United Kingdom
ORF1ab_1628_K	ORF1ab	1628	ERR4205856	18351	T	G	0,0553574	2020-03-25	United Kingdom
ORF1ab_1655_NA	ORF1ab	1655	ERR4205856	18431	C	-AG	0,0520209	2020-03-25	United Kingdom
ORF1ab_1902_I	ORF1ab	1902	ERR4205856	19172	C	T	0,0578021	2020-03-25	United Kingdom
ORF1ab_2371_L	ORF1ab	2371	ERR4205856	20578	G	T	1	2020-03-25	United Kingdom
S_614_G	S	614	ERR4205856	23403	A	G	0,999818	2020-03-25	United Kingdom
S_673_C	S	673	ERR4205856	23579	A	T	0,0600853	2020-03-25	United Kingdom
S_1261_F	S	1261	ERR4205856	25344	C	T	0,0662059	2020-03-25	United Kingdom
S_1262_*	S	1262	ERR4205856	25346	G	T	0,0685765	2020-03-25	United Kingdom
ORF3a_57_H	ORF3a	57	ERR4205856	25563	G	T	0,999357	2020-03-25	United Kingdom
ORF3a_271_I	ORF3a	271	ERR4205856	26204	C	T	0,0521288	2020-03-25	United Kingdom
M_128_NA	M	128	ERR4205856	26904	A	-T	0,0563031	2020-03-25	United Kingdom
ORF1ab_3603_NA	ORF1ab	3603	ERR4205860	11074	C	+T	0,0598823	2020-03-23	United Kingdom
ORF1ab_3606_NA	ORF1ab	3606	ERR4205860	11082	T	-G	0,100321	2020-03-23	United Kingdom
ORF1ab_3606_F	ORF1ab	3606	ERR4205860	11083	G	T	0,998808	2020-03-23	United Kingdom
ORF3a_251_V	ORF3a	251	ERR4205860	26144	G	T	0,999302	2020-03-23	United Kingdom
ORF8_1_NA	ORF8	1	ERR4205860	27896	G	-AAATT	0,0711901	2020-03-23	United Kingdom
ORF1ab_544_L	ORF1ab	544	ERR4205861	1895	G	T	0,0557217	2020-03-12	United Kingdom
ORF1ab_2144_NA	ORF1ab	2144	ERR4205861	6696	C	+T	0,0613208	2020-03-12	United Kingdom
ORF1ab_314_L	ORF1ab	314	ERR4205861	14408	C	T	0,999509	2020-03-12	United Kingdom
ORF1ab_833_NA	ORF1ab	833	ERR4205861	15965	G	+T	0,0574859	2020-03-12	United Kingdom
S_614_G	S	614	ERR4205861	23403	A	G	0,999306	2020-03-12	United Kingdom
N_203_K	N	203	ERR4205861	28881	G	A	0,999447	2020-03-12	United Kingdom
N_204_R	N	204	ERR4205861	28883	G	C	0,999724	2020-03-12	United Kingdom
ORF1ab_265_I	ORF1ab	265	ERR4205862	1059	C	T	1	2020-03-26	United Kingdom
ORF1ab_1826_D	ORF1ab	1826	ERR4205862	5743	G	C	0,0502637	2020-03-26	United Kingdom
ORF1ab_1827_H	ORF1ab	1827	ERR4205862	5744	T	C	0,0582068	2020-03-26	United Kingdom
ORF1ab_314_L	ORF1ab	314	ERR4205862	14408	C	T	0,999669	2020-03-26	United Kingdom
S_614_G	S	614	ERR4205862	23403	A	G	0,999497	2020-03-26	United Kingdom
S_936_Y	S	936	ERR4205862	24368	G	T	0,999576	2020-03-26	United Kingdom
ORF3a_57_H	ORF3a	57	ERR4205862	25563	G	T	0,999749	2020-03-26	United Kingdom
ORF1ab_544_L	ORF1ab	544	ERR4205867	1895	G	T	0,108434	2020-03-25	United Kingdom
ORF1ab_3523_V	ORF1ab	3523	ERR4205867	10833	C	T	0,581264	2020-03-25	United Kingdom
ORF1ab_3606_F	ORF1ab	3606	ERR4205867	11083	G	T	0,351042	2020-03-25	United Kingdom
ORF1ab_314_L	ORF1ab	314	ERR4205867	14408	C	T	0,59274	2020-03-25	United Kingdom
S_614_G	S	614	ERR4205867	23403	A	G	0,639892	2020-03-25	United Kingdom
ORF3a_251_V	ORF3a	251	ERR4205867	26144	G	T	0,403369	2020-03-25	United Kingdom
N_190_I	N	190	ERR4205867	28842	G	T	0,437377	2020-03-25	United Kingdom
N_203_K	N	203	ERR4205867	28881	G	A	0,267193	2020-03-25	United Kingdom
N_204_R	N	204	ERR4205867	28883	G	C	0,279875	2020-03-25	United Kingdom
ORF1ab_544_L	ORF1ab	544	ERR4205880	1895	G	T	0,0504492	2020-03-26	United Kingdom
ORF1ab_1221_L	ORF1ab	1221	ERR4205880	3927	C	T	0,0618694	2020-03-26	United Kingdom
ORF1ab_2293_N	ORF1ab	2293	ERR4205880	7143	G	A	0,0697334	2020-03-26	United Kingdom
ORF1ab_3603_NA	ORF1ab	3603	ERR4205880	11074	C	+T	0,110209	2020-03-26	United Kingdom
ORF1ab_3606_NA	ORF1ab	3606	ERR4205880	11082	T	-G	0,0713934	2020-03-26	United Kingdom
ORF1ab_3606_F	ORF1ab	3606	ERR4205880	11083	G	T	0,999623	2020-03-26	United Kingdom
ORF1ab_4165_A	ORF1ab	4165	ERR4205880	12759	A	C	0,999807	2020-03-26	United Kingdom
ORF3a_251_V	ORF3a	251	ERR4205880	26144	G	T	0,999707	2020-03-26	United Kingdom
N_371_NA	N	371	ERR4205880	29386	C	+A	0,0731261	2020-03-26	United Kingdom
N_390_H	N	390	ERR4205880	29443	A	C	0,0654206	2020-03-26	United Kingdom
ORF1ab_2144_NA	ORF1ab	2144	ERR4205900	6696	C	+T	0,0625	2020-03-16	United Kingdom
ORF1ab_3796_F	ORF1ab	3796	ERR4205900	11651	C	T	0,0589365	2020-03-16	United Kingdom
ORF1ab_3796_NA	ORF1ab	3796	ERR4205900	11651	C	+T	0,126651	2020-03-16	United Kingdom
ORF1ab_314_L	ORF1ab	314	ERR4205900	14408	C	T	0,999547	2020-03-16	United Kingdom
S_614_G	S	614	ERR4205900	23403	A	G	0,99939	2020-03-16	United Kingdom
N_203_K	N	203	ERR4205900	28881	G	A	0,999147	2020-03-16	United Kingdom
N_204_R	N	204	ERR4205900	28883	G	C	1	2020-03-16	United Kingdom
ORF1ab_544_L	ORF1ab	544	ERR4205904	1895	G	T	0,0808335	2020-03-25	United Kingdom
ORF1ab_3606_NA	ORF1ab	3606	ERR4205904	11082	T	-G	0,0900854	2020-03-25	United Kingdom
ORF1ab_3606_F	ORF1ab	3606	ERR4205904	11083	G	T	0,999043	2020-03-25	United Kingdom
ORF1ab_2363_F	ORF1ab	2363	ERR4205904	20555	C	T	0,0761301	2020-03-25	United Kingdom
ORF3a_251_V	ORF3a	251	ERR4205904	26144	G	T	0,999337	2020-03-25	United Kingdom
ORF1ab_892_L	ORF1ab	892	ERR4205905	2940	C	T	0,99344	2020-04-15	United Kingdom
ORF1ab_314_L	ORF1ab	314	ERR4205905	14408	C	T	0,996764	2020-04-15	United Kingdom
S_29_I	S	29	ERR4205905	21648	C	T	0,997429	2020-04-15	United Kingdom
S_614_G	S	614	ERR4205905	23403	A	G	0,998853	2020-04-15	United Kingdom
ORF1ab_39_S	ORF1ab	39	ERR4205906	381	T	C	0,126417	2020-03-11	United Kingdom
ORF1ab_335_V	ORF1ab	335	ERR4205906	1269	A	T	0,0565217	2020-03-11	United Kingdom
ORF1ab_544_L	ORF1ab	544	ERR4205906	1895	G	T	0,0662021	2020-03-11	United Kingdom
ORF1ab_961_NA	ORF1ab	961	ERR4205906	3148	A	-T	0,157518	2020-03-11	United Kingdom
ORF1ab_1803_S	ORF1ab	1803	ERR4205906	5672	C	T	0,119606	2020-03-11	United Kingdom
ORF1ab_1810_L	ORF1ab	1810	ERR4205906	5694	C	T	0,0645679	2020-03-11	United Kingdom
ORF1ab_1993_NA	ORF1ab	1993	ERR4205906	6244	T	-G	0,0886243	2020-03-11	United Kingdom
ORF1ab_2512_NA	ORF1ab	2512	ERR4205906	7800	C	-T	0,381538	2020-03-11	United Kingdom
ORF1ab_3747_NA	ORF1ab	3747	ERR4205906	11506	A	-G	0,131828	2020-03-11	United Kingdom
ORF1ab_3958_S	ORF1ab	3958	ERR4205906	12137	G	T	0,100628	2020-03-11	United Kingdom
ORF1ab_4017_NA	ORF1ab	4017	ERR4205906	12314	A	-GATC	0,123299	2020-03-11	United Kingdom
ORF1ab_48_NA	ORF1ab	48	ERR4205906	13610	A	-AG	0,325269	2020-03-11	United Kingdom
ORF1ab_289_NA	ORF1ab	289	ERR4205906	14334	T	-G	0,139152	2020-03-11	United Kingdom
ORF1ab_314_L	ORF1ab	314	ERR4205906	14408	C	T	0,999499	2020-03-11	United Kingdom
ORF1ab_345_L	ORF1ab	345	ERR4205906	14500	G	T	0,159551	2020-03-11	United Kingdom
ORF1ab_386_NA	ORF1ab	386	ERR4205906	14625	C	+T	0,0825397	2020-03-11	United Kingdom
ORF1ab_432_NA	ORF1ab	432	ERR4205906	14763	C	-T	0,0548446	2020-03-11	United Kingdom
ORF1ab_564_NA	ORF1ab	564	ERR4205906	15157	C	-A	0,183673	2020-03-11	United Kingdom
ORF1ab_613_S	ORF1ab	613	ERR4205906	15305	G	C	0,0907744	2020-03-11	United Kingdom
ORF1ab_644_S	ORF1ab	644	ERR4205906	15398	A	C	0,079767	2020-03-11	United Kingdom
ORF1ab_754_F	ORF1ab	754	ERR4205906	15727	G	T	0,116806	2020-03-11	United Kingdom
ORF1ab_802_NA	ORF1ab	802	ERR4205906	15873	A	-T	0,0843396	2020-03-11	United Kingdom
ORF1ab_866_*	ORF1ab	866	ERR4205906	16063	C	T	0,118229	2020-03-11	United Kingdom
ORF1ab_1344_C	ORF1ab	1344	ERR4205906	17498	A	G	0,0918021	2020-03-11	United Kingdom
ORF1ab_1597_L	ORF1ab	1597	ERR4205906	18256	T	C	0,129767	2020-03-11	United Kingdom
ORF1ab_1739_P	ORF1ab	1739	ERR4205906	18682	A	C	0,166105	2020-03-11	United Kingdom
ORF1ab_2389_L	ORF1ab	2389	ERR4205906	20632	G	T	0,447619	2020-03-11	United Kingdom
ORF1ab_2456_NA	ORF1ab	2456	ERR4205906	20834	T	-A	0,196868	2020-03-11	United Kingdom
S_29_NA	S	29	ERR4205906	21649	T	-AA	0,0645161	2020-03-11	United Kingdom
S_110_NA	S	110	ERR4205906	21890	T	-TA	0,487906	2020-03-11	United Kingdom
S_446_V	S	446	ERR4205906	22899	G	T	0,389821	2020-03-11	United Kingdom
S_614_G	S	614	ERR4205906	23403	A	G	0,999679	2020-03-11	United Kingdom
S_852_V	S	852	ERR4205906	24117	C	T	0,143303	2020-03-11	United Kingdom
S_909_NA	S	909	ERR4205906	24287	A	-T	0,0650618	2020-03-11	United Kingdom
S_1080_S	S	1080	ERR4205906	24800	G	T	0,118733	2020-03-11	United Kingdom
S_1249_NA	S	1249	ERR4205906	25308	C	-T	0,106678	2020-03-11	United Kingdom
S_1268_NA	S	1268	ERR4205906	25366	C	+A	0,0882894	2020-03-11	United Kingdom
E_17_NA	E	17	ERR4205906	26293	G	-TACTTCTTTTTC	0,0840799	2020-03-11	United Kingdom
E_29_NA	E	29	ERR4205906	26329	G	-T	0,10179	2020-03-11	United Kingdom
E_38_NA	E	38	ERR4205906	26358	A	-T	0,0601132	2020-03-11	United Kingdom
M_33_NA	M	33	ERR4205906	26619	T	-G	0,0814864	2020-03-11	United Kingdom
M_175_M	M	175	ERR4205906	27046	C	T	0,862573	2020-03-11	United Kingdom
ORF7a_22_D	ORF7a	22	ERR4205906	27459	G	T	0,0764453	2020-03-11	United Kingdom
ORF8_107_NA	ORF8	107	ERR4205906	28214	C	+T	0,0572829	2020-03-11	United Kingdom
N_7_NA	N	7	ERR4205906	28292	C	+A	0,0797887	2020-03-11	United Kingdom
N_115_S	N	115	ERR4205906	28616	A	T	0,0732296	2020-03-11	United Kingdom
N_203_K	N	203	ERR4205906	28881	G	A	1	2020-03-11	United Kingdom
N_204_R	N	204	ERR4205906	28883	G	C	1	2020-03-11	United Kingdom
N_226_I	N	226	ERR4205906	28950	G	T	0,050742	2020-03-11	United Kingdom
N_270_L	N	270	ERR4205906	29081	G	T	0,168865	2020-03-11	United Kingdom
N_389_*	N	389	ERR4205906	29438	C	T	0,0588235	2020-03-11	United Kingdom
ORF1ab_856_R	ORF1ab	856	ERR4205911	2832	A	G	0,0609137	2020-04-17	United Kingdom
ORF1ab_2408_N	ORF1ab	2408	ERR4205911	7488	C	A	0,999632	2020-04-17	United Kingdom
ORF1ab_314_L	ORF1ab	314	ERR4205911	14408	C	T	0,999674	2020-04-17	United Kingdom
S_614_G	S	614	ERR4205911	23403	A	G	0,99977	2020-04-17	United Kingdom
N_203_K	N	203	ERR4205911	28881	G	A	0,999486	2020-04-17	United Kingdom
N_204_R	N	204	ERR4205911	28883	G	C	0,999637	2020-04-17	United Kingdom
ORF1ab_544_L	ORF1ab	544	ERR4205912	1895	G	T	0,0918347	2020-03-26	United Kingdom
ORF1ab_1397_S	ORF1ab	1397	ERR4205912	4454	G	T	0,998849	2020-03-26	United Kingdom
ORF1ab_1466_L	ORF1ab	1466	ERR4205912	4661	A	T	0,0909672	2020-03-26	United Kingdom
ORF1ab_2036_NA	ORF1ab	2036	ERR4205912	6373	G	-GATA	0,621225	2020-03-26	United Kingdom
ORF1ab_2809_F	ORF1ab	2809	ERR4205912	8691	A	T	0,100579	2020-03-26	United Kingdom
ORF1ab_3041_F	ORF1ab	3041	ERR4205912	9388	G	T	0,05656	2020-03-26	United Kingdom
ORF1ab_3394_S	ORF1ab	3394	ERR4205912	10447	G	C	0,0623053	2020-03-26	United Kingdom
ORF1ab_3523_V	ORF1ab	3523	ERR4205912	10833	C	T	0,999191	2020-03-26	United Kingdom
ORF1ab_3603_NA	ORF1ab	3603	ERR4205912	11074	C	-T	0,071637	2020-03-26	United Kingdom
ORF1ab_314_L	ORF1ab	314	ERR4205912	14408	C	T	0,99939	2020-03-26	United Kingdom
ORF1ab_2430_R	ORF1ab	2430	ERR4205912	20755	A	C	0,997633	2020-03-26	United Kingdom
S_614_G	S	614	ERR4205912	23403	A	G	0,999462	2020-03-26	United Kingdom
ORF3a_57_H	ORF3a	57	ERR4205912	25563	G	T	0,999393	2020-03-26	United Kingdom
ORF1ab_2197_NA	ORF1ab	2197	ERR4205913	6855	C	-TA	0,0619048	2020-03-11	United Kingdom
ORF1ab_2273_F	ORF1ab	2273	ERR4205913	7083	C	T	0,0519673	2020-03-11	United Kingdom
ORF1ab_2350_C	ORF1ab	2350	ERR4205913	7314	T	G	0,0683182	2020-03-11	United Kingdom
ORF1ab_2580_F	ORF1ab	2580	ERR4205913	8003	G	T	0,0673759	2020-03-11	United Kingdom
ORF1ab_2666_NA	ORF1ab	2666	ERR4205913	8263	T	-G	0,151042	2020-03-11	United Kingdom
ORF1ab_3245_V	ORF1ab	3245	ERR4205913	9999	G	T	0,069353	2020-03-11	United Kingdom
ORF1ab_3469_V	ORF1ab	3469	ERR4205913	10671	C	T	0,0607759	2020-03-11	United Kingdom
ORF1ab_3500_NA	ORF1ab	3500	ERR4205913	10765	C	+A	0,0651181	2020-03-11	United Kingdom
ORF1ab_3520_I	ORF1ab	3520	ERR4205913	10824	C	T	0,0688683	2020-03-11	United Kingdom
ORF1ab_3554_NA	ORF1ab	3554	ERR4205913	10927	T	-AC	0,0579862	2020-03-11	United Kingdom
ORF1ab_3571_V	ORF1ab	3571	ERR4205913	10977	C	T	0,0826903	2020-03-11	United Kingdom
ORF1ab_3603_NA	ORF1ab	3603	ERR4205913	11074	C	-T	0,0675739	2020-03-11	United Kingdom
ORF1ab_3603_NA	ORF1ab	3603	ERR4205913	11074	C	+T	0,062811	2020-03-11	United Kingdom
ORF1ab_3606_F	ORF1ab	3606	ERR4205913	11083	G	T	0,058505	2020-03-11	United Kingdom
ORF1ab_3638_NA	ORF1ab	3638	ERR4205913	11179	G	+T	0,066156	2020-03-11	United Kingdom
ORF1ab_4333_NA	ORF1ab	4333	ERR4205913	13264	C	-A	0,0703188	2020-03-11	United Kingdom
ORF1ab_314_L	ORF1ab	314	ERR4205913	14408	C	T	0,999129	2020-03-11	United Kingdom
ORF1ab_936_L	ORF1ab	936	ERR4205913	16274	C	T	0,0549031	2020-03-11	United Kingdom
ORF1ab_1027_I	ORF1ab	1027	ERR4205913	16547	C	T	0,0994475	2020-03-11	United Kingdom
ORF1ab_1044_NA	ORF1ab	1044	ERR4205913	16597	A	-TT	0,0514019	2020-03-11	United Kingdom
ORF1ab_1359_I	ORF1ab	1359	ERR4205913	17544	G	C	0,0524713	2020-03-11	United Kingdom
ORF1ab_1719_T	ORF1ab	1719	ERR4205913	18623	T	C	0,0712294	2020-03-11	United Kingdom
ORF1ab_1819_K	ORF1ab	1819	ERR4205913	18922	G	A	0,052487	2020-03-11	United Kingdom
ORF1ab_1890_*	ORF1ab	1890	ERR4205913	19136	T	A	0,0534629	2020-03-11	United Kingdom
ORF1ab_2345_F	ORF1ab	2345	ERR4205913	20500	G	T	0,0659341	2020-03-11	United Kingdom
ORF1ab_2381_I	ORF1ab	2381	ERR4205913	20610	G	T	0,0698052	2020-03-11	United Kingdom
S_200_NA	S	200	ERR4205913	22161	A	-TT	0,0545685	2020-03-11	United Kingdom
S_245_Y	S	245	ERR4205913	22295	C	T	0,0522876	2020-03-11	United Kingdom
S_414_NA	S	414	ERR4205913	22802	C	-A	0,153392	2020-03-11	United Kingdom
S_614_G	S	614	ERR4205913	23403	A	G	0,999179	2020-03-11	United Kingdom
S_765_C	S	765	ERR4205913	23855	C	T	0,066536	2020-03-11	United Kingdom
M_185_*	M	185	ERR4205913	27075	C	T	0,0599715	2020-03-11	United Kingdom
N_302_R	N	302	ERR4205913	29178	C	G	0,0536344	2020-03-11	United Kingdom
N_305_V	N	305	ERR4205913	29187	C	T	0,0526685	2020-03-11	United Kingdom
ORF1ab_350_I	ORF1ab	350	ERR4205914	1314	C	T	0,997809	2020-03-20	United Kingdom
ORF1ab_3603_NA	ORF1ab	3603	ERR4205914	11074	C	+T	0,0611241	2020-03-20	United Kingdom
ORF1ab_3606_NA	ORF1ab	3606	ERR4205914	11082	T	-G	0,0756742	2020-03-20	United Kingdom
ORF1ab_3606_F	ORF1ab	3606	ERR4205914	11083	G	T	0,998748	2020-03-20	United Kingdom
ORF3a_251_V	ORF3a	251	ERR4205914	26144	G	T	0,999278	2020-03-20	United Kingdom
ORF1ab_3603_NA	ORF1ab	3603	ERR4205915	11074	C	+T	0,065595	2020-02-25	United Kingdom
ORF1ab_3606_NA	ORF1ab	3606	ERR4205915	11082	T	-G	0,0710054	2020-02-25	United Kingdom
ORF1ab_3606_F	ORF1ab	3606	ERR4205915	11083	G	T	0,999744	2020-02-25	United Kingdom
ORF1ab_3904_I	ORF1ab	3904	ERR4205915	11976	C	T	0,126386	2020-02-25	United Kingdom
ORF1ab_2161_I	ORF1ab	2161	ERR4205915	19949	A	T	0,128205	2020-02-25	United Kingdom
ORF1ab_140_NA	ORF1ab	140	ERR4205916	685	A	-AAGTCATTT	0,903303	2020-03-03	United Kingdom
ORF1ab_544_L	ORF1ab	544	ERR4205916	1895	G	T	0,0501931	2020-03-03	United Kingdom
ORF1ab_2144_NA	ORF1ab	2144	ERR4205916	6696	C	+T	0,0845511	2020-03-03	United Kingdom
ORF1ab_2349_NA	ORF1ab	2349	ERR4205916	7312	G	+T	0,060648	2020-03-03	United Kingdom
ORF1ab_3725_D	ORF1ab	3725	ERR4205916	11438	A	G	0,999847	2020-03-03	United Kingdom
ORF1ab_314_L	ORF1ab	314	ERR4205916	14408	C	T	0,999797	2020-03-03	United Kingdom
S_614_G	S	614	ERR4205916	23403	A	G	1	2020-03-03	United Kingdom
M_175_M	M	175	ERR4205916	27046	C	T	0,999841	2020-03-03	United Kingdom
N_203_K	N	203	ERR4205916	28881	G	A	0,999625	2020-03-03	United Kingdom
N_204_R	N	204	ERR4205916	28883	G	C	0,999927	2020-03-03	United Kingdom
ORF1ab_2152_NA	ORF1ab	2152	ERR4205917	6720	C	-A	0,0761589	2020-03-04	United Kingdom
ORF1ab_314_L	ORF1ab	314	ERR4205917	14408	C	T	0,999452	2020-03-04	United Kingdom
ORF1ab_549_NA	ORF1ab	549	ERR4205917	15113	C	-T	0,0595745	2020-03-04	United Kingdom
ORF1ab_2585_S	ORF1ab	2585	ERR4205917	21220	G	T	0,0685484	2020-03-04	United Kingdom
S_401_L	S	401	ERR4205917	22763	G	T	0,0887574	2020-03-04	United Kingdom
S_614_G	S	614	ERR4205917	23403	A	G	0,999763	2020-03-04	United Kingdom
M_175_M	M	175	ERR4205917	27046	C	T	0,99963	2020-03-04	United Kingdom
N_203_K	N	203	ERR4205917	28881	G	A	0,999786	2020-03-04	United Kingdom
N_204_R	N	204	ERR4205917	28883	G	C	0,999199	2020-03-04	United Kingdom
ORF1ab_544_L	ORF1ab	544	ERR4205919	1895	G	T	0,0547314	2020-03-30	United Kingdom
ORF1ab_314_L	ORF1ab	314	ERR4205919	14408	C	T	0,998601	2020-03-30	United Kingdom
S_614_G	S	614	ERR4205919	23403	A	G	0,998674	2020-03-30	United Kingdom
M_3_G	M	3	ERR4205919	26530	A	G	0,699049	2020-03-30	United Kingdom
N_156_S	N	156	ERR4205919	28739	G	T	0,996911	2020-03-30	United Kingdom
ORF1ab_544_L	ORF1ab	544	ERR4205920	1895	G	T	0,0684707	2020-03-27	United Kingdom
ORF1ab_314_L	ORF1ab	314	ERR4205920	14408	C	T	0,999746	2020-03-27	United Kingdom
S_614_G	S	614	ERR4205920	23403	A	G	1	2020-03-27	United Kingdom
S_1228_L	S	1228	ERR4205920	25244	G	T	0,109384	2020-03-27	United Kingdom
N_203_K	N	203	ERR4205920	28881	G	A	0,999666	2020-03-27	United Kingdom
N_204_R	N	204	ERR4205920	28883	G	C	0,999896	2020-03-27	United Kingdom
ORF1ab_314_L	ORF1ab	314	ERR4205924	14408	C	T	0,998954	2020-02-27	United Kingdom
ORF1ab_2172_NA	ORF1ab	2172	ERR4205924	19983	C	+T	0,0771967	2020-02-27	United Kingdom
S_614_G	S	614	ERR4205924	23403	A	G	0,999612	2020-02-27	United Kingdom
S_1263_L	S	1263	ERR4205924	25350	C	T	0,998667	2020-02-27	United Kingdom
ORF1ab_22_L	ORF1ab	22	ERR4205926	330	A	T	0,0823472	2020-03-10	United Kingdom
ORF1ab_60_NA	ORF1ab	60	ERR4205926	443	G	-T	0,126667	2020-03-10	United Kingdom
ORF1ab_110_Y	ORF1ab	110	ERR4205926	593	C	T	0,169509	2020-03-10	United Kingdom
ORF1ab_167_NA	ORF1ab	167	ERR4205926	764	A	-GTG	0,126957	2020-03-10	United Kingdom
ORF1ab_193_NA	ORF1ab	193	ERR4205926	844	T	-G	0,13282	2020-03-10	United Kingdom
ORF1ab_516_NA	ORF1ab	516	ERR4205926	1813	T	+A	0,0635072	2020-03-10	United Kingdom
ORF1ab_1001_I	ORF1ab	1001	ERR4205926	3267	C	T	0,0722115	2020-03-10	United Kingdom
ORF1ab_1224_NA	ORF1ab	1224	ERR4205926	3936	A	-G	0,0542649	2020-03-10	United Kingdom
ORF1ab_1378_V	ORF1ab	1378	ERR4205926	4397	A	G	0,0692419	2020-03-10	United Kingdom
ORF1ab_1927_NA	ORF1ab	1927	ERR4205926	6044	A	-ATT	0,179025	2020-03-10	United Kingdom
ORF1ab_2488_F	ORF1ab	2488	ERR4205926	7728	C	T	0,0753043	2020-03-10	United Kingdom
ORF1ab_2702_NA	ORF1ab	2702	ERR4205926	8369	C	-A	0,0594463	2020-03-10	United Kingdom
ORF1ab_2706_G	ORF1ab	2706	ERR4205926	8381	A	G	0,0500657	2020-03-10	United Kingdom
ORF1ab_2888_NA	ORF1ab	2888	ERR4205926	8927	G	-T	0,0696308	2020-03-10	United Kingdom
ORF1ab_2947_NA	ORF1ab	2947	ERR4205926	9105	G	-T	0,0559163	2020-03-10	United Kingdom
ORF1ab_3124_V	ORF1ab	3124	ERR4205926	9636	C	T	0,0932212	2020-03-10	United Kingdom
ORF1ab_3282_*	ORF1ab	3282	ERR4205926	10109	C	T	0,0927503	2020-03-10	United Kingdom
ORF1ab_3447_NA	ORF1ab	3447	ERR4205926	10605	C	+T	0,0546768	2020-03-10	United Kingdom
ORF1ab_3455_*	ORF1ab	3455	ERR4205926	10628	C	T	0,192034	2020-03-10	United Kingdom
ORF1ab_4106_NA	ORF1ab	4106	ERR4205926	12583	T	-A	0,236912	2020-03-10	United Kingdom
ORF1ab_10_F	ORF1ab	10	ERR4205926	13495	C	T	0,0518859	2020-03-10	United Kingdom
ORF1ab_314_L	ORF1ab	314	ERR4205926	14408	C	T	0,999733	2020-03-10	United Kingdom
ORF1ab_358_NA	ORF1ab	358	ERR4205926	14540	G	-T	0,141154	2020-03-10	United Kingdom
ORF1ab_471_L	ORF1ab	471	ERR4205926	14878	T	C	0,258118	2020-03-10	United Kingdom
ORF1ab_946_L	ORF1ab	946	ERR4205926	16304	C	T	0,102172	2020-03-10	United Kingdom
ORF1ab_1013_L	ORF1ab	1013	ERR4205926	16506	T	G	0,0888325	2020-03-10	United Kingdom
ORF1ab_1136_S	ORF1ab	1136	ERR4205926	16873	G	A	0,0863094	2020-03-10	United Kingdom
ORF1ab_1389_NA	ORF1ab	1389	ERR4205926	17634	C	+A	0,084504	2020-03-10	United Kingdom
ORF1ab_1466_N	ORF1ab	1466	ERR4205926	17863	T	A	0,0652512	2020-03-10	United Kingdom
ORF1ab_1466_F	ORF1ab	1466	ERR4205926	17864	A	T	0,0664742	2020-03-10	United Kingdom
ORF1ab_1466_*	ORF1ab	1466	ERR4205926	17865	T	A	0,0651095	2020-03-10	United Kingdom
ORF1ab_1807_Y	ORF1ab	1807	ERR4205926	18886	C	T	0,0632121	2020-03-10	United Kingdom
ORF1ab_2545_NA	ORF1ab	2545	ERR4205926	21101	G	+T	0,0701754	2020-03-10	United Kingdom
S_67_NA	S	67	ERR4205926	21761	G	+GT	0,267747	2020-03-10	United Kingdom
S_177_R	S	177	ERR4205926	22092	T	G	0,0674267	2020-03-10	United Kingdom
S_350_NA	S	350	ERR4205926	22610	G	+T	0,155053	2020-03-10	United Kingdom
S_614_G	S	614	ERR4205926	23403	A	G	0,999796	2020-03-10	United Kingdom
S_676_A	S	676	ERR4205926	23588	A	G	0,0795029	2020-03-10	United Kingdom
S_765_C	S	765	ERR4205926	23855	C	T	0,0550189	2020-03-10	United Kingdom
S_781_NA	S	781	ERR4205926	23903	G	-T	0,0629516	2020-03-10	United Kingdom
S_920_NA	S	920	ERR4205926	24320	C	-A	0,11285	2020-03-10	United Kingdom
S_1027_A	S	1027	ERR4205926	24641	A	G	0,145445	2020-03-10	United Kingdom
S_1037_NA	S	1037	ERR4205926	24672	C	-AA	0,0655063	2020-03-10	United Kingdom
S_1182_NA	S	1182	ERR4205926	25106	G	+A	0,194425	2020-03-10	United Kingdom
ORF3a_96_F	ORF3a	96	ERR4205926	25678	C	T	0,0538593	2020-03-10	United Kingdom
E_21_F	E	21	ERR4205926	26305	C	T	0,149951	2020-03-10	United Kingdom
M_17_F	M	17	ERR4205926	26571	C	T	0,0586772	2020-03-10	United Kingdom
ORF6_15_NA	ORF6	15	ERR4205926	27245	T	-AC	0,092962	2020-03-10	United Kingdom
ORF7a_39_I	ORF7a	39	ERR4205926	27509	C	T	0,152605	2020-03-10	United Kingdom
ORF8_5_NA	ORF8	5	ERR4205926	27906	G	+T	0,154178	2020-03-10	United Kingdom
N_193_C	N	193	ERR4205926	28850	A	T	0,0941483	2020-03-10	United Kingdom
ORF1ab_335_Y	ORF1ab	335	ERR4205930	1268	G	T	0,0825243	2020-03-28	United Kingdom
ORF1ab_544_L	ORF1ab	544	ERR4205930	1895	G	T	0,127207	2020-03-28	United Kingdom
ORF1ab_914_NA	ORF1ab	914	ERR4205930	3007	T	+A	0,0620658	2020-03-28	United Kingdom
ORF1ab_995_D	ORF1ab	995	ERR4205930	3250	G	T	0,0590727	2020-03-28	United Kingdom
ORF1ab_1163_I	ORF1ab	1163	ERR4205930	3753	G	T	0,0535648	2020-03-28	United Kingdom
ORF1ab_1320_A	ORF1ab	1320	ERR4205930	4224	T	C	0,0597054	2020-03-28	United Kingdom
ORF1ab_1562_F	ORF1ab	1562	ERR4205930	4951	G	T	0,15534	2020-03-28	United Kingdom
ORF1ab_1728_F	ORF1ab	1728	ERR4205930	5447	G	T	0,102258	2020-03-28	United Kingdom
ORF1ab_2522_F	ORF1ab	2522	ERR4205930	7829	G	T	0,0634817	2020-03-28	United Kingdom
ORF1ab_3235_V	ORF1ab	3235	ERR4205930	9969	C	T	0,0788262	2020-03-28	United Kingdom
ORF1ab_3523_NA	ORF1ab	3523	ERR4205930	10832	G	-C	0,0948667	2020-03-28	United Kingdom
ORF1ab_3552_NA	ORF1ab	3552	ERR4205930	10921	T	-G	0,103872	2020-03-28	United Kingdom
ORF1ab_4275_NA	ORF1ab	4275	ERR4205930	13090	T	-G	0,106563	2020-03-28	United Kingdom
ORF1ab_157_NA	ORF1ab	157	ERR4205930	13938	A	-G	0,0595628	2020-03-28	United Kingdom
ORF1ab_258_R	ORF1ab	258	ERR4205930	14240	A	G	0,0920527	2020-03-28	United Kingdom
ORF1ab_314_L	ORF1ab	314	ERR4205930	14408	C	T	0,99964	2020-03-28	United Kingdom
ORF1ab_371_I	ORF1ab	371	ERR4205930	14580	G	T	0,136102	2020-03-28	United Kingdom
ORF1ab_717_I	ORF1ab	717	ERR4205930	15617	G	T	0,0688742	2020-03-28	United Kingdom
ORF1ab_835_L	ORF1ab	835	ERR4205930	15970	G	T	0,0721841	2020-03-28	United Kingdom
ORF1ab_936_P	ORF1ab	936	ERR4205930	16273	T	C	0,0692339	2020-03-28	United Kingdom
ORF1ab_940_V	ORF1ab	940	ERR4205930	16286	G	T	0,105634	2020-03-28	United Kingdom
ORF1ab_1026_NA	ORF1ab	1026	ERR4205930	16545	T	-A	0,135522	2020-03-28	United Kingdom
ORF1ab_1256_T	ORF1ab	1256	ERR4205930	17234	T	C	0,0536207	2020-03-28	United Kingdom
ORF1ab_2406_F	ORF1ab	2406	ERR4205930	20683	G	T	0,0979592	2020-03-28	United Kingdom
ORF1ab_2686_F	ORF1ab	2686	ERR4205930	21523	G	T	0,0909091	2020-03-28	United Kingdom
S_33_NA	S	33	ERR4205930	21661	A	-C	0,0565724	2020-03-28	United Kingdom
S_88_H	S	88	ERR4205930	21824	G	C	0,0615385	2020-03-28	United Kingdom
S_614_G	S	614	ERR4205930	23403	A	G	0,999516	2020-03-28	United Kingdom
N_203_K	N	203	ERR4205930	28881	G	A	0,844854	2020-03-28	United Kingdom
N_204_R	N	204	ERR4205930	28883	G	C	0,846939	2020-03-28	United Kingdom
N_253_*	N	253	ERR4205930	29030	G	T	0,0616635	2020-03-28	United Kingdom
N_280_V	N	280	ERR4205930	29112	A	T	0,0682649	2020-03-28	United Kingdom
ORF1ab_314_L	ORF1ab	314	ERR4205931	14408	C	T	0,999174	2020-03-11	United Kingdom
S_239_K	S	239	ERR4205931	22277	C	A	0,29341	2020-03-11	United Kingdom
S_614_G	S	614	ERR4205931	23403	A	G	0,998879	2020-03-11	United Kingdom
M_175_M	M	175	ERR4205931	27046	C	T	0,999326	2020-03-11	United Kingdom
N_203_K	N	203	ERR4205931	28881	G	A	0,998976	2020-03-11	United Kingdom
N_204_R	N	204	ERR4205931	28883	G	C	0,99883	2020-03-11	United Kingdom
ORF1ab_447_NA	ORF1ab	447	ERR4205932	1604	A	-ATG	0,906564	2020-03-27	United Kingdom
ORF1ab_516_NA	ORF1ab	516	ERR4205932	1813	T	+A	0,05981	2020-03-27	United Kingdom
ORF1ab_544_L	ORF1ab	544	ERR4205932	1895	G	T	0,15593	2020-03-27	United Kingdom
ORF1ab_942_NA	ORF1ab	942	ERR4205932	3090	A	-G	0,110112	2020-03-27	United Kingdom
ORF1ab_1002_NA	ORF1ab	1002	ERR4205932	3269	A	+T	0,0817216	2020-03-27	United Kingdom
ORF1ab_1378_I	ORF1ab	1378	ERR4205932	4399	G	T	0,0680791	2020-03-27	United Kingdom
ORF1ab_1649_V	ORF1ab	1649	ERR4205932	5211	C	T	0,0625782	2020-03-27	United Kingdom
ORF1ab_1650_NA	ORF1ab	1650	ERR4205932	5214	T	+A	0,0609504	2020-03-27	United Kingdom
ORF1ab_1651_NA	ORF1ab	1651	ERR4205932	5218	T	-CA	0,0609504	2020-03-27	United Kingdom
ORF1ab_1928_L	ORF1ab	1928	ERR4205932	6047	T	C	0,0795538	2020-03-27	United Kingdom
ORF1ab_2114_A	ORF1ab	2114	ERR4205932	6605	T	G	0,115185	2020-03-27	United Kingdom
ORF1ab_2144_NA	ORF1ab	2144	ERR4205932	6696	C	+T	0,0669912	2020-03-27	United Kingdom
ORF1ab_2232_NA	ORF1ab	2232	ERR4205932	6961	G	+T	0,0976971	2020-03-27	United Kingdom
ORF1ab_2299_NA	ORF1ab	2299	ERR4205932	7160	G	-AC	0,075889	2020-03-27	United Kingdom
ORF1ab_2719_T	ORF1ab	2719	ERR4205932	8421	T	C	0,0905053	2020-03-27	United Kingdom
ORF1ab_2832_NA	ORF1ab	2832	ERR4205932	8760	C	-TG	0,0820023	2020-03-27	United Kingdom
ORF1ab_2880_NA	ORF1ab	2880	ERR4205932	8905	C	+T	0,0517334	2020-03-27	United Kingdom
ORF1ab_2955_A	ORF1ab	2955	ERR4205932	9129	T	C	0,0789099	2020-03-27	United Kingdom
ORF1ab_3436_NA	ORF1ab	3436	ERR4205932	10572	C	-T	0,0559025	2020-03-27	United Kingdom
ORF1ab_3603_NA	ORF1ab	3603	ERR4205932	11074	C	+T	0,117166	2020-03-27	United Kingdom
ORF1ab_3606_F	ORF1ab	3606	ERR4205932	11083	G	T	0,33499	2020-03-27	United Kingdom
ORF1ab_3625_NA	ORF1ab	3625	ERR4205932	11139	C	+A	0,115258	2020-03-27	United Kingdom
ORF1ab_3638_NA	ORF1ab	3638	ERR4205932	11179	G	+T	0,111047	2020-03-27	United Kingdom
ORF1ab_3887_W	ORF1ab	3887	ERR4205932	11925	T	G	0,090253	2020-03-27	United Kingdom
ORF1ab_3956_NA	ORF1ab	3956	ERR4205932	12132	C	-T	0,0728925	2020-03-27	United Kingdom
ORF1ab_4218_NA	ORF1ab	4218	ERR4205932	12917	G	-AC	0,0664955	2020-03-27	United Kingdom
ORF1ab_4262_S	ORF1ab	4262	ERR4205932	13049	G	T	0,138792	2020-03-27	United Kingdom
ORF1ab_271_NA	ORF1ab	271	ERR4205932	14279	T	-A	0,0707307	2020-03-27	United Kingdom
ORF1ab_409_Y	ORF1ab	409	ERR4205932	14692	G	T	0,0613682	2020-03-27	United Kingdom
ORF1ab_618_S	ORF1ab	618	ERR4205932	15319	C	T	0,0975422	2020-03-27	United Kingdom
ORF1ab_656_K	ORF1ab	656	ERR4205932	15433	G	A	0,0724672	2020-03-27	United Kingdom
ORF1ab_739_NA	ORF1ab	739	ERR4205932	15683	A	-T	0,0751221	2020-03-27	United Kingdom
ORF1ab_1747_I	ORF1ab	1747	ERR4205932	18707	C	T	0,0536858	2020-03-27	United Kingdom
ORF1ab_2681_NA	ORF1ab	2681	ERR4205932	21508	G	-A	0,1375	2020-03-27	United Kingdom
S_461_NA	S	461	ERR4205932	22945	C	+A	0,0700339	2020-03-27	United Kingdom
S_470_I	S	470	ERR4205932	22971	C	T	0,076281	2020-03-27	United Kingdom
S_642_F	S	642	ERR4205932	23486	G	T	0,0601636	2020-03-27	United Kingdom
S_789_NA	S	789	ERR4205932	23929	C	-A	0,0592281	2020-03-27	United Kingdom
S_1020_NA	S	1020	ERR4205932	24622	T	-TC	0,0684708	2020-03-27	United Kingdom
S_1093_V	S	1093	ERR4205932	24840	G	T	0,050725	2020-03-27	United Kingdom
S_1140_NA	S	1140	ERR4205932	24981	C	-T	0,0555013	2020-03-27	United Kingdom
ORF3a_1_NA	ORF3a	1	ERR4205932	25394	T	-GG	0,0565021	2020-03-27	United Kingdom
ORF3a_2_NA	ORF3a	2	ERR4205932	25397	A	+T	0,057096	2020-03-27	United Kingdom
ORF3a_145_NA	ORF3a	145	ERR4205932	25826	A	-TTTTC	0,0617284	2020-03-27	United Kingdom
ORF3a_165_F	ORF3a	165	ERR4205932	25886	C	T	0,993517	2020-03-27	United Kingdom
ORF3a_248_NA	ORF3a	248	ERR4205932	26135	C	+A	0,0569423	2020-03-27	United Kingdom
M_9_I	M	9	ERR4205932	26548	C	T	0,0916931	2020-03-27	United Kingdom
ORF7a_62_NA	ORF7a	62	ERR4205932	27579	A	-T	0,1	2020-03-27	United Kingdom
ORF7a_72_NA	ORF7a	72	ERR4205932	27609	A	-C	0,0769231	2020-03-27	United Kingdom
ORF8_2_NA	ORF8	2	ERR4205932	27899	A	+T	0,0946483	2020-03-27	United Kingdom
N_75_NA	N	75	ERR4205932	28498	C	-ACCAATAGCAGTCCAGATG	0,0560742	2020-03-27	United Kingdom
N_357_NA	N	357	ERR4205932	29344	T	-G	0,066366	2020-03-27	United Kingdom
ORF1ab_544_L	ORF1ab	544	ERR4205933	1895	G	T	0,257732	2020-03-27	United Kingdom
ORF1ab_314_L	ORF1ab	314	ERR4205933	14408	C	T	0,997336	2020-03-27	United Kingdom
ORF1ab_440_V	ORF1ab	440	ERR4205933	14786	C	T	0,997786	2020-03-27	United Kingdom
ORF1ab_2371_L	ORF1ab	2371	ERR4205933	20578	G	T	0,998805	2020-03-27	United Kingdom
S_614_G	S	614	ERR4205933	23403	A	G	0,997891	2020-03-27	United Kingdom
ORF3a_23_V	ORF3a	23	ERR4205933	25460	C	T	0,996536	2020-03-27	United Kingdom
ORF3a_57_H	ORF3a	57	ERR4205933	25563	G	T	0,998473	2020-03-27	United Kingdom
ORF1ab_447_NA	ORF1ab	447	ERR4205934	1604	A	-ATG	0,901257	2020-03-18	United Kingdom
ORF1ab_544_L	ORF1ab	544	ERR4205934	1895	G	T	0,235018	2020-03-18	United Kingdom
ORF1ab_872_S	ORF1ab	872	ERR4205934	2879	G	T	0,0778421	2020-03-18	United Kingdom
ORF1ab_1067_N	ORF1ab	1067	ERR4205934	3464	C	A	0,0675556	2020-03-18	United Kingdom
ORF1ab_3500_H	ORF1ab	3500	ERR4205934	10763	T	C	0,0593752	2020-03-18	United Kingdom
ORF1ab_774_N	ORF1ab	774	ERR4205934	15789	G	T	0,0552169	2020-03-18	United Kingdom
ORF1ab_2268_V	ORF1ab	2268	ERR4205934	20270	C	T	0,998626	2020-03-18	United Kingdom
ORF1ab_2375_N	ORF1ab	2375	ERR4205934	20590	T	A	0,0650773	2020-03-18	United Kingdom
S_504_C	S	504	ERR4205934	23072	G	T	0,0530868	2020-03-18	United Kingdom
S_1264_L	S	1264	ERR4205934	25352	G	T	0,0701859	2020-03-18	United Kingdom
ORF7b_12_NA	ORF7b	12	ERR4205934	27791	C	-T	0,109533	2020-03-18	United Kingdom
ORF8_10_S	ORF8	10	ERR4205934	27922	T	G	1	2020-03-18	United Kingdom
ORF1ab_314_L	ORF1ab	314	ERR4205945	14408	C	T	0,999482	2020-03-11	United Kingdom
ORF1ab_1791_E	ORF1ab	1791	ERR4205945	18839	C	A	0,998747	2020-03-11	United Kingdom
S_614_G	S	614	ERR4205945	23403	A	G	0,999363	2020-03-11	United Kingdom
N_203_K	N	203	ERR4205945	28881	G	A	0,999702	2020-03-11	United Kingdom
N_204_R	N	204	ERR4205945	28883	G	C	0,999407	2020-03-11	United Kingdom
N_326_H	N	326	ERR4205945	29250	C	A	0,999624	2020-03-11	United Kingdom
ORF1ab_3606_NA	ORF1ab	3606	ERR4205946	11082	T	-G	0,0940118	2020-03-27	United Kingdom
ORF1ab_3606_F	ORF1ab	3606	ERR4205946	11083	G	T	0,998995	2020-03-27	United Kingdom
ORF1ab_1242_D	ORF1ab	1242	ERR4205946	17193	G	T	0,114237	2020-03-27	United Kingdom
ORF3a_251_V	ORF3a	251	ERR4205946	26144	G	T	0,998439	2020-03-27	United Kingdom
ORF1ab_224_I	ORF1ab	224	ERR4205948	936	C	T	0,998904	2020-03-11	United Kingdom
ORF1ab_1345_L	ORF1ab	1345	ERR4205948	4298	G	T	0,189689	2020-03-11	United Kingdom
ORF1ab_3603_NA	ORF1ab	3603	ERR4205948	11074	C	+T	0,0855751	2020-03-11	United Kingdom
ORF1ab_3606_NA	ORF1ab	3606	ERR4205948	11082	T	-G	0,11876	2020-03-11	United Kingdom
ORF1ab_3606_F	ORF1ab	3606	ERR4205948	11083	G	T	0,998959	2020-03-11	United Kingdom
ORF3a_251_V	ORF3a	251	ERR4205948	26144	G	T	0,998271	2020-03-11	United Kingdom
ORF1ab_447_NA	ORF1ab	447	ERR4205949	1604	A	-ATG	0,916701	2020-03-26	United Kingdom
ORF1ab_1404_M	ORF1ab	1404	ERR4205949	17678	C	T	0,124429	2020-03-26	United Kingdom
N_326_L	N	326	ERR4205949	29250	C	T	0,999416	2020-03-26	United Kingdom
ORF1ab_314_L	ORF1ab	314	ERR4205953	14408	C	T	0,999644	2020-03-03	United Kingdom
ORF1ab_1379_A	ORF1ab	1379	ERR4205953	17603	T	C	0,999806	2020-03-03	United Kingdom
S_614_G	S	614	ERR4205953	23403	A	G	0,999728	2020-03-03	United Kingdom
M_175_M	M	175	ERR4205953	27046	C	T	0,999267	2020-03-03	United Kingdom
N_203_K	N	203	ERR4205953	28881	G	A	0,999518	2020-03-03	United Kingdom
N_204_R	N	204	ERR4205953	28883	G	C	0,998995	2020-03-03	United Kingdom
ORF1ab_544_L	ORF1ab	544	ERR4205954	1895	G	T	0,0900582	2020-03-30	United Kingdom
ORF1ab_314_L	ORF1ab	314	ERR4205954	14408	C	T	0,99958	2020-03-30	United Kingdom
S_25_T	S	25	ERR4205954	21635	C	A	0,106122	2020-03-30	United Kingdom
S_25_H	S	25	ERR4205954	21636	C	A	0,103734	2020-03-30	United Kingdom
S_26_R	S	26	ERR4205954	21639	C	G	0,104839	2020-03-30	United Kingdom
S_614_G	S	614	ERR4205954	23403	A	G	0,999844	2020-03-30	United Kingdom
N_203_K	N	203	ERR4205954	28881	G	A	0,999481	2020-03-30	United Kingdom
N_204_R	N	204	ERR4205954	28883	G	C	0,999836	2020-03-30	United Kingdom
ORF1ab_314_L	ORF1ab	314	ERR4205955	14408	C	T	0,999559	2020-03-28	United Kingdom
ORF1ab_1550_Y	ORF1ab	1550	ERR4205955	18115	C	T	0,217752	2020-03-28	United Kingdom
S_614_G	S	614	ERR4205955	23403	A	G	0,999668	2020-03-28	United Kingdom
M_3_A	M	3	ERR4205955	26530	A	C	0,114722	2020-03-28	United Kingdom
N_203_K	N	203	ERR4205955	28881	G	A	0,999188	2020-03-28	United Kingdom
N_204_R	N	204	ERR4205955	28883	G	C	0,999792	2020-03-28	United Kingdom
ORF1ab_3603_NA	ORF1ab	3603	ERR4205996	11074	C	+T	0,0649212	2020-03-19	United Kingdom
ORF1ab_3606_NA	ORF1ab	3606	ERR4205996	11082	T	-G	0,0929795	2020-03-19	United Kingdom
ORF1ab_3606_F	ORF1ab	3606	ERR4205996	11083	G	T	0,999079	2020-03-19	United Kingdom
ORF3a_251_V	ORF3a	251	ERR4205996	26144	G	T	0,99894	2020-03-19	United Kingdom
ORF7b_13_NA	ORF7b	13	ERR4205996	27794	T	-TTA	0,121622	2020-03-19	United Kingdom
N_389_NA	N	389	ERR4205996	29439	A	-GCAAACTGT	0,0857909	2020-03-19	United Kingdom
ORF1ab_198_F	ORF1ab	198	ERR4205998	857	C	T	0,999218	2020-03-26	United Kingdom
ORF1ab_392_D	ORF1ab	392	ERR4205998	1440	G	A	0,999651	2020-03-26	United Kingdom
ORF1ab_876_T	ORF1ab	876	ERR4205998	2891	G	A	0,523339	2020-03-26	United Kingdom
ORF1ab_3603_NA	ORF1ab	3603	ERR4206100	11074	C	+TTTT	0,105079	2020-03-23	United Kingdom
ORF1ab_3603_NA	ORF1ab	3603	ERR4206100	11074	C	+TTT	0,47988	2020-03-23	United Kingdom
ORF1ab_3603_NA	ORF1ab	3603	ERR4206100	11074	C	+TT	0,143217	2020-03-23	United Kingdom
ORF1ab_3606_F	ORF1ab	3606	ERR4206100	11083	G	T	0,96748	2020-03-23	United Kingdom
ORF3a_251_V	ORF3a	251	ERR4206100	26144	G	T	0,99888	2020-03-23	United Kingdom
ORF1ab_17_I	ORF1ab	17	ERR4206132	315	G	T	0,153193	2020-03-02	United Kingdom
ORF1ab_140_Q	ORF1ab	140	ERR4206132	684	T	A	0,0740426	2020-03-02	United Kingdom
ORF1ab_148_D	ORF1ab	148	ERR4206132	709	G	C	0,0702141	2020-03-02	United Kingdom
ORF1ab_166_R	ORF1ab	166	ERR4206132	761	A	C	0,0895564	2020-03-02	United Kingdom
ORF1ab_184_C	ORF1ab	184	ERR4206132	815	C	T	0,0957683	2020-03-02	United Kingdom
ORF1ab_219_NA	ORF1ab	219	ERR4206132	921	T	-G	0,0524921	2020-03-02	United Kingdom
ORF1ab_489_K	ORF1ab	489	ERR4206132	1730	G	A	0,124923	2020-03-02	United Kingdom
ORF1ab_501_NA	ORF1ab	501	ERR4206132	1766	C	+A	0,077574	2020-03-02	United Kingdom
ORF1ab_540_NA	ORF1ab	540	ERR4206132	1885	T	-G	0,0870317	2020-03-02	United Kingdom
ORF1ab_544_L	ORF1ab	544	ERR4206132	1895	G	T	0,104692	2020-03-02	United Kingdom
ORF1ab_558_F	ORF1ab	558	ERR4206132	1938	C	T	0,0696203	2020-03-02	United Kingdom
ORF1ab_791_H	ORF1ab	791	ERR4206132	2637	T	A	0,105485	2020-03-02	United Kingdom
ORF1ab_1221_L	ORF1ab	1221	ERR4206132	3927	C	T	0,0783779	2020-03-02	United Kingdom
ORF1ab_1244_NA	ORF1ab	1244	ERR4206132	3995	G	-A	0,0543716	2020-03-02	United Kingdom
ORF1ab_1265_S	ORF1ab	1265	ERR4206132	4058	C	T	0,103181	2020-03-02	United Kingdom
ORF1ab_3067_NA	ORF1ab	3067	ERR4206132	9466	T	-AG	0,0706755	2020-03-02	United Kingdom
ORF1ab_3866_R	ORF1ab	3866	ERR4206132	11862	A	G	0,100876	2020-03-02	United Kingdom
ORF1ab_3909_*	ORF1ab	3909	ERR4206132	11990	G	T	0,0782823	2020-03-02	United Kingdom
ORF1ab_314_L	ORF1ab	314	ERR4206132	14408	C	T	0,999667	2020-03-02	United Kingdom
ORF1ab_339_NA	ORF1ab	339	ERR4206132	14484	C	-AG	0,0567716	2020-03-02	United Kingdom
ORF1ab_370_V	ORF1ab	370	ERR4206132	14576	C	T	0,174824	2020-03-02	United Kingdom
ORF1ab_564_NA	ORF1ab	564	ERR4206132	15157	C	-A	0,0631068	2020-03-02	United Kingdom
ORF1ab_625_NA	ORF1ab	625	ERR4206132	15340	G	-C	0,0660501	2020-03-02	United Kingdom
ORF1ab_643_L	ORF1ab	643	ERR4206132	15394	T	C	0,0776154	2020-03-02	United Kingdom
ORF1ab_1546_H	ORF1ab	1546	ERR4206132	18105	G	T	0,0518158	2020-03-02	United Kingdom
ORF1ab_1661_I	ORF1ab	1661	ERR4206132	18449	G	T	0,120872	2020-03-02	United Kingdom
ORF1ab_1895_S	ORF1ab	1895	ERR4206132	19150	G	T	0,0704694	2020-03-02	United Kingdom
ORF1ab_2267_NA	ORF1ab	2267	ERR4206132	20267	T	-A	0,0652174	2020-03-02	United Kingdom
ORF1ab_2287_NA	ORF1ab	2287	ERR4206132	20326	G	-T	0,0501618	2020-03-02	United Kingdom
ORF1ab_2449_R	ORF1ab	2449	ERR4206132	20813	A	G	0,108752	2020-03-02	United Kingdom
ORF1ab_2466_Y	ORF1ab	2466	ERR4206132	20863	C	T	0,0535616	2020-03-02	United Kingdom
S_152_C	S	152	ERR4206132	22018	G	T	0,0526231	2020-03-02	United Kingdom
S_367_L	S	367	ERR4206132	22661	G	C	0,0787728	2020-03-02	United Kingdom
S_433_L	S	433	ERR4206132	22859	G	C	0,0506757	2020-03-02	United Kingdom
S_614_G	S	614	ERR4206132	23403	A	G	0,999521	2020-03-02	United Kingdom
ORF3a_239_D	ORF3a	239	ERR4206132	26109	G	T	0,135837	2020-03-02	United Kingdom
E_19_NA	E	19	ERR4206132	26299	C	+T	0,0543621	2020-03-02	United Kingdom
E_52_L	E	52	ERR4206132	26398	G	T	0,0549964	2020-03-02	United Kingdom
ORF8_5_F	ORF8	5	ERR4206132	27906	G	T	0,0832031	2020-03-02	United Kingdom
ORF8_55_NA	ORF8	55	ERR4206132	28056	G	-CA	0,0634423	2020-03-02	United Kingdom
N_13_L	N	13	ERR4206132	28311	C	T	0,0546654	2020-03-02	United Kingdom
N_153_NA	N	153	ERR4206132	28732	C	+A	0,0659533	2020-03-02	United Kingdom
N_156_NA	N	156	ERR4206132	28740	C	+A	0,0602206	2020-03-02	United Kingdom
N_273_V	N	273	ERR4206132	29091	C	T	0,0726099	2020-03-02	United Kingdom
ORF10_21_R	ORF10	21	ERR4206132	29619	T	G	0,0595745	2020-03-02	United Kingdom
ORF1ab_739_V	ORF1ab	739	ERR4206138	2480	A	G	0,141732	2020-03-27	United Kingdom
ORF1ab_765_S	ORF1ab	765	ERR4206138	2558	C	T	0,12963	2020-03-27	United Kingdom
ORF1ab_314_L	ORF1ab	314	ERR4206138	14408	C	T	0,980725	2020-03-27	United Kingdom
ORF1ab_2197_C	ORF1ab	2197	ERR4206138	20056	G	T	0,0938967	2020-03-27	United Kingdom
ORF1ab_2219_T	ORF1ab	2219	ERR4206138	20123	T	C	0,143791	2020-03-27	United Kingdom
S_614_G	S	614	ERR4206138	23403	A	G	0,98286	2020-03-27	United Kingdom
N_203_K	N	203	ERR4206138	28881	G	A	0,961934	2020-03-27	United Kingdom
N_204_R	N	204	ERR4206138	28883	G	C	0,964698	2020-03-27	United Kingdom
ORF1ab_265_I	ORF1ab	265	ERR4206140	1059	C	T	1	2020-03-24	United Kingdom
ORF1ab_314_L	ORF1ab	314	ERR4206140	14408	C	T	0,999831	2020-03-24	United Kingdom
S_614_G	S	614	ERR4206140	23403	A	G	0,999486	2020-03-24	United Kingdom
ORF3a_57_H	ORF3a	57	ERR4206140	25563	G	T	0,999324	2020-03-24	United Kingdom
ORF1ab_181_V	ORF1ab	181	ERR4206141	807	C	T	0,143176	2020-03-22	United Kingdom
ORF1ab_267_NA	ORF1ab	267	ERR4206141	1066	T	-GG	0,0909091	2020-03-22	United Kingdom
ORF1ab_309_L	ORF1ab	309	ERR4206141	1191	C	T	0,0961538	2020-03-22	United Kingdom
ORF1ab_544_L	ORF1ab	544	ERR4206141	1895	G	T	0,194408	2020-03-22	United Kingdom
ORF1ab_2144_L	ORF1ab	2144	ERR4206141	6696	C	T	0,0534979	2020-03-22	United Kingdom
ORF1ab_3603_NA	ORF1ab	3603	ERR4206141	11074	C	+T	0,0780204	2020-03-22	United Kingdom
ORF1ab_3606_NA	ORF1ab	3606	ERR4206141	11082	T	-G	0,0968711	2020-03-22	United Kingdom
ORF1ab_3606_F	ORF1ab	3606	ERR4206141	11083	G	T	0,998801	2020-03-22	United Kingdom
ORF1ab_82_R	ORF1ab	82	ERR4206141	13712	A	G	0,127213	2020-03-22	United Kingdom
ORF3a_251_V	ORF3a	251	ERR4206141	26144	G	T	0,998388	2020-03-22	United Kingdom
N_260_NA	N	260	ERR4206141	29051	C	+A	0,0626118	2020-03-22	United Kingdom
N_379_I	N	379	ERR4206141	29409	C	T	0,164975	2020-03-22	United Kingdom
ORF1ab_739_V	ORF1ab	739	ERR4206142	2480	A	G	1	2020-03-24	United Kingdom
ORF1ab_765_S	ORF1ab	765	ERR4206142	2558	C	T	0,996627	2020-03-24	United Kingdom
ORF1ab_1092_V	ORF1ab	1092	ERR4206142	3540	C	T	0,998756	2020-03-24	United Kingdom
ORF1ab_3603_NA	ORF1ab	3603	ERR4206142	11074	C	+T	0,0754663	2020-03-24	United Kingdom
ORF1ab_3606_NA	ORF1ab	3606	ERR4206142	11082	T	-G	0,0730107	2020-03-24	United Kingdom
ORF1ab_3606_F	ORF1ab	3606	ERR4206142	11083	G	T	0,999365	2020-03-24	United Kingdom
ORF1ab_2205_P	ORF1ab	2205	ERR4206142	20080	T	C	0,0661157	2020-03-24	United Kingdom
ORF1ab_2219_T	ORF1ab	2219	ERR4206142	20123	T	C	0,0952381	2020-03-24	United Kingdom
ORF1ab_2382_F	ORF1ab	2382	ERR4206142	20611	C	T	0,223642	2020-03-24	United Kingdom
ORF3a_251_V	ORF3a	251	ERR4206142	26144	G	T	0,999567	2020-03-24	United Kingdom
ORF1ab_83_NA	ORF1ab	83	ERR4206159	514	T	-GTTATG	0,0524063	2020-03-11	United Kingdom
ORF1ab_544_L	ORF1ab	544	ERR4206159	1895	G	T	0,0579745	2020-03-11	United Kingdom
ORF1ab_1192_K	ORF1ab	1192	ERR4206159	3839	G	A	0,0569046	2020-03-11	United Kingdom
ORF1ab_2129_S	ORF1ab	2129	ERR4206159	6650	G	T	0,0586207	2020-03-11	United Kingdom
ORF1ab_2205_G	ORF1ab	2205	ERR4206159	6878	A	G	0,0630631	2020-03-11	United Kingdom
ORF1ab_3524_NA	ORF1ab	3524	ERR4206159	10835	G	+T	0,051061	2020-03-11	United Kingdom
ORF1ab_3629_NA	ORF1ab	3629	ERR4206159	11152	C	+A	0,0577339	2020-03-11	United Kingdom
ORF1ab_4337_NA	ORF1ab	4337	ERR4206159	13275	C	+A	0,057023	2020-03-11	United Kingdom
ORF1ab_314_L	ORF1ab	314	ERR4206159	14408	C	T	0,998379	2020-03-11	United Kingdom
ORF1ab_2681_K	ORF1ab	2681	ERR4206159	21508	G	A	0,222727	2020-03-11	United Kingdom
S_143_NA	S	143	ERR4206159	21989	G	-TTTATT	0,0565435	2020-03-11	United Kingdom
S_414_NA	S	414	ERR4206159	22802	C	+A	0,0671378	2020-03-11	United Kingdom
S_614_G	S	614	ERR4206159	23403	A	G	0,997588	2020-03-11	United Kingdom
ORF3a_110_S	ORF3a	110	ERR4206159	25720	G	T	0,0812641	2020-03-11	United Kingdom
M_87_P	M	87	ERR4206159	26782	T	C	0,0542752	2020-03-11	United Kingdom
ORF6_37_NA	ORF6	37	ERR4206159	27312	T	-A	0,0572207	2020-03-11	United Kingdom
N_260_NA	N	260	ERR4206159	29051	C	+A	0,101273	2020-03-11	United Kingdom
ORF1ab_314_L	ORF1ab	314	ERR4206161	14408	C	T	0,999841	2020-03-03	United Kingdom
S_614_G	S	614	ERR4206161	23403	A	G	0,999594	2020-03-03	United Kingdom
N_203_K	N	203	ERR4206161	28881	G	A	0,998797	2020-03-03	United Kingdom
N_204_R	N	204	ERR4206161	28883	G	C	0,999774	2020-03-03	United Kingdom
ORF1ab_2144_NA	ORF1ab	2144	ERR4206162	6696	C	+T	0,0516151	2020-04-08	United Kingdom
ORF1ab_4217_I	ORF1ab	4217	ERR4206162	12915	C	T	0,994648	2020-04-08	United Kingdom
ORF1ab_314_L	ORF1ab	314	ERR4206162	14408	C	T	0,996906	2020-04-08	United Kingdom
S_614_G	S	614	ERR4206162	23403	A	G	0,998806	2020-04-08	United Kingdom
ORF1ab_544_L	ORF1ab	544	ERR4206168	1895	G	T	0,0760152	2020-02-14	United Kingdom
ORF1ab_3603_NA	ORF1ab	3603	ERR4206168	11074	C	+T	0,116072	2020-02-14	United Kingdom
ORF1ab_3606_NA	ORF1ab	3606	ERR4206168	11082	T	-G	0,0814953	2020-02-14	United Kingdom
ORF1ab_3606_F	ORF1ab	3606	ERR4206168	11083	G	T	0,999838	2020-02-14	United Kingdom
S_1273_I	S	1273	ERR4206168	25380	C	T	0,0501215	2020-02-14	United Kingdom
ORF3a_131_C	ORF3a	131	ERR4206168	25785	G	C	0,159426	2020-02-14	United Kingdom
ORF3a_251_V	ORF3a	251	ERR4206168	26144	G	T	0,999345	2020-02-14	United Kingdom
ORF1ab_3070_V	ORF1ab	3070	ERR4206172	9474	C	T	0,154778	2020-03-01	United Kingdom
ORF1ab_3603_NA	ORF1ab	3603	ERR4206172	11074	C	+T	0,054862	2020-03-01	United Kingdom
ORF1ab_3606_NA	ORF1ab	3606	ERR4206172	11082	T	-G	0,0993579	2020-03-01	United Kingdom
ORF1ab_3606_F	ORF1ab	3606	ERR4206172	11083	G	T	0,999369	2020-03-01	United Kingdom
ORF3a_251_V	ORF3a	251	ERR4206172	26144	G	T	0,999398	2020-03-01	United Kingdom
ORF1ab_314_L	ORF1ab	314	ERR4206176	14408	C	T	0,999528	2020-03-05	United Kingdom
ORF1ab_815_Y	ORF1ab	815	ERR4206176	15910	G	T	0,999622	2020-03-05	United Kingdom
S_143_NA	S	143	ERR4206176	21990	T	-TTA	0,953137	2020-03-05	United Kingdom
S_614_G	S	614	ERR4206176	23403	A	G	0,999513	2020-03-05	United Kingdom
ORF1ab_314_L	ORF1ab	314	ERR4206190	14408	C	T	0,99954	2020-03-13	United Kingdom
S_614_G	S	614	ERR4206190	23403	A	G	0,999599	2020-03-13	United Kingdom
ORF6_49_H	ORF6	49	ERR4206190	27346	T	C	0,0554251	2020-03-13	United Kingdom
N_203_K	N	203	ERR4206190	28881	G	A	1	2020-03-13	United Kingdom
N_204_R	N	204	ERR4206190	28883	G	C	1	2020-03-13	United Kingdom
ORF1ab_544_L	ORF1ab	544	ERR4206211	1895	G	T	0,0522721	2020-03-16	United Kingdom
ORF1ab_739_V	ORF1ab	739	ERR4206211	2480	A	G	1	2020-03-16	United Kingdom
ORF1ab_765_S	ORF1ab	765	ERR4206211	2558	C	T	0,988281	2020-03-16	United Kingdom
ORF1ab_3603_NA	ORF1ab	3603	ERR4206211	11074	C	+T	0,0553422	2020-03-16	United Kingdom
ORF1ab_3606_NA	ORF1ab	3606	ERR4206211	11082	T	-G	0,100042	2020-03-16	United Kingdom
ORF1ab_3606_F	ORF1ab	3606	ERR4206211	11083	G	T	0,999406	2020-03-16	United Kingdom
ORF3a_251_V	ORF3a	251	ERR4206211	26144	G	T	0,999262	2020-03-16	United Kingdom
ORF1ab_314_L	ORF1ab	314	ERR4206212	14408	C	T	0,999586	2020-03-17	United Kingdom
S_54_F	S	54	ERR4206212	21724	G	T	0,99095	2020-03-17	United Kingdom
S_614_G	S	614	ERR4206212	23403	A	G	0,999109	2020-03-17	United Kingdom
N_203_K	N	203	ERR4206212	28881	G	A	1	2020-03-17	United Kingdom
N_204_R	N	204	ERR4206212	28883	G	C	0,997251	2020-03-17	United Kingdom
ORF1ab_544_L	ORF1ab	544	ERR4206215	1895	G	T	0,102683	2020-03-30	United Kingdom
ORF1ab_1282_Y	ORF1ab	1282	ERR4206215	4109	G	T	0,0631949	2020-03-30	United Kingdom
ORF1ab_1427_L	ORF1ab	1427	ERR4206215	17747	C	T	0,834557	2020-03-30	United Kingdom
ORF1ab_1464_C	ORF1ab	1464	ERR4206215	17858	A	G	0,999134	2020-03-30	United Kingdom
ORF7b_5_L	ORF7b	5	ERR4206215	27769	C	T	0,998726	2020-03-30	United Kingdom
N_260_NA	N	260	ERR4206215	29051	C	+A	0,0557399	2020-03-30	United Kingdom
ORF1ab_739_V	ORF1ab	739	ERR4206220	2480	A	G	1	2020-03-13	United Kingdom
ORF1ab_765_S	ORF1ab	765	ERR4206220	2558	C	T	0,999725	2020-03-13	United Kingdom
ORF1ab_2070_G	ORF1ab	2070	ERR4206220	6474	A	G	0,873225	2020-03-13	United Kingdom
ORF1ab_3123_F	ORF1ab	3123	ERR4206220	9634	A	T	0,999664	2020-03-13	United Kingdom
ORF1ab_3603_NA	ORF1ab	3603	ERR4206220	11074	C	+T	0,0576586	2020-03-13	United Kingdom
ORF1ab_3606_NA	ORF1ab	3606	ERR4206220	11082	T	-G	0,0883196	2020-03-13	United Kingdom
ORF1ab_3606_F	ORF1ab	3606	ERR4206220	11083	G	T	0,999751	2020-03-13	United Kingdom
ORF3a_251_V	ORF3a	251	ERR4206220	26144	G	T	0,999639	2020-03-13	United Kingdom
ORF1ab_369_NA	ORF1ab	369	ERR4206221	1371	A	-T	0,0624862	2020-03-13	United Kingdom
ORF1ab_370_F	ORF1ab	370	ERR4206221	1374	G	T	0,148597	2020-03-13	United Kingdom
ORF1ab_371_S	ORF1ab	371	ERR4206221	1376	C	T	0,151636	2020-03-13	United Kingdom
ORF1ab_410_NA	ORF1ab	410	ERR4206221	1494	T	-G	0,117847	2020-03-13	United Kingdom
ORF1ab_544_L	ORF1ab	544	ERR4206221	1895	G	T	0,150742	2020-03-13	United Kingdom
ORF1ab_607_H	ORF1ab	607	ERR4206221	2086	G	T	0,105735	2020-03-13	United Kingdom
ORF1ab_1018_S	ORF1ab	1018	ERR4206221	3317	C	T	0,0699618	2020-03-13	United Kingdom
ORF1ab_1843_K	ORF1ab	1843	ERR4206221	5792	G	A	0,123701	2020-03-13	United Kingdom
ORF1ab_1929_NA	ORF1ab	1929	ERR4206221	6052	G	-T	0,098238	2020-03-13	United Kingdom
ORF1ab_2349_F	ORF1ab	2349	ERR4206221	7312	G	T	0,0690828	2020-03-13	United Kingdom
ORF1ab_2565_I	ORF1ab	2565	ERR4206221	7960	G	C	0,155425	2020-03-13	United Kingdom
ORF1ab_2647_NA	ORF1ab	2647	ERR4206221	8204	G	+A	0,0548824	2020-03-13	United Kingdom
ORF1ab_3092_I	ORF1ab	3092	ERR4206221	9539	C	A	0,0512958	2020-03-13	United Kingdom
ORF1ab_3135_F	ORF1ab	3135	ERR4206221	9670	A	T	0,0544135	2020-03-13	United Kingdom
ORF1ab_3136_L	ORF1ab	3136	ERR4206221	9671	G	T	0,0543642	2020-03-13	United Kingdom
ORF1ab_3352_NA	ORF1ab	3352	ERR4206221	10319	C	-T	0,0688954	2020-03-13	United Kingdom
ORF1ab_3638_NA	ORF1ab	3638	ERR4206221	11178	T	-G	0,0572025	2020-03-13	United Kingdom
ORF1ab_314_L	ORF1ab	314	ERR4206221	14408	C	T	0,999769	2020-03-13	United Kingdom
ORF1ab_440_V	ORF1ab	440	ERR4206221	14786	C	T	0,997838	2020-03-13	United Kingdom
ORF1ab_1575_H	ORF1ab	1575	ERR4206221	18190	T	C	0,0651846	2020-03-13	United Kingdom
ORF1ab_1591_D	ORF1ab	1591	ERR4206221	18238	A	G	0,113248	2020-03-13	United Kingdom
ORF1ab_1706_L	ORF1ab	1706	ERR4206221	18583	G	T	0,0652372	2020-03-13	United Kingdom
ORF1ab_2371_L	ORF1ab	2371	ERR4206221	20578	G	T	0,99635	2020-03-13	United Kingdom
S_83_NA	S	83	ERR4206221	21810	T	-C	0,0972112	2020-03-13	United Kingdom
S_274_NA	S	274	ERR4206221	22383	C	+T	0,849673	2020-03-13	United Kingdom
S_414_NA	S	414	ERR4206221	22802	C	+A	0,171103	2020-03-13	United Kingdom
S_614_G	S	614	ERR4206221	23403	A	G	0,999848	2020-03-13	United Kingdom
S_666_NA	S	666	ERR4206221	23558	A	-TTGGTGCAGGTATATGCGCTAGTT	0,063171	2020-03-13	United Kingdom
S_700_V	S	700	ERR4206221	23661	G	T	0,0944309	2020-03-13	United Kingdom
S_868_K	S	868	ERR4206221	24164	G	A	0,0621862	2020-03-13	United Kingdom
S_989_NA	S	989	ERR4206221	24528	C	-T	0,0610995	2020-03-13	United Kingdom
S_1008_M	S	1008	ERR4206221	24584	G	A	0,0694527	2020-03-13	United Kingdom
ORF3a_54_NA	ORF3a	54	ERR4206221	25554	T	-G	0,0799177	2020-03-13	United Kingdom
ORF3a_57_H	ORF3a	57	ERR4206221	25563	G	T	0,99852	2020-03-13	United Kingdom
N_260_NA	N	260	ERR4206221	29051	C	+A	0,0516854	2020-03-13	United Kingdom
ORF1ab_314_L	ORF1ab	314	ERR4206245	14408	C	T	0,99921	2020-03-23	United Kingdom
S_614_G	S	614	ERR4206245	23403	A	G	0,998856	2020-03-23	United Kingdom
ORF7a_96_F	ORF7a	96	ERR4206245	27679	C	T	0,998467	2020-03-23	United Kingdom
N_203_K	N	203	ERR4206245	28881	G	A	0,999312	2020-03-23	United Kingdom
N_204_R	N	204	ERR4206245	28883	G	C	0,999082	2020-03-23	United Kingdom
ORF1ab_314_L	ORF1ab	314	ERR4206261	14408	C	T	0,999933	2020-03-05	United Kingdom
S_614_G	S	614	ERR4206261	23403	A	G	0,999552	2020-03-05	United Kingdom
M_175_M	M	175	ERR4206261	27046	C	T	0,999509	2020-03-05	United Kingdom
N_203_K	N	203	ERR4206261	28881	G	A	0,999758	2020-03-05	United Kingdom
N_204_R	N	204	ERR4206261	28883	G	C	0,999773	2020-03-05	United Kingdom
ORF1ab_49_D	ORF1ab	49	ERR4206262	411	G	A	0,690367	2020-03-24	United Kingdom
ORF1ab_2268_*	ORF1ab	2268	ERR4206262	7067	G	T	0,0558641	2020-03-24	United Kingdom
ORF1ab_3120_F	ORF1ab	3120	ERR4206262	9623	G	T	0,108966	2020-03-24	United Kingdom
ORF1ab_3120_D	ORF1ab	3120	ERR4206262	9624	T	A	0,109706	2020-03-24	United Kingdom
ORF1ab_3603_NA	ORF1ab	3603	ERR4206262	11074	C	+T	0,0918873	2020-03-24	United Kingdom
ORF1ab_3606_NA	ORF1ab	3606	ERR4206262	11082	T	-G	0,0858119	2020-03-24	United Kingdom
ORF1ab_3606_F	ORF1ab	3606	ERR4206262	11083	G	T	0,999625	2020-03-24	United Kingdom
S_494_P	S	494	ERR4206262	23042	T	C	0,0708339	2020-03-24	United Kingdom
ORF3a_251_V	ORF3a	251	ERR4206262	26144	G	T	0,993282	2020-03-24	United Kingdom
ORF1ab_3603_NA	ORF1ab	3603	ERR4206271	11074	C	+T	0,0689955	2020-02-20	United Kingdom
ORF1ab_3606_NA	ORF1ab	3606	ERR4206271	11082	T	-G	0,0799482	2020-02-20	United Kingdom
ORF1ab_3606_F	ORF1ab	3606	ERR4206271	11083	G	T	0,999719	2020-02-20	United Kingdom
S_50_L	S	50	ERR4206271	21711	C	T	0,0822808	2020-02-20	United Kingdom
S_100_T	S	100	ERR4206271	21861	T	C	0,090926	2020-02-20	United Kingdom
ORF3a_131_C	ORF3a	131	ERR4206271	25785	G	C	0,117049	2020-02-20	United Kingdom
ORF3a_251_V	ORF3a	251	ERR4206271	26144	G	T	0,998508	2020-02-20	United Kingdom
ORF1ab_544_L	ORF1ab	544	ERR4206273	1895	G	T	0,0870431	2020-02-29	United Kingdom
ORF1ab_577_L	ORF1ab	577	ERR4206273	1995	C	T	0,0517027	2020-02-29	United Kingdom
ORF1ab_1086_K	ORF1ab	1086	ERR4206273	3521	G	A	0,0625954	2020-02-29	United Kingdom
ORF1ab_1421_NA	ORF1ab	1421	ERR4206273	4528	A	-T	0,0580521	2020-02-29	United Kingdom
ORF1ab_1569_NA	ORF1ab	1569	ERR4206273	4971	A	-G	0,056051	2020-02-29	United Kingdom
ORF1ab_2144_L	ORF1ab	2144	ERR4206273	6696	C	T	0,0555991	2020-02-29	United Kingdom
ORF1ab_2208_NA	ORF1ab	2208	ERR4206273	6889	A	-T	0,106236	2020-02-29	United Kingdom
ORF1ab_2242_F	ORF1ab	2242	ERR4206273	6990	C	T	0,0659898	2020-02-29	United Kingdom
ORF1ab_3072_C	ORF1ab	3072	ERR4206273	9479	G	T	0,131394	2020-02-29	United Kingdom
ORF1ab_3606_F	ORF1ab	3606	ERR4206273	11083	G	T	1	2020-02-29	United Kingdom
ORF1ab_3612_NA	ORF1ab	3612	ERR4206273	11101	A	+C	0,052013	2020-02-29	United Kingdom
ORF1ab_3833_I	ORF1ab	3833	ERR4206273	11763	A	T	0,0704298	2020-02-29	United Kingdom
ORF1ab_4128_L	ORF1ab	4128	ERR4206273	12647	G	C	0,0839816	2020-02-29	United Kingdom
ORF1ab_4151_H	ORF1ab	4151	ERR4206273	12718	G	T	0,0554694	2020-02-29	United Kingdom
ORF1ab_4160_NA	ORF1ab	4160	ERR4206273	12743	C	+A	0,0672716	2020-02-29	United Kingdom
ORF1ab_35_NA	ORF1ab	35	ERR4206273	13571	G	-T	0,0559854	2020-02-29	United Kingdom
ORF1ab_44_S	ORF1ab	44	ERR4206273	13598	G	C	0,0593407	2020-02-29	United Kingdom
ORF1ab_322_NA	ORF1ab	322	ERR4206273	14432	G	-AA	0,0725145	2020-02-29	United Kingdom
ORF1ab_386_NA	ORF1ab	386	ERR4206273	14625	C	+T	0,0880587	2020-02-29	United Kingdom
ORF1ab_428_NA	ORF1ab	428	ERR4206273	14750	T	+A	0,06355	2020-02-29	United Kingdom
ORF1ab_581_*	ORF1ab	581	ERR4206273	15208	G	T	0,0664714	2020-02-29	United Kingdom
ORF1ab_936_L	ORF1ab	936	ERR4206273	16274	C	T	0,0654632	2020-02-29	United Kingdom
ORF1ab_1055_P	ORF1ab	1055	ERR4206273	16631	T	C	0,106796	2020-02-29	United Kingdom
ORF1ab_1184_NA	ORF1ab	1184	ERR4206273	17019	G	+T	0,0565606	2020-02-29	United Kingdom
S_95_I	S	95	ERR4206273	21846	C	T	0,126321	2020-02-29	United Kingdom
S_197_V	S	197	ERR4206273	22151	A	G	0,177578	2020-02-29	United Kingdom
ORF3a_251_V	ORF3a	251	ERR4206273	26144	G	T	0,999656	2020-02-29	United Kingdom
E_18_H	E	18	ERR4206273	26297	T	A	0,0550546	2020-02-29	United Kingdom
E_42_C	E	42	ERR4206273	26369	A	G	0,0946372	2020-02-29	United Kingdom
N_260_NA	N	260	ERR4206273	29051	C	+A	0,0742438	2020-02-29	United Kingdom
ORF1ab_314_L	ORF1ab	314	ERR4206281	14408	C	T	0,999346	2020-02-29	United Kingdom
S_614_G	S	614	ERR4206281	23403	A	G	0,99912	2020-02-29	United Kingdom
M_3_G	M	3	ERR4206281	26530	A	G	0,744323	2020-02-29	United Kingdom
ORF1ab_314_L	ORF1ab	314	ERR4206289	14408	C	T	0,996817	2020-04-08	United Kingdom
ORF1ab_440_V	ORF1ab	440	ERR4206289	14786	C	T	0,991091	2020-04-08	United Kingdom
S_614_G	S	614	ERR4206289	23403	A	G	0,998596	2020-04-08	United Kingdom
N_203_K	N	203	ERR4206289	28881	G	A	0,992933	2020-04-08	United Kingdom
N_204_R	N	204	ERR4206289	28883	G	C	0,996622	2020-04-08	United Kingdom
ORF1ab_123_NA	ORF1ab	123	ERR4206313	634	T	-C	0,0933804	2020-03-21	United Kingdom
ORF1ab_808_I	ORF1ab	808	ERR4206313	2687	G	A	0,0526316	2020-03-21	United Kingdom
ORF1ab_1056_L	ORF1ab	1056	ERR4206313	3431	G	T	0,154044	2020-03-21	United Kingdom
ORF1ab_1225_NA	ORF1ab	1225	ERR4206313	3939	G	+AA	0,107829	2020-03-21	United Kingdom
ORF1ab_1246_I	ORF1ab	1246	ERR4206313	4002	C	T	0,998718	2020-03-21	United Kingdom
ORF1ab_1539_T	ORF1ab	1539	ERR4206313	4881	G	C	0,146832	2020-03-21	United Kingdom
ORF1ab_1683_F	ORF1ab	1683	ERR4206313	5312	C	T	0,178757	2020-03-21	United Kingdom
ORF1ab_1683_R	ORF1ab	1683	ERR4206313	5313	T	G	0,177227	2020-03-21	United Kingdom
ORF1ab_1685_K	ORF1ab	1685	ERR4206313	5318	C	A	0,174199	2020-03-21	United Kingdom
ORF1ab_1685_P	ORF1ab	1685	ERR4206313	5319	A	C	0,17111	2020-03-21	United Kingdom
ORF1ab_1866_NA	ORF1ab	1866	ERR4206313	5861	G	+T	0,0509789	2020-03-21	United Kingdom
ORF1ab_2320_NA	ORF1ab	2320	ERR4206313	7224	C	-T	0,141435	2020-03-21	United Kingdom
ORF1ab_2336_NA	ORF1ab	2336	ERR4206313	7273	G	+T	0,125253	2020-03-21	United Kingdom
ORF1ab_2353_NA	ORF1ab	2353	ERR4206313	7323	A	-T	0,126146	2020-03-21	United Kingdom
ORF1ab_3191_NA	ORF1ab	3191	ERR4206313	9837	T	-A	0,107649	2020-03-21	United Kingdom
ORF1ab_3278_S	ORF1ab	3278	ERR4206313	10097	G	A	0,998527	2020-03-21	United Kingdom
ORF1ab_3604_S	ORF1ab	3604	ERR4206313	11076	T	C	0,215275	2020-03-21	United Kingdom
ORF1ab_3610_NA	ORF1ab	3610	ERR4206313	11095	C	+T	0,181816	2020-03-21	United Kingdom
ORF1ab_3915_NA	ORF1ab	3915	ERR4206313	12008	C	+T	0,113691	2020-03-21	United Kingdom
ORF1ab_3973_Y	ORF1ab	3973	ERR4206313	12183	C	A	0,13255	2020-03-21	United Kingdom
ORF1ab_4055_C	ORF1ab	4055	ERR4206313	12428	G	T	0,0643433	2020-03-21	United Kingdom
ORF1ab_4186_NA	ORF1ab	4186	ERR4206313	12823	C	-G	0,0520594	2020-03-21	United Kingdom
ORF1ab_4224_E	ORF1ab	4224	ERR4206313	12935	A	G	0,0656848	2020-03-21	United Kingdom
ORF1ab_4299_NA	ORF1ab	4299	ERR4206313	13162	T	-AC	0,104039	2020-03-21	United Kingdom
ORF1ab_4394_T	ORF1ab	4394	ERR4206313	13445	G	A	0,0896921	2020-03-21	United Kingdom
ORF1ab_314_L	ORF1ab	314	ERR4206313	14408	C	T	0,999422	2020-03-21	United Kingdom
ORF1ab_388_NA	ORF1ab	388	ERR4206313	14629	T	+C	0,10846	2020-03-21	United Kingdom
ORF1ab_438_Y	ORF1ab	438	ERR4206313	14779	A	T	0,0866142	2020-03-21	United Kingdom
ORF1ab_689_NA	ORF1ab	689	ERR4206313	15532	C	-A	0,0568431	2020-03-21	United Kingdom
ORF1ab_992_T	ORF1ab	992	ERR4206313	16442	G	C	0,0833233	2020-03-21	United Kingdom
ORF1ab_1389_NA	ORF1ab	1389	ERR4206313	17634	C	-A	0,0867052	2020-03-21	United Kingdom
ORF1ab_2545_NA	ORF1ab	2545	ERR4206313	21101	G	+T	0,0563035	2020-03-21	United Kingdom
S_131_S	S	131	ERR4206313	21954	G	C	0,0621077	2020-03-21	United Kingdom
S_414_NA	S	414	ERR4206313	22802	C	+A	0,170091	2020-03-21	United Kingdom
S_614_G	S	614	ERR4206313	23403	A	G	0,998693	2020-03-21	United Kingdom
S_639_V	S	639	ERR4206313	23478	G	T	0,0716358	2020-03-21	United Kingdom
S_670_NA	S	670	ERR4206313	23570	A	-TATGCGCTAGTT	0,140158	2020-03-21	United Kingdom
S_920_NA	S	920	ERR4206313	24320	C	-A	0,0587577	2020-03-21	United Kingdom
S_946_NA	S	946	ERR4206313	24399	G	-A	0,0594869	2020-03-21	United Kingdom
S_1119_NA	S	1119	ERR4206313	24919	C	+A	0,069691	2020-03-21	United Kingdom
S_1177_NA	S	1177	ERR4206313	25092	T	-A	0,0747558	2020-03-21	United Kingdom
ORF3a_123_L	ORF3a	123	ERR4206313	25759	A	C	0,0838076	2020-03-21	United Kingdom
M_112_V	M	112	ERR4206313	26856	T	G	0,0995209	2020-03-21	United Kingdom
N_203_K	N	203	ERR4206313	28881	G	A	0,998825	2020-03-21	United Kingdom
N_204_R	N	204	ERR4206313	28883	G	C	1	2020-03-21	United Kingdom
ORF1ab_544_L	ORF1ab	544	ERR4206315	1895	G	T	0,132275	2020-03-24	United Kingdom
ORF1ab_739_V	ORF1ab	739	ERR4206315	2480	A	G	1	2020-03-24	United Kingdom
ORF1ab_765_S	ORF1ab	765	ERR4206315	2558	C	T	1	2020-03-24	United Kingdom
ORF1ab_3603_NA	ORF1ab	3603	ERR4206315	11074	C	+T	0,0672777	2020-03-24	United Kingdom
ORF1ab_3606_F	ORF1ab	3606	ERR4206315	11083	G	T	0,999336	2020-03-24	United Kingdom
ORF3a_50_A	ORF3a	50	ERR4206315	25541	T	C	0,999783	2020-03-24	United Kingdom
ORF3a_251_V	ORF3a	251	ERR4206315	26144	G	T	0,99916	2020-03-24	United Kingdom
ORF7b_19_L	ORF7b	19	ERR4206315	27810	T	C	0,0748208	2020-03-24	United Kingdom
ORF1ab_544_L	ORF1ab	544	ERR4206316	1895	G	T	0,18575	2020-03-25	United Kingdom
ORF1ab_2838_L	ORF1ab	2838	ERR4206316	8777	T	C	0,994181	2020-03-25	United Kingdom
ORF1ab_3278_S	ORF1ab	3278	ERR4206316	10097	G	A	0,990447	2020-03-25	United Kingdom
ORF1ab_314_L	ORF1ab	314	ERR4206316	14408	C	T	0,999351	2020-03-25	United Kingdom
S_1_I	S	1	ERR4206316	21565	G	A	0,0989446	2020-03-25	United Kingdom
S_614_G	S	614	ERR4206316	23403	A	G	0,996598	2020-03-25	United Kingdom
N_203_K	N	203	ERR4206316	28881	G	A	0,998683	2020-03-25	United Kingdom
N_204_R	N	204	ERR4206316	28883	G	C	0,998764	2020-03-25	United Kingdom
ORF1ab_2144_NA	ORF1ab	2144	ERR4206317	6696	C	+T	0,0541958	2020-03-03	United Kingdom
ORF1ab_314_L	ORF1ab	314	ERR4206317	14408	C	T	0,999562	2020-03-03	United Kingdom
S_614_G	S	614	ERR4206317	23403	A	G	0,999699	2020-03-03	United Kingdom
S_1263_L	S	1263	ERR4206317	25350	C	T	0,889575	2020-03-03	United Kingdom
ORF1ab_544_L	ORF1ab	544	ERR4206327	1895	G	T	0,057796	2020-04-04	United Kingdom
ORF1ab_314_L	ORF1ab	314	ERR4206327	14408	C	T	0,999611	2020-04-04	United Kingdom
S_614_G	S	614	ERR4206327	23403	A	G	0,999579	2020-04-04	United Kingdom
N_203_K	N	203	ERR4206327	28881	G	A	0,99792	2020-04-04	United Kingdom
N_204_R	N	204	ERR4206327	28883	G	C	0,998277	2020-04-04	United Kingdom
ORF1ab_3603_NA	ORF1ab	3603	ERR4206330	11074	C	+T	0,0722781	2020-03-25	United Kingdom
ORF1ab_3606_NA	ORF1ab	3606	ERR4206330	11082	T	-G	0,068785	2020-03-25	United Kingdom
ORF1ab_3606_F	ORF1ab	3606	ERR4206330	11083	G	T	0,999379	2020-03-25	United Kingdom
ORF1ab_4097_A	ORF1ab	4097	ERR4206330	12555	A	C	0,139667	2020-03-25	United Kingdom
ORF1ab_2160_N	ORF1ab	2160	ERR4206330	19947	G	T	1	2020-03-25	United Kingdom
ORF3a_251_V	ORF3a	251	ERR4206330	26144	G	T	0,999737	2020-03-25	United Kingdom
ORF1ab_115_L	ORF1ab	115	ERR4206338	609	C	T	0,0622509	2020-03-29	United Kingdom
ORF1ab_150_V	ORF1ab	150	ERR4206338	714	G	T	0,0645491	2020-03-29	United Kingdom
ORF1ab_156_NA	ORF1ab	156	ERR4206338	732	A	+T	0,0514972	2020-03-29	United Kingdom
ORF1ab_242_M	ORF1ab	242	ERR4206338	990	C	T	0,0525705	2020-03-29	United Kingdom
ORF1ab_497_I	ORF1ab	497	ERR4206338	1755	A	T	0,0632835	2020-03-29	United Kingdom
ORF1ab_500_NA	ORF1ab	500	ERR4206338	1764	A	-AC	0,0522889	2020-03-29	United Kingdom
ORF1ab_544_L	ORF1ab	544	ERR4206338	1895	G	T	0,317391	2020-03-29	United Kingdom
ORF1ab_931_D	ORF1ab	931	ERR4206338	3058	A	T	0,0903282	2020-03-29	United Kingdom
ORF1ab_961_*	ORF1ab	961	ERR4206338	3146	G	T	0,0898051	2020-03-29	United Kingdom
ORF1ab_964_V	ORF1ab	964	ERR4206338	3156	C	T	0,0822425	2020-03-29	United Kingdom
ORF1ab_977_D	ORF1ab	977	ERR4206338	3196	A	T	0,0827862	2020-03-29	United Kingdom
ORF1ab_1027_N	ORF1ab	1027	ERR4206338	3345	G	A	0,0868966	2020-03-29	United Kingdom
ORF1ab_1048_NA	ORF1ab	1048	ERR4206338	3407	G	-A	0,0766633	2020-03-29	United Kingdom
ORF1ab_1272_I	ORF1ab	1272	ERR4206338	4080	G	T	0,0943695	2020-03-29	United Kingdom
ORF1ab_1368_F	ORF1ab	1368	ERR4206338	4367	C	T	0,0831084	2020-03-29	United Kingdom
ORF1ab_1661_A	ORF1ab	1661	ERR4206338	5247	T	C	0,0577865	2020-03-29	United Kingdom
ORF1ab_1851_P	ORF1ab	1851	ERR4206338	5816	G	C	0,130396	2020-03-29	United Kingdom
ORF1ab_2058_NA	ORF1ab	2058	ERR4206338	6439	G	-A	0,0558376	2020-03-29	United Kingdom
ORF1ab_2144_NA	ORF1ab	2144	ERR4206338	6696	C	+T	0,0600707	2020-03-29	United Kingdom
ORF1ab_2193_NA	ORF1ab	2193	ERR4206338	6843	C	-T	0,0660066	2020-03-29	United Kingdom
ORF1ab_2308_*	ORF1ab	2308	ERR4206338	7187	C	T	0,0542795	2020-03-29	United Kingdom
ORF1ab_2632_I	ORF1ab	2632	ERR4206338	8160	C	T	0,0793872	2020-03-29	United Kingdom
ORF1ab_2670_R	ORF1ab	2670	ERR4206338	8273	T	C	0,0593387	2020-03-29	United Kingdom
ORF1ab_2921_F	ORF1ab	2921	ERR4206338	9026	A	T	0,0687456	2020-03-29	United Kingdom
ORF1ab_2983_NA	ORF1ab	2983	ERR4206338	9214	C	-T	0,0593312	2020-03-29	United Kingdom
ORF1ab_2997_R	ORF1ab	2997	ERR4206338	9254	T	C	0,071467	2020-03-29	United Kingdom
ORF1ab_3335_T	ORF1ab	3335	ERR4206338	10269	A	C	0,129716	2020-03-29	United Kingdom
ORF1ab_3860_NA	ORF1ab	3860	ERR4206338	11845	T	-AA	0,0545551	2020-03-29	United Kingdom
ORF1ab_4232_*	ORF1ab	4232	ERR4206338	12959	A	T	0,0583918	2020-03-29	United Kingdom
ORF1ab_104_Y	ORF1ab	104	ERR4206338	13777	C	T	0,0692512	2020-03-29	United Kingdom
ORF1ab_314_L	ORF1ab	314	ERR4206338	14408	C	T	0,999653	2020-03-29	United Kingdom
ORF1ab_462_NA	ORF1ab	462	ERR4206338	14853	T	-GTA	0,0693816	2020-03-29	United Kingdom
ORF1ab_513_Q	ORF1ab	513	ERR4206338	15004	G	C	0,0561674	2020-03-29	United Kingdom
ORF1ab_608_C	ORF1ab	608	ERR4206338	15291	G	T	0,09683	2020-03-29	United Kingdom
ORF1ab_848_D	ORF1ab	848	ERR4206338	16011	A	T	0,0504124	2020-03-29	United Kingdom
ORF1ab_1096_NA	ORF1ab	1096	ERR4206338	16754	G	-ACC	0,0880218	2020-03-29	United Kingdom
ORF1ab_1245_NA	ORF1ab	1245	ERR4206338	17200	T	-TAAAA	0,0692441	2020-03-29	United Kingdom
ORF1ab_1287_L	ORF1ab	1287	ERR4206338	17327	C	T	0,0668239	2020-03-29	United Kingdom
ORF1ab_1592_V	ORF1ab	1592	ERR4206338	18242	G	T	0,175833	2020-03-29	United Kingdom
ORF1ab_1614_Y	ORF1ab	1614	ERR4206338	18307	G	T	0,0975007	2020-03-29	United Kingdom
ORF1ab_1642_NA	ORF1ab	1642	ERR4206338	18393	T	-G	0,0526316	2020-03-29	United Kingdom
ORF1ab_1644_A	ORF1ab	1644	ERR4206338	18398	T	C	0,0510998	2020-03-29	United Kingdom
ORF1ab_1895_D	ORF1ab	1895	ERR4206338	19151	C	A	0,0815609	2020-03-29	United Kingdom
ORF1ab_2381_I	ORF1ab	2381	ERR4206338	20610	G	T	1	2020-03-29	United Kingdom
ORF1ab_2472_NA	ORF1ab	2472	ERR4206338	20883	T	-A	0,0889236	2020-03-29	United Kingdom
ORF1ab_2693_F	ORF1ab	2693	ERR4206338	21544	G	T	0,0894309	2020-03-29	United Kingdom
S_65_S	S	65	ERR4206338	21756	T	C	0,0511596	2020-03-29	United Kingdom
S_78_NA	S	78	ERR4206338	21796	G	-T	0,0561798	2020-03-29	United Kingdom
S_392_NA	S	392	ERR4206338	22738	T	-ACTAATG	0,120567	2020-03-29	United Kingdom
S_491_L	S	491	ERR4206338	23034	C	T	0,0772829	2020-03-29	United Kingdom
S_502_NA	S	502	ERR4206338	23066	G	-GT	0,0628317	2020-03-29	United Kingdom
S_563_*	S	563	ERR4206338	23249	C	T	0,0565553	2020-03-29	United Kingdom
S_614_G	S	614	ERR4206338	23403	A	G	0,99975	2020-03-29	United Kingdom
E_68_P	E	68	ERR4206338	26446	T	C	0,0503482	2020-03-29	United Kingdom
ORF6_30_G	ORF6	30	ERR4206338	27290	A	G	0,180818	2020-03-29	United Kingdom
N_194_L	N	194	ERR4206338	28854	C	T	0,999501	2020-03-29	United Kingdom
ORF1ab_24_C	ORF1ab	24	ERR4206339	335	C	T	0,2477	2020-03-31	United Kingdom
ORF1ab_85_NA	ORF1ab	85	ERR4206339	518	A	-TG	0,22356	2020-03-31	United Kingdom
ORF1ab_544_L	ORF1ab	544	ERR4206339	1895	G	T	0,0915081	2020-03-31	United Kingdom
ORF1ab_920_I	ORF1ab	920	ERR4206339	3025	G	A	0,184431	2020-03-31	United Kingdom
ORF1ab_1251_NA	ORF1ab	1251	ERR4206339	4016	G	+A	0,074913	2020-03-31	United Kingdom
ORF1ab_1351_G	ORF1ab	1351	ERR4206339	4316	A	G	0,133316	2020-03-31	United Kingdom
ORF1ab_1422_NA	ORF1ab	1422	ERR4206339	4530	T	-TTACTTTTACACCAGTAAAACAACTG	0,174627	2020-03-31	United Kingdom
ORF1ab_1620_NA	ORF1ab	1620	ERR4206339	5123	G	-T	0,134464	2020-03-31	United Kingdom
ORF1ab_1656_NA	ORF1ab	1656	ERR4206339	5233	G	-A	0,166174	2020-03-31	United Kingdom
ORF1ab_2585_*	ORF1ab	2585	ERR4206339	8018	G	T	0,192235	2020-03-31	United Kingdom
ORF1ab_2887_I	ORF1ab	2887	ERR4206339	8925	G	T	0,0649007	2020-03-31	United Kingdom
ORF1ab_3428_NA	ORF1ab	3428	ERR4206339	10547	A	-TGGAATT	0,660337	2020-03-31	United Kingdom
ORF1ab_3901_NA	ORF1ab	3901	ERR4206339	11968	T	-A	0,381602	2020-03-31	United Kingdom
ORF1ab_4084_F	ORF1ab	4084	ERR4206339	12516	G	T	0,832806	2020-03-31	United Kingdom
ORF1ab_4191_NA	ORF1ab	4191	ERR4206339	12838	G	-A	0,415107	2020-03-31	United Kingdom
ORF1ab_314_L	ORF1ab	314	ERR4206339	14408	C	T	0,999435	2020-03-31	United Kingdom
ORF1ab_1035_F	ORF1ab	1035	ERR4206339	16571	G	T	0,0829493	2020-03-31	United Kingdom
ORF1ab_1208_C	ORF1ab	1208	ERR4206339	17089	G	T	0,1454	2020-03-31	United Kingdom
ORF1ab_1289_M	ORF1ab	1289	ERR4206339	17333	C	T	0,162504	2020-03-31	United Kingdom
ORF1ab_1401_NA	ORF1ab	1401	ERR4206339	17670	T	-G	0,186734	2020-03-31	United Kingdom
ORF1ab_2468_D	ORF1ab	2468	ERR4206339	20870	G	A	0,0944536	2020-03-31	United Kingdom
S_455_NA	S	455	ERR4206339	22926	T	-G	0,322532	2020-03-31	United Kingdom
S_614_G	S	614	ERR4206339	23403	A	G	0,998043	2020-03-31	United Kingdom
S_628_*	S	628	ERR4206339	23444	C	T	0,16205	2020-03-31	United Kingdom
N_182_S	N	182	ERR4206339	28817	G	T	0,0567728	2020-03-31	United Kingdom
N_203_K	N	203	ERR4206339	28881	G	A	0,998657	2020-03-31	United Kingdom
N_204_R	N	204	ERR4206339	28883	G	C	0,99772	2020-03-31	United Kingdom
N_305_V	N	305	ERR4206339	29187	C	T	0,115544	2020-03-31	United Kingdom
ORF1ab_314_L	ORF1ab	314	ERR4206340	14408	C	T	0,999619	2020-03-22	United Kingdom
ORF1ab_2367_R	ORF1ab	2367	ERR4206340	20567	A	G	0,196875	2020-03-22	United Kingdom
S_614_G	S	614	ERR4206340	23403	A	G	0,999664	2020-03-22	United Kingdom
ORF1ab_3603_NA	ORF1ab	3603	ERR4206343	11074	C	+T	0,0620322	2020-03-27	United Kingdom
ORF1ab_3606_NA	ORF1ab	3606	ERR4206343	11082	T	-G	0,0890455	2020-03-27	United Kingdom
ORF1ab_3606_F	ORF1ab	3606	ERR4206343	11083	G	T	0,999549	2020-03-27	United Kingdom
ORF3a_251_V	ORF3a	251	ERR4206343	26144	G	T	0,999656	2020-03-27	United Kingdom
ORF8_85_S	ORF8	85	ERR4206343	28146	C	T	0,998966	2020-03-27	United Kingdom
ORF1ab_447_NA	ORF1ab	447	ERR4206345	1604	A	-ATG	0,894296	2020-03-31	United Kingdom
ORF1ab_690_V	ORF1ab	690	ERR4206349	2334	C	T	0,0653266	2020-03-11	United Kingdom
ORF1ab_2144_NA	ORF1ab	2144	ERR4206349	6696	C	+T	0,0534717	2020-03-11	United Kingdom
ORF1ab_3603_NA	ORF1ab	3603	ERR4206349	11074	C	+T	0,056922	2020-03-11	United Kingdom
ORF1ab_3606_NA	ORF1ab	3606	ERR4206349	11082	T	-G	0,0671911	2020-03-11	United Kingdom
ORF1ab_3606_F	ORF1ab	3606	ERR4206349	11083	G	T	0,74673	2020-03-11	United Kingdom
ORF1ab_314_L	ORF1ab	314	ERR4206349	14408	C	T	0,999399	2020-03-11	United Kingdom
ORF1ab_833_NA	ORF1ab	833	ERR4206349	15965	G	+T	0,0598461	2020-03-11	United Kingdom
ORF1ab_1727_L	ORF1ab	1727	ERR4206349	18647	C	T	0,0596061	2020-03-11	United Kingdom
ORF1ab_2557_R	ORF1ab	2557	ERR4206349	21137	A	G	0,281624	2020-03-11	United Kingdom
S_614_G	S	614	ERR4206349	23403	A	G	0,999275	2020-03-11	United Kingdom
ORF3a_61_N	ORF3a	61	ERR4206349	25575	A	C	0,705313	2020-03-11	United Kingdom
N_334_I	N	334	ERR4206349	29274	C	T	0,321692	2020-03-11	United Kingdom
ORF1ab_3603_NA	ORF1ab	3603	ERR4206353	11074	C	+T	0,0529055	2020-03-15	United Kingdom
ORF1ab_3606_NA	ORF1ab	3606	ERR4206353	11082	T	-G	0,0751153	2020-03-15	United Kingdom
ORF1ab_3606_F	ORF1ab	3606	ERR4206353	11083	G	T	0,999886	2020-03-15	United Kingdom
ORF3a_251_V	ORF3a	251	ERR4206353	26144	G	T	0,99984	2020-03-15	United Kingdom
ORF1ab_544_L	ORF1ab	544	ERR4206355	1895	G	T	0,0885943	2020-03-25	United Kingdom
ORF1ab_3451_K	ORF1ab	3451	ERR4206355	10617	G	A	0,0691521	2020-03-25	United Kingdom
ORF1ab_314_L	ORF1ab	314	ERR4206355	14408	C	T	0,998743	2020-03-25	United Kingdom
ORF1ab_1386_V	ORF1ab	1386	ERR4206355	17624	C	T	0,091206	2020-03-25	United Kingdom
S_614_G	S	614	ERR4206355	23403	A	G	0,999349	2020-03-25	United Kingdom
N_203_K	N	203	ERR4206355	28881	G	A	0,998125	2020-03-25	United Kingdom
N_204_R	N	204	ERR4206355	28883	G	C	0,997332	2020-03-25	United Kingdom
ORF1ab_7_C	ORF1ab	7	ERR4206360	284	G	T	0,99879	2020-03-24	United Kingdom
ORF1ab_3603_NA	ORF1ab	3603	ERR4206360	11074	C	+T	0,0617902	2020-03-24	United Kingdom
ORF1ab_3606_NA	ORF1ab	3606	ERR4206360	11082	T	-G	0,0896535	2020-03-24	United Kingdom
ORF1ab_3606_F	ORF1ab	3606	ERR4206360	11083	G	T	0,99984	2020-03-24	United Kingdom
ORF1ab_4087_I	ORF1ab	4087	ERR4206360	12525	C	T	0,0612602	2020-03-24	United Kingdom
ORF3a_251_V	ORF3a	251	ERR4206360	26144	G	T	0,99947	2020-03-24	United Kingdom
ORF1ab_314_L	ORF1ab	314	ERR4206363	14408	C	T	0,999522	2020-04-17	United Kingdom
ORF1ab_977_S	ORF1ab	977	ERR4206363	16396	G	A	0,999287	2020-04-17	United Kingdom
S_614_G	S	614	ERR4206363	23403	A	G	0,999067	2020-04-17	United Kingdom
ORF7a_78_C	ORF7a	78	ERR4206363	27625	C	T	0,172348	2020-04-17	United Kingdom
N_205_I	N	205	ERR4206363	28887	C	T	0,134028	2020-04-17	United Kingdom
ORF1ab_193_S	ORF1ab	193	ERR4206365	842	C	T	0,794897	2020-03-09	United Kingdom
ORF1ab_314_L	ORF1ab	314	ERR4206365	14408	C	T	0,999523	2020-03-09	United Kingdom
S_614_G	S	614	ERR4206365	23403	A	G	0,997795	2020-03-09	United Kingdom
S_839_Y	S	839	ERR4206365	24077	G	T	0,183733	2020-03-09	United Kingdom
ORF3a_14_I	ORF3a	14	ERR4206365	25433	C	T	0,763734	2020-03-09	United Kingdom
M_175_M	M	175	ERR4206365	27046	C	T	0,800226	2020-03-09	United Kingdom
ORF7a_64_NA	ORF7a	64	ERR4206365	27584	C	+T	0,0673267	2020-03-09	United Kingdom
N_203_K	N	203	ERR4206365	28881	G	A	0,510753	2020-03-09	United Kingdom
N_204_R	N	204	ERR4206365	28883	G	C	0,512817	2020-03-09	United Kingdom
ORF1ab_544_L	ORF1ab	544	ERR4206373	1895	G	T	0,308585	2020-03-25	United Kingdom
ORF1ab_314_L	ORF1ab	314	ERR4206373	14408	C	T	0,999493	2020-03-25	United Kingdom
S_614_G	S	614	ERR4206373	23403	A	G	0,999811	2020-03-25	United Kingdom
ORF3a_264_H	ORF3a	264	ERR4206373	26182	T	C	0,305612	2020-03-25	United Kingdom
N_203_K	N	203	ERR4206373	28881	G	A	0,997811	2020-03-25	United Kingdom
N_204_R	N	204	ERR4206373	28883	G	C	0,998317	2020-03-25	United Kingdom
ORF1ab_436_I	ORF1ab	436	ERR4206374	1572	C	T	0,557014	2020-03-22	United Kingdom
ORF1ab_3603_NA	ORF1ab	3603	ERR4206374	11074	C	-T	0,0517946	2020-03-22	United Kingdom
ORF1ab_314_L	ORF1ab	314	ERR4206374	14408	C	T	0,999318	2020-03-22	United Kingdom
ORF1ab_1619_Y	ORF1ab	1619	ERR4206374	18322	C	T	0,0539996	2020-03-22	United Kingdom
S_84_I	S	84	ERR4206374	21812	C	A	0,184004	2020-03-22	United Kingdom
S_614_G	S	614	ERR4206374	23403	A	G	0,999444	2020-03-22	United Kingdom
N_203_K	N	203	ERR4206374	28881	G	A	0,999752	2020-03-22	United Kingdom
N_204_R	N	204	ERR4206374	28883	G	C	0,999649	2020-03-22	United Kingdom
ORF1ab_447_NA	ORF1ab	447	ERR4206375	1604	A	-ATG	0,922193	2020-03-11	United Kingdom
ORF1ab_1079_I	ORF1ab	1079	ERR4206375	3501	C	T	0,0506603	2020-03-11	United Kingdom
ORF1ab_2268_V	ORF1ab	2268	ERR4206375	20270	C	T	1	2020-03-11	United Kingdom
S_501_Y	S	501	ERR4206375	23063	A	T	0,0589464	2020-03-11	United Kingdom
ORF8_11_I	ORF8	11	ERR4206375	27925	C	T	0,117166	2020-03-11	United Kingdom
ORF1ab_544_L	ORF1ab	544	ERR4206377	1895	G	T	0,0927337	2020-03-31	United Kingdom
ORF1ab_314_L	ORF1ab	314	ERR4206377	14408	C	T	0,999248	2020-03-31	United Kingdom
ORF1ab_2082_NA	ORF1ab	2082	ERR4206377	19711	G	+T	0,364486	2020-03-31	United Kingdom
S_614_G	S	614	ERR4206377	23403	A	G	0,999834	2020-03-31	United Kingdom
N_203_K	N	203	ERR4206377	28881	G	A	0,998854	2020-03-31	United Kingdom
N_204_R	N	204	ERR4206377	28883	G	C	0,999084	2020-03-31	United Kingdom
N_229_H	N	229	ERR4206377	28960	G	T	0,998783	2020-03-31	United Kingdom
ORF1ab_124_C	ORF1ab	124	ERR4206383	635	C	T	0,108756	2020-03-06	United Kingdom
ORF1ab_290_NA	ORF1ab	290	ERR4206383	1135	G	+A	0,368421	2020-03-06	United Kingdom
ORF1ab_378_I	ORF1ab	378	ERR4206383	1397	G	A	0,999498	2020-03-06	United Kingdom
ORF1ab_3603_NA	ORF1ab	3603	ERR4206383	11074	C	+T	0,0656038	2020-03-06	United Kingdom
ORF1ab_3606_NA	ORF1ab	3606	ERR4206383	11082	T	-G	0,125631	2020-03-06	United Kingdom
ORF1ab_3606_F	ORF1ab	3606	ERR4206383	11083	G	T	0,999545	2020-03-06	United Kingdom
ORF1ab_3995_V	ORF1ab	3995	ERR4206383	12249	C	T	0,904714	2020-03-06	United Kingdom
ORF1ab_1182_L	ORF1ab	1182	ERR4206383	17012	C	T	0,0725491	2020-03-06	United Kingdom
S_529_R	S	529	ERR4206383	23148	A	G	0,0535833	2020-03-06	United Kingdom
ORF1ab_3070_V	ORF1ab	3070	ERR4206393	9474	C	T	0,619848	2020-03-19	United Kingdom
ORF1ab_314_L	ORF1ab	314	ERR4206393	14408	C	T	0,999749	2020-03-19	United Kingdom
S_614_G	S	614	ERR4206393	23403	A	G	0,999359	2020-03-19	United Kingdom
N_203_K	N	203	ERR4206393	28881	G	A	0,999187	2020-03-19	United Kingdom
N_204_R	N	204	ERR4206393	28883	G	C	0,999781	2020-03-19	United Kingdom
ORF1ab_265_I	ORF1ab	265	ERR4206396	1059	C	T	1	2020-03-29	United Kingdom
ORF1ab_544_L	ORF1ab	544	ERR4206396	1895	G	T	0,119348	2020-03-29	United Kingdom
ORF1ab_1106_R	ORF1ab	1106	ERR4206396	3583	C	A	0,0989399	2020-03-29	United Kingdom
ORF1ab_1419_C	ORF1ab	1419	ERR4206396	4520	G	T	0,0513648	2020-03-29	United Kingdom
ORF1ab_1980_E	ORF1ab	1980	ERR4206396	6203	A	G	0,0661824	2020-03-29	United Kingdom
ORF1ab_314_L	ORF1ab	314	ERR4206396	14408	C	T	0,999624	2020-03-29	United Kingdom
ORF1ab_751_Y	ORF1ab	751	ERR4206396	15718	G	T	0,0500766	2020-03-29	United Kingdom
ORF1ab_1681_F	ORF1ab	1681	ERR4206396	18508	C	T	0,0591655	2020-03-29	United Kingdom
S_246_NA	S	246	ERR4206396	22298	A	-G	0,109628	2020-03-29	United Kingdom
S_614_G	S	614	ERR4206396	23403	A	G	0,990265	2020-03-29	United Kingdom
S_664_NA	S	664	ERR4206396	23552	A	-TACCCATTGGTGCAGGTATATGCGCTAGT	0,1442	2020-03-29	United Kingdom
ORF3a_57_H	ORF3a	57	ERR4206396	25563	G	T	1	2020-03-29	United Kingdom
N_209_T	N	209	ERR4206396	28899	G	C	0,998087	2020-03-29	United Kingdom
ORF1ab_544_L	ORF1ab	544	ERR4206400	1895	G	T	0,0678733	2020-04-15	United Kingdom
ORF1ab_2058_NA	ORF1ab	2058	ERR4206400	6439	G	-A	0,103567	2020-04-15	United Kingdom
ORF1ab_2144_NA	ORF1ab	2144	ERR4206400	6696	C	+T	0,0549618	2020-04-15	United Kingdom
ORF1ab_314_L	ORF1ab	314	ERR4206400	14408	C	T	0,999742	2020-04-15	United Kingdom
S_614_G	S	614	ERR4206400	23403	A	G	0,999685	2020-04-15	United Kingdom
ORF3a_185_NA	ORF3a	185	ERR4206400	25945	C	-AG	0,0508353	2020-04-15	United Kingdom
N_203_K	N	203	ERR4206400	28881	G	A	1	2020-04-15	United Kingdom
N_204_R	N	204	ERR4206400	28883	G	C	0,999605	2020-04-15	United Kingdom
ORF1ab_314_L	ORF1ab	314	ERR4206402	14408	C	T	0,998855	2020-03-21	United Kingdom
S_614_G	S	614	ERR4206402	23403	A	G	0,998122	2020-03-21	United Kingdom
ORF3a_13_L	ORF3a	13	ERR4206402	25429	G	T	0,998451	2020-03-21	United Kingdom
ORF1ab_544_L	ORF1ab	544	ERR4206404	1895	G	T	0,186844	2020-03-22	United Kingdom
ORF1ab_1251_NA	ORF1ab	1251	ERR4206404	4016	G	+A	0,0641755	2020-03-22	United Kingdom
ORF1ab_2144_NA	ORF1ab	2144	ERR4206404	6696	C	+T	0,129841	2020-03-22	United Kingdom
ORF1ab_3452_K	ORF1ab	3452	ERR4206404	10619	C	A	0,055088	2020-03-22	United Kingdom
ORF1ab_3603_NA	ORF1ab	3603	ERR4206404	11074	C	+T	0,0569761	2020-03-22	United Kingdom
ORF1ab_3606_NA	ORF1ab	3606	ERR4206404	11082	T	-G	0,0729384	2020-03-22	United Kingdom
ORF1ab_3606_F	ORF1ab	3606	ERR4206404	11083	G	T	0,999475	2020-03-22	United Kingdom
ORF1ab_833_NA	ORF1ab	833	ERR4206404	15965	G	+T	0,0978951	2020-03-22	United Kingdom
ORF3a_251_V	ORF3a	251	ERR4206404	26144	G	T	0,999113	2020-03-22	United Kingdom
M_158_C	M	158	ERR4206404	26994	C	T	0,999298	2020-03-22	United Kingdom
N_260_NA	N	260	ERR4206404	29051	C	+A	0,0965784	2020-03-22	United Kingdom
ORF1ab_3606_NA	ORF1ab	3606	ERR4206407	11082	T	-G	0,0898188	2020-03-14	United Kingdom
ORF1ab_3606_F	ORF1ab	3606	ERR4206407	11083	G	T	0,999643	2020-03-14	United Kingdom
ORF3a_251_V	ORF3a	251	ERR4206407	26144	G	T	0,999576	2020-03-14	United Kingdom
ORF1ab_1826_D	ORF1ab	1826	ERR4206408	5743	G	C	0,211748	2020-03-12	United Kingdom
ORF1ab_1827_H	ORF1ab	1827	ERR4206408	5744	T	C	0,212445	2020-03-12	United Kingdom
ORF1ab_1834_S	ORF1ab	1834	ERR4206408	5765	G	A	0,067401	2020-03-12	United Kingdom
ORF1ab_1834_A	ORF1ab	1834	ERR4206408	5766	G	C	0,0665967	2020-03-12	United Kingdom
ORF1ab_314_L	ORF1ab	314	ERR4206408	14408	C	T	0,999235	2020-03-12	United Kingdom
S_614_G	S	614	ERR4206408	23403	A	G	0,999125	2020-03-12	United Kingdom
N_203_K	N	203	ERR4206408	28881	G	A	0,999524	2020-03-12	United Kingdom
N_204_R	N	204	ERR4206408	28883	G	C	0,999797	2020-03-12	United Kingdom
N_210_I	N	210	ERR4206408	28903	G	T	0,0842914	2020-03-12	United Kingdom
ORF1ab_3298_I	ORF1ab	3298	ERR4206409	10157	G	A	0,440653	2020-03-19	United Kingdom
ORF1ab_3603_NA	ORF1ab	3603	ERR4206409	11074	C	+T	0,0500635	2020-03-19	United Kingdom
ORF1ab_3606_NA	ORF1ab	3606	ERR4206409	11082	T	-G	0,0949163	2020-03-19	United Kingdom
ORF1ab_3606_F	ORF1ab	3606	ERR4206409	11083	G	T	0,992777	2020-03-19	United Kingdom
ORF1ab_1127_Y	ORF1ab	1127	ERR4206409	16846	G	T	0,993027	2020-03-19	United Kingdom
ORF3a_251_V	ORF3a	251	ERR4206409	26144	G	T	0,989882	2020-03-19	United Kingdom
ORF1ab_739_V	ORF1ab	739	ERR4206410	2480	A	G	1	2020-03-02	United Kingdom
ORF1ab_765_S	ORF1ab	765	ERR4206410	2558	C	T	0,991736	2020-03-02	United Kingdom
ORF1ab_3603_NA	ORF1ab	3603	ERR4206410	11074	C	+T	0,0658165	2020-03-02	United Kingdom
ORF1ab_3606_NA	ORF1ab	3606	ERR4206410	11082	T	-G	0,0666667	2020-03-02	United Kingdom
ORF1ab_3606_F	ORF1ab	3606	ERR4206410	11083	G	T	0,999282	2020-03-02	United Kingdom
ORF1ab_2109_G	ORF1ab	2109	ERR4206410	19792	T	G	0,0540541	2020-03-02	United Kingdom
S_670_V	S	670	ERR4206410	23570	A	G	0,269459	2020-03-02	United Kingdom
ORF3a_251_V	ORF3a	251	ERR4206410	26144	G	T	0,99963	2020-03-02	United Kingdom
ORF1ab_544_L	ORF1ab	544	ERR4206413	1895	G	T	0,113821	2020-03-30	United Kingdom
ORF1ab_314_L	ORF1ab	314	ERR4206413	14408	C	T	0,999651	2020-03-30	United Kingdom
S_614_G	S	614	ERR4206413	23403	A	G	0,999594	2020-03-30	United Kingdom
ORF3a_13_L	ORF3a	13	ERR4206413	25429	G	T	0,997193	2020-03-30	United Kingdom
ORF8_51_V	ORF8	51	ERR4206413	28045	C	T	0,998395	2020-03-30	United Kingdom
ORF1ab_2144_NA	ORF1ab	2144	ERR4206414	6696	C	+T	0,125668	2020-03-21	United Kingdom
ORF1ab_314_L	ORF1ab	314	ERR4206414	14408	C	T	0,999034	2020-03-21	United Kingdom
ORF1ab_833_NA	ORF1ab	833	ERR4206414	15965	G	+T	0,0719444	2020-03-21	United Kingdom
S_614_G	S	614	ERR4206414	23403	A	G	0,999114	2020-03-21	United Kingdom
S_936_Y	S	936	ERR4206414	24368	G	T	0,999315	2020-03-21	United Kingdom
ORF3a_57_H	ORF3a	57	ERR4206414	25563	G	T	0,998769	2020-03-21	United Kingdom
N_260_NA	N	260	ERR4206414	29051	C	+A	0,0704518	2020-03-21	United Kingdom
ORF1ab_544_L	ORF1ab	544	ERR4206417	1895	G	T	0,0984683	2020-03-23	United Kingdom
ORF1ab_2552_P	ORF1ab	2552	ERR4206417	7919	T	C	0,0783939	2020-03-23	United Kingdom
ORF1ab_3603_NA	ORF1ab	3603	ERR4206417	11074	C	+T	0,0620825	2020-03-23	United Kingdom
ORF1ab_3606_NA	ORF1ab	3606	ERR4206417	11082	T	-G	0,105438	2020-03-23	United Kingdom
ORF1ab_3606_F	ORF1ab	3606	ERR4206417	11083	G	T	0,976129	2020-03-23	United Kingdom
ORF3a_251_V	ORF3a	251	ERR4206417	26144	G	T	0,960145	2020-03-23	United Kingdom
N_195_I	N	195	ERR4206417	28857	G	T	0,975026	2020-03-23	United Kingdom
ORF1ab_3603_NA	ORF1ab	3603	ERR4206421	11074	C	+T	0,0653927	2020-03-18	United Kingdom
ORF1ab_3606_NA	ORF1ab	3606	ERR4206421	11082	T	-G	0,105472	2020-03-18	United Kingdom
ORF1ab_3606_F	ORF1ab	3606	ERR4206421	11083	G	T	0,993683	2020-03-18	United Kingdom
ORF1ab_833_NA	ORF1ab	833	ERR4206421	15965	G	+T	0,0714146	2020-03-18	United Kingdom
ORF1ab_1404_M	ORF1ab	1404	ERR4206421	17678	C	T	0,94613	2020-03-18	United Kingdom
S_835_R	S	835	ERR4206421	24066	A	G	0,16828	2020-03-18	United Kingdom
ORF3a_251_V	ORF3a	251	ERR4206421	26144	G	T	1	2020-03-18	United Kingdom
N_260_NA	N	260	ERR4206421	29051	C	+A	0,0508738	2020-03-18	United Kingdom
ORF1ab_1826_D	ORF1ab	1826	ERR4206422	5743	G	C	0,0822438	2020-03-27	United Kingdom
ORF1ab_1827_H	ORF1ab	1827	ERR4206422	5744	T	C	0,0825952	2020-03-27	United Kingdom
ORF1ab_314_L	ORF1ab	314	ERR4206422	14408	C	T	0,999655	2020-03-27	United Kingdom
S_614_G	S	614	ERR4206422	23403	A	G	0,999254	2020-03-27	United Kingdom
ORF1ab_544_L	ORF1ab	544	ERR4206425	1895	G	T	0,0795907	2020-03-22	United Kingdom
ORF1ab_1703_W	ORF1ab	1703	ERR4206425	5372	A	T	0,0521024	2020-03-22	United Kingdom
ORF1ab_3280_I	ORF1ab	3280	ERR4206425	10105	G	T	0,998993	2020-03-22	United Kingdom
ORF1ab_3652_I	ORF1ab	3652	ERR4206425	11221	G	T	0,999454	2020-03-22	United Kingdom
ORF1ab_314_L	ORF1ab	314	ERR4206425	14408	C	T	0,999469	2020-03-22	United Kingdom
S_614_G	S	614	ERR4206425	23403	A	G	0,999707	2020-03-22	United Kingdom
ORF3a_171_L	ORF3a	171	ERR4206425	25904	C	T	1	2020-03-22	United Kingdom
N_203_K	N	203	ERR4206425	28881	G	A	0,999402	2020-03-22	United Kingdom
N_204_R	N	204	ERR4206425	28883	G	C	0,999108	2020-03-22	United Kingdom
ORF1ab_3602_NA	ORF1ab	3602	ERR4206426	11071	G	+T	0,153861	2020-03-02	United Kingdom
ORF1ab_3603_NA	ORF1ab	3603	ERR4206426	11073	T	-C	0,121908	2020-03-02	United Kingdom
ORF1ab_3606_F	ORF1ab	3606	ERR4206426	11083	G	T	0,99919	2020-03-02	United Kingdom
ORF3a_251_V	ORF3a	251	ERR4206426	26144	G	T	0,999604	2020-03-02	United Kingdom
ORF1ab_171_S	ORF1ab	171	ERR4206427	776	C	A	0,0568408	2020-03-11	United Kingdom
ORF1ab_265_P	ORF1ab	265	ERR4206427	1058	A	C	0,0649351	2020-03-11	United Kingdom
ORF1ab_544_L	ORF1ab	544	ERR4206427	1895	G	T	0,118214	2020-03-11	United Kingdom
ORF1ab_1277_I	ORF1ab	1277	ERR4206427	4095	C	T	0,0598427	2020-03-11	United Kingdom
ORF1ab_1394_K	ORF1ab	1394	ERR4206427	4445	G	A	0,087124	2020-03-11	United Kingdom
ORF1ab_1763_NA	ORF1ab	1763	ERR4206427	5553	A	-G	0,077171	2020-03-11	United Kingdom
ORF1ab_1916_L	ORF1ab	1916	ERR4206427	6012	C	T	0,0675445	2020-03-11	United Kingdom
ORF1ab_2037_Y	ORF1ab	2037	ERR4206427	6374	G	T	0,077193	2020-03-11	United Kingdom
ORF1ab_2090_I	ORF1ab	2090	ERR4206427	6533	G	A	0,138053	2020-03-11	United Kingdom
ORF1ab_2405_S	ORF1ab	2405	ERR4206427	7479	A	G	0,990417	2020-03-11	United Kingdom
ORF1ab_2421_NA	ORF1ab	2421	ERR4206427	7526	G	+T	0,1051	2020-03-11	United Kingdom
ORF1ab_3603_NA	ORF1ab	3603	ERR4206427	11074	C	+T	0,104162	2020-03-11	United Kingdom
ORF1ab_3606_F	ORF1ab	3606	ERR4206427	11083	G	T	0,858309	2020-03-11	United Kingdom
ORF1ab_3898_T	ORF1ab	3898	ERR4206427	11958	T	C	0,0658067	2020-03-11	United Kingdom
ORF1ab_495_L	ORF1ab	495	ERR4206427	14950	T	C	0,060276	2020-03-11	United Kingdom
ORF1ab_833_NA	ORF1ab	833	ERR4206427	15965	G	+T	0,0857496	2020-03-11	United Kingdom
ORF1ab_1846_NA	ORF1ab	1846	ERR4206427	19003	T	-TAG	0,131542	2020-03-11	United Kingdom
ORF1ab_2326_NA	ORF1ab	2326	ERR4206427	20445	T	-A	0,0697674	2020-03-11	United Kingdom
ORF1ab_2415_NA	ORF1ab	2415	ERR4206427	20711	A	-AAG	0,092973	2020-03-11	United Kingdom
S_83_L	S	83	ERR4206427	21809	G	C	0,103957	2020-03-11	United Kingdom
S_110_NA	S	110	ERR4206427	21890	T	-TA	0,059004	2020-03-11	United Kingdom
S_144_NA	S	144	ERR4206427	21993	A	-TT	0,122313	2020-03-11	United Kingdom
S_614_G	S	614	ERR4206427	23403	A	G	0,0845618	2020-03-11	United Kingdom
ORF3a_251_V	ORF3a	251	ERR4206427	26144	G	T	0,976555	2020-03-11	United Kingdom
N_203_K	N	203	ERR4206427	28881	G	A	0,0699565	2020-03-11	United Kingdom
N_204_R	N	204	ERR4206427	28883	G	C	0,0700117	2020-03-11	United Kingdom
ORF1ab_314_L	ORF1ab	314	ERR4206433	14408	C	T	0,998723	2020-03-23	United Kingdom
ORF1ab_833_NA	ORF1ab	833	ERR4206433	15965	G	+T	0,0579271	2020-03-23	United Kingdom
S_614_G	S	614	ERR4206433	23403	A	G	0,997854	2020-03-23	United Kingdom
N_203_K	N	203	ERR4206433	28881	G	A	0,99953	2020-03-23	United Kingdom
N_204_R	N	204	ERR4206433	28883	G	C	0,999777	2020-03-23	United Kingdom
ORF1ab_3606_NA	ORF1ab	3606	ERR4206435	11082	T	-G	0,067767	2020-03-25	United Kingdom
ORF1ab_3606_F	ORF1ab	3606	ERR4206435	11083	G	T	0,999928	2020-03-25	United Kingdom
ORF1ab_3977_F	ORF1ab	3977	ERR4206435	12194	C	T	0,999955	2020-03-25	United Kingdom
ORF1ab_1904_A	ORF1ab	1904	ERR4206435	19178	G	C	0,0730426	2020-03-25	United Kingdom
ORF1ab_2172_NA	ORF1ab	2172	ERR4206435	19983	C	+T	0,115242	2020-03-25	United Kingdom
ORF3a_251_V	ORF3a	251	ERR4206435	26144	G	T	0,999506	2020-03-25	United Kingdom
ORF1ab_1535_NA	ORF1ab	1535	ERR4206438	4868	G	-TA	0,0615276	2020-03-20	United Kingdom
ORF1ab_2144_NA	ORF1ab	2144	ERR4206438	6696	C	+T	0,0571882	2020-03-20	United Kingdom
ORF1ab_314_L	ORF1ab	314	ERR4206438	14408	C	T	0,999821	2020-03-20	United Kingdom
ORF1ab_833_NA	ORF1ab	833	ERR4206438	15965	G	+T	0,0604809	2020-03-20	United Kingdom
ORF1ab_1012_NA	ORF1ab	1012	ERR4206438	16501	G	+T	0,0672389	2020-03-20	United Kingdom
S_614_G	S	614	ERR4206438	23403	A	G	0,999297	2020-03-20	United Kingdom
M_3_G	M	3	ERR4206438	26530	A	G	0,779328	2020-03-20	United Kingdom
ORF1ab_314_L	ORF1ab	314	ERR4206445	14408	C	T	0,998953	2020-03-12	United Kingdom
S_614_G	S	614	ERR4206445	23403	A	G	0,999525	2020-03-12	United Kingdom
N_203_K	N	203	ERR4206445	28881	G	A	0,999589	2020-03-12	United Kingdom
N_204_R	N	204	ERR4206445	28883	G	C	1	2020-03-12	United Kingdom
ORF1ab_544_L	ORF1ab	544	ERR4206446	1895	G	T	0,117719	2020-03-12	United Kingdom
ORF1ab_3603_NA	ORF1ab	3603	ERR4206446	11074	C	+T	0,10735	2020-03-12	United Kingdom
ORF1ab_3606_NA	ORF1ab	3606	ERR4206446	11082	T	-G	0,0580871	2020-03-12	United Kingdom
ORF1ab_3606_F	ORF1ab	3606	ERR4206446	11083	G	T	0,998687	2020-03-12	United Kingdom
ORF3a_251_V	ORF3a	251	ERR4206446	26144	G	T	0,998458	2020-03-12	United Kingdom
ORF7a_59_NA	ORF7a	59	ERR4206446	27569	T	-TAGCACTCA	0,782973	2020-03-12	United Kingdom
ORF1ab_3673_NA	ORF1ab	3673	ERR4206455	11282	A	-GTTTGTCTG	0,863035	2020-03-26	United Kingdom
ORF1ab_314_L	ORF1ab	314	ERR4206455	14408	C	T	0,999892	2020-03-26	United Kingdom
S_614_G	S	614	ERR4206455	23403	A	G	0,9996	2020-03-26	United Kingdom
S_936_Y	S	936	ERR4206455	24368	G	T	0,997069	2020-03-26	United Kingdom
ORF3a_57_H	ORF3a	57	ERR4206455	25563	G	T	0,998958	2020-03-26	United Kingdom
ORF1ab_314_L	ORF1ab	314	ERR4206457	14408	C	T	0,999225	2020-03-20	United Kingdom
S_614_G	S	614	ERR4206457	23403	A	G	0,999254	2020-03-20	United Kingdom
N_203_K	N	203	ERR4206457	28881	G	A	0,999151	2020-03-20	United Kingdom
N_204_R	N	204	ERR4206457	28883	G	C	0,999364	2020-03-20	United Kingdom
ORF1ab_452_K	ORF1ab	452	ERR4206460	1619	G	A	0,0842105	2020-03-18	United Kingdom
ORF1ab_1591_R	ORF1ab	1591	ERR4206460	5036	G	A	0,172121	2020-03-18	United Kingdom
ORF1ab_314_L	ORF1ab	314	ERR4206460	14408	C	T	0,999748	2020-03-18	United Kingdom
S_614_G	S	614	ERR4206460	23403	A	G	0,99979	2020-03-18	United Kingdom
ORF3a_197_NA	ORF3a	197	ERR4206460	25982	T	-A	0,0609003	2020-03-18	United Kingdom
ORF1ab_739_V	ORF1ab	739	ERR4206462	2480	A	G	0,999289	2020-03-25	United Kingdom
ORF1ab_765_S	ORF1ab	765	ERR4206462	2558	C	T	0,998627	2020-03-25	United Kingdom
ORF1ab_3603_NA	ORF1ab	3603	ERR4206462	11074	C	+T	0,0715881	2020-03-25	United Kingdom
ORF1ab_3606_NA	ORF1ab	3606	ERR4206462	11082	T	-G	0,0702625	2020-03-25	United Kingdom
ORF1ab_3606_F	ORF1ab	3606	ERR4206462	11083	G	T	0,999732	2020-03-25	United Kingdom
ORF1ab_4264_A	ORF1ab	4264	ERR4206462	13055	T	G	0,170136	2020-03-25	United Kingdom
ORF1ab_440_V	ORF1ab	440	ERR4206462	14786	C	T	0,837232	2020-03-25	United Kingdom
ORF3a_251_V	ORF3a	251	ERR4206462	26144	G	T	1	2020-03-25	United Kingdom
ORF1ab_314_L	ORF1ab	314	ERR4206464	14408	C	T	0,999659	2020-03-15	United Kingdom
ORF1ab_1884_V	ORF1ab	1884	ERR4206464	19118	C	T	0,998637	2020-03-15	United Kingdom
S_614_G	S	614	ERR4206464	23403	A	G	0,998826	2020-03-15	United Kingdom
S_884_F	S	884	ERR4206464	24213	C	T	0,999706	2020-03-15	United Kingdom
ORF1ab_3603_NA	ORF1ab	3603	ERR4206475	11074	C	+T	0,0525335	2020-03-25	United Kingdom
ORF1ab_3606_NA	ORF1ab	3606	ERR4206475	11082	T	-G	0,112355	2020-03-25	United Kingdom
ORF1ab_3606_F	ORF1ab	3606	ERR4206475	11083	G	T	0,999236	2020-03-25	United Kingdom
ORF3a_251_V	ORF3a	251	ERR4206475	26144	G	T	0,999057	2020-03-25	United Kingdom
ORF1ab_548_S	ORF1ab	548	ERR4206477	1908	T	C	0,0775862	2020-03-28	United Kingdom
ORF1ab_1484_I	ORF1ab	1484	ERR4206477	4716	C	T	0,122374	2020-03-28	United Kingdom
ORF1ab_3777_R	ORF1ab	3777	ERR4206477	11595	A	G	0,124595	2020-03-28	United Kingdom
ORF1ab_314_L	ORF1ab	314	ERR4206477	14408	C	T	0,99994	2020-03-28	United Kingdom
S_614_G	S	614	ERR4206477	23403	A	G	0,999909	2020-03-28	United Kingdom
ORF7a_70_S	ORF7a	70	ERR4206477	27601	G	A	0,0952381	2020-03-28	United Kingdom
ORF1ab_3603_NA	ORF1ab	3603	ERR4206484	11074	C	+T	0,0617104	2020-03-11	United Kingdom
ORF1ab_3606_NA	ORF1ab	3606	ERR4206484	11082	T	-G	0,0787654	2020-03-11	United Kingdom
ORF1ab_3606_F	ORF1ab	3606	ERR4206484	11083	G	T	0,984575	2020-03-11	United Kingdom
ORF3a_251_V	ORF3a	251	ERR4206484	26144	G	T	0,990793	2020-03-11	United Kingdom
ORF1ab_314_L	ORF1ab	314	ERR4206486	14408	C	T	0,995819	2020-04-08	United Kingdom
S_614_G	S	614	ERR4206486	23403	A	G	0,996527	2020-04-08	United Kingdom
N_203_K	N	203	ERR4206486	28881	G	A	1	2020-04-08	United Kingdom
N_204_R	N	204	ERR4206486	28883	G	C	0,992593	2020-04-08	United Kingdom
ORF1ab_124_C	ORF1ab	124	ERR4206488	635	C	T	0,0708731	2020-03-29	United Kingdom
ORF1ab_544_L	ORF1ab	544	ERR4206488	1895	G	T	0,060288	2020-03-29	United Kingdom
ORF1ab_3603_NA	ORF1ab	3603	ERR4206488	11074	C	+T	0,0596691	2020-03-29	United Kingdom
ORF1ab_314_L	ORF1ab	314	ERR4206488	14408	C	T	0,999888	2020-03-29	United Kingdom
ORF1ab_2219_T	ORF1ab	2219	ERR4206488	20123	T	C	0,485714	2020-03-29	United Kingdom
S_614_G	S	614	ERR4206488	23403	A	G	0,99991	2020-03-29	United Kingdom
S_884_F	S	884	ERR4206488	24213	C	T	0,633052	2020-03-29	United Kingdom
N_203_K	N	203	ERR4206488	28881	G	A	0,999507	2020-03-29	United Kingdom
N_204_R	N	204	ERR4206488	28883	G	C	1	2020-03-29	United Kingdom
ORF1ab_447_NA	ORF1ab	447	ERR4206489	1604	A	-ATG	0,928282	2020-03-19	United Kingdom
ORF1ab_314_L	ORF1ab	314	ERR4206493	14408	C	T	0,999637	2020-03-26	United Kingdom
S_614_G	S	614	ERR4206493	23403	A	G	0,999549	2020-03-26	United Kingdom
S_1163_Y	S	1163	ERR4206493	25049	G	T	0,0901667	2020-03-26	United Kingdom
ORF7a_39_I	ORF7a	39	ERR4206493	27509	C	T	0,550162	2020-03-26	United Kingdom
N_203_K	N	203	ERR4206493	28881	G	A	0,27786	2020-03-26	United Kingdom
N_204_R	N	204	ERR4206493	28883	G	C	0,281356	2020-03-26	United Kingdom
ORF1ab_2144_NA	ORF1ab	2144	ERR4206495	6696	C	+T	0,0609244	2020-03-12	United Kingdom
ORF1ab_3603_NA	ORF1ab	3603	ERR4206495	11074	C	+T	0,0656524	2020-03-12	United Kingdom
ORF1ab_3606_NA	ORF1ab	3606	ERR4206495	11082	T	-G	0,0876989	2020-03-12	United Kingdom
ORF1ab_3606_F	ORF1ab	3606	ERR4206495	11083	G	T	0,998838	2020-03-12	United Kingdom
ORF3a_251_V	ORF3a	251	ERR4206495	26144	G	T	0,999455	2020-03-12	United Kingdom
N_19_R	N	19	ERR4206495	28328	G	A	0,998464	2020-03-12	United Kingdom
N_190_I	N	190	ERR4206495	28842	G	T	0,998999	2020-03-12	United Kingdom
N_390_H	N	390	ERR4206495	29443	A	C	0,128788	2020-03-12	United Kingdom
ORF1ab_544_L	ORF1ab	544	ERR4206496	1895	G	T	0,116266	2020-03-28	United Kingdom
ORF1ab_2103_F	ORF1ab	2103	ERR4206496	6573	C	T	0,999425	2020-03-28	United Kingdom
ORF1ab_314_L	ORF1ab	314	ERR4206496	14408	C	T	0,999759	2020-03-28	United Kingdom
S_614_G	S	614	ERR4206496	23403	A	G	0,999881	2020-03-28	United Kingdom
ORF3a_46_F	ORF3a	46	ERR4206496	25528	C	T	0,99938	2020-03-28	United Kingdom
N_203_K	N	203	ERR4206496	28881	G	A	0,999468	2020-03-28	United Kingdom
N_204_R	N	204	ERR4206496	28883	G	C	0,999496	2020-03-28	United Kingdom
ORF1ab_1246_I	ORF1ab	1246	ERR4206498	4002	C	T	0,999349	2020-03-12	United Kingdom
ORF1ab_3278_S	ORF1ab	3278	ERR4206498	10097	G	A	0,991681	2020-03-12	United Kingdom
ORF1ab_314_L	ORF1ab	314	ERR4206498	14408	C	T	0,999706	2020-03-12	United Kingdom
S_614_G	S	614	ERR4206498	23403	A	G	0,999405	2020-03-12	United Kingdom
N_203_K	N	203	ERR4206498	28881	G	A	0,998386	2020-03-12	United Kingdom
N_204_R	N	204	ERR4206498	28883	G	C	0,998383	2020-03-12	United Kingdom
ORF1ab_314_L	ORF1ab	314	ERR4206499	14408	C	T	0,999379	2020-03-25	United Kingdom
S_614_G	S	614	ERR4206499	23403	A	G	0,999411	2020-03-25	United Kingdom
ORF3a_118_V	ORF3a	118	ERR4206499	25744	A	G	0,205669	2020-03-25	United Kingdom
M_175_M	M	175	ERR4206499	27046	C	T	0,998641	2020-03-25	United Kingdom
N_203_K	N	203	ERR4206499	28881	G	A	0,999178	2020-03-25	United Kingdom
N_204_R	N	204	ERR4206499	28883	G	C	0,998781	2020-03-25	United Kingdom
N_417_I	N	417	ERR4206499	29523	C	T	0,146163	2020-03-25	United Kingdom
ORF10_29_*	ORF10	29	ERR4206499	29642	C	T	0,245205	2020-03-25	United Kingdom
ORF1ab_3606_F	ORF1ab	3606	ERR4206501	11083	G	T	0,144507	2020-03-01	United Kingdom
ORF1ab_314_L	ORF1ab	314	ERR4206501	14408	C	T	0,999835	2020-03-01	United Kingdom
S_614_G	S	614	ERR4206501	23403	A	G	0,999144	2020-03-01	United Kingdom
S_1250_F	S	1250	ERR4206501	25311	G	T	0,265151	2020-03-01	United Kingdom
M_175_M	M	175	ERR4206501	27046	C	T	0,999382	2020-03-01	United Kingdom
N_24_N	N	24	ERR4206501	28344	C	A	0,647712	2020-03-01	United Kingdom
N_203_K	N	203	ERR4206501	28881	G	A	0,99959	2020-03-01	United Kingdom
N_204_R	N	204	ERR4206501	28883	G	C	0,999711	2020-03-01	United Kingdom
ORF1ab_314_L	ORF1ab	314	ERR4206503	14408	C	T	0,973581	2020-03-25	United Kingdom
S_614_G	S	614	ERR4206503	23403	A	G	0,95706	2020-03-25	United Kingdom
S_1263_L	S	1263	ERR4206503	25350	C	T	0,794197	2020-03-25	United Kingdom
ORF1ab_1246_I	ORF1ab	1246	ERR4206505	4002	C	T	0,998857	2020-03-23	United Kingdom
ORF1ab_3278_S	ORF1ab	3278	ERR4206505	10097	G	A	0,990435	2020-03-23	United Kingdom
ORF1ab_314_L	ORF1ab	314	ERR4206505	14408	C	T	0,999555	2020-03-23	United Kingdom
S_614_G	S	614	ERR4206505	23403	A	G	0,99941	2020-03-23	United Kingdom
N_203_K	N	203	ERR4206505	28881	G	A	0,999737	2020-03-23	United Kingdom
N_204_R	N	204	ERR4206505	28883	G	C	0,999669	2020-03-23	United Kingdom
N_212_V	N	212	ERR4206505	28908	G	T	0,999589	2020-03-23	United Kingdom
ORF1ab_1921_L	ORF1ab	1921	ERR4206506	6027	C	T	0,0568286	2020-03-13	United Kingdom
ORF1ab_18_I	ORF1ab	18	ERR4206506	13520	G	T	0,0707641	2020-03-13	United Kingdom
ORF1ab_314_L	ORF1ab	314	ERR4206506	14408	C	T	0,999034	2020-03-13	United Kingdom
S_614_G	S	614	ERR4206506	23403	A	G	0,998492	2020-03-13	United Kingdom
N_203_K	N	203	ERR4206506	28881	G	A	0,99907	2020-03-13	United Kingdom
N_204_R	N	204	ERR4206506	28883	G	C	0,99926	2020-03-13	United Kingdom
ORF1ab_544_L	ORF1ab	544	ERR4206507	1895	G	T	0,0939663	2020-04-01	United Kingdom
ORF1ab_314_L	ORF1ab	314	ERR4206507	14408	C	T	0,989347	2020-04-01	United Kingdom
ORF1ab_1555_I	ORF1ab	1555	ERR4206507	18131	C	T	0,0710207	2020-04-01	United Kingdom
S_614_G	S	614	ERR4206507	23403	A	G	0,999595	2020-04-01	United Kingdom
ORF7a_50_V	ORF7a	50	ERR4206507	27542	C	T	0,999791	2020-04-01	United Kingdom
N_203_K	N	203	ERR4206507	28881	G	A	0,999648	2020-04-01	United Kingdom
N_204_R	N	204	ERR4206507	28883	G	C	0,999688	2020-04-01	United Kingdom
ORF1ab_353_NA	ORF1ab	353	ERR4206510	1324	T	-G	0,0508495	2020-03-03	United Kingdom
ORF1ab_544_L	ORF1ab	544	ERR4206510	1895	G	T	0,132039	2020-03-03	United Kingdom
ORF1ab_622_NA	ORF1ab	622	ERR4206510	2129	G	-A	0,0636416	2020-03-03	United Kingdom
ORF1ab_1328_A	ORF1ab	1328	ERR4206510	4247	A	G	0,0670207	2020-03-03	United Kingdom
ORF1ab_1900_NA	ORF1ab	1900	ERR4206510	5965	T	-A	0,0596138	2020-03-03	United Kingdom
ORF1ab_2769_NA	ORF1ab	2769	ERR4206510	8570	T	-G	0,0525328	2020-03-03	United Kingdom
ORF1ab_2939_NA	ORF1ab	2939	ERR4206510	9082	A	-G	0,117424	2020-03-03	United Kingdom
ORF1ab_3603_NA	ORF1ab	3603	ERR4206510	11074	C	-T	0,368703	2020-03-03	United Kingdom
ORF1ab_35_V	ORF1ab	35	ERR4206510	13571	G	T	0,0740203	2020-03-03	United Kingdom
ORF1ab_157_L	ORF1ab	157	ERR4206510	13936	G	T	0,062069	2020-03-03	United Kingdom
ORF1ab_314_L	ORF1ab	314	ERR4206510	14408	C	T	0,988622	2020-03-03	United Kingdom
ORF1ab_637_Y	ORF1ab	637	ERR4206510	15377	G	A	0,055	2020-03-03	United Kingdom
ORF1ab_1379_A	ORF1ab	1379	ERR4206510	17603	T	C	0,994807	2020-03-03	United Kingdom
ORF1ab_2507_I	ORF1ab	2507	ERR4206510	20987	C	T	0,0658747	2020-03-03	United Kingdom
S_153_NA	S	153	ERR4206510	22021	G	-GAAAGT	0,0565217	2020-03-03	United Kingdom
S_590_F	S	590	ERR4206510	23331	G	T	0,0890243	2020-03-03	United Kingdom
S_614_G	S	614	ERR4206510	23403	A	G	0,993261	2020-03-03	United Kingdom
S_1219_NA	S	1219	ERR4206510	25218	G	+T	0,0653975	2020-03-03	United Kingdom
M_175_M	M	175	ERR4206510	27046	C	T	0,993665	2020-03-03	United Kingdom
N_203_K	N	203	ERR4206510	28881	G	A	0,996948	2020-03-03	United Kingdom
N_204_R	N	204	ERR4206510	28883	G	C	0,99695	2020-03-03	United Kingdom
N_244_K	N	244	ERR4206510	29003	C	A	0,0690002	2020-03-03	United Kingdom
ORF1ab_244_S	ORF1ab	244	ERR4206514	14197	G	T	0,299344	2020-03-26	United Kingdom
ORF1ab_314_L	ORF1ab	314	ERR4206514	14408	C	T	0,99957	2020-03-26	United Kingdom
ORF1ab_2197_C	ORF1ab	2197	ERR4206514	20056	G	T	0,0601504	2020-03-26	United Kingdom
S_614_G	S	614	ERR4206514	23403	A	G	0,999018	2020-03-26	United Kingdom
N_203_K	N	203	ERR4206514	28881	G	A	0,997862	2020-03-26	United Kingdom
N_204_R	N	204	ERR4206514	28883	G	C	0,998173	2020-03-26	United Kingdom
ORF1ab_88_V	ORF1ab	88	ERR4206516	13730	C	T	0,999624	2020-03-28	United Kingdom
ORF1ab_131_Y	ORF1ab	131	ERR4206516	13858	G	T	0,999384	2020-03-28	United Kingdom
ORF1ab_314_L	ORF1ab	314	ERR4206516	14408	C	T	0,999814	2020-03-28	United Kingdom
S_614_G	S	614	ERR4206516	23403	A	G	0,999057	2020-03-28	United Kingdom
S_879_S	S	879	ERR4206516	24197	G	T	0,0796158	2020-03-28	United Kingdom
ORF3a_13_L	ORF3a	13	ERR4206516	25429	G	T	0,999829	2020-03-28	United Kingdom
ORF1ab_544_L	ORF1ab	544	ERR4206520	1895	G	T	0,271739	2020-03-23	United Kingdom
ORF1ab_2144_NA	ORF1ab	2144	ERR4206520	6696	C	+T	0,125455	2020-03-23	United Kingdom
ORF1ab_3603_NA	ORF1ab	3603	ERR4206520	11074	C	+T	0,0815911	2020-03-23	United Kingdom
ORF1ab_3606_NA	ORF1ab	3606	ERR4206520	11082	T	-G	0,0761203	2020-03-23	United Kingdom
ORF1ab_3606_F	ORF1ab	3606	ERR4206520	11083	G	T	0,997914	2020-03-23	United Kingdom
ORF1ab_3849_NA	ORF1ab	3849	ERR4206520	11812	C	+A	0,0605489	2020-03-23	United Kingdom
ORF1ab_833_NA	ORF1ab	833	ERR4206520	15965	G	+T	0,051531	2020-03-23	United Kingdom
ORF1ab_1605_I	ORF1ab	1605	ERR4206520	18281	G	T	0,0532781	2020-03-23	United Kingdom
S_3_NA	S	3	ERR4206520	21569	G	+T	0,0583658	2020-03-23	United Kingdom
S_400_L	S	400	ERR4206520	22762	T	A	0,0755287	2020-03-23	United Kingdom
S_401_L	S	401	ERR4206520	22763	G	C	0,0757576	2020-03-23	United Kingdom
ORF3a_251_V	ORF3a	251	ERR4206520	26144	G	T	0,998269	2020-03-23	United Kingdom
N_260_NA	N	260	ERR4206520	29051	C	+A	0,0804527	2020-03-23	United Kingdom
ORF1ab_29_L	ORF1ab	29	ERR4206523	351	G	T	0,186164	2020-04-16	United Kingdom
ORF1ab_82_NA	ORF1ab	82	ERR4206523	509	G	-GTCATGTTATGGTT	0,139886	2020-04-16	United Kingdom
ORF1ab_105_C	ORF1ab	105	ERR4206523	578	G	T	0,235321	2020-04-16	United Kingdom
ORF1ab_544_L	ORF1ab	544	ERR4206523	1895	G	T	0,322556	2020-04-16	United Kingdom
ORF1ab_622_NA	ORF1ab	622	ERR4206523	2129	G	-A	0,238697	2020-04-16	United Kingdom
ORF1ab_903_V	ORF1ab	903	ERR4206523	2973	C	T	0,171063	2020-04-16	United Kingdom
ORF1ab_1007_NA	ORF1ab	1007	ERR4206523	3285	A	-G	0,212951	2020-04-16	United Kingdom
ORF1ab_1342_NA	ORF1ab	1342	ERR4206523	4290	C	+A	0,416294	2020-04-16	United Kingdom
ORF1ab_1473_V	ORF1ab	1473	ERR4206523	4683	C	T	0,219128	2020-04-16	United Kingdom
ORF1ab_1478_F	ORF1ab	1478	ERR4206523	4698	C	T	0,0716511	2020-04-16	United Kingdom
ORF1ab_1921_NA	ORF1ab	1921	ERR4206523	6027	C	+A	0,319596	2020-04-16	United Kingdom
ORF1ab_1952_L	ORF1ab	1952	ERR4206523	6120	C	T	0,279555	2020-04-16	United Kingdom
ORF1ab_2124_I	ORF1ab	2124	ERR4206523	6636	C	T	0,0626151	2020-04-16	United Kingdom
ORF1ab_2476_*	ORF1ab	2476	ERR4206523	7691	C	T	0,303279	2020-04-16	United Kingdom
ORF1ab_2557_V	ORF1ab	2557	ERR4206523	7935	C	T	0,291262	2020-04-16	United Kingdom
ORF1ab_2704_NA	ORF1ab	2704	ERR4206523	8376	C	-AA	0,0851504	2020-04-16	United Kingdom
ORF1ab_2813_NA	ORF1ab	2813	ERR4206523	8704	T	-G	0,224459	2020-04-16	United Kingdom
ORF1ab_3273_F	ORF1ab	3273	ERR4206523	10083	C	T	0,190804	2020-04-16	United Kingdom
ORF1ab_3603_NA	ORF1ab	3603	ERR4206523	11074	C	-T	0,338058	2020-04-16	United Kingdom
ORF1ab_3765_NA	ORF1ab	3765	ERR4206523	11558	T	-A	0,0696254	2020-04-16	United Kingdom
ORF1ab_226_H	ORF1ab	226	ERR4206523	14143	G	C	0,184556	2020-04-16	United Kingdom
ORF1ab_314_L	ORF1ab	314	ERR4206523	14408	C	T	0,999835	2020-04-16	United Kingdom
ORF1ab_440_V	ORF1ab	440	ERR4206523	14786	C	T	0,999295	2020-04-16	United Kingdom
ORF1ab_532_K	ORF1ab	532	ERR4206523	15061	C	A	0,177281	2020-04-16	United Kingdom
ORF1ab_636_R	ORF1ab	636	ERR4206523	15373	T	C	0,0639422	2020-04-16	United Kingdom
ORF1ab_818_NA	ORF1ab	818	ERR4206523	15919	G	-TGTA	0,0606923	2020-04-16	United Kingdom
ORF1ab_854_NA	ORF1ab	854	ERR4206523	16028	C	-TA	0,068775	2020-04-16	United Kingdom
ORF1ab_1031_V	ORF1ab	1031	ERR4206523	16559	C	T	0,25389	2020-04-16	United Kingdom
ORF1ab_1180_D	ORF1ab	1180	ERR4206523	17005	A	G	0,0730857	2020-04-16	United Kingdom
ORF1ab_1481_NA	ORF1ab	1481	ERR4206523	17909	T	-A	0,0832198	2020-04-16	United Kingdom
ORF1ab_2276_NA	ORF1ab	2276	ERR4206523	20294	A	-TAAAT	0,0603774	2020-04-16	United Kingdom
ORF1ab_2350_H	ORF1ab	2350	ERR4206523	20516	T	A	0,151515	2020-04-16	United Kingdom
ORF1ab_2371_L	ORF1ab	2371	ERR4206523	20578	G	T	0,999286	2020-04-16	United Kingdom
ORF1ab_2490_M	ORF1ab	2490	ERR4206523	20936	C	T	0,0698045	2020-04-16	United Kingdom
S_19_I	S	19	ERR4206523	21618	C	T	0,134656	2020-04-16	United Kingdom
S_108_NA	S	108	ERR4206523	21885	C	-TACTT	0,109018	2020-04-16	United Kingdom
S_463_S	S	463	ERR4206523	22949	C	T	0,26902	2020-04-16	United Kingdom
S_614_G	S	614	ERR4206523	23403	A	G	0,999674	2020-04-16	United Kingdom
S_752_NA	S	752	ERR4206523	23816	C	-TT	0,238041	2020-04-16	United Kingdom
S_941_I	S	941	ERR4206523	24384	C	T	0,399782	2020-04-16	United Kingdom
S_1192_I	S	1192	ERR4206523	25137	A	T	0,258578	2020-04-16	United Kingdom
ORF3a_57_H	ORF3a	57	ERR4206523	25563	G	T	1	2020-04-16	United Kingdom
ORF8_67_NA	ORF8	67	ERR4206523	28094	T	-A	0,106309	2020-04-16	United Kingdom
N_102_N	N	102	ERR4206523	28579	A	T	0,0879966	2020-04-16	United Kingdom
N_327_L	N	327	ERR4206523	29253	C	T	0,319685	2020-04-16	United Kingdom
ORF1ab_544_L	ORF1ab	544	ERR4206524	1895	G	T	0,0584909	2020-03-16	United Kingdom
ORF1ab_1933_NA	ORF1ab	1933	ERR4206524	6062	G	-ATA	0,0865847	2020-03-16	United Kingdom
ORF1ab_2144_NA	ORF1ab	2144	ERR4206524	6696	C	+T	0,0614035	2020-03-16	United Kingdom
ORF1ab_3606_NA	ORF1ab	3606	ERR4206524	11082	T	-G	0,213377	2020-03-16	United Kingdom
ORF1ab_3606_F	ORF1ab	3606	ERR4206524	11083	G	T	0,999422	2020-03-16	United Kingdom
ORF1ab_54_Y	ORF1ab	54	ERR4206524	13627	G	T	1	2020-03-16	United Kingdom
ORF1ab_833_NA	ORF1ab	833	ERR4206524	15965	G	+T	0,0608526	2020-03-16	United Kingdom
S_337_NA	S	337	ERR4206524	22572	C	+T	0,056872	2020-03-16	United Kingdom
ORF3a_40_L	ORF3a	40	ERR4206524	25511	C	T	0,0610865	2020-03-16	United Kingdom
ORF3a_251_V	ORF3a	251	ERR4206524	26144	G	T	0,999661	2020-03-16	United Kingdom
N_22_G	N	22	ERR4206524	28338	A	G	0,999134	2020-03-16	United Kingdom
ORF1ab_276_NA	ORF1ab	276	ERR4206526	1093	C	+T	0,0730337	2020-04-15	United Kingdom
ORF1ab_3353_N	ORF1ab	3353	ERR4206526	10324	G	T	0,999828	2020-04-15	United Kingdom
ORF1ab_314_L	ORF1ab	314	ERR4206526	14408	C	T	0,999741	2020-04-15	United Kingdom
S_614_G	S	614	ERR4206526	23403	A	G	0,999862	2020-04-15	United Kingdom
ORF3a_13_L	ORF3a	13	ERR4206526	25429	G	T	0,999348	2020-04-15	United Kingdom
ORF8_51_V	ORF8	51	ERR4206526	28045	C	T	0,999867	2020-04-15	United Kingdom
ORF1ab_270_R	ORF1ab	270	ERR4206529	1073	T	C	0,0621762	2020-03-24	United Kingdom
ORF1ab_375_S	ORF1ab	375	ERR4206529	1389	A	G	0,619918	2020-03-24	United Kingdom
ORF1ab_544_L	ORF1ab	544	ERR4206529	1895	G	T	0,0924299	2020-03-24	United Kingdom
ORF1ab_621_*	ORF1ab	621	ERR4206529	2128	T	A	0,0611814	2020-03-24	United Kingdom
ORF1ab_645_S	ORF1ab	645	ERR4206529	2198	G	A	0,0603448	2020-03-24	United Kingdom
ORF1ab_792_K	ORF1ab	792	ERR4206529	2639	G	A	0,113208	2020-03-24	United Kingdom
ORF1ab_846_NA	ORF1ab	846	ERR4206529	2802	A	-TG	0,0847458	2020-03-24	United Kingdom
ORF1ab_966_P	ORF1ab	966	ERR4206529	3161	T	C	0,0688831	2020-03-24	United Kingdom
ORF1ab_1280_NA	ORF1ab	1280	ERR4206529	4105	G	-A	0,0620965	2020-03-24	United Kingdom
ORF1ab_1384_NA	ORF1ab	1384	ERR4206529	4415	G	+A	0,0615885	2020-03-24	United Kingdom
ORF1ab_1385_S	ORF1ab	1385	ERR4206529	4418	A	T	0,153228	2020-03-24	United Kingdom
ORF1ab_1735_NA	ORF1ab	1735	ERR4206529	5470	G	+T	0,0552005	2020-03-24	United Kingdom
ORF1ab_1888_NA	ORF1ab	1888	ERR4206529	5927	G	+T	0,0542574	2020-03-24	United Kingdom
ORF1ab_2221_NA	ORF1ab	2221	ERR4206529	6928	T	+A	0,0574099	2020-03-24	United Kingdom
ORF1ab_2509_V	ORF1ab	2509	ERR4206529	7791	G	T	0,0541833	2020-03-24	United Kingdom
ORF1ab_2510_K	ORF1ab	2510	ERR4206529	7793	C	A	0,0529644	2020-03-24	United Kingdom
ORF1ab_3400_NA	ORF1ab	3400	ERR4206529	10465	G	+GCT	0,0623963	2020-03-24	United Kingdom
ORF1ab_3452_NA	ORF1ab	3452	ERR4206529	10619	C	+A	0,0737988	2020-03-24	United Kingdom
ORF1ab_3558_NA	ORF1ab	3558	ERR4206529	10938	A	-TG	0,146171	2020-03-24	United Kingdom
ORF1ab_3603_NA	ORF1ab	3603	ERR4206529	11074	C	+T	0,136859	2020-03-24	United Kingdom
ORF1ab_3606_F	ORF1ab	3606	ERR4206529	11083	G	T	0,99698	2020-03-24	United Kingdom
ORF1ab_3610_NA	ORF1ab	3610	ERR4206529	11095	C	+T	0,0669452	2020-03-24	United Kingdom
ORF1ab_3638_NA	ORF1ab	3638	ERR4206529	11178	T	-G	0,0734805	2020-03-24	United Kingdom
ORF1ab_3644_NA	ORF1ab	3644	ERR4206529	11197	T	-G	0,0772543	2020-03-24	United Kingdom
ORF1ab_3673_NA	ORF1ab	3673	ERR4206529	11283	G	+T	0,0745791	2020-03-24	United Kingdom
ORF1ab_51_G	ORF1ab	51	ERR4206529	13619	A	G	0,0583153	2020-03-24	United Kingdom
ORF1ab_516_Y	ORF1ab	516	ERR4206529	15013	G	T	0,0696095	2020-03-24	United Kingdom
ORF1ab_833_NA	ORF1ab	833	ERR4206529	15965	G	+T	0,0619345	2020-03-24	United Kingdom
ORF1ab_1161_L	ORF1ab	1161	ERR4206529	16949	C	T	0,0529834	2020-03-24	United Kingdom
ORF1ab_1883_NA	ORF1ab	1883	ERR4206529	19116	A	-G	0,0530629	2020-03-24	United Kingdom
ORF1ab_1899_Y	ORF1ab	1899	ERR4206529	19162	G	T	0,0522847	2020-03-24	United Kingdom
ORF1ab_2360_NA	ORF1ab	2360	ERR4206529	20547	A	-GAT	0,0828283	2020-03-24	United Kingdom
ORF1ab_2431_V	ORF1ab	2431	ERR4206529	20759	C	T	0,151839	2020-03-24	United Kingdom
S_32_NA	S	32	ERR4206529	21657	T	-CA	0,660969	2020-03-24	United Kingdom
S_248_NA	S	248	ERR4206529	22305	A	+T	0,0577367	2020-03-24	United Kingdom
S_357_K	S	357	ERR4206529	22632	G	A	0,268293	2020-03-24	United Kingdom
S_603_D	S	603	ERR4206529	23369	A	G	0,0645886	2020-03-24	United Kingdom
S_899_P	S	899	ERR4206529	24257	G	C	0,050185	2020-03-24	United Kingdom
S_1043_*	S	1043	ERR4206529	24691	T	A	0,0520572	2020-03-24	United Kingdom
ORF3a_251_V	ORF3a	251	ERR4206529	26144	G	T	0,997375	2020-03-24	United Kingdom
ORF7b_39_K	ORF7b	39	ERR4206529	27870	G	A	0,076006	2020-03-24	United Kingdom
ORF8_116_F	ORF8	116	ERR4206529	28239	G	T	0,119291	2020-03-24	United Kingdom
N_55_S	N	55	ERR4206529	28436	G	T	0,0560965	2020-03-24	United Kingdom
N_195_I	N	195	ERR4206529	28857	G	T	0,999327	2020-03-24	United Kingdom
N_256_*	N	256	ERR4206529	29039	A	T	0,0652042	2020-03-24	United Kingdom
N_305_V	N	305	ERR4206529	29187	C	T	0,0637411	2020-03-24	United Kingdom
N_327_L	N	327	ERR4206529	29253	C	T	0,281764	2020-03-24	United Kingdom
ORF1ab_60_NA	ORF1ab	60	ERR4206530	443	G	-T	0,0661867	2020-02-05	United Kingdom
ORF1ab_447_NA	ORF1ab	447	ERR4206530	1604	A	-ATG	0,91097	2020-02-05	United Kingdom
ORF1ab_2849_R	ORF1ab	2849	ERR4206530	8811	A	G	0,273524	2020-02-05	United Kingdom
ORF1ab_2876_A	ORF1ab	2876	ERR4206530	8891	A	G	0,0568999	2020-02-05	United Kingdom
ORF1ab_437_D	ORF1ab	437	ERR4206530	14777	G	A	0,143793	2020-02-05	United Kingdom
ORF1ab_1014_V	ORF1ab	1014	ERR4206530	16508	G	T	0,136866	2020-02-05	United Kingdom
ORF1ab_1035_W	ORF1ab	1035	ERR4206530	16572	T	G	0,145323	2020-02-05	United Kingdom
S_617_NA	S	617	ERR4206530	23412	G	-CA	0,100775	2020-02-05	United Kingdom
S_978_S	S	978	ERR4206530	24495	A	G	0,413327	2020-02-05	United Kingdom
M_21_S	M	21	ERR4206530	26584	A	G	0,0573569	2020-02-05	United Kingdom
ORF6_7_S	ORF6	7	ERR4206530	27221	T	C	0,11134	2020-02-05	United Kingdom
ORF8_22_S	ORF8	22	ERR4206530	27958	T	C	0,0895551	2020-02-05	United Kingdom
ORF8_53_N	ORF8	53	ERR4206530	28052	A	T	0,293125	2020-02-05	United Kingdom
ORF1ab_314_L	ORF1ab	314	ERR4206531	14408	C	T	0,999444	2020-03-11	United Kingdom
S_614_G	S	614	ERR4206531	23403	A	G	0,999551	2020-03-11	United Kingdom
ORF3a_45_C	ORF3a	45	ERR4206531	25527	G	T	0,0582794	2020-03-11	United Kingdom
N_203_K	N	203	ERR4206531	28881	G	A	0,999554	2020-03-11	United Kingdom
N_204_R	N	204	ERR4206531	28883	G	C	0,999469	2020-03-11	United Kingdom
ORF1ab_544_L	ORF1ab	544	ERR4206535	1895	G	T	0,130553	2020-03-30	United Kingdom
ORF1ab_798_N	ORF1ab	798	ERR4206535	2659	G	T	1	2020-03-30	United Kingdom
ORF1ab_3116_F	ORF1ab	3116	ERR4206535	9611	C	T	0,0642775	2020-03-30	United Kingdom
ORF1ab_3603_NA	ORF1ab	3603	ERR4206535	11074	C	+T	0,054923	2020-03-30	United Kingdom
ORF1ab_3606_F	ORF1ab	3606	ERR4206535	11083	G	T	0,997484	2020-03-30	United Kingdom
ORF1ab_3765_C	ORF1ab	3765	ERR4206535	11559	A	G	0,0790227	2020-03-30	United Kingdom
ORF1ab_54_Y	ORF1ab	54	ERR4206535	13627	G	T	0,998613	2020-03-30	United Kingdom
S_522_V	S	522	ERR4206535	23127	C	T	0,971478	2020-03-30	United Kingdom
ORF3a_251_V	ORF3a	251	ERR4206535	26144	G	T	0,999491	2020-03-30	United Kingdom
ORF7a_76_*	ORF7a	76	ERR4206535	27619	C	T	0,0677291	2020-03-30	United Kingdom
ORF8_67_F	ORF8	67	ERR4206535	28093	C	T	0,050023	2020-03-30	United Kingdom
N_22_G	N	22	ERR4206535	28338	A	G	0,999086	2020-03-30	United Kingdom
ORF1ab_447_NA	ORF1ab	447	ERR4206541	1604	A	-ATG	0,910716	2020-03-05	United Kingdom
ORF1ab_2144_NA	ORF1ab	2144	ERR4206541	6696	C	+T	0,0564794	2020-03-05	United Kingdom
ORF1ab_2268_V	ORF1ab	2268	ERR4206541	20270	C	T	1	2020-03-05	United Kingdom
ORF1ab_368_NA	ORF1ab	368	ERR4206544	1367	A	+T	0,053414	2020-03-20	United Kingdom
ORF1ab_480_L	ORF1ab	480	ERR4206544	1703	T	C	0,0573751	2020-03-20	United Kingdom
ORF1ab_544_L	ORF1ab	544	ERR4206544	1895	G	T	0,238294	2020-03-20	United Kingdom
ORF1ab_1151_D	ORF1ab	1151	ERR4206544	3717	C	A	0,12099	2020-03-20	United Kingdom
ORF1ab_1152_C	ORF1ab	1152	ERR4206544	3719	G	T	0,122271	2020-03-20	United Kingdom
ORF1ab_1468_A	ORF1ab	1468	ERR4206544	4667	T	G	0,0508906	2020-03-20	United Kingdom
ORF1ab_2693_Y	ORF1ab	2693	ERR4206544	8342	G	T	0,0578722	2020-03-20	United Kingdom
ORF1ab_3603_NA	ORF1ab	3603	ERR4206544	11074	C	+TT	0,0706482	2020-03-20	United Kingdom
ORF1ab_3606_F	ORF1ab	3606	ERR4206544	11083	G	T	0,99743	2020-03-20	United Kingdom
ORF1ab_3610_NA	ORF1ab	3610	ERR4206544	11095	C	+T	0,0953774	2020-03-20	United Kingdom
ORF1ab_3726_V	ORF1ab	3726	ERR4206544	11442	C	T	0,0507155	2020-03-20	United Kingdom
ORF1ab_3811_H	ORF1ab	3811	ERR4206544	11696	T	C	0,137341	2020-03-20	United Kingdom
ORF1ab_3812_Y	ORF1ab	3812	ERR4206544	11699	G	T	0,0636986	2020-03-20	United Kingdom
ORF1ab_25_NA	ORF1ab	25	ERR4206544	13541	C	-T	0,11359	2020-03-20	United Kingdom
ORF1ab_35_D	ORF1ab	35	ERR4206544	13571	G	A	0,0513627	2020-03-20	United Kingdom
ORF1ab_718_NA	ORF1ab	718	ERR4206544	15619	C	-T	0,0592321	2020-03-20	United Kingdom
ORF1ab_1410_S	ORF1ab	1410	ERR4206544	17695	G	T	0,065996	2020-03-20	United Kingdom
ORF1ab_2670_F	ORF1ab	2670	ERR4206544	21476	C	T	0,102857	2020-03-20	United Kingdom
S_2_NA	S	2	ERR4206544	21568	T	-G	0,0613208	2020-03-20	United Kingdom
S_47_NA	S	47	ERR4206544	21701	G	+T	0,0513503	2020-03-20	United Kingdom
S_184_D	S	184	ERR4206544	22113	G	A	0,0898565	2020-03-20	United Kingdom
S_593_C	S	593	ERR4206544	23339	G	T	0,0687227	2020-03-20	United Kingdom
S_664_NA	S	664	ERR4206544	23554	A	-CCCATTGGTGCAGGTATATGCGCTAGTT	0,0578866	2020-03-20	United Kingdom
S_689_I	S	689	ERR4206544	23628	G	T	0,092894	2020-03-20	United Kingdom
ORF3a_251_V	ORF3a	251	ERR4206544	26144	G	T	0,99478	2020-03-20	United Kingdom
M_222_R	M	222	ERR4206544	27187	A	G	0,0563806	2020-03-20	United Kingdom
ORF1ab_93_NA	ORF1ab	93	ERR4206545	543	A	-AG	0,0510389	2020-03-23	United Kingdom
ORF1ab_155_K	ORF1ab	155	ERR4206545	728	G	A	0,108731	2020-03-23	United Kingdom
ORF1ab_544_L	ORF1ab	544	ERR4206545	1895	G	T	0,776995	2020-03-23	United Kingdom
ORF1ab_1047_NA	ORF1ab	1047	ERR4206545	3406	A	-G	0,0632513	2020-03-23	United Kingdom
ORF1ab_1499_G	ORF1ab	1499	ERR4206545	4761	A	G	0,0748709	2020-03-23	United Kingdom
ORF1ab_3603_NA	ORF1ab	3603	ERR4206545	11074	C	+T	0,203438	2020-03-23	United Kingdom
ORF1ab_3605_NA	ORF1ab	3605	ERR4206545	11080	T	-TTG	0,0733498	2020-03-23	United Kingdom
ORF1ab_3606_F	ORF1ab	3606	ERR4206545	11083	G	T	0,997722	2020-03-23	United Kingdom
ORF1ab_3608_NA	ORF1ab	3608	ERR4206545	11087	G	-A	0,114273	2020-03-23	United Kingdom
ORF1ab_3665_I	ORF1ab	3665	ERR4206545	11259	C	T	0,140517	2020-03-23	United Kingdom
ORF1ab_3830_T	ORF1ab	3830	ERR4206545	11753	C	A	0,0670037	2020-03-23	United Kingdom
ORF1ab_706_NA	ORF1ab	706	ERR4206545	15583	A	+T	0,0607997	2020-03-23	United Kingdom
ORF1ab_906_C	ORF1ab	906	ERR4206545	16184	A	G	0,199582	2020-03-23	United Kingdom
ORF1ab_1021_NA	ORF1ab	1021	ERR4206545	16530	T	-G	0,0980854	2020-03-23	United Kingdom
ORF1ab_1292_Y	ORF1ab	1292	ERR4206545	17341	G	T	0,0890638	2020-03-23	United Kingdom
ORF1ab_1394_NA	ORF1ab	1394	ERR4206545	17649	C	+T	0,0613034	2020-03-23	United Kingdom
ORF1ab_1693_L	ORF1ab	1693	ERR4206545	18544	A	T	0,0633321	2020-03-23	United Kingdom
ORF1ab_2659_NA	ORF1ab	2659	ERR4206545	21443	T	-A	0,0694864	2020-03-23	United Kingdom
S_705_NA	S	705	ERR4206545	23676	T	-TGC	0,0585017	2020-03-23	United Kingdom
ORF3a_6_NA	ORF3a	6	ERR4206545	25408	A	-G	0,0666559	2020-03-23	United Kingdom
ORF3a_251_V	ORF3a	251	ERR4206545	26144	G	T	0,999674	2020-03-23	United Kingdom
ORF7a_94_NA	ORF7a	94	ERR4206545	27674	A	-AG	0,0577617	2020-03-23	United Kingdom
ORF7b_29_C	ORF7b	29	ERR4206545	27842	G	T	0,0657116	2020-03-23	United Kingdom
ORF1ab_739_V	ORF1ab	739	ERR4206547	2480	A	G	1	2020-03-24	United Kingdom
ORF1ab_765_S	ORF1ab	765	ERR4206547	2558	C	T	1	2020-03-24	United Kingdom
ORF1ab_3603_NA	ORF1ab	3603	ERR4206547	11074	C	+T	0,0716134	2020-03-24	United Kingdom
ORF1ab_3606_NA	ORF1ab	3606	ERR4206547	11082	T	-G	0,0764706	2020-03-24	United Kingdom
ORF1ab_3606_F	ORF1ab	3606	ERR4206547	11083	G	T	0,999587	2020-03-24	United Kingdom
ORF3a_251_V	ORF3a	251	ERR4206547	26144	G	T	0,999245	2020-03-24	United Kingdom
ORF1ab_85_NA	ORF1ab	85	ERR4206548	518	A	-TGGTTG	0,0561011	2020-03-22	United Kingdom
ORF1ab_294_Y	ORF1ab	294	ERR4206548	1145	G	T	0,0535714	2020-03-22	United Kingdom
ORF1ab_392_D	ORF1ab	392	ERR4206548	1440	G	A	0,999387	2020-03-22	United Kingdom
ORF1ab_544_L	ORF1ab	544	ERR4206548	1895	G	T	0,0898385	2020-03-22	United Kingdom
ORF1ab_568_I	ORF1ab	568	ERR4206548	1968	C	T	0,129084	2020-03-22	United Kingdom
ORF1ab_876_T	ORF1ab	876	ERR4206548	2891	G	A	0,87656	2020-03-22	United Kingdom
ORF1ab_886_I	ORF1ab	886	ERR4206548	2921	G	A	0,0939059	2020-03-22	United Kingdom
ORF1ab_895_F	ORF1ab	895	ERR4206548	2948	A	T	0,0537198	2020-03-22	United Kingdom
ORF1ab_1189_NA	ORF1ab	1189	ERR4206548	3832	C	-T	0,0964635	2020-03-22	United Kingdom
ORF1ab_1958_I	ORF1ab	1958	ERR4206548	6138	C	T	0,0652051	2020-03-22	United Kingdom
ORF1ab_2274_I	ORF1ab	2274	ERR4206548	7086	C	T	0,0553136	2020-03-22	United Kingdom
ORF1ab_2580_F	ORF1ab	2580	ERR4206548	8003	G	T	0,0504787	2020-03-22	United Kingdom
ORF1ab_2706_G	ORF1ab	2706	ERR4206548	8381	A	G	0,0523654	2020-03-22	United Kingdom
ORF1ab_3499_N	ORF1ab	3499	ERR4206548	10762	G	T	0,0826968	2020-03-22	United Kingdom
ORF1ab_3564_NA	ORF1ab	3564	ERR4206548	10956	C	-AG	0,0538753	2020-03-22	United Kingdom
ORF1ab_3603_NA	ORF1ab	3603	ERR4206548	11074	C	+T	0,175898	2020-03-22	United Kingdom
ORF1ab_3606_F	ORF1ab	3606	ERR4206548	11083	G	T	0,999696	2020-03-22	United Kingdom
ORF1ab_3752_L	ORF1ab	3752	ERR4206548	11519	A	C	0,0588686	2020-03-22	United Kingdom
ORF1ab_3896_I	ORF1ab	3896	ERR4206548	11952	A	T	0,0806824	2020-03-22	United Kingdom
ORF1ab_4343_F	ORF1ab	4343	ERR4206548	13293	G	T	0,0836793	2020-03-22	United Kingdom
ORF1ab_157_L	ORF1ab	157	ERR4206548	13936	G	T	0,0651968	2020-03-22	United Kingdom
ORF1ab_315_NA	ORF1ab	315	ERR4206548	14410	A	-CAAGTT	0,064893	2020-03-22	United Kingdom
ORF1ab_1012_NA	ORF1ab	1012	ERR4206548	16501	G	+T	0,0615889	2020-03-22	United Kingdom
ORF1ab_1706_L	ORF1ab	1706	ERR4206548	18583	G	T	0,0549381	2020-03-22	United Kingdom
S_109_I	S	109	ERR4206548	21888	C	T	0,0526109	2020-03-22	United Kingdom
S_341_NA	S	341	ERR4206548	22585	T	-TTTA	0,0583658	2020-03-22	United Kingdom
S_414_NA	S	414	ERR4206548	22802	C	+A	0,0526736	2020-03-22	United Kingdom
S_799_NA	S	799	ERR4206548	23958	G	+T	0,0561924	2020-03-22	United Kingdom
S_1256_I	S	1256	ERR4206548	25328	T	A	0,100274	2020-03-22	United Kingdom
ORF3a_27_Y	ORF3a	27	ERR4206548	25471	G	T	0,592039	2020-03-22	United Kingdom
M_1_I	M	1	ERR4206548	26525	G	T	0,0521981	2020-03-22	United Kingdom
M_102_R	M	102	ERR4206548	26827	T	G	0,050019	2020-03-22	United Kingdom
ORF7a_37_C	ORF7a	37	ERR4206548	27503	C	G	0,0799813	2020-03-22	United Kingdom
ORF8_75_Y	ORF8	75	ERR4206548	28116	G	T	0,0599233	2020-03-22	United Kingdom
N_154_Y	N	154	ERR4206548	28733	A	T	0,237081	2020-03-22	United Kingdom
N_244_NA	N	244	ERR4206548	29003	C	+A	0,0893189	2020-03-22	United Kingdom
N_346_NA	N	346	ERR4206548	29311	C	-A	0,053126	2020-03-22	United Kingdom
ORF1ab_544_L	ORF1ab	544	ERR4206555	1895	G	T	0,108735	2020-04-02	United Kingdom
ORF1ab_2144_NA	ORF1ab	2144	ERR4206555	6696	C	+T	0,0561798	2020-04-02	United Kingdom
ORF1ab_2900_NA	ORF1ab	2900	ERR4206555	8964	C	+A	0,10654	2020-04-02	United Kingdom
ORF1ab_314_L	ORF1ab	314	ERR4206555	14408	C	T	0,999587	2020-04-02	United Kingdom
S_614_G	S	614	ERR4206555	23403	A	G	0,999621	2020-04-02	United Kingdom
N_203_K	N	203	ERR4206555	28881	G	A	0,999607	2020-04-02	United Kingdom
N_204_R	N	204	ERR4206555	28883	G	C	0,99785	2020-04-02	United Kingdom
N_391_NA	N	391	ERR4206555	29445	C	-TG	0,0659722	2020-04-02	United Kingdom
N_406_*	N	406	ERR4206555	29489	C	T	0,110577	2020-04-02	United Kingdom
ORF1ab_447_NA	ORF1ab	447	ERR4206556	1604	A	-ATG	0,908243	2020-03-05	United Kingdom
ORF1ab_770_NA	ORF1ab	770	ERR4206556	2575	T	-AGTGAAGCTGTTG	0,764398	2020-03-05	United Kingdom
ORF1ab_1822_I	ORF1ab	1822	ERR4206556	5730	C	T	0,267068	2020-03-05	United Kingdom
ORF1ab_490_NA	ORF1ab	490	ERR4206556	14937	C	+A	0,0758574	2020-03-05	United Kingdom
ORF1ab_314_L	ORF1ab	314	ERR4206561	14408	C	T	0,999427	2020-03-07	United Kingdom
ORF1ab_833_NA	ORF1ab	833	ERR4206561	15965	G	+T	0,0523557	2020-03-07	United Kingdom
S_614_G	S	614	ERR4206561	23403	A	G	0,999244	2020-03-07	United Kingdom
ORF3a_13_L	ORF3a	13	ERR4206561	25429	G	T	0,999575	2020-03-07	United Kingdom
ORF1ab_417_R	ORF1ab	417	ERR4206580	1515	A	G	0,999242	2020-03-18	United Kingdom
ORF1ab_1826_D	ORF1ab	1826	ERR4206580	5743	G	C	0,0648901	2020-03-18	United Kingdom
ORF1ab_1827_H	ORF1ab	1827	ERR4206580	5744	T	C	0,0754642	2020-03-18	United Kingdom
ORF1ab_3603_NA	ORF1ab	3603	ERR4206580	11074	C	+T	0,0585096	2020-03-18	United Kingdom
ORF1ab_3606_NA	ORF1ab	3606	ERR4206580	11082	T	-G	0,0879523	2020-03-18	United Kingdom
ORF1ab_3606_F	ORF1ab	3606	ERR4206580	11083	G	T	0,99953	2020-03-18	United Kingdom
ORF3a_251_V	ORF3a	251	ERR4206580	26144	G	T	0,999338	2020-03-18	United Kingdom
ORF1ab_392_D	ORF1ab	392	ERR4206581	1440	G	A	0,999055	2020-03-12	United Kingdom
ORF1ab_471_K	ORF1ab	471	ERR4206581	1676	G	A	0,130867	2020-03-12	United Kingdom
ORF1ab_876_T	ORF1ab	876	ERR4206581	2891	G	A	0,615004	2020-03-12	United Kingdom
ORF1ab_3678_N	ORF1ab	3678	ERR4206581	11299	G	T	0,999118	2020-03-12	United Kingdom
ORF8_62_L	ORF8	62	ERR4206581	28077	G	T	0,998864	2020-03-12	United Kingdom
ORF1ab_447_NA	ORF1ab	447	ERR4206582	1604	A	-ATG	0,944973	2020-03-18	United Kingdom
ORF1ab_806_V	ORF1ab	806	ERR4206582	2681	A	G	0,342193	2020-03-18	United Kingdom
ORF1ab_2144_NA	ORF1ab	2144	ERR4206582	6696	C	+T	0,0551471	2020-03-18	United Kingdom
ORF3a_165_F	ORF3a	165	ERR4206582	25886	C	T	0,998947	2020-03-18	United Kingdom
ORF1ab_59_D	ORF1ab	59	ERR4206708	441	G	A	0,99384	2020-04-08	United Kingdom
ORF1ab_485_T	ORF1ab	485	ERR4206708	1719	G	C	0,970464	2020-04-08	United Kingdom
ORF1ab_3721_NA	ORF1ab	3721	ERR4206708	11426	G	+T	0,125523	2020-04-08	United Kingdom
ORF1ab_4222_C	ORF1ab	4222	ERR4206708	12929	G	T	0,963039	2020-04-08	United Kingdom
ORF1ab_163_NA	ORF1ab	163	ERR4206708	13955	T	-A	0,0903319	2020-04-08	United Kingdom
ORF1ab_219_V	ORF1ab	219	ERR4206708	14123	G	T	0,166982	2020-04-08	United Kingdom
ORF1ab_314_L	ORF1ab	314	ERR4206708	14408	C	T	0,993734	2020-04-08	United Kingdom
ORF1ab_966_NA	ORF1ab	966	ERR4206708	16365	G	-T	0,529268	2020-04-08	United Kingdom
ORF1ab_1580_A	ORF1ab	1580	ERR4206708	18205	T	G	0,157751	2020-04-08	United Kingdom
ORF1ab_2213_P	ORF1ab	2213	ERR4206708	20105	T	C	0,617647	2020-04-08	United Kingdom
ORF1ab_2523_P	ORF1ab	2523	ERR4206708	21035	T	C	0,126594	2020-04-08	United Kingdom
S_35_C	S	35	ERR4206708	21665	G	T	0,0658915	2020-04-08	United Kingdom
S_614_G	S	614	ERR4206708	23403	A	G	0,997313	2020-04-08	United Kingdom
M_44_S	M	44	ERR4206708	26654	G	T	0,118577	2020-04-08	United Kingdom
ORF7a_39_I	ORF7a	39	ERR4206708	27509	C	T	0,274938	2020-04-08	United Kingdom
ORF8_52_NA	ORF8	52	ERR4206708	28048	G	+A	0,148451	2020-04-08	United Kingdom
N_195_NA	N	195	ERR4206708	28857	G	-A	0,173184	2020-04-08	United Kingdom
N_232_NA	N	232	ERR4206708	28969	C	+A	0,0761905	2020-04-08	United Kingdom
N_265_NA	N	265	ERR4206708	29067	C	-TAAAGCATACAATG	0,105987	2020-04-08	United Kingdom
ORF1ab_739_V	ORF1ab	739	ERR4206755	2480	A	G	0,996032	2020-04-03	United Kingdom
ORF1ab_765_S	ORF1ab	765	ERR4206755	2558	C	T	1	2020-04-03	United Kingdom
ORF1ab_3603_NA	ORF1ab	3603	ERR4206755	11074	C	+T	0,0616628	2020-04-03	United Kingdom
ORF1ab_3606_NA	ORF1ab	3606	ERR4206755	11082	T	-G	0,0814804	2020-04-03	United Kingdom
ORF1ab_3606_F	ORF1ab	3606	ERR4206755	11083	G	T	0,998739	2020-04-03	United Kingdom
ORF1ab_3714_I	ORF1ab	3714	ERR4206755	11405	G	A	0,999105	2020-04-03	United Kingdom
ORF3a_251_V	ORF3a	251	ERR4206755	26144	G	T	0,999803	2020-04-03	United Kingdom
N_199_L	N	199	ERR4206755	28869	C	T	0,999302	2020-04-03	United Kingdom
ORF1ab_739_V	ORF1ab	739	ERR4206903	2480	A	G	1	2020-03-27	United Kingdom
ORF1ab_765_S	ORF1ab	765	ERR4206903	2558	C	T	1	2020-03-27	United Kingdom
ORF1ab_2249_V	ORF1ab	2249	ERR4206903	7011	C	T	1	2020-03-27	United Kingdom
ORF1ab_3603_NA	ORF1ab	3603	ERR4206903	11074	C	+T	0,0754339	2020-03-27	United Kingdom
ORF1ab_3606_NA	ORF1ab	3606	ERR4206903	11082	T	-G	0,0640152	2020-03-27	United Kingdom
ORF1ab_3606_F	ORF1ab	3606	ERR4206903	11083	G	T	0,999845	2020-03-27	United Kingdom
ORF1ab_3714_I	ORF1ab	3714	ERR4206903	11405	G	A	0,999791	2020-03-27	United Kingdom
ORF1ab_2143_V	ORF1ab	2143	ERR4206903	19895	C	T	0,941704	2020-03-27	United Kingdom
ORF3a_251_V	ORF3a	251	ERR4206903	26144	G	T	0,999693	2020-03-27	United Kingdom
N_199_L	N	199	ERR4206903	28869	C	T	0,999814	2020-03-27	United Kingdom
ORF1ab_314_L	ORF1ab	314	ERR4206908	14408	C	T	0,996195	2020-04-11	United Kingdom
S_614_G	S	614	ERR4206908	23403	A	G	0,998641	2020-04-11	United Kingdom
S_833_S	S	833	ERR4206908	24060	T	C	0,992604	2020-04-11	United Kingdom
N_203_K	N	203	ERR4206908	28881	G	A	0,990698	2020-04-11	United Kingdom
N_204_R	N	204	ERR4206908	28883	G	C	1	2020-04-11	United Kingdom
ORF1ab_544_L	ORF1ab	544	ERR4206909	1895	G	T	0,113559	2020-03-24	United Kingdom
ORF1ab_314_L	ORF1ab	314	ERR4206909	14408	C	T	0,999226	2020-03-24	United Kingdom
S_614_G	S	614	ERR4206909	23403	A	G	0,999113	2020-03-24	United Kingdom
ORF6_27_L	ORF6	27	ERR4206909	27281	G	T	0,998575	2020-03-24	United Kingdom
N_203_K	N	203	ERR4206909	28881	G	A	1	2020-03-24	United Kingdom
N_204_R	N	204	ERR4206909	28883	G	C	0,999488	2020-03-24	United Kingdom
ORF1ab_447_NA	ORF1ab	447	ERR4206910	1604	A	-ATG	0,912964	2020-03-06	United Kingdom
ORF1ab_1246_I	ORF1ab	1246	ERR4206914	4002	C	T	0,998843	2020-03-21	United Kingdom
ORF1ab_3278_S	ORF1ab	3278	ERR4206914	10097	G	A	0,987509	2020-03-21	United Kingdom
ORF1ab_314_L	ORF1ab	314	ERR4206914	14408	C	T	0,999129	2020-03-21	United Kingdom
S_614_G	S	614	ERR4206914	23403	A	G	0,999018	2020-03-21	United Kingdom
N_203_K	N	203	ERR4206914	28881	G	A	0,99979	2020-03-21	United Kingdom
N_204_R	N	204	ERR4206914	28883	G	C	0,999582	2020-03-21	United Kingdom
N_331_F	N	331	ERR4206914	29266	G	C	0,25493	2020-03-21	United Kingdom
N_401_Y	N	401	ERR4206914	29474	G	T	0,0529801	2020-03-21	United Kingdom
ORF1ab_544_L	ORF1ab	544	ERR4206919	1895	G	T	0,0559485	2020-03-20	United Kingdom
ORF1ab_892_L	ORF1ab	892	ERR4206919	2940	C	T	0,999539	2020-03-20	United Kingdom
ORF1ab_314_L	ORF1ab	314	ERR4206919	14408	C	T	0,999675	2020-03-20	United Kingdom
S_614_G	S	614	ERR4206919	23403	A	G	0,999514	2020-03-20	United Kingdom
ORF10_6_F	ORF10	6	ERR4206919	29573	G	T	0,0830769	2020-03-20	United Kingdom
ORF10_7_L	ORF10	7	ERR4206919	29576	T	C	0,0846906	2020-03-20	United Kingdom
ORF1ab_314_L	ORF1ab	314	ERR4206925	14408	C	T	0,99986	2020-03-23	United Kingdom
S_614_G	S	614	ERR4206925	23403	A	G	0,9996	2020-03-23	United Kingdom
N_203_K	N	203	ERR4206925	28881	G	A	0,999727	2020-03-23	United Kingdom
N_204_R	N	204	ERR4206925	28883	G	C	0,999738	2020-03-23	United Kingdom
ORF1ab_3603_NA	ORF1ab	3603	ERR4206944	11074	C	+T	0,0717626	2020-03-12	United Kingdom
ORF1ab_3606_NA	ORF1ab	3606	ERR4206944	11082	T	-G	0,0885341	2020-03-12	United Kingdom
ORF1ab_3606_F	ORF1ab	3606	ERR4206944	11083	G	T	0,999226	2020-03-12	United Kingdom
ORF1ab_629_F	ORF1ab	629	ERR4206944	15352	C	T	0,999181	2020-03-12	United Kingdom
ORF3a_129_F	ORF3a	129	ERR4206944	25777	C	T	0,999065	2020-03-12	United Kingdom
ORF3a_251_V	ORF3a	251	ERR4206944	26144	G	T	0,999539	2020-03-12	United Kingdom
ORF1ab_417_R	ORF1ab	417	ERR4206964	1515	A	G	0,999366	2020-02-25	United Kingdom
ORF1ab_3603_NA	ORF1ab	3603	ERR4206964	11074	C	+T	0,079035	2020-02-25	United Kingdom
ORF1ab_3606_NA	ORF1ab	3606	ERR4206964	11082	T	-G	0,0814077	2020-02-25	United Kingdom
ORF1ab_3606_F	ORF1ab	3606	ERR4206964	11083	G	T	0,997632	2020-02-25	United Kingdom
ORF1ab_1848_Y	ORF1ab	1848	ERR4206964	19009	G	T	0,0571087	2020-02-25	United Kingdom
ORF3a_251_V	ORF3a	251	ERR4206964	26144	G	T	0,999142	2020-02-25	United Kingdom
ORF1ab_1174_C	ORF1ab	1174	ERR4206965	3786	A	G	0,997352	2020-03-20	United Kingdom
ORF1ab_3058_I	ORF1ab	3058	ERR4206965	9438	C	T	0,0903759	2020-03-20	United Kingdom
ORF1ab_3113_I	ORF1ab	3113	ERR4206965	9603	C	T	0,0970929	2020-03-20	United Kingdom
ORF1ab_3126_S	ORF1ab	3126	ERR4206965	9642	T	G	0,0700637	2020-03-20	United Kingdom
ORF1ab_3126_T	ORF1ab	3126	ERR4206965	9642	T	C	0,0702833	2020-03-20	United Kingdom
ORF1ab_3602_F	ORF1ab	3602	ERR4206965	11071	G	C	0,0511826	2020-03-20	United Kingdom
ORF1ab_3603_NA	ORF1ab	3603	ERR4206965	11074	C	+T	0,0509324	2020-03-20	United Kingdom
ORF1ab_3605_L	ORF1ab	3605	ERR4206965	11078	T	C	0,0530578	2020-03-20	United Kingdom
ORF1ab_3606_NA	ORF1ab	3606	ERR4206965	11082	T	-G	0,0627728	2020-03-20	United Kingdom
ORF1ab_3606_F	ORF1ab	3606	ERR4206965	11083	G	T	0,99895	2020-03-20	United Kingdom
ORF1ab_3836_N	ORF1ab	3836	ERR4206965	11771	G	A	0,0714076	2020-03-20	United Kingdom
ORF1ab_54_Y	ORF1ab	54	ERR4206965	13627	G	T	0,999462	2020-03-20	United Kingdom
ORF3a_251_V	ORF3a	251	ERR4206965	26144	G	T	0,999213	2020-03-20	United Kingdom
N_22_G	N	22	ERR4206965	28338	A	G	0,998889	2020-03-20	United Kingdom
ORF1ab_3603_NA	ORF1ab	3603	ERR4206968	11074	C	+T	0,0600763	2020-03-21	United Kingdom
ORF1ab_3606_NA	ORF1ab	3606	ERR4206968	11082	T	-G	0,0953611	2020-03-21	United Kingdom
ORF1ab_3606_F	ORF1ab	3606	ERR4206968	11083	G	T	0,999566	2020-03-21	United Kingdom
ORF1ab_54_Y	ORF1ab	54	ERR4206968	13627	G	T	0,998731	2020-03-21	United Kingdom
ORF3a_251_V	ORF3a	251	ERR4206968	26144	G	T	0,999286	2020-03-21	United Kingdom
N_22_G	N	22	ERR4206968	28338	A	G	0,998811	2020-03-21	United Kingdom
ORF1ab_2087_I	ORF1ab	2087	ERR4206969	6525	C	T	0,769091	2020-03-22	United Kingdom
ORF1ab_2144_NA	ORF1ab	2144	ERR4206969	6696	C	+T	0,114241	2020-03-22	United Kingdom
ORF1ab_314_L	ORF1ab	314	ERR4206969	14408	C	T	0,999387	2020-03-22	United Kingdom
ORF1ab_833_NA	ORF1ab	833	ERR4206969	15965	G	+T	0,0570335	2020-03-22	United Kingdom
S_614_G	S	614	ERR4206969	23403	A	G	0,999544	2020-03-22	United Kingdom
N_203_K	N	203	ERR4206969	28881	G	A	0,999521	2020-03-22	United Kingdom
N_204_R	N	204	ERR4206969	28883	G	C	0,999905	2020-03-22	United Kingdom
N_260_NA	N	260	ERR4206969	29051	C	+A	0,0540722	2020-03-22	United Kingdom
ORF1ab_314_L	ORF1ab	314	ERR4206974	14408	C	T	0,999573	2020-03-26	United Kingdom
ORF1ab_2579_N	ORF1ab	2579	ERR4206974	21204	G	T	0,998742	2020-03-26	United Kingdom
S_614_G	S	614	ERR4206974	23403	A	G	0,998913	2020-03-26	United Kingdom
N_203_K	N	203	ERR4206974	28881	G	A	0,99927	2020-03-26	United Kingdom
N_204_R	N	204	ERR4206974	28883	G	C	0,999274	2020-03-26	United Kingdom
ORF1ab_544_L	ORF1ab	544	ERR4206975	1895	G	T	0,0528747	2020-03-20	United Kingdom
ORF1ab_842_NA	ORF1ab	842	ERR4206975	2790	C	-T	0,0967742	2020-03-20	United Kingdom
ORF1ab_2863_NA	ORF1ab	2863	ERR4206975	8853	G	-T	0,0545194	2020-03-20	United Kingdom
ORF1ab_314_L	ORF1ab	314	ERR4206975	14408	C	T	0,99665	2020-03-20	United Kingdom
ORF1ab_440_V	ORF1ab	440	ERR4206975	14786	C	T	0,989571	2020-03-20	United Kingdom
ORF1ab_520_S	ORF1ab	520	ERR4206975	15025	G	T	0,0984743	2020-03-20	United Kingdom
ORF1ab_2371_L	ORF1ab	2371	ERR4206975	20578	G	T	0,991935	2020-03-20	United Kingdom
S_614_G	S	614	ERR4206975	23403	A	G	0,996083	2020-03-20	United Kingdom
ORF3a_57_H	ORF3a	57	ERR4206975	25563	G	T	0,99221	2020-03-20	United Kingdom
ORF1ab_59_D	ORF1ab	59	ERR4206976	441	G	A	0,99308	2020-04-08	United Kingdom
ORF1ab_538_L	ORF1ab	538	ERR4206976	1878	C	T	0,33835	2020-04-08	United Kingdom
ORF1ab_1279_NA	ORF1ab	1279	ERR4206976	4102	A	-AAG	0,0965909	2020-04-08	United Kingdom
ORF1ab_2001_P	ORF1ab	2001	ERR4206976	6266	G	C	0,0572816	2020-04-08	United Kingdom
ORF1ab_2103_Y	ORF1ab	2103	ERR4206976	6573	C	A	0,0631813	2020-04-08	United Kingdom
ORF1ab_2144_NA	ORF1ab	2144	ERR4206976	6696	C	+T	0,0542005	2020-04-08	United Kingdom
ORF1ab_2733_NA	ORF1ab	2733	ERR4206976	8464	T	-A	0,0590015	2020-04-08	United Kingdom
ORF1ab_2779_L	ORF1ab	2779	ERR4206976	8600	G	C	0,0607143	2020-04-08	United Kingdom
ORF1ab_3452_NA	ORF1ab	3452	ERR4206976	10619	C	+A	0,0552086	2020-04-08	United Kingdom
ORF1ab_3765_C	ORF1ab	3765	ERR4206976	11559	A	G	0,0522141	2020-04-08	United Kingdom
ORF1ab_4144_P	ORF1ab	4144	ERR4206976	12696	T	C	0,0681663	2020-04-08	United Kingdom
ORF1ab_4222_C	ORF1ab	4222	ERR4206976	12929	G	T	0,97506	2020-04-08	United Kingdom
ORF1ab_220_I	ORF1ab	220	ERR4206976	14126	G	T	0,0583215	2020-04-08	United Kingdom
ORF1ab_243_A	ORF1ab	243	ERR4206976	14194	A	G	0,0529265	2020-04-08	United Kingdom
ORF1ab_306_NA	ORF1ab	306	ERR4206976	14383	G	+T	0,0593385	2020-04-08	United Kingdom
ORF1ab_314_L	ORF1ab	314	ERR4206976	14408	C	T	0,995015	2020-04-08	United Kingdom
ORF1ab_1034_NA	ORF1ab	1034	ERR4206976	16569	A	-T	0,0650602	2020-04-08	United Kingdom
ORF1ab_1634_V	ORF1ab	1634	ERR4206976	18368	G	T	0,0711775	2020-04-08	United Kingdom
ORF1ab_2172_NA	ORF1ab	2172	ERR4206976	19983	C	+T	0,192771	2020-04-08	United Kingdom
ORF1ab_2371_L	ORF1ab	2371	ERR4206976	20578	G	T	0,0655953	2020-04-08	United Kingdom
ORF1ab_2486_F	ORF1ab	2486	ERR4206976	20925	G	C	0,0504865	2020-04-08	United Kingdom
S_614_G	S	614	ERR4206976	23403	A	G	0,998238	2020-04-08	United Kingdom
S_758_NA	S	758	ERR4206976	23835	G	-T	0,0652921	2020-04-08	United Kingdom
N_203_K	N	203	ERR4206976	28881	G	A	0,985816	2020-04-08	United Kingdom
N_204_R	N	204	ERR4206976	28883	G	C	0,985915	2020-04-08	United Kingdom
N_260_NA	N	260	ERR4206976	29051	C	+A	0,0503445	2020-04-08	United Kingdom
ORF1ab_362_L	ORF1ab	362	ERR4206979	1350	A	T	0,952049	2020-03-15	United Kingdom
ORF1ab_739_V	ORF1ab	739	ERR4206979	2480	A	G	1	2020-03-15	United Kingdom
ORF1ab_765_S	ORF1ab	765	ERR4206979	2558	C	T	1	2020-03-15	United Kingdom
ORF1ab_2800_I	ORF1ab	2800	ERR4206979	8664	C	T	0,0850826	2020-03-15	United Kingdom
ORF1ab_3603_NA	ORF1ab	3603	ERR4206979	11074	C	+T	0,0538532	2020-03-15	United Kingdom
ORF1ab_3604_S	ORF1ab	3604	ERR4206979	11076	T	C	0,0639606	2020-03-15	United Kingdom
ORF1ab_3606_NA	ORF1ab	3606	ERR4206979	11082	T	-G	0,0686833	2020-03-15	United Kingdom
ORF1ab_3606_F	ORF1ab	3606	ERR4206979	11083	G	T	0,999051	2020-03-15	United Kingdom
ORF1ab_1016_C	ORF1ab	1016	ERR4206979	16514	A	G	0,0595745	2020-03-15	United Kingdom
ORF1ab_1017_E	ORF1ab	1017	ERR4206979	16516	A	G	0,0603774	2020-03-15	United Kingdom
S_429_V	S	429	ERR4206979	22847	T	G	0,056266	2020-03-15	United Kingdom
ORF3a_251_V	ORF3a	251	ERR4206979	26144	G	T	0,999424	2020-03-15	United Kingdom
ORF1ab_3603_NA	ORF1ab	3603	ERR4206980	11074	C	+T	0,0635718	2020-03-09	United Kingdom
ORF1ab_3606_F	ORF1ab	3606	ERR4206980	11083	G	T	0,998919	2020-03-09	United Kingdom
ORF3a_131_S	ORF3a	131	ERR4206980	25784	G	C	0,999162	2020-03-09	United Kingdom
ORF3a_251_V	ORF3a	251	ERR4206980	26144	G	T	0,999425	2020-03-09	United Kingdom
ORF1ab_544_L	ORF1ab	544	ERR4206981	1895	G	T	0,0734253	2020-03-28	United Kingdom
ORF1ab_1246_I	ORF1ab	1246	ERR4206981	4002	C	T	0,999705	2020-03-28	United Kingdom
ORF1ab_2772_R	ORF1ab	2772	ERR4206981	8580	A	G	0,108696	2020-03-28	United Kingdom
ORF1ab_3278_S	ORF1ab	3278	ERR4206981	10097	G	A	0,996744	2020-03-28	United Kingdom
ORF1ab_314_L	ORF1ab	314	ERR4206981	14408	C	T	0,999834	2020-03-28	United Kingdom
S_614_G	S	614	ERR4206981	23403	A	G	0,999701	2020-03-28	United Kingdom
N_203_K	N	203	ERR4206981	28881	G	A	0,999638	2020-03-28	United Kingdom
N_204_R	N	204	ERR4206981	28883	G	C	0,999656	2020-03-28	United Kingdom
ORF1ab_739_V	ORF1ab	739	ERR4206984	2480	A	G	1	2020-03-17	United Kingdom
ORF1ab_765_S	ORF1ab	765	ERR4206984	2558	C	T	1	2020-03-17	United Kingdom
ORF1ab_3603_NA	ORF1ab	3603	ERR4206984	11074	C	+T	0,0598708	2020-03-17	United Kingdom
ORF1ab_3606_NA	ORF1ab	3606	ERR4206984	11082	T	-G	0,0929845	2020-03-17	United Kingdom
ORF1ab_3606_F	ORF1ab	3606	ERR4206984	11083	G	T	0,999826	2020-03-17	United Kingdom
ORF3a_251_V	ORF3a	251	ERR4206984	26144	G	T	0,998779	2020-03-17	United Kingdom
ORF1ab_314_L	ORF1ab	314	ERR4206985	14408	C	T	0,999613	2020-03-03	United Kingdom
S_614_G	S	614	ERR4206985	23403	A	G	0,999692	2020-03-03	United Kingdom
M_175_M	M	175	ERR4206985	27046	C	T	0,999644	2020-03-03	United Kingdom
N_203_K	N	203	ERR4206985	28881	G	A	0,999606	2020-03-03	United Kingdom
N_204_R	N	204	ERR4206985	28883	G	C	0,99981	2020-03-03	United Kingdom
ORF1ab_314_L	ORF1ab	314	ERR4206988	14408	C	T	0,999666	2020-02-29	United Kingdom
S_614_G	S	614	ERR4206988	23403	A	G	0,998784	2020-02-29	United Kingdom
N_203_K	N	203	ERR4206988	28881	G	A	0,999499	2020-02-29	United Kingdom
N_204_R	N	204	ERR4206988	28883	G	C	0,99943	2020-02-29	United Kingdom
ORF1ab_131_Y	ORF1ab	131	ERR4206991	13858	G	T	0,999398	2020-03-25	United Kingdom
ORF1ab_314_L	ORF1ab	314	ERR4206991	14408	C	T	0,999832	2020-03-25	United Kingdom
S_614_G	S	614	ERR4206991	23403	A	G	0,999246	2020-03-25	United Kingdom
N_203_K	N	203	ERR4206991	28881	G	A	0,999809	2020-03-25	United Kingdom
N_204_R	N	204	ERR4206991	28883	G	C	1	2020-03-25	United Kingdom
ORF1ab_314_L	ORF1ab	314	ERR4206992	14408	C	T	0,999649	2020-02-28	United Kingdom
ORF1ab_2323_Y	ORF1ab	2323	ERR4206992	20434	G	T	1	2020-02-28	United Kingdom
S_614_G	S	614	ERR4206992	23403	A	G	0,999172	2020-02-28	United Kingdom
S_1263_L	S	1263	ERR4206992	25350	C	T	0,796072	2020-02-28	United Kingdom
ORF1ab_314_L	ORF1ab	314	ERR4206993	14408	C	T	0,99973	2020-03-07	United Kingdom
S_614_G	S	614	ERR4206993	23403	A	G	0,999555	2020-03-07	United Kingdom
M_175_M	M	175	ERR4206993	27046	C	T	0,99934	2020-03-07	United Kingdom
N_203_K	N	203	ERR4206993	28881	G	A	0,99954	2020-03-07	United Kingdom
N_204_R	N	204	ERR4206993	28883	G	C	0,999448	2020-03-07	United Kingdom
ORF1ab_2144_NA	ORF1ab	2144	ERR4206994	6696	C	+T	0,0508698	2020-03-17	United Kingdom
ORF1ab_314_L	ORF1ab	314	ERR4206994	14408	C	T	0,999681	2020-03-17	United Kingdom
S_614_G	S	614	ERR4206994	23403	A	G	0,999696	2020-03-17	United Kingdom
N_203_K	N	203	ERR4206994	28881	G	A	0,999718	2020-03-17	United Kingdom
N_204_R	N	204	ERR4206994	28883	G	C	0,999811	2020-03-17	United Kingdom
ORF1ab_739_V	ORF1ab	739	ERR4206995	2480	A	G	1	2020-03-25	United Kingdom
ORF1ab_765_S	ORF1ab	765	ERR4206995	2558	C	T	1	2020-03-25	United Kingdom
ORF1ab_3603_NA	ORF1ab	3603	ERR4206995	11074	C	+T	0,0713526	2020-03-25	United Kingdom
ORF1ab_3606_NA	ORF1ab	3606	ERR4206995	11082	T	-G	0,0673732	2020-03-25	United Kingdom
ORF1ab_3606_F	ORF1ab	3606	ERR4206995	11083	G	T	0,999429	2020-03-25	United Kingdom
S_5_F	S	5	ERR4206995	21575	C	T	0,125628	2020-03-25	United Kingdom
ORF3a_251_V	ORF3a	251	ERR4206995	26144	G	T	0,999552	2020-03-25	United Kingdom
N_310_C	N	310	ERR4206995	29201	A	T	0,17253	2020-03-25	United Kingdom
ORF1ab_314_L	ORF1ab	314	ERR4206996	14408	C	T	0,999768	2020-03-02	United Kingdom
S_614_G	S	614	ERR4206996	23403	A	G	0,999821	2020-03-02	United Kingdom
M_175_M	M	175	ERR4206996	27046	C	T	0,99959	2020-03-02	United Kingdom
M_216_S	M	216	ERR4206996	27169	A	G	0,15852	2020-03-02	United Kingdom
N_203_K	N	203	ERR4206996	28881	G	A	0,999543	2020-03-02	United Kingdom
N_204_R	N	204	ERR4206996	28883	G	C	0,999802	2020-03-02	United Kingdom
ORF1ab_924_Y	ORF1ab	924	ERR4207006	3036	T	A	0,67465	2020-03-27	United Kingdom
ORF1ab_3603_NA	ORF1ab	3603	ERR4207006	11074	C	+T	0,0723675	2020-03-27	United Kingdom
ORF1ab_3606_NA	ORF1ab	3606	ERR4207006	11082	T	-G	0,0620129	2020-03-27	United Kingdom
ORF1ab_3606_F	ORF1ab	3606	ERR4207006	11083	G	T	0,99961	2020-03-27	United Kingdom
ORF3a_251_V	ORF3a	251	ERR4207006	26144	G	T	0,9994	2020-03-27	United Kingdom
N_190_I	N	190	ERR4207006	28842	G	T	0,999658	2020-03-27	United Kingdom
ORF1ab_3606_F	ORF1ab	3606	ERR4207008	11083	G	T	0,10797	2020-03-04	United Kingdom
ORF1ab_314_L	ORF1ab	314	ERR4207008	14408	C	T	0,99921	2020-03-04	United Kingdom
ORF1ab_2323_Y	ORF1ab	2323	ERR4207008	20434	G	T	1	2020-03-04	United Kingdom
S_614_G	S	614	ERR4207008	23403	A	G	0,999152	2020-03-04	United Kingdom
S_1263_L	S	1263	ERR4207008	25350	C	T	0,889019	2020-03-04	United Kingdom
ORF1ab_544_L	ORF1ab	544	ERR4207011	1895	G	T	0,09017	2020-03-22	United Kingdom
ORF1ab_739_V	ORF1ab	739	ERR4207011	2480	A	G	1	2020-03-22	United Kingdom
ORF1ab_765_S	ORF1ab	765	ERR4207011	2558	C	T	1	2020-03-22	United Kingdom
ORF1ab_1124_E	ORF1ab	1124	ERR4207011	3635	A	G	0,0665464	2020-03-22	United Kingdom
ORF1ab_3603_NA	ORF1ab	3603	ERR4207011	11074	C	+T	0,0894347	2020-03-22	United Kingdom
ORF1ab_3606_NA	ORF1ab	3606	ERR4207011	11082	T	-G	0,0919759	2020-03-22	United Kingdom
ORF1ab_3606_F	ORF1ab	3606	ERR4207011	11083	G	T	0,999351	2020-03-22	United Kingdom
ORF1ab_1873_R	ORF1ab	1873	ERR4207011	19085	A	G	0,0814734	2020-03-22	United Kingdom
ORF3a_251_V	ORF3a	251	ERR4207011	26144	G	T	0,999607	2020-03-22	United Kingdom
ORF1ab_2144_NA	ORF1ab	2144	ERR4207013	6696	C	+T	0,056338	2020-03-10	United Kingdom
ORF1ab_3603_NA	ORF1ab	3603	ERR4207013	11074	C	+T	0,0639399	2020-03-10	United Kingdom
ORF1ab_3606_NA	ORF1ab	3606	ERR4207013	11082	T	-G	0,0783826	2020-03-10	United Kingdom
ORF1ab_3606_F	ORF1ab	3606	ERR4207013	11083	G	T	0,998987	2020-03-10	United Kingdom
ORF1ab_833_NA	ORF1ab	833	ERR4207013	15965	G	+T	0,0578296	2020-03-10	United Kingdom
ORF3a_251_V	ORF3a	251	ERR4207013	26144	G	T	0,997887	2020-03-10	United Kingdom
ORF1ab_1588_V	ORF1ab	1588	ERR4207015	5027	A	G	0,15276	2020-03-22	United Kingdom
ORF1ab_2144_NA	ORF1ab	2144	ERR4207015	6696	C	+T	0,073922	2020-03-22	United Kingdom
ORF1ab_3603_NA	ORF1ab	3603	ERR4207015	11074	C	+T	0,0680416	2020-03-22	United Kingdom
ORF1ab_3606_NA	ORF1ab	3606	ERR4207015	11082	T	-G	0,103506	2020-03-22	United Kingdom
ORF1ab_3606_F	ORF1ab	3606	ERR4207015	11083	G	T	0,999324	2020-03-22	United Kingdom
ORF3a_251_V	ORF3a	251	ERR4207015	26144	G	T	0,999235	2020-03-22	United Kingdom
ORF1ab_544_L	ORF1ab	544	ERR4207018	1895	G	T	0,202697	2020-03-25	United Kingdom
ORF1ab_314_L	ORF1ab	314	ERR4207018	14408	C	T	0,99654	2020-03-25	United Kingdom
S_614_G	S	614	ERR4207018	23403	A	G	0,997427	2020-03-25	United Kingdom
N_35_V	N	35	ERR4207018	28377	C	T	0,782772	2020-03-25	United Kingdom
N_203_K	N	203	ERR4207018	28881	G	A	0,993809	2020-03-25	United Kingdom
N_204_R	N	204	ERR4207018	28883	G	C	0,99443	2020-03-25	United Kingdom
ORF1ab_335_NA	ORF1ab	335	ERR4207019	1269	A	-T	0,0564808	2020-03-04	United Kingdom
ORF1ab_419_*	ORF1ab	419	ERR4207019	1520	A	T	0,0537558	2020-03-04	United Kingdom
ORF1ab_544_L	ORF1ab	544	ERR4207019	1895	G	T	0,184564	2020-03-04	United Kingdom
ORF1ab_1027_NA	ORF1ab	1027	ERR4207019	3345	G	-T	0,0621572	2020-03-04	United Kingdom
ORF1ab_1151_S	ORF1ab	1151	ERR4207019	3716	G	T	0,0534699	2020-03-04	United Kingdom
ORF1ab_1518_*	ORF1ab	1518	ERR4207019	4817	G	T	0,0824345	2020-03-04	United Kingdom
ORF1ab_2815_A	ORF1ab	2815	ERR4207019	8709	G	C	0,213152	2020-03-04	United Kingdom
ORF1ab_2872_A	ORF1ab	2872	ERR4207019	8879	A	G	0,0592417	2020-03-04	United Kingdom
ORF1ab_2967_I	ORF1ab	2967	ERR4207019	9165	C	T	0,0855172	2020-03-04	United Kingdom
ORF1ab_3177_*	ORF1ab	3177	ERR4207019	9794	G	T	0,0958583	2020-03-04	United Kingdom
ORF1ab_3346_NA	ORF1ab	3346	ERR4207019	10301	C	+A	0,0642202	2020-03-04	United Kingdom
ORF1ab_3476_NA	ORF1ab	3476	ERR4207019	10692	T	-A	0,0726022	2020-03-04	United Kingdom
ORF1ab_3534_S	ORF1ab	3534	ERR4207019	10866	T	C	0,1094	2020-03-04	United Kingdom
ORF1ab_3591_NA	ORF1ab	3591	ERR4207019	11036	C	-T	0,106516	2020-03-04	United Kingdom
ORF1ab_3603_NA	ORF1ab	3603	ERR4207019	11074	C	+T	0,0934813	2020-03-04	United Kingdom
ORF1ab_3820_L	ORF1ab	3820	ERR4207019	11723	T	C	0,0708333	2020-03-04	United Kingdom
ORF1ab_3909_NA	ORF1ab	3909	ERR4207019	11990	G	+A	0,0508274	2020-03-04	United Kingdom
ORF1ab_4239_I	ORF1ab	4239	ERR4207019	12981	G	T	0,0860004	2020-03-04	United Kingdom
ORF1ab_4284_NA	ORF1ab	4284	ERR4207019	13116	T	-AG	0,0532136	2020-03-04	United Kingdom
ORF1ab_314_L	ORF1ab	314	ERR4207019	14408	C	T	0,999828	2020-03-04	United Kingdom
ORF1ab_1634_NA	ORF1ab	1634	ERR4207019	18368	G	+T	0,0590978	2020-03-04	United Kingdom
ORF1ab_2287_A	ORF1ab	2287	ERR4207019	20327	T	C	0,132231	2020-03-04	United Kingdom
ORF1ab_2375_H	ORF1ab	2375	ERR4207019	20590	T	C	0,056926	2020-03-04	United Kingdom
S_228_Y	S	228	ERR4207019	22244	G	T	0,068323	2020-03-04	United Kingdom
S_614_G	S	614	ERR4207019	23403	A	G	0,999325	2020-03-04	United Kingdom
E_19_NA	E	19	ERR4207019	26299	C	-T	0,0759101	2020-03-04	United Kingdom
N_203_K	N	203	ERR4207019	28881	G	A	0,9993	2020-03-04	United Kingdom
N_204_R	N	204	ERR4207019	28883	G	C	0,998955	2020-03-04	United Kingdom
ORF1ab_3683_A	ORF1ab	3683	ERR4207023	11313	T	C	0,99055	2020-04-11	United Kingdom
ORF1ab_314_L	ORF1ab	314	ERR4207023	14408	C	T	0,995122	2020-04-11	United Kingdom
S_614_G	S	614	ERR4207023	23403	A	G	0,998945	2020-04-11	United Kingdom
N_203_K	N	203	ERR4207023	28881	G	A	0,996357	2020-04-11	United Kingdom
N_204_R	N	204	ERR4207023	28883	G	C	0,996575	2020-04-11	United Kingdom
ORF1ab_3603_NA	ORF1ab	3603	ERR4207025	11074	C	+T	0,0647364	2020-02-27	United Kingdom
ORF1ab_3606_NA	ORF1ab	3606	ERR4207025	11082	T	-G	0,0783969	2020-02-27	United Kingdom
ORF1ab_3606_F	ORF1ab	3606	ERR4207025	11083	G	T	0,999769	2020-02-27	United Kingdom
N_128_Y	N	128	ERR4207025	28655	G	T	0,0749874	2020-02-27	United Kingdom
ORF1ab_1225_K	ORF1ab	1225	ERR4207029	3939	G	A	0,0539147	2020-03-17	United Kingdom
ORF1ab_4255_D	ORF1ab	4255	ERR4207029	13029	G	A	0,0782573	2020-03-17	United Kingdom
ORF1ab_314_L	ORF1ab	314	ERR4207029	14408	C	T	0,999615	2020-03-17	United Kingdom
S_614_G	S	614	ERR4207029	23403	A	G	0,999797	2020-03-17	United Kingdom
ORF3a_13_L	ORF3a	13	ERR4207029	25429	G	T	0,999882	2020-03-17	United Kingdom
ORF1ab_2701_V	ORF1ab	2701	ERR4207030	8367	C	T	0,99001	2020-04-13	United Kingdom
ORF1ab_314_L	ORF1ab	314	ERR4207030	14408	C	T	0,993982	2020-04-13	United Kingdom
S_143_I	S	143	ERR4207030	21989	G	A	0,0634731	2020-04-13	United Kingdom
S_614_G	S	614	ERR4207030	23403	A	G	0,998618	2020-04-13	United Kingdom
N_203_K	N	203	ERR4207030	28881	G	A	1	2020-04-13	United Kingdom
N_204_R	N	204	ERR4207030	28883	G	C	0,993994	2020-04-13	United Kingdom
ORF1ab_1568_T	ORF1ab	1568	ERR4207041	4968	T	C	0,0564103	2020-03-12	United Kingdom
ORF1ab_314_L	ORF1ab	314	ERR4207041	14408	C	T	0,99974	2020-03-12	United Kingdom
S_614_G	S	614	ERR4207041	23403	A	G	0,999138	2020-03-12	United Kingdom
ORF6_33_T	ORF6	33	ERR4207041	27299	T	C	1	2020-03-12	United Kingdom
N_203_K	N	203	ERR4207041	28881	G	A	0,998999	2020-03-12	United Kingdom
N_204_R	N	204	ERR4207041	28883	G	C	0,99969	2020-03-12	United Kingdom
N_292_T	N	292	ERR4207041	29148	T	C	0,99496	2020-03-12	United Kingdom
ORF1ab_1826_D	ORF1ab	1826	ERR4207042	5743	G	C	0,214858	2020-03-10	United Kingdom
ORF1ab_1827_H	ORF1ab	1827	ERR4207042	5744	T	C	0,214217	2020-03-10	United Kingdom
ORF1ab_1834_S	ORF1ab	1834	ERR4207042	5765	G	A	0,074183	2020-03-10	United Kingdom
ORF1ab_1834_A	ORF1ab	1834	ERR4207042	5766	G	C	0,073248	2020-03-10	United Kingdom
ORF1ab_314_L	ORF1ab	314	ERR4207042	14408	C	T	0,999391	2020-03-10	United Kingdom
S_614_G	S	614	ERR4207042	23403	A	G	0,999289	2020-03-10	United Kingdom
S_913_H	S	913	ERR4207042	24301	G	T	0,40105	2020-03-10	United Kingdom
ORF3a_13_L	ORF3a	13	ERR4207042	25429	G	T	0,999865	2020-03-10	United Kingdom
N_256_*	N	256	ERR4207042	29039	A	T	0,0562556	2020-03-10	United Kingdom
ORF1ab_544_L	ORF1ab	544	ERR4207045	1895	G	T	0,0635586	2020-03-31	United Kingdom
ORF1ab_1853_F	ORF1ab	1853	ERR4207045	5822	C	T	0,99962	2020-03-31	United Kingdom
ORF1ab_314_L	ORF1ab	314	ERR4207045	14408	C	T	0,999866	2020-03-31	United Kingdom
S_614_G	S	614	ERR4207045	23403	A	G	0,999754	2020-03-31	United Kingdom
N_180_C	N	180	ERR4207045	28811	A	T	0,999231	2020-03-31	United Kingdom
N_203_K	N	203	ERR4207045	28881	G	A	0,999632	2020-03-31	United Kingdom
N_204_R	N	204	ERR4207045	28883	G	C	0,999269	2020-03-31	United Kingdom
ORF1ab_2018_A	ORF1ab	2018	ERR4207052	6317	C	G	0,126638	2020-03-04	United Kingdom
ORF1ab_2020_K	ORF1ab	2020	ERR4207052	6323	G	A	0,157447	2020-03-04	United Kingdom
ORF1ab_314_L	ORF1ab	314	ERR4207052	14408	C	T	0,999238	2020-03-04	United Kingdom
S_614_G	S	614	ERR4207052	23403	A	G	0,998742	2020-03-04	United Kingdom
N_203_K	N	203	ERR4207052	28881	G	A	0,999649	2020-03-04	United Kingdom
N_204_R	N	204	ERR4207052	28883	G	C	0,999667	2020-03-04	United Kingdom
ORF1ab_59_D	ORF1ab	59	ERR4207053	441	G	A	0,993363	2020-04-08	United Kingdom
ORF1ab_538_L	ORF1ab	538	ERR4207053	1878	C	T	0,327815	2020-04-08	United Kingdom
ORF1ab_1665_NA	ORF1ab	1665	ERR4207053	5259	C	-T	0,0809859	2020-04-08	United Kingdom
ORF1ab_2389_NA	ORF1ab	2389	ERR4207053	7432	A	-T	0,628276	2020-04-08	United Kingdom
ORF1ab_2491_L	ORF1ab	2491	ERR4207053	7736	G	C	0,127009	2020-04-08	United Kingdom
ORF1ab_2696_V	ORF1ab	2696	ERR4207053	8352	C	T	0,126866	2020-04-08	United Kingdom
ORF1ab_2760_F	ORF1ab	2760	ERR4207053	8543	C	T	0,171756	2020-04-08	United Kingdom
ORF1ab_3137_NA	ORF1ab	3137	ERR4207053	9675	C	+T	0,0747915	2020-04-08	United Kingdom
ORF1ab_3340_NA	ORF1ab	3340	ERR4207053	10283	G	-T	0,257097	2020-04-08	United Kingdom
ORF1ab_3603_NA	ORF1ab	3603	ERR4207053	11074	C	-T	0,187587	2020-04-08	United Kingdom
ORF1ab_3603_NA	ORF1ab	3603	ERR4207053	11074	C	+T	0,176284	2020-04-08	United Kingdom
ORF1ab_3788_NA	ORF1ab	3788	ERR4207053	11628	A	-T	0,0564615	2020-04-08	United Kingdom
ORF1ab_4222_C	ORF1ab	4222	ERR4207053	12929	G	T	0,980271	2020-04-08	United Kingdom
ORF1ab_4331_L	ORF1ab	4331	ERR4207053	13257	G	T	0,168733	2020-04-08	United Kingdom
ORF1ab_220_I	ORF1ab	220	ERR4207053	14126	G	T	0,231169	2020-04-08	United Kingdom
ORF1ab_314_L	ORF1ab	314	ERR4207053	14408	C	T	0,997885	2020-04-08	United Kingdom
ORF1ab_718_F	ORF1ab	718	ERR4207053	15619	C	T	0,0995	2020-04-08	United Kingdom
ORF1ab_1105_C	ORF1ab	1105	ERR4207053	16781	T	G	0,0532446	2020-04-08	United Kingdom
ORF1ab_1310_NA	ORF1ab	1310	ERR4207053	17397	C	-A	0,0878063	2020-04-08	United Kingdom
ORF1ab_1720_E	ORF1ab	1720	ERR4207053	18625	A	G	0,0613055	2020-04-08	United Kingdom
S_614_G	S	614	ERR4207053	23403	A	G	0,997925	2020-04-08	United Kingdom
S_781_NA	S	781	ERR4207053	23903	G	-T	0,269565	2020-04-08	United Kingdom
S_854_R	S	854	ERR4207053	24123	A	G	0,20458	2020-04-08	United Kingdom
ORF8_98_P	ORF8	98	ERR4207053	28186	T	C	0,0809621	2020-04-08	United Kingdom
N_51_F	N	51	ERR4207053	28425	C	T	0,0996299	2020-04-08	United Kingdom
N_388_E	N	388	ERR4207053	29435	A	G	0,0522425	2020-04-08	United Kingdom
ORF1ab_3158_G	ORF1ab	3158	ERR4207055	9737	A	G	0,0704743	2020-03-24	United Kingdom
ORF1ab_314_L	ORF1ab	314	ERR4207055	14408	C	T	0,9998	2020-03-24	United Kingdom
S_614_G	S	614	ERR4207055	23403	A	G	0,999451	2020-03-24	United Kingdom
N_203_K	N	203	ERR4207055	28881	G	A	0,999143	2020-03-24	United Kingdom
N_204_R	N	204	ERR4207055	28883	G	C	0,99943	2020-03-24	United Kingdom
ORF1ab_314_L	ORF1ab	314	ERR4207059	14408	C	T	0,999098	2020-03-13	United Kingdom
S_614_G	S	614	ERR4207059	23403	A	G	0,99815	2020-03-13	United Kingdom
N_203_K	N	203	ERR4207059	28881	G	A	0,998972	2020-03-13	United Kingdom
N_204_R	N	204	ERR4207059	28883	G	C	0,999382	2020-03-13	United Kingdom
N_365_S	N	365	ERR4207059	29366	C	T	0,0661157	2020-03-13	United Kingdom
ORF1ab_242_M	ORF1ab	242	ERR4207060	990	C	T	0,219406	2020-03-23	United Kingdom
ORF1ab_392_D	ORF1ab	392	ERR4207060	1440	G	A	0,99909	2020-03-23	United Kingdom
ORF1ab_544_L	ORF1ab	544	ERR4207060	1895	G	T	0,297985	2020-03-23	United Kingdom
ORF1ab_876_T	ORF1ab	876	ERR4207060	2891	G	A	0,796148	2020-03-23	United Kingdom
ORF1ab_1032_NA	ORF1ab	1032	ERR4207060	3360	T	+A	0,0640167	2020-03-23	United Kingdom
ORF1ab_1415_NA	ORF1ab	1415	ERR4207060	4509	T	-G	0,0522452	2020-03-23	United Kingdom
ORF1ab_1640_S	ORF1ab	1640	ERR4207060	5183	C	T	0,0901713	2020-03-23	United Kingdom
ORF1ab_1744_NA	ORF1ab	1744	ERR4207060	5497	C	-A	0,0634921	2020-03-23	United Kingdom
ORF1ab_1951_T	ORF1ab	1951	ERR4207060	6116	G	A	0,0533885	2020-03-23	United Kingdom
ORF1ab_2199_NA	ORF1ab	2199	ERR4207060	6861	C	-AA	0,0906149	2020-03-23	United Kingdom
ORF1ab_2222_NA	ORF1ab	2222	ERR4207060	6930	A	+T	0,0590406	2020-03-23	United Kingdom
ORF1ab_2584_NA	ORF1ab	2584	ERR4207060	8016	C	-G	0,0856658	2020-03-23	United Kingdom
ORF1ab_2590_I	ORF1ab	2590	ERR4207060	8035	G	T	0,0860749	2020-03-23	United Kingdom
ORF1ab_2716_*	ORF1ab	2716	ERR4207060	8411	A	T	0,0565096	2020-03-23	United Kingdom
ORF1ab_3227_NA	ORF1ab	3227	ERR4207060	9946	A	-G	0,0682864	2020-03-23	United Kingdom
ORF1ab_3603_NA	ORF1ab	3603	ERR4207060	11074	C	-TTTT	0,0531895	2020-03-23	United Kingdom
ORF1ab_3606_F	ORF1ab	3606	ERR4207060	11083	G	T	0,0876041	2020-03-23	United Kingdom
ORF1ab_3610_NA	ORF1ab	3610	ERR4207060	11095	C	-TT	0,0780949	2020-03-23	United Kingdom
ORF1ab_3610_NA	ORF1ab	3610	ERR4207060	11095	C	+T	0,0541908	2020-03-23	United Kingdom
ORF1ab_3614_L	ORF1ab	3614	ERR4207060	11107	T	A	0,0584678	2020-03-23	United Kingdom
ORF1ab_3623_NA	ORF1ab	3623	ERR4207060	11133	C	+T	0,0526302	2020-03-23	United Kingdom
ORF1ab_3777_R	ORF1ab	3777	ERR4207060	11595	A	G	0,0555624	2020-03-23	United Kingdom
ORF1ab_3788_H	ORF1ab	3788	ERR4207060	11627	T	C	0,0519824	2020-03-23	United Kingdom
ORF1ab_4277_NA	ORF1ab	4277	ERR4207060	13096	T	-A	0,0676055	2020-03-23	United Kingdom
ORF1ab_82_NA	ORF1ab	82	ERR4207060	13712	A	-G	0,050216	2020-03-23	United Kingdom
ORF1ab_155_Y	ORF1ab	155	ERR4207060	13930	G	T	0,0521983	2020-03-23	United Kingdom
ORF1ab_756_F	ORF1ab	756	ERR4207060	15734	G	T	0,0602518	2020-03-23	United Kingdom
ORF1ab_1119_*	ORF1ab	1119	ERR4207060	16822	G	T	0,0636756	2020-03-23	United Kingdom
ORF1ab_1481_L	ORF1ab	1481	ERR4207060	17908	G	T	0,101804	2020-03-23	United Kingdom
ORF1ab_1607_L	ORF1ab	1607	ERR4207060	18286	G	T	0,0574924	2020-03-23	United Kingdom
ORF1ab_1729_H	ORF1ab	1729	ERR4207060	18653	G	A	0,094563	2020-03-23	United Kingdom
ORF1ab_1740_NA	ORF1ab	1740	ERR4207060	18687	C	+T	0,0638225	2020-03-23	United Kingdom
ORF1ab_1810_L	ORF1ab	1810	ERR4207060	18895	T	C	0,0685309	2020-03-23	United Kingdom
ORF1ab_1959_NA	ORF1ab	1959	ERR4207060	19343	C	-T	0,103448	2020-03-23	United Kingdom
ORF1ab_2560_NA	ORF1ab	2560	ERR4207060	21145	C	-T	0,0566251	2020-03-23	United Kingdom
S_108_NA	S	108	ERR4207060	21885	C	-TACTT	0,0507692	2020-03-23	United Kingdom
S_217_L	S	217	ERR4207060	22212	C	T	0,125705	2020-03-23	United Kingdom
S_238_S	S	238	ERR4207060	22275	T	C	0,0697928	2020-03-23	United Kingdom
S_341_NA	S	341	ERR4207060	22583	G	+T	0,0759494	2020-03-23	United Kingdom
S_717_K	S	717	ERR4207060	23713	T	A	0,0557173	2020-03-23	United Kingdom
S_775_NA	S	775	ERR4207060	23887	C	+A	0,0551451	2020-03-23	United Kingdom
S_822_NA	S	822	ERR4207060	24026	C	-T	0,0669474	2020-03-23	United Kingdom
S_1265_NA	S	1265	ERR4207060	25357	C	+A	0,0533364	2020-03-23	United Kingdom
ORF3a_130_F	ORF3a	130	ERR4207060	25781	G	T	0,0578103	2020-03-23	United Kingdom
M_100_NA	M	100	ERR4207060	26820	T	-TCAGACTG	0,0572332	2020-03-23	United Kingdom
M_174_L	M	174	ERR4207060	27043	G	T	0,0781678	2020-03-23	United Kingdom
ORF7a_118_G	ORF7a	118	ERR4207060	27745	A	G	0,0992366	2020-03-23	United Kingdom
N_305_V	N	305	ERR4207060	29187	C	T	0,0622348	2020-03-23	United Kingdom
ORF1ab_52_G	ORF1ab	52	ERR4207087	13622	A	G	0,0584795	2020-03-19	United Kingdom
ORF1ab_314_L	ORF1ab	314	ERR4207087	14408	C	T	0,998992	2020-03-19	United Kingdom
S_249_F	S	249	ERR4207087	22309	G	T	0,0609244	2020-03-19	United Kingdom
S_250_I	S	250	ERR4207087	22311	C	T	0,0612691	2020-03-19	United Kingdom
S_614_G	S	614	ERR4207087	23403	A	G	0,999435	2020-03-19	United Kingdom
N_203_K	N	203	ERR4207087	28881	G	A	0,979945	2020-03-19	United Kingdom
N_204_R	N	204	ERR4207087	28883	G	C	0,980926	2020-03-19	United Kingdom
ORF1ab_1036_E	ORF1ab	1036	ERR4207089	3373	C	A	0,999608	2020-03-06	United Kingdom
ORF1ab_3929_N	ORF1ab	3929	ERR4207089	12052	G	T	0,0970926	2020-03-06	United Kingdom
ORF1ab_314_L	ORF1ab	314	ERR4207089	14408	C	T	0,999797	2020-03-06	United Kingdom
ORF1ab_833_NA	ORF1ab	833	ERR4207089	15965	G	+T	0,0509797	2020-03-06	United Kingdom
S_614_G	S	614	ERR4207089	23403	A	G	0,999438	2020-03-06	United Kingdom
ORF3a_26_L	ORF3a	26	ERR4207089	25469	C	T	0,0646008	2020-03-06	United Kingdom
N_203_K	N	203	ERR4207089	28881	G	A	0,999853	2020-03-06	United Kingdom
N_204_R	N	204	ERR4207089	28883	G	C	0,99922	2020-03-06	United Kingdom
ORF1ab_199_G	ORF1ab	199	ERR4207092	861	A	G	0,0674507	2020-03-10	United Kingdom
ORF1ab_970_L	ORF1ab	970	ERR4207092	3174	A	T	0,070876	2020-03-10	United Kingdom
ORF1ab_970_H	ORF1ab	970	ERR4207092	3175	A	T	0,0689782	2020-03-10	United Kingdom
ORF1ab_971_H	ORF1ab	971	ERR4207092	3177	C	A	0,0700653	2020-03-10	United Kingdom
ORF1ab_972_V	ORF1ab	972	ERR4207092	3180	A	T	0,0691437	2020-03-10	United Kingdom
ORF1ab_972_D	ORF1ab	972	ERR4207092	3181	A	T	0,0690587	2020-03-10	United Kingdom
ORF1ab_1373_*	ORF1ab	1373	ERR4207092	4384	G	A	0,0664929	2020-03-10	United Kingdom
ORF1ab_1631_NA	ORF1ab	1631	ERR4207092	5157	C	-T	0,0577836	2020-03-10	United Kingdom
ORF1ab_1855_R	ORF1ab	1855	ERR4207092	5829	A	G	0,145482	2020-03-10	United Kingdom
ORF1ab_1866_NA	ORF1ab	1866	ERR4207092	5861	G	+T	0,143409	2020-03-10	United Kingdom
ORF1ab_1953_T	ORF1ab	1953	ERR4207092	6123	G	C	0,227134	2020-03-10	United Kingdom
ORF1ab_2077_NA	ORF1ab	2077	ERR4207092	6496	T	-A	0,11011	2020-03-10	United Kingdom
ORF1ab_2542_NA	ORF1ab	2542	ERR4207092	7889	G	+T	0,134187	2020-03-10	United Kingdom
ORF1ab_3238_P	ORF1ab	3238	ERR4207092	9978	T	C	0,184273	2020-03-10	United Kingdom
ORF1ab_3391_NA	ORF1ab	3391	ERR4207092	10438	T	-G	0,323252	2020-03-10	United Kingdom
ORF1ab_3606_NA	ORF1ab	3606	ERR4207092	11082	T	-G	0,331308	2020-03-10	United Kingdom
ORF1ab_3606_F	ORF1ab	3606	ERR4207092	11083	G	T	0,995114	2020-03-10	United Kingdom
ORF1ab_3979_R	ORF1ab	3979	ERR4207092	12201	A	G	0,0930477	2020-03-10	United Kingdom
ORF1ab_287_NA	ORF1ab	287	ERR4207092	14327	C	-A	0,0881539	2020-03-10	United Kingdom
ORF1ab_915_I	ORF1ab	915	ERR4207092	16212	G	T	0,0537013	2020-03-10	United Kingdom
ORF1ab_1296_S	ORF1ab	1296	ERR4207092	17354	T	C	0,0777371	2020-03-10	United Kingdom
ORF1ab_1580_C	ORF1ab	1580	ERR4207092	18206	C	G	0,0685058	2020-03-10	United Kingdom
ORF1ab_2172_NA	ORF1ab	2172	ERR4207092	19983	C	+T	0,0909091	2020-03-10	United Kingdom
S_1263_L	S	1263	ERR4207092	25350	C	T	0,0546043	2020-03-10	United Kingdom
ORF3a_239_D	ORF3a	239	ERR4207092	26109	G	T	0,0937323	2020-03-10	United Kingdom
ORF3a_251_V	ORF3a	251	ERR4207092	26144	G	T	0,995229	2020-03-10	United Kingdom
M_97_NA	M	97	ERR4207092	26813	T	-G	0,0683061	2020-03-10	United Kingdom
N_64_V	N	64	ERR4207092	28463	C	G	0,0524905	2020-03-10	United Kingdom
N_256_*	N	256	ERR4207092	29039	A	T	0,071066	2020-03-10	United Kingdom
N_260_NA	N	260	ERR4207092	29051	C	+A	0,0724339	2020-03-10	United Kingdom
ORF1ab_544_L	ORF1ab	544	ERR4207093	1895	G	T	0,13244	2020-03-31	United Kingdom
ORF1ab_1098_*	ORF1ab	1098	ERR4207093	3557	A	T	0,0655629	2020-03-31	United Kingdom
ORF1ab_4128_L	ORF1ab	4128	ERR4207093	12647	G	T	0,0810734	2020-03-31	United Kingdom
ORF1ab_314_L	ORF1ab	314	ERR4207093	14408	C	T	0,998823	2020-03-31	United Kingdom
ORF1ab_1000_L	ORF1ab	1000	ERR4207093	16466	C	T	0,0516999	2020-03-31	United Kingdom
S_146_NA	S	146	ERR4207093	22000	C	+A	0,0650369	2020-03-31	United Kingdom
S_174_NA	S	174	ERR4207093	22083	C	+T	0,0505952	2020-03-31	United Kingdom
S_614_G	S	614	ERR4207093	23403	A	G	0,997682	2020-03-31	United Kingdom
ORF3a_13_L	ORF3a	13	ERR4207093	25429	G	T	0,996569	2020-03-31	United Kingdom
N_244_K	N	244	ERR4207093	29003	C	A	0,0717891	2020-03-31	United Kingdom
ORF1ab_544_L	ORF1ab	544	ERR4207094	1895	G	T	0,0526827	2020-04-15	United Kingdom
ORF1ab_314_L	ORF1ab	314	ERR4207094	14408	C	T	0,999787	2020-04-15	United Kingdom
ORF1ab_1835_N	ORF1ab	1835	ERR4207094	18972	G	T	0,982948	2020-04-15	United Kingdom
S_219_NA	S	219	ERR4207094	22218	G	-T	0,0512295	2020-04-15	United Kingdom
S_614_G	S	614	ERR4207094	23403	A	G	0,99983	2020-04-15	United Kingdom
N_203_K	N	203	ERR4207094	28881	G	A	0,993929	2020-04-15	United Kingdom
N_204_R	N	204	ERR4207094	28883	G	C	0,994	2020-04-15	United Kingdom
ORF1ab_314_L	ORF1ab	314	ERR4207097	14408	C	T	0,999351	2020-03-01	United Kingdom
S_614_G	S	614	ERR4207097	23403	A	G	0,99935	2020-03-01	United Kingdom
S_839_Y	S	839	ERR4207097	24077	G	T	0,999595	2020-03-01	United Kingdom
ORF7b_15_S	ORF7b	15	ERR4207097	27798	G	T	0,131728	2020-03-01	United Kingdom
ORF1ab_314_L	ORF1ab	314	ERR4207098	14408	C	T	0,997339	2020-03-23	United Kingdom
S_614_G	S	614	ERR4207098	23403	A	G	0,994862	2020-03-23	United Kingdom
N_203_K	N	203	ERR4207098	28881	G	A	0,994698	2020-03-23	United Kingdom
N_204_R	N	204	ERR4207098	28883	G	C	0,99529	2020-03-23	United Kingdom
ORF1ab_3606_F	ORF1ab	3606	ERR4207099	11083	G	T	0,0765845	2020-03-27	United Kingdom
ORF1ab_54_Y	ORF1ab	54	ERR4207099	13627	G	T	0,216069	2020-03-27	United Kingdom
ORF1ab_314_L	ORF1ab	314	ERR4207099	14408	C	T	0,825114	2020-03-27	United Kingdom
S_614_G	S	614	ERR4207099	23403	A	G	0,826793	2020-03-27	United Kingdom
ORF3a_13_L	ORF3a	13	ERR4207099	25429	G	T	0,781405	2020-03-27	United Kingdom
ORF3a_175_I	ORF3a	175	ERR4207099	25916	C	T	0,83739	2020-03-27	United Kingdom
ORF3a_251_V	ORF3a	251	ERR4207099	26144	G	T	0,122665	2020-03-27	United Kingdom
N_22_G	N	22	ERR4207099	28338	A	G	0,168999	2020-03-27	United Kingdom
ORF10_18_S	ORF10	18	ERR4207099	29610	T	C	0,0914634	2020-03-27	United Kingdom
ORF1ab_447_NA	ORF1ab	447	ERR4207100	1604	A	-ATG	0,932813	2020-03-07	United Kingdom
ORF1ab_3070_V	ORF1ab	3070	ERR4207100	9474	C	T	0,0840582	2020-03-07	United Kingdom
ORF1ab_3076_Y	ORF1ab	3076	ERR4207100	9491	C	T	0,316929	2020-03-07	United Kingdom
ORF1ab_124_C	ORF1ab	124	ERR4207102	635	C	T	0,0944816	2020-03-31	United Kingdom
ORF1ab_544_L	ORF1ab	544	ERR4207102	1895	G	T	0,0592208	2020-03-31	United Kingdom
ORF1ab_1640_S	ORF1ab	1640	ERR4207102	5183	C	T	0,111617	2020-03-31	United Kingdom
ORF1ab_314_L	ORF1ab	314	ERR4207102	14408	C	T	0,99935	2020-03-31	United Kingdom
ORF1ab_2557_R	ORF1ab	2557	ERR4207102	21137	A	G	1	2020-03-31	United Kingdom
S_614_G	S	614	ERR4207102	23403	A	G	0,999416	2020-03-31	United Kingdom
ORF3a_27_Y	ORF3a	27	ERR4207102	25471	G	T	0,993906	2020-03-31	United Kingdom
ORF3a_78_Y	ORF3a	78	ERR4207102	25624	C	T	0,998187	2020-03-31	United Kingdom
ORF7a_79_S	ORF7a	79	ERR4207102	27628	G	T	1	2020-03-31	United Kingdom
ORF1ab_314_L	ORF1ab	314	ERR4207105	14408	C	T	0,999058	2020-03-11	United Kingdom
S_614_G	S	614	ERR4207105	23403	A	G	0,99735	2020-03-11	United Kingdom
N_203_K	N	203	ERR4207105	28881	G	A	0,998207	2020-03-11	United Kingdom
N_204_R	N	204	ERR4207105	28883	G	C	0,998722	2020-03-11	United Kingdom
ORF1ab_140_NA	ORF1ab	140	ERR4207106	685	A	-AAGTCATTT	0,0900678	2020-03-10	United Kingdom
ORF1ab_440_*	ORF1ab	440	ERR4207106	1583	G	T	0,0836261	2020-03-10	United Kingdom
ORF1ab_489_K	ORF1ab	489	ERR4207106	1730	G	A	0,100435	2020-03-10	United Kingdom
ORF1ab_509_NA	ORF1ab	509	ERR4207106	1791	T	-TA	0,0713293	2020-03-10	United Kingdom
ORF1ab_544_L	ORF1ab	544	ERR4207106	1895	G	T	0,095839	2020-03-10	United Kingdom
ORF1ab_977_A	ORF1ab	977	ERR4207106	3195	A	C	0,124047	2020-03-10	United Kingdom
ORF1ab_2511_R	ORF1ab	2511	ERR4207106	7797	A	G	0,0889535	2020-03-10	United Kingdom
ORF1ab_2752_D	ORF1ab	2752	ERR4207106	8519	A	G	0,128882	2020-03-10	United Kingdom
ORF1ab_314_L	ORF1ab	314	ERR4207106	14408	C	T	0,999592	2020-03-10	United Kingdom
ORF1ab_634_NA	ORF1ab	634	ERR4207106	15368	C	+A	0,0610148	2020-03-10	United Kingdom
ORF1ab_735_NA	ORF1ab	735	ERR4207106	15672	G	+T	0,192885	2020-03-10	United Kingdom
ORF1ab_1397_NA	ORF1ab	1397	ERR4207106	17658	G	-T	0,0684049	2020-03-10	United Kingdom
ORF1ab_2589_NA	ORF1ab	2589	ERR4207106	21234	C	+T	0,0522788	2020-03-10	United Kingdom
S_242_NA	S	242	ERR4207106	22288	T	-GCTTTA	0,15	2020-03-10	United Kingdom
S_614_G	S	614	ERR4207106	23403	A	G	0,999362	2020-03-10	United Kingdom
M_3_G	M	3	ERR4207106	26530	A	G	0,914833	2020-03-10	United Kingdom
ORF7a_5_P	ORF7a	5	ERR4207106	27407	T	C	0,0557029	2020-03-10	United Kingdom
ORF7a_28_I	ORF7a	28	ERR4207106	27476	C	T	0,0572755	2020-03-10	United Kingdom
ORF8_17_NA	ORF8	17	ERR4207106	27943	A	-C	0,0986622	2020-03-10	United Kingdom
N_339_S	N	339	ERR4207106	29289	T	C	0,0628157	2020-03-10	United Kingdom
ORF1ab_447_NA	ORF1ab	447	ERR4207108	1604	A	-ATG	0,894522	2020-03-28	United Kingdom
ORF1ab_544_L	ORF1ab	544	ERR4207108	1895	G	T	0,070584	2020-03-28	United Kingdom
N_214_S	N	214	ERR4207108	28913	G	A	0,0911844	2020-03-28	United Kingdom
ORF1ab_447_NA	ORF1ab	447	ERR4207111	1604	A	-ATG	0,944629	2020-03-20	United Kingdom
ORF1ab_2144_L	ORF1ab	2144	ERR4207111	6696	C	T	0,996324	2020-03-20	United Kingdom
ORF1ab_2648_N	ORF1ab	2648	ERR4207111	8208	C	A	0,0839753	2020-03-20	United Kingdom
ORF1ab_3070_V	ORF1ab	3070	ERR4207111	9474	C	T	0,0510829	2020-03-20	United Kingdom
ORF1ab_3076_Y	ORF1ab	3076	ERR4207111	9491	C	T	0,0660503	2020-03-20	United Kingdom
ORF1ab_3113_I	ORF1ab	3113	ERR4207111	9603	C	T	0,0909494	2020-03-20	United Kingdom
ORF1ab_3123_F	ORF1ab	3123	ERR4207111	9634	A	T	0,0506452	2020-03-20	United Kingdom
ORF1ab_3579_I	ORF1ab	3579	ERR4207111	11001	C	T	0,997689	2020-03-20	United Kingdom
ORF1ab_3805_G	ORF1ab	3805	ERR4207111	11678	A	G	0,0732067	2020-03-20	United Kingdom
ORF1ab_3822_C	ORF1ab	3822	ERR4207111	11730	A	G	0,0660823	2020-03-20	United Kingdom
ORF1ab_3856_V	ORF1ab	3856	ERR4207111	11832	C	T	0,0776197	2020-03-20	United Kingdom
ORF1ab_1725_V	ORF1ab	1725	ERR4207111	18640	A	G	0,99839	2020-03-20	United Kingdom
ORF7a_104_F	ORF7a	104	ERR4207111	27703	G	T	1	2020-03-20	United Kingdom
ORF1ab_140_NA	ORF1ab	140	ERR4207112	685	A	-AAGTCATTT	0,0922315	2020-03-27	United Kingdom
ORF1ab_544_L	ORF1ab	544	ERR4207112	1895	G	T	0,0531327	2020-03-27	United Kingdom
ORF1ab_2702_H	ORF1ab	2702	ERR4207112	8371	G	T	0,998646	2020-03-27	United Kingdom
ORF1ab_314_L	ORF1ab	314	ERR4207112	14408	C	T	0,999231	2020-03-27	United Kingdom
ORF1ab_1589_K	ORF1ab	1589	ERR4207112	18232	C	A	0,129017	2020-03-27	United Kingdom
S_614_G	S	614	ERR4207112	23403	A	G	0,999387	2020-03-27	United Kingdom
ORF3a_57_H	ORF3a	57	ERR4207112	25563	G	T	0,998566	2020-03-27	United Kingdom
ORF6_41_F	ORF6	41	ERR4207112	27323	C	T	0,0887351	2020-03-27	United Kingdom
ORF1ab_544_L	ORF1ab	544	ERR4207115	1895	G	T	0,0859627	2020-04-02	United Kingdom
ORF1ab_739_V	ORF1ab	739	ERR4207115	2480	A	G	0,960452	2020-04-02	United Kingdom
ORF1ab_765_S	ORF1ab	765	ERR4207115	2558	C	T	0,95288	2020-04-02	United Kingdom
ORF1ab_3603_NA	ORF1ab	3603	ERR4207115	11074	C	+T	0,0676278	2020-04-02	United Kingdom
ORF1ab_3606_NA	ORF1ab	3606	ERR4207115	11082	T	-G	0,0789819	2020-04-02	United Kingdom
ORF1ab_3606_F	ORF1ab	3606	ERR4207115	11083	G	T	0,962339	2020-04-02	United Kingdom
ORF1ab_3842_T	ORF1ab	3842	ERR4207115	11790	T	C	0,960267	2020-04-02	United Kingdom
ORF1ab_2161_E	ORF1ab	2161	ERR4207115	19948	A	G	0,129644	2020-04-02	United Kingdom
S_24_NA	S	24	ERR4207115	21634	A	+C	0,0631579	2020-04-02	United Kingdom
ORF3a_251_V	ORF3a	251	ERR4207115	26144	G	T	0,911665	2020-04-02	United Kingdom
ORF1ab_314_L	ORF1ab	314	ERR4207117	14408	C	T	0,999738	2020-03-27	United Kingdom
S_478_I	S	478	ERR4207117	22995	C	T	0,113059	2020-03-27	United Kingdom
S_614_G	S	614	ERR4207117	23403	A	G	0,998809	2020-03-27	United Kingdom
N_203_K	N	203	ERR4207117	28881	G	A	0,999141	2020-03-27	United Kingdom
N_204_R	N	204	ERR4207117	28883	G	C	0,999207	2020-03-27	United Kingdom
ORF1ab_232_C	ORF1ab	232	ERR4207118	959	C	T	0,835958	2020-03-15	United Kingdom
ORF1ab_1196_NA	ORF1ab	1196	ERR4207118	3851	G	-A	0,0531086	2020-03-15	United Kingdom
ORF1ab_3603_NA	ORF1ab	3603	ERR4207118	11074	C	+T	0,087697	2020-03-15	United Kingdom
ORF1ab_3606_F	ORF1ab	3606	ERR4207118	11083	G	T	0,999761	2020-03-15	United Kingdom
ORF1ab_777_R	ORF1ab	777	ERR4207118	15797	T	G	0,0741734	2020-03-15	United Kingdom
ORF1ab_1030_S	ORF1ab	1030	ERR4207118	16556	A	G	0,0507812	2020-03-15	United Kingdom
S_361_F	S	361	ERR4207118	22644	G	T	0,081761	2020-03-15	United Kingdom
ORF3a_251_V	ORF3a	251	ERR4207118	26144	G	T	1	2020-03-15	United Kingdom
N_256_*	N	256	ERR4207118	29039	A	T	0,0593939	2020-03-15	United Kingdom
ORF1ab_314_L	ORF1ab	314	ERR4207137	14408	C	T	0,999635	2020-03-18	United Kingdom
S_614_G	S	614	ERR4207137	23403	A	G	0,999463	2020-03-18	United Kingdom
N_203_K	N	203	ERR4207137	28881	G	A	0,999676	2020-03-18	United Kingdom
N_204_R	N	204	ERR4207137	28883	G	C	0,999797	2020-03-18	United Kingdom
ORF1ab_366_F	ORF1ab	366	ERR4207147	1361	G	T	0,0508059	2020-04-02	United Kingdom
ORF1ab_544_L	ORF1ab	544	ERR4207147	1895	G	T	0,188465	2020-04-02	United Kingdom
ORF1ab_1105_S	ORF1ab	1105	ERR4207147	3579	T	C	0,0924896	2020-04-02	United Kingdom
ORF1ab_1946_D	ORF1ab	1946	ERR4207147	6102	G	A	0,0895687	2020-04-02	United Kingdom
ORF1ab_2144_NA	ORF1ab	2144	ERR4207147	6696	C	+T	0,0561983	2020-04-02	United Kingdom
ORF1ab_3606_NA	ORF1ab	3606	ERR4207147	11082	T	-G	0,0749582	2020-04-02	United Kingdom
ORF1ab_3606_F	ORF1ab	3606	ERR4207147	11083	G	T	0,998342	2020-04-02	United Kingdom
ORF1ab_4149_NA	ORF1ab	4149	ERR4207147	12711	T	-A	0,0582125	2020-04-02	United Kingdom
ORF1ab_4271_V	ORF1ab	4271	ERR4207147	13077	C	T	0,105529	2020-04-02	United Kingdom
ORF1ab_4285_V	ORF1ab	4285	ERR4207147	13119	C	T	0,995463	2020-04-02	United Kingdom
ORF1ab_54_Y	ORF1ab	54	ERR4207147	13627	G	T	0,0684411	2020-04-02	United Kingdom
ORF1ab_998_Y	ORF1ab	998	ERR4207147	16459	C	T	0,0673146	2020-04-02	United Kingdom
S_179_NA	S	179	ERR4207147	22099	T	-G	0,0825756	2020-04-02	United Kingdom
S_614_G	S	614	ERR4207147	23403	A	G	0,997373	2020-04-02	United Kingdom
S_779_K	S	779	ERR4207147	23897	C	A	0,085725	2020-04-02	United Kingdom
ORF3a_251_V	ORF3a	251	ERR4207147	26144	G	T	0,99673	2020-04-02	United Kingdom
ORF7a_46_NA	ORF7a	46	ERR4207147	27530	T	-TCATCCTCTA	0,109375	2020-04-02	United Kingdom
ORF8_8_*	ORF8	8	ERR4207147	27915	G	T	0,0512247	2020-04-02	United Kingdom
ORF1ab_314_L	ORF1ab	314	ERR4207158	14408	C	T	0,999746	2020-03-17	United Kingdom
S_614_G	S	614	ERR4207158	23403	A	G	0,999663	2020-03-17	United Kingdom
M_175_M	M	175	ERR4207158	27046	C	T	0,999567	2020-03-17	United Kingdom
N_203_K	N	203	ERR4207158	28881	G	A	0,999668	2020-03-17	United Kingdom
N_204_R	N	204	ERR4207158	28883	G	C	0,999685	2020-03-17	United Kingdom
ORF1ab_314_L	ORF1ab	314	ERR4207162	14408	C	T	0,999137	2020-03-11	United Kingdom
S_614_G	S	614	ERR4207162	23403	A	G	0,998919	2020-03-11	United Kingdom
N_203_K	N	203	ERR4207162	28881	G	A	0,999093	2020-03-11	United Kingdom
N_204_R	N	204	ERR4207162	28883	G	C	0,999094	2020-03-11	United Kingdom
ORF1ab_81_NA	ORF1ab	81	ERR4207169	507	A	-TGGTCATGTTATGGT	0,195149	2020-03-10	United Kingdom
ORF1ab_1826_D	ORF1ab	1826	ERR4207169	5743	G	C	0,0512177	2020-03-10	United Kingdom
ORF1ab_1827_H	ORF1ab	1827	ERR4207169	5744	T	C	0,0581337	2020-03-10	United Kingdom
ORF1ab_3603_NA	ORF1ab	3603	ERR4207169	11074	C	+T	0,0721271	2020-03-10	United Kingdom
ORF1ab_3606_NA	ORF1ab	3606	ERR4207169	11082	T	-G	0,0688143	2020-03-10	United Kingdom
ORF1ab_3606_F	ORF1ab	3606	ERR4207169	11083	G	T	0,999367	2020-03-10	United Kingdom
ORF3a_251_V	ORF3a	251	ERR4207169	26144	G	T	1	2020-03-10	United Kingdom
ORF1ab_544_L	ORF1ab	544	ERR4207173	1895	G	T	0,0532835	2020-03-05	United Kingdom
ORF1ab_1422_NA	ORF1ab	1422	ERR4207173	4530	T	-TTAC	0,0502845	2020-03-05	United Kingdom
ORF1ab_2260_S	ORF1ab	2260	ERR4207173	7043	C	T	0,110497	2020-03-05	United Kingdom
ORF1ab_314_L	ORF1ab	314	ERR4207173	14408	C	T	0,999727	2020-03-05	United Kingdom
S_614_G	S	614	ERR4207173	23403	A	G	0,99942	2020-03-05	United Kingdom
ORF3a_73_I	ORF3a	73	ERR4207173	25609	C	A	0,630774	2020-03-05	United Kingdom
N_203_K	N	203	ERR4207173	28881	G	A	0,999075	2020-03-05	United Kingdom
N_204_R	N	204	ERR4207173	28883	G	C	0,999559	2020-03-05	United Kingdom
ORF1ab_1192_K	ORF1ab	1192	ERR4207174	3839	G	A	0,0544803	2020-03-18	United Kingdom
ORF1ab_2944_S	ORF1ab	2944	ERR4207174	9095	G	T	0,169145	2020-03-18	United Kingdom
ORF1ab_3606_NA	ORF1ab	3606	ERR4207174	11082	T	-G	0,0926575	2020-03-18	United Kingdom
ORF1ab_3606_F	ORF1ab	3606	ERR4207174	11083	G	T	0,998427	2020-03-18	United Kingdom
ORF1ab_976_S	ORF1ab	976	ERR4207174	16393	C	T	0,978291	2020-03-18	United Kingdom
ORF1ab_1404_M	ORF1ab	1404	ERR4207174	17678	C	T	0,948638	2020-03-18	United Kingdom
S_349_C	S	349	ERR4207174	22608	C	G	0,0511364	2020-03-18	United Kingdom
ORF3a_251_V	ORF3a	251	ERR4207174	26144	G	T	0,998542	2020-03-18	United Kingdom
ORF1ab_314_L	ORF1ab	314	ERR4207175	14408	C	T	0,999774	2020-03-27	United Kingdom
ORF1ab_2172_NA	ORF1ab	2172	ERR4207175	19983	C	-T	0,0670732	2020-03-27	United Kingdom
S_614_G	S	614	ERR4207175	23403	A	G	0,99846	2020-03-27	United Kingdom
ORF3a_176_I	ORF3a	176	ERR4207175	25919	C	T	0,063143	2020-03-27	United Kingdom
N_34_W	N	34	ERR4207175	28373	G	T	0,99961	2020-03-27	United Kingdom
N_203_K	N	203	ERR4207175	28881	G	A	0,999713	2020-03-27	United Kingdom
N_204_R	N	204	ERR4207175	28883	G	C	1	2020-03-27	United Kingdom
ORF1ab_392_D	ORF1ab	392	ERR4207176	1440	G	A	0,999169	2020-03-06	United Kingdom
ORF1ab_876_T	ORF1ab	876	ERR4207176	2891	G	A	0,760802	2020-03-06	United Kingdom
ORF1ab_1468_F	ORF1ab	1468	ERR4207176	4668	C	T	0,996198	2020-03-06	United Kingdom
ORF1ab_2144_NA	ORF1ab	2144	ERR4207176	6696	C	+T	0,103448	2020-03-06	United Kingdom
ORF1ab_2517_F	ORF1ab	2517	ERR4207176	7815	C	T	0,995585	2020-03-06	United Kingdom
ORF1ab_833_NA	ORF1ab	833	ERR4207176	15965	G	+T	0,0571177	2020-03-06	United Kingdom
S_1263_Q	S	1263	ERR4207176	25350	C	A	0,21688	2020-03-06	United Kingdom
ORF8_102_F	ORF8	102	ERR4207176	28198	G	T	0,0634965	2020-03-06	United Kingdom
ORF1ab_27_NA	ORF1ab	27	ERR4207177	345	T	-C	0,0595492	2020-03-11	United Kingdom
ORF1ab_1352_P	ORF1ab	1352	ERR4207177	4319	G	C	0,0716435	2020-03-11	United Kingdom
ORF1ab_1927_NA	ORF1ab	1927	ERR4207177	6044	A	-ATT	0,0577105	2020-03-11	United Kingdom
ORF1ab_2328_L	ORF1ab	2328	ERR4207177	7249	T	G	0,0826686	2020-03-11	United Kingdom
ORF1ab_3606_NA	ORF1ab	3606	ERR4207177	11082	T	-G	0,101857	2020-03-11	United Kingdom
ORF1ab_3606_F	ORF1ab	3606	ERR4207177	11083	G	T	0,999579	2020-03-11	United Kingdom
ORF1ab_4312_NA	ORF1ab	4312	ERR4207177	13200	C	-G	0,0672275	2020-03-11	United Kingdom
ORF1ab_833_NA	ORF1ab	833	ERR4207177	15965	G	+T	0,0631843	2020-03-11	United Kingdom
S_78_NA	S	78	ERR4207177	21796	G	-T	0,0554603	2020-03-11	United Kingdom
S_851_R	S	851	ERR4207177	24113	T	C	0,0551686	2020-03-11	United Kingdom
ORF3a_251_V	ORF3a	251	ERR4207177	26144	G	T	0,999016	2020-03-11	United Kingdom
ORF6_33_R	ORF6	33	ERR4207177	27299	T	G	0,0605469	2020-03-11	United Kingdom
ORF1ab_3603_NA	ORF1ab	3603	ERR4207181	11074	C	+T	0,0796665	2020-03-24	United Kingdom
ORF1ab_3606_NA	ORF1ab	3606	ERR4207181	11082	T	-G	0,0788606	2020-03-24	United Kingdom
ORF1ab_3606_F	ORF1ab	3606	ERR4207181	11083	G	T	0,999458	2020-03-24	United Kingdom
ORF1ab_2308_C	ORF1ab	2308	ERR4207181	20389	C	T	0,996721	2020-03-24	United Kingdom
S_1243_F	S	1243	ERR4207181	25290	G	T	0,596006	2020-03-24	United Kingdom
ORF3a_251_V	ORF3a	251	ERR4207181	26144	G	T	0,999713	2020-03-24	United Kingdom
ORF7b_13_S	ORF7b	13	ERR4207181	27793	T	C	0,925926	2020-03-24	United Kingdom
ORF1ab_3278_S	ORF1ab	3278	ERR4207186	10097	G	A	0,989051	2020-03-26	United Kingdom
ORF1ab_4317_E	ORF1ab	4317	ERR4207186	13216	T	G	0,999028	2020-03-26	United Kingdom
ORF1ab_314_L	ORF1ab	314	ERR4207186	14408	C	T	0,999395	2020-03-26	United Kingdom
ORF1ab_2589_V	ORF1ab	2589	ERR4207186	21233	C	T	1	2020-03-26	United Kingdom
S_614_G	S	614	ERR4207186	23403	A	G	0,998459	2020-03-26	United Kingdom
ORF3a_85_F	ORF3a	85	ERR4207186	25647	G	T	0,989882	2020-03-26	United Kingdom
N_203_K	N	203	ERR4207186	28881	G	A	0,99845	2020-03-26	United Kingdom
N_204_R	N	204	ERR4207186	28883	G	C	0,998452	2020-03-26	United Kingdom
ORF1ab_765_S	ORF1ab	765	ERR4207188	2558	C	T	1	2020-03-12	United Kingdom
ORF1ab_996_Y	ORF1ab	996	ERR4207188	3251	G	T	0,436798	2020-03-12	United Kingdom
ORF1ab_1826_D	ORF1ab	1826	ERR4207188	5743	G	C	0,17968	2020-03-12	United Kingdom
ORF1ab_1827_H	ORF1ab	1827	ERR4207188	5744	T	C	0,179535	2020-03-12	United Kingdom
ORF1ab_1834_S	ORF1ab	1834	ERR4207188	5765	G	A	0,0518084	2020-03-12	United Kingdom
ORF1ab_1834_A	ORF1ab	1834	ERR4207188	5766	G	C	0,0519099	2020-03-12	United Kingdom
ORF1ab_3602_NA	ORF1ab	3602	ERR4207188	11071	G	+T	0,130364	2020-03-12	United Kingdom
ORF1ab_3603_NA	ORF1ab	3603	ERR4207188	11073	T	-C	0,127224	2020-03-12	United Kingdom
ORF1ab_3606_F	ORF1ab	3606	ERR4207188	11083	G	T	0,998148	2020-03-12	United Kingdom
ORF3a_251_V	ORF3a	251	ERR4207188	26144	G	T	0,99878	2020-03-12	United Kingdom
ORF1ab_392_D	ORF1ab	392	ERR4207195	1440	G	A	0,999189	2020-03-11	United Kingdom
ORF1ab_876_T	ORF1ab	876	ERR4207195	2891	G	A	0,759631	2020-03-11	United Kingdom
ORF1ab_3620_G	ORF1ab	3620	ERR4207195	11124	C	G	0,0590469	2020-03-11	United Kingdom
ORF1ab_2594_L	ORF1ab	2594	ERR4207195	21247	G	T	0,976213	2020-03-11	United Kingdom
S_708_F	S	708	ERR4207195	23685	C	T	0,997787	2020-03-11	United Kingdom
ORF1ab_314_L	ORF1ab	314	ERR4207196	14408	C	T	0,999514	2020-03-31	United Kingdom
S_614_G	S	614	ERR4207196	23403	A	G	0,999109	2020-03-31	United Kingdom
N_203_K	N	203	ERR4207196	28881	G	A	0,999703	2020-03-31	United Kingdom
N_204_R	N	204	ERR4207196	28883	G	C	0,99926	2020-03-31	United Kingdom
ORF1ab_265_NA	ORF1ab	265	ERR4207198	1058	A	-C	0,0737327	2020-03-21	United Kingdom
ORF1ab_3603_NA	ORF1ab	3603	ERR4207198	11074	C	+T	0,0645203	2020-03-21	United Kingdom
ORF1ab_3606_NA	ORF1ab	3606	ERR4207198	11082	T	-G	0,086593	2020-03-21	United Kingdom
ORF1ab_3606_F	ORF1ab	3606	ERR4207198	11083	G	T	0,999887	2020-03-21	United Kingdom
ORF1ab_888_R	ORF1ab	888	ERR4207198	16129	G	A	0,151918	2020-03-21	United Kingdom
ORF1ab_1570_NA	ORF1ab	1570	ERR4207198	18177	T	-A	0,0660817	2020-03-21	United Kingdom
ORF3a_251_V	ORF3a	251	ERR4207198	26144	G	T	0,999831	2020-03-21	United Kingdom
ORF1ab_3606_NA	ORF1ab	3606	ERR4207199	11082	T	-G	0,0919654	2020-03-21	United Kingdom
ORF1ab_3606_F	ORF1ab	3606	ERR4207199	11083	G	T	0,99437	2020-03-21	United Kingdom
ORF1ab_1118_L	ORF1ab	1118	ERR4207199	16819	A	C	0,723769	2020-03-21	United Kingdom
ORF3a_251_V	ORF3a	251	ERR4207199	26144	G	T	0,993468	2020-03-21	United Kingdom
N_381_T	N	381	ERR4207199	29414	G	A	0,992754	2020-03-21	United Kingdom
ORF1ab_314_L	ORF1ab	314	ERR4207200	14408	C	T	0,999047	2020-03-25	United Kingdom
S_614_G	S	614	ERR4207200	23403	A	G	0,998749	2020-03-25	United Kingdom
S_675_H	S	675	ERR4207200	23587	G	C	0,998622	2020-03-25	United Kingdom
ORF1ab_314_L	ORF1ab	314	ERR4207202	14408	C	T	0,999333	2020-03-23	United Kingdom
ORF1ab_2180_V	ORF1ab	2180	ERR4207202	20006	G	T	0,184	2020-03-23	United Kingdom
ORF1ab_2181_*	ORF1ab	2181	ERR4207202	20008	C	T	0,195122	2020-03-23	United Kingdom
S_614_G	S	614	ERR4207202	23403	A	G	0,999053	2020-03-23	United Kingdom
N_203_K	N	203	ERR4207202	28881	G	A	0,998193	2020-03-23	United Kingdom
N_204_R	N	204	ERR4207202	28883	G	C	0,998303	2020-03-23	United Kingdom
ORF1ab_2944_V	ORF1ab	2944	ERR4207204	9096	C	T	0,0729244	2020-03-01	United Kingdom
ORF1ab_314_L	ORF1ab	314	ERR4207204	14408	C	T	0,999401	2020-03-01	United Kingdom
S_614_G	S	614	ERR4207204	23403	A	G	0,999619	2020-03-01	United Kingdom
S_1263_L	S	1263	ERR4207204	25350	C	T	0,806471	2020-03-01	United Kingdom
ORF1ab_3603_NA	ORF1ab	3603	ERR4207206	11074	C	+T	0,0629479	2020-03-19	United Kingdom
ORF1ab_3606_NA	ORF1ab	3606	ERR4207206	11082	T	-G	0,108692	2020-03-19	United Kingdom
ORF1ab_3606_F	ORF1ab	3606	ERR4207206	11083	G	T	0,998561	2020-03-19	United Kingdom
ORF3a_251_V	ORF3a	251	ERR4207206	26144	G	T	0,995811	2020-03-19	United Kingdom
ORF1ab_386_K	ORF1ab	386	ERR4207207	1421	G	A	0,0839152	2020-03-06	United Kingdom
ORF1ab_1282_Y	ORF1ab	1282	ERR4207207	4109	G	T	0,0899465	2020-03-06	United Kingdom
ORF1ab_1865_NA	ORF1ab	1865	ERR4207207	5859	A	-TG	0,0511667	2020-03-06	United Kingdom
ORF1ab_2081_NA	ORF1ab	2081	ERR4207207	6508	T	+A	0,0512091	2020-03-06	United Kingdom
ORF1ab_2310_NA	ORF1ab	2310	ERR4207207	7193	A	-C	0,089066	2020-03-06	United Kingdom
ORF1ab_2550_NA	ORF1ab	2550	ERR4207207	7915	A	-G	0,0668633	2020-03-06	United Kingdom
ORF1ab_3567_NA	ORF1ab	3567	ERR4207207	10965	C	-T	0,0589029	2020-03-06	United Kingdom
ORF1ab_3603_NA	ORF1ab	3603	ERR4207207	11074	C	+T	0,0654414	2020-03-06	United Kingdom
ORF1ab_3624_S	ORF1ab	3624	ERR4207207	11136	T	C	0,0827195	2020-03-06	United Kingdom
ORF1ab_3625_S	ORF1ab	3625	ERR4207207	11138	G	T	0,0826904	2020-03-06	United Kingdom
ORF1ab_3669_T	ORF1ab	3669	ERR4207207	11271	T	C	0,0603942	2020-03-06	United Kingdom
ORF1ab_3669_I	ORF1ab	3669	ERR4207207	11272	G	T	0,0627053	2020-03-06	United Kingdom
ORF1ab_3887_F	ORF1ab	3887	ERR4207207	11926	G	T	0,0584694	2020-03-06	United Kingdom
ORF1ab_314_L	ORF1ab	314	ERR4207207	14408	C	T	0,999622	2020-03-06	United Kingdom
ORF1ab_2323_Y	ORF1ab	2323	ERR4207207	20434	G	T	1	2020-03-06	United Kingdom
ORF1ab_2363_F	ORF1ab	2363	ERR4207207	20555	C	T	0,0895775	2020-03-06	United Kingdom
ORF1ab_2613_L	ORF1ab	2613	ERR4207207	21305	G	T	0,0561167	2020-03-06	United Kingdom
S_144_NA	S	144	ERR4207207	21992	T	-A	0,0960854	2020-03-06	United Kingdom
S_173_H	S	173	ERR4207207	22081	G	T	0,0819912	2020-03-06	United Kingdom
S_355_G	S	355	ERR4207207	22625	A	G	0,306321	2020-03-06	United Kingdom
S_614_G	S	614	ERR4207207	23403	A	G	0,999839	2020-03-06	United Kingdom
S_1263_L	S	1263	ERR4207207	25350	C	T	0,82642	2020-03-06	United Kingdom
ORF3a_255_NA	ORF3a	255	ERR4207207	26157	T	-GTTA	0,433988	2020-03-06	United Kingdom
ORF8_13_I	ORF8	13	ERR4207207	27930	G	A	0,170221	2020-03-06	United Kingdom
ORF1ab_1497_L	ORF1ab	1497	ERR4207209	4755	C	T	0,993607	2020-04-11	United Kingdom
ORF1ab_2144_NA	ORF1ab	2144	ERR4207209	6696	C	+T	0,0625489	2020-04-11	United Kingdom
ORF1ab_3603_NA	ORF1ab	3603	ERR4207209	11074	C	+T	0,0939329	2020-04-11	United Kingdom
ORF1ab_3606_NA	ORF1ab	3606	ERR4207209	11082	T	-G	0,127153	2020-04-11	United Kingdom
ORF1ab_3606_F	ORF1ab	3606	ERR4207209	11083	G	T	0,994039	2020-04-11	United Kingdom
ORF3a_251_V	ORF3a	251	ERR4207209	26144	G	T	0,992797	2020-04-11	United Kingdom
ORF1ab_3602_NA	ORF1ab	3602	ERR4207210	11071	G	+T	0,156568	2020-03-11	United Kingdom
ORF1ab_3603_NA	ORF1ab	3603	ERR4207210	11073	T	-C	0,111266	2020-03-11	United Kingdom
ORF1ab_3606_F	ORF1ab	3606	ERR4207210	11083	G	T	0,999544	2020-03-11	United Kingdom
ORF1ab_54_Y	ORF1ab	54	ERR4207210	13627	G	T	0,999742	2020-03-11	United Kingdom
ORF3a_251_V	ORF3a	251	ERR4207210	26144	G	T	0,999233	2020-03-11	United Kingdom
N_22_G	N	22	ERR4207210	28338	A	G	0,999731	2020-03-11	United Kingdom
N_230_F	N	230	ERR4207210	28961	C	T	0,999947	2020-03-11	United Kingdom
ORF1ab_2144_NA	ORF1ab	2144	ERR4207212	6696	C	+T	0,101624	2020-03-02	United Kingdom
ORF1ab_314_L	ORF1ab	314	ERR4207212	14408	C	T	0,998825	2020-03-02	United Kingdom
ORF1ab_833_NA	ORF1ab	833	ERR4207212	15965	G	+T	0,0672818	2020-03-02	United Kingdom
S_614_G	S	614	ERR4207212	23403	A	G	0,99836	2020-03-02	United Kingdom
N_260_NA	N	260	ERR4207212	29051	C	+A	0,0736937	2020-03-02	United Kingdom
ORF1ab_1826_D	ORF1ab	1826	ERR4207213	5743	G	C	0,174414	2020-03-11	United Kingdom
ORF1ab_1827_H	ORF1ab	1827	ERR4207213	5744	T	C	0,173515	2020-03-11	United Kingdom
ORF1ab_314_L	ORF1ab	314	ERR4207213	14408	C	T	0,998999	2020-03-11	United Kingdom
S_614_G	S	614	ERR4207213	23403	A	G	0,998956	2020-03-11	United Kingdom
N_203_K	N	203	ERR4207213	28881	G	A	0,998374	2020-03-11	United Kingdom
N_204_R	N	204	ERR4207213	28883	G	C	0,998597	2020-03-11	United Kingdom
ORF1ab_544_L	ORF1ab	544	ERR4207215	1895	G	T	0,0596034	2020-03-31	United Kingdom
ORF1ab_1049_V	ORF1ab	1049	ERR4207215	3411	C	T	0,99909	2020-03-31	United Kingdom
ORF1ab_314_L	ORF1ab	314	ERR4207215	14408	C	T	0,999547	2020-03-31	United Kingdom
S_614_G	S	614	ERR4207215	23403	A	G	0,999393	2020-03-31	United Kingdom
S_1263_L	S	1263	ERR4207215	25350	C	T	0,861029	2020-03-31	United Kingdom
ORF1ab_447_NA	ORF1ab	447	ERR4207219	1604	A	-ATG	0,899074	2020-03-24	United Kingdom
ORF1ab_544_L	ORF1ab	544	ERR4207219	1895	G	T	0,067492	2020-03-24	United Kingdom
ORF1ab_641_S	ORF1ab	641	ERR4207219	2187	T	C	0,052822	2020-03-24	United Kingdom
ORF1ab_1170_NA	ORF1ab	1170	ERR4207219	3773	C	-G	0,0584668	2020-03-24	United Kingdom
ORF1ab_1262_NA	ORF1ab	1262	ERR4207219	4050	A	-TCT	0,0517119	2020-03-24	United Kingdom
ORF1ab_1380_S	ORF1ab	1380	ERR4207219	4403	G	T	0,0684843	2020-03-24	United Kingdom
ORF1ab_1935_NA	ORF1ab	1935	ERR4207219	6070	C	-A	0,0583084	2020-03-24	United Kingdom
ORF1ab_1055_NA	ORF1ab	1055	ERR4207219	16630	C	-T	0,0503293	2020-03-24	United Kingdom
ORF1ab_1596_I	ORF1ab	1596	ERR4207219	18255	G	T	0,0632454	2020-03-24	United Kingdom
S_8_F	S	8	ERR4207219	21586	G	T	0,0677966	2020-03-24	United Kingdom
S_59_L	S	59	ERR4207219	21737	T	C	0,0510511	2020-03-24	United Kingdom
S_139_NA	S	139	ERR4207219	21978	C	+T	0,0641453	2020-03-24	United Kingdom
S_154_K	S	154	ERR4207219	22022	G	A	0,0532161	2020-03-24	United Kingdom
S_447_D	S	447	ERR4207219	22902	G	A	0,0663247	2020-03-24	United Kingdom
S_669_NA	S	669	ERR4207219	23568	G	-TA	0,0548955	2020-03-24	United Kingdom
ORF7a_50_NA	ORF7a	50	ERR4207219	27542	C	-TGA	0,054902	2020-03-24	United Kingdom
ORF1ab_739_V	ORF1ab	739	ERR4207221	2480	A	G	1	2020-03-13	United Kingdom
ORF1ab_765_S	ORF1ab	765	ERR4207221	2558	C	T	0,9975	2020-03-13	United Kingdom
ORF1ab_3603_NA	ORF1ab	3603	ERR4207221	11074	C	+T	0,0651094	2020-03-13	United Kingdom
ORF1ab_3606_NA	ORF1ab	3606	ERR4207221	11082	T	-G	0,0928086	2020-03-13	United Kingdom
ORF1ab_3606_F	ORF1ab	3606	ERR4207221	11083	G	T	0,998956	2020-03-13	United Kingdom
ORF1ab_961_L	ORF1ab	961	ERR4207221	16349	C	T	0,258996	2020-03-13	United Kingdom
ORF3a_251_V	ORF3a	251	ERR4207221	26144	G	T	0,999254	2020-03-13	United Kingdom
ORF1ab_124_C	ORF1ab	124	ERR4207223	635	C	T	0,163671	NA	United Kingdom
ORF1ab_922_NA	ORF1ab	922	ERR4207223	3029	T	-G	0,0848153	NA	United Kingdom
ORF1ab_1299_L	ORF1ab	1299	ERR4207223	4160	G	T	0,125186	NA	United Kingdom
ORF1ab_1689_NA	ORF1ab	1689	ERR4207223	5332	G	-T	0,056269	NA	United Kingdom
ORF1ab_1965_NA	ORF1ab	1965	ERR4207223	6160	T	-G	0,0891145	NA	United Kingdom
ORF1ab_2144_NA	ORF1ab	2144	ERR4207223	6696	C	+T	0,0699638	NA	United Kingdom
ORF1ab_2252_NA	ORF1ab	2252	ERR4207223	7019	G	-T	0,0505385	NA	United Kingdom
ORF1ab_2413_NA	ORF1ab	2413	ERR4207223	7504	C	+A	0,146242	NA	United Kingdom
ORF1ab_2888_NA	ORF1ab	2888	ERR4207223	8927	G	+T	0,20048	NA	United Kingdom
ORF1ab_3130_F	ORF1ab	3130	ERR4207223	9653	G	T	0,155952	NA	United Kingdom
ORF1ab_3538_S	ORF1ab	3538	ERR4207223	10877	G	A	0,0909091	NA	United Kingdom
ORF1ab_3610_NA	ORF1ab	3610	ERR4207223	11095	C	-T	0,0855597	NA	United Kingdom
ORF1ab_3683_A	ORF1ab	3683	ERR4207223	11313	T	C	0,992272	NA	United Kingdom
ORF1ab_3840_P	ORF1ab	3840	ERR4207223	11784	T	C	0,0548377	NA	United Kingdom
ORF1ab_4198_N	ORF1ab	4198	ERR4207223	12859	G	T	0,0915737	NA	United Kingdom
ORF1ab_4292_I	ORF1ab	4292	ERR4207223	13140	C	T	0,0946081	NA	United Kingdom
ORF1ab_4320_NA	ORF1ab	4320	ERR4207223	13225	C	+T	0,0704638	NA	United Kingdom
ORF1ab_218_L	ORF1ab	218	ERR4207223	14120	C	T	0,433751	NA	United Kingdom
ORF1ab_314_L	ORF1ab	314	ERR4207223	14408	C	T	0,996505	NA	United Kingdom
ORF1ab_322_NA	ORF1ab	322	ERR4207223	14432	G	+A	0,0792562	NA	United Kingdom
ORF1ab_373_T	ORF1ab	373	ERR4207223	14584	G	A	0,091556	NA	United Kingdom
ORF1ab_569_L	ORF1ab	569	ERR4207223	15173	C	T	0,0682068	NA	United Kingdom
ORF1ab_743_L	ORF1ab	743	ERR4207223	15695	A	T	0,088316	NA	United Kingdom
ORF1ab_768_S	ORF1ab	768	ERR4207223	15769	G	T	0,0604994	NA	United Kingdom
ORF1ab_1089_L	ORF1ab	1089	ERR4207223	16733	C	T	0,0542215	NA	United Kingdom
ORF1ab_1540_NA	ORF1ab	1540	ERR4207223	18087	T	-G	0,0530573	NA	United Kingdom
ORF1ab_1737_L	ORF1ab	1737	ERR4207223	18677	G	T	0,0750926	NA	United Kingdom
ORF1ab_2087_NA	ORF1ab	2087	ERR4207223	19728	T	-G	0,0748363	NA	United Kingdom
ORF1ab_2223_NA	ORF1ab	2223	ERR4207223	20135	T	-A	0,0621622	NA	United Kingdom
ORF1ab_2388_L	ORF1ab	2388	ERR4207223	20630	A	T	0,0701194	NA	United Kingdom
ORF1ab_2537_NA	ORF1ab	2537	ERR4207223	21077	C	-A	0,0524006	NA	United Kingdom
ORF1ab_2656_F	ORF1ab	2656	ERR4207223	21433	G	T	0,119497	NA	United Kingdom
S_3_NA	S	3	ERR4207223	21569	G	+T	0,0894942	NA	United Kingdom
S_357_K	S	357	ERR4207223	22632	G	A	0,058427	NA	United Kingdom
S_477_N	S	477	ERR4207223	22992	G	A	0,086104	NA	United Kingdom
S_514_NA	S	514	ERR4207223	23103	C	-T	0,0808081	NA	United Kingdom
S_574_Y	S	574	ERR4207223	23282	G	T	0,0928204	NA	United Kingdom
S_614_G	S	614	ERR4207223	23403	A	G	0,998198	NA	United Kingdom
S_705_F	S	705	ERR4207223	23675	G	T	0,0614407	NA	United Kingdom
S_708_F	S	708	ERR4207223	23685	C	T	0,107118	NA	United Kingdom
S_816_L	S	816	ERR4207223	24009	C	T	0,114286	NA	United Kingdom
S_999_C	S	999	ERR4207223	24557	G	T	0,107244	NA	United Kingdom
S_1002_*	S	1002	ERR4207223	24566	C	T	0,0987868	NA	United Kingdom
S_1096_F	S	1096	ERR4207223	24848	G	T	0,12362	NA	United Kingdom
S_1147_L	S	1147	ERR4207223	25002	C	T	0,166737	NA	United Kingdom
ORF3a_10_NA	ORF3a	10	ERR4207223	25422	T	-GGAACTGTA	0,0859311	NA	United Kingdom
E_57_NA	E	57	ERR4207223	26413	T	-AC	0,0629921	NA	United Kingdom
ORF6_41_F	ORF6	41	ERR4207223	27323	C	T	0,0578258	NA	United Kingdom
ORF7a_35_R	ORF7a	35	ERR4207223	27496	T	C	0,0588235	NA	United Kingdom
N_88_*	N	88	ERR4207223	28535	C	T	0,0740409	NA	United Kingdom
N_203_K	N	203	ERR4207223	28881	G	A	0,990385	NA	United Kingdom
N_204_R	N	204	ERR4207223	28883	G	C	0,981308	NA	United Kingdom
ORF1ab_392_D	ORF1ab	392	ERR4207224	1440	G	A	0,999076	2020-03-29	United Kingdom
ORF1ab_876_T	ORF1ab	876	ERR4207224	2891	G	A	0,708434	2020-03-29	United Kingdom
ORF1ab_1468_F	ORF1ab	1468	ERR4207224	4668	C	T	0,998483	2020-03-29	United Kingdom
ORF1ab_2144_NA	ORF1ab	2144	ERR4207226	6696	C	+T	0,0511111	2020-03-02	United Kingdom
ORF1ab_314_L	ORF1ab	314	ERR4207226	14408	C	T	0,999598	2020-03-02	United Kingdom
S_614_G	S	614	ERR4207226	23403	A	G	0,999606	2020-03-02	United Kingdom
M_175_M	M	175	ERR4207226	27046	C	T	0,999137	2020-03-02	United Kingdom
N_203_K	N	203	ERR4207226	28881	G	A	0,999635	2020-03-02	United Kingdom
N_204_R	N	204	ERR4207226	28883	G	C	1	2020-03-02	United Kingdom
ORF1ab_739_V	ORF1ab	739	ERR4207227	2480	A	G	0,990244	2020-03-12	United Kingdom
ORF1ab_765_S	ORF1ab	765	ERR4207227	2558	C	T	1	2020-03-12	United Kingdom
ORF1ab_2144_NA	ORF1ab	2144	ERR4207227	6696	C	+T	0,0527778	2020-03-12	United Kingdom
ORF1ab_3603_NA	ORF1ab	3603	ERR4207227	11074	C	+T	0,070657	2020-03-12	United Kingdom
ORF1ab_3606_NA	ORF1ab	3606	ERR4207227	11082	T	-G	0,0811422	2020-03-12	United Kingdom
ORF1ab_3606_F	ORF1ab	3606	ERR4207227	11083	G	T	0,999188	2020-03-12	United Kingdom
ORF1ab_833_NA	ORF1ab	833	ERR4207227	15965	G	+T	0,0549356	2020-03-12	United Kingdom
ORF3a_251_V	ORF3a	251	ERR4207227	26144	G	T	0,999418	2020-03-12	United Kingdom
ORF1ab_447_NA	ORF1ab	447	ERR4207228	1604	A	-ATG	0,896491	2020-03-06	United Kingdom
ORF1ab_3573_E	ORF1ab	3573	ERR4207228	10982	A	G	0,958675	2020-03-06	United Kingdom
ORF1ab_3705_V	ORF1ab	3705	ERR4207228	11379	C	T	0,138948	2020-03-06	United Kingdom
ORF1ab_384_F	ORF1ab	384	ERR4207233	1415	C	T	0,0729278	2020-03-31	United Kingdom
ORF1ab_544_L	ORF1ab	544	ERR4207233	1895	G	T	0,0988395	2020-03-31	United Kingdom
ORF1ab_2144_NA	ORF1ab	2144	ERR4207233	6696	C	+T	0,0693582	2020-03-31	United Kingdom
ORF1ab_314_L	ORF1ab	314	ERR4207233	14408	C	T	0,999412	2020-03-31	United Kingdom
ORF1ab_833_NA	ORF1ab	833	ERR4207233	15965	G	+T	0,0797138	2020-03-31	United Kingdom
S_614_G	S	614	ERR4207233	23403	A	G	0,999507	2020-03-31	United Kingdom
ORF3a_145_NA	ORF3a	145	ERR4207233	25826	A	+T	0,0556328	2020-03-31	United Kingdom
ORF3a_147_F	ORF3a	147	ERR4207233	25831	C	T	0,996716	2020-03-31	United Kingdom
N_203_K	N	203	ERR4207233	28881	G	A	0,999048	2020-03-31	United Kingdom
N_204_R	N	204	ERR4207233	28883	G	C	0,999209	2020-03-31	United Kingdom
ORF1ab_2268_K	ORF1ab	2268	ERR4207234	7067	G	A	0,999392	2020-03-25	United Kingdom
ORF1ab_3603_NA	ORF1ab	3603	ERR4207234	11074	C	+T	0,0640531	2020-03-25	United Kingdom
ORF1ab_3606_NA	ORF1ab	3606	ERR4207234	11082	T	-G	0,103802	2020-03-25	United Kingdom
ORF1ab_3606_F	ORF1ab	3606	ERR4207234	11083	G	T	0,99975	2020-03-25	United Kingdom
ORF1ab_1491_T	ORF1ab	1491	ERR4207234	17938	G	A	0,999494	2020-03-25	United Kingdom
ORF3a_251_V	ORF3a	251	ERR4207234	26144	G	T	0,999396	2020-03-25	United Kingdom
ORF1ab_447_NA	ORF1ab	447	ERR4207242	1604	A	-ATG	0,9489	2020-03-09	United Kingdom
ORF1ab_158_H	ORF1ab	158	ERR4207246	739	A	C	0,143694	2020-03-29	United Kingdom
ORF1ab_254_NA	ORF1ab	254	ERR4207246	1026	C	-T	0,126649	2020-03-29	United Kingdom
ORF1ab_544_L	ORF1ab	544	ERR4207246	1895	G	T	0,0913677	2020-03-29	United Kingdom
ORF1ab_314_L	ORF1ab	314	ERR4207246	14408	C	T	0,999768	2020-03-29	United Kingdom
ORF1ab_377_D	ORF1ab	377	ERR4207246	14596	A	G	0,0938338	2020-03-29	United Kingdom
ORF1ab_2368_F	ORF1ab	2368	ERR4207246	20569	G	T	0,998167	2020-03-29	United Kingdom
S_614_G	S	614	ERR4207246	23403	A	G	0,99961	2020-03-29	United Kingdom
N_203_K	N	203	ERR4207246	28881	G	A	0,999567	2020-03-29	United Kingdom
N_204_R	N	204	ERR4207246	28883	G	C	1	2020-03-29	United Kingdom
N_300_Y	N	300	ERR4207246	29171	C	T	0,0984095	2020-03-29	United Kingdom
ORF1ab_3606_F	ORF1ab	3606	ERR4207249	11083	G	T	0,2781	2020-03-06	United Kingdom
ORF1ab_314_L	ORF1ab	314	ERR4207249	14408	C	T	0,999656	2020-03-06	United Kingdom
ORF1ab_833_NA	ORF1ab	833	ERR4207249	15965	G	+T	0,058407	2020-03-06	United Kingdom
S_614_G	S	614	ERR4207249	23403	A	G	0,999016	2020-03-06	United Kingdom
ORF8_66_NA	ORF8	66	ERR4207249	28089	G	-GTTCTA	0,92663	2020-03-06	United Kingdom
N_203_K	N	203	ERR4207249	28881	G	A	0,99947	2020-03-06	United Kingdom
N_204_R	N	204	ERR4207249	28883	G	C	0,999076	2020-03-06	United Kingdom
ORF1ab_314_L	ORF1ab	314	ERR4207251	14408	C	T	0,999638	2020-03-11	United Kingdom
S_614_G	S	614	ERR4207251	23403	A	G	0,999373	2020-03-11	United Kingdom
ORF1ab_739_V	ORF1ab	739	ERR4207252	2480	A	G	1	2020-02-28	United Kingdom
ORF1ab_765_S	ORF1ab	765	ERR4207252	2558	C	T	1	2020-02-28	United Kingdom
ORF1ab_3603_NA	ORF1ab	3603	ERR4207252	11074	C	+T	0,0724038	2020-02-28	United Kingdom
ORF1ab_3606_NA	ORF1ab	3606	ERR4207252	11082	T	-G	0,0660931	2020-02-28	United Kingdom
ORF1ab_3606_F	ORF1ab	3606	ERR4207252	11083	G	T	0,9996	2020-02-28	United Kingdom
S_670_V	S	670	ERR4207252	23570	A	G	0,296277	2020-02-28	United Kingdom
ORF3a_251_V	ORF3a	251	ERR4207252	26144	G	T	0,999672	2020-02-28	United Kingdom
ORF1ab_314_L	ORF1ab	314	ERR4207253	14408	C	T	0,999818	2020-02-27	United Kingdom
S_614_G	S	614	ERR4207253	23403	A	G	0,999189	2020-02-27	United Kingdom
S_839_Y	S	839	ERR4207253	24077	G	T	0,0932981	2020-02-27	United Kingdom
M_175_M	M	175	ERR4207253	27046	C	T	0,935078	2020-02-27	United Kingdom
N_203_K	N	203	ERR4207253	28881	G	A	0,645747	2020-02-27	United Kingdom
N_204_R	N	204	ERR4207253	28883	G	C	0,656512	2020-02-27	United Kingdom
ORF1ab_2701_V	ORF1ab	2701	ERR4207254	8367	C	T	0,991636	2020-04-13	United Kingdom
ORF1ab_314_L	ORF1ab	314	ERR4207254	14408	C	T	0,995036	2020-04-13	United Kingdom
ORF1ab_1124_Q	ORF1ab	1124	ERR4207254	16837	G	C	0,0821998	2020-04-13	United Kingdom
S_614_G	S	614	ERR4207254	23403	A	G	0,999024	2020-04-13	United Kingdom
N_203_K	N	203	ERR4207254	28881	G	A	1	2020-04-13	United Kingdom
N_204_R	N	204	ERR4207254	28883	G	C	0,995726	2020-04-13	United Kingdom
ORF1ab_314_L	ORF1ab	314	ERR4207255	14408	C	T	0,99904	2020-03-11	United Kingdom
S_54_F	S	54	ERR4207255	21724	G	T	0,98982	2020-03-11	United Kingdom
S_614_G	S	614	ERR4207255	23403	A	G	0,998969	2020-03-11	United Kingdom
N_203_K	N	203	ERR4207255	28881	G	A	0,999331	2020-03-11	United Kingdom
N_204_R	N	204	ERR4207255	28883	G	C	0,999666	2020-03-11	United Kingdom
ORF1ab_1625_Y	ORF1ab	1625	ERR4207261	5138	G	T	0,103843	2020-03-01	United Kingdom
ORF1ab_1826_D	ORF1ab	1826	ERR4207261	5743	G	C	0,077995	2020-03-01	United Kingdom
ORF1ab_1827_H	ORF1ab	1827	ERR4207261	5744	T	C	0,0890853	2020-03-01	United Kingdom
ORF1ab_314_L	ORF1ab	314	ERR4207261	14408	C	T	0,999618	2020-03-01	United Kingdom
S_614_G	S	614	ERR4207261	23403	A	G	0,999465	2020-03-01	United Kingdom
M_175_M	M	175	ERR4207261	27046	C	T	0,999615	2020-03-01	United Kingdom
N_203_K	N	203	ERR4207261	28881	G	A	0,999315	2020-03-01	United Kingdom
N_204_R	N	204	ERR4207261	28883	G	C	0,999858	2020-03-01	United Kingdom
ORF1ab_314_L	ORF1ab	314	ERR4207262	14408	C	T	0,999859	2020-03-26	United Kingdom
ORF1ab_941_V	ORF1ab	941	ERR4207262	16289	C	T	0,999704	2020-03-26	United Kingdom
ORF1ab_1638_C	ORF1ab	1638	ERR4207262	18379	G	T	0,0655674	2020-03-26	United Kingdom
ORF1ab_2197_C	ORF1ab	2197	ERR4207262	20056	G	T	0,962924	2020-03-26	United Kingdom
S_614_G	S	614	ERR4207262	23403	A	G	0,999838	2020-03-26	United Kingdom
ORF3a_13_L	ORF3a	13	ERR4207262	25429	G	T	0,999662	2020-03-26	United Kingdom
ORF7b_12_NA	ORF7b	12	ERR4207262	27791	C	+T	0,0892857	2020-03-26	United Kingdom
ORF1ab_3603_NA	ORF1ab	3603	ERR4207264	11074	C	+T	0,0677957	2020-03-11	United Kingdom
ORF1ab_3606_NA	ORF1ab	3606	ERR4207264	11082	T	-G	0,103137	2020-03-11	United Kingdom
ORF1ab_3606_F	ORF1ab	3606	ERR4207264	11083	G	T	0,999236	2020-03-11	United Kingdom
ORF3a_251_V	ORF3a	251	ERR4207264	26144	G	T	0,999362	2020-03-11	United Kingdom
ORF1ab_739_V	ORF1ab	739	ERR4207266	2480	A	G	1	2020-03-10	United Kingdom
ORF1ab_765_S	ORF1ab	765	ERR4207266	2558	C	T	1	2020-03-10	United Kingdom
ORF1ab_2070_G	ORF1ab	2070	ERR4207266	6474	A	G	0,935908	2020-03-10	United Kingdom
ORF1ab_3123_F	ORF1ab	3123	ERR4207266	9634	A	T	0,999795	2020-03-10	United Kingdom
ORF1ab_3603_NA	ORF1ab	3603	ERR4207266	11074	C	+T	0,0718914	2020-03-10	United Kingdom
ORF1ab_3606_NA	ORF1ab	3606	ERR4207266	11082	T	-G	0,115676	2020-03-10	United Kingdom
ORF1ab_3606_F	ORF1ab	3606	ERR4207266	11083	G	T	0,999619	2020-03-10	United Kingdom
ORF3a_251_V	ORF3a	251	ERR4207266	26144	G	T	0,999433	2020-03-10	United Kingdom
ORF1ab_739_V	ORF1ab	739	ERR4207268	2480	A	G	1	2020-03-23	United Kingdom
ORF1ab_765_S	ORF1ab	765	ERR4207268	2558	C	T	1	2020-03-23	United Kingdom
ORF1ab_1997_V	ORF1ab	1997	ERR4207268	6255	C	T	0,0881418	2020-03-23	United Kingdom
ORF1ab_3603_NA	ORF1ab	3603	ERR4207268	11074	C	+T	0,0846239	2020-03-23	United Kingdom
ORF1ab_3606_NA	ORF1ab	3606	ERR4207268	11082	T	-G	0,0503557	2020-03-23	United Kingdom
ORF1ab_3606_F	ORF1ab	3606	ERR4207268	11083	G	T	0,988318	2020-03-23	United Kingdom
ORF1ab_2172_NA	ORF1ab	2172	ERR4207268	19983	C	+T	0,116915	2020-03-23	United Kingdom
ORF3a_43_I	ORF3a	43	ERR4207268	25519	T	A	0,99065	2020-03-23	United Kingdom
ORF3a_189_H	ORF3a	189	ERR4207268	25957	T	C	0,975797	2020-03-23	United Kingdom
ORF3a_251_V	ORF3a	251	ERR4207268	26144	G	T	0,968368	2020-03-23	United Kingdom
ORF10_35_NA	ORF10	35	ERR4207268	29662	T	-AATCTCACATA	0,0779221	2020-03-23	United Kingdom
ORF1ab_853_NA	ORF1ab	853	ERR4207270	2824	T	-A	0,0629921	2020-03-13	United Kingdom
ORF1ab_3603_NA	ORF1ab	3603	ERR4207270	11074	C	+T	0,0553033	2020-03-13	United Kingdom
ORF1ab_3606_NA	ORF1ab	3606	ERR4207270	11082	T	-G	0,0843357	2020-03-13	United Kingdom
ORF1ab_3606_F	ORF1ab	3606	ERR4207270	11083	G	T	0,999687	2020-03-13	United Kingdom
S_653_V	S	653	ERR4207270	23520	C	T	0,544851	2020-03-13	United Kingdom
ORF3a_251_V	ORF3a	251	ERR4207270	26144	G	T	1	2020-03-13	United Kingdom
M_155_Y	M	155	ERR4207270	26985	C	T	0,998871	2020-03-13	United Kingdom
ORF1ab_314_L	ORF1ab	314	ERR4207272	14408	C	T	0,9998	2020-03-27	United Kingdom
ORF1ab_440_V	ORF1ab	440	ERR4207272	14786	C	T	0,999686	2020-03-27	United Kingdom
ORF1ab_2371_L	ORF1ab	2371	ERR4207272	20578	G	T	0,999272	2020-03-27	United Kingdom
S_614_G	S	614	ERR4207272	23403	A	G	0,999519	2020-03-27	United Kingdom
ORF3a_57_H	ORF3a	57	ERR4207272	25563	G	T	0,999804	2020-03-27	United Kingdom
ORF8_87_I	ORF8	87	ERR4207272	28153	C	T	0,902415	2020-03-27	United Kingdom
ORF1ab_544_L	ORF1ab	544	ERR4207273	1895	G	T	0,0587189	2020-03-31	United Kingdom
ORF1ab_2620_F	ORF1ab	2620	ERR4207273	8123	C	T	0,810916	2020-03-31	United Kingdom
ORF1ab_3235_V	ORF1ab	3235	ERR4207273	9969	C	T	0,102673	2020-03-31	United Kingdom
ORF1ab_3606_F	ORF1ab	3606	ERR4207273	11083	G	T	0,105435	2020-03-31	United Kingdom
ORF1ab_3839_R	ORF1ab	3839	ERR4207273	11781	A	G	0,160339	2020-03-31	United Kingdom
ORF1ab_314_L	ORF1ab	314	ERR4207273	14408	C	T	0,873821	2020-03-31	United Kingdom
ORF1ab_440_V	ORF1ab	440	ERR4207273	14786	C	T	0,809818	2020-03-31	United Kingdom
ORF1ab_1000_S	ORF1ab	1000	ERR4207273	16465	C	T	0,169263	2020-03-31	United Kingdom
ORF1ab_2371_L	ORF1ab	2371	ERR4207273	20578	G	T	0,848976	2020-03-31	United Kingdom
S_614_G	S	614	ERR4207273	23403	A	G	0,820276	2020-03-31	United Kingdom
ORF3a_57_H	ORF3a	57	ERR4207273	25563	G	T	0,842766	2020-03-31	United Kingdom
ORF3a_251_V	ORF3a	251	ERR4207273	26144	G	T	0,0992949	2020-03-31	United Kingdom
N_236_V	N	236	ERR4207273	28980	G	T	0,161924	2020-03-31	United Kingdom
ORF1ab_348_NA	ORF1ab	348	ERR4207276	1308	A	-T	0,18917	2020-04-11	United Kingdom
ORF1ab_453_T	ORF1ab	453	ERR4207276	1623	T	C	0,988971	2020-04-11	United Kingdom
ORF1ab_759_E	ORF1ab	759	ERR4207276	2540	A	G	0,134648	2020-04-11	United Kingdom
ORF1ab_1094_NA	ORF1ab	1094	ERR4207276	3545	A	-ATG	0,103183	2020-04-11	United Kingdom
ORF1ab_1123_NA	ORF1ab	1123	ERR4207276	3632	A	-AC	0,123129	2020-04-11	United Kingdom
ORF1ab_1352_V	ORF1ab	1352	ERR4207276	4320	C	T	0,0863411	2020-04-11	United Kingdom
ORF1ab_1675_H	ORF1ab	1675	ERR4207276	5288	T	C	0,302671	2020-04-11	United Kingdom
ORF1ab_1744_NA	ORF1ab	1744	ERR4207276	5497	C	-A	0,0721567	2020-04-11	United Kingdom
ORF1ab_1911_S	ORF1ab	1911	ERR4207276	5996	C	T	0,0718534	2020-04-11	United Kingdom
ORF1ab_2357_NA	ORF1ab	2357	ERR4207276	7335	A	-TT	0,051664	2020-04-11	United Kingdom
ORF1ab_2558_NA	ORF1ab	2558	ERR4207276	7939	T	-G	0,07545	2020-04-11	United Kingdom
ORF1ab_2588_NA	ORF1ab	2588	ERR4207276	8029	T	-A	0,083842	2020-04-11	United Kingdom
ORF1ab_2607_K	ORF1ab	2607	ERR4207276	8084	G	A	0,112194	2020-04-11	United Kingdom
ORF1ab_2607_NA	ORF1ab	2607	ERR4207276	8084	G	-A	0,0863879	2020-04-11	United Kingdom
ORF1ab_2704_NA	ORF1ab	2704	ERR4207276	8376	C	-A	0,0526992	2020-04-11	United Kingdom
ORF1ab_3740_NA	ORF1ab	3740	ERR4207276	11483	G	-TTAC	0,0687625	2020-04-11	United Kingdom
ORF1ab_3788_NA	ORF1ab	3788	ERR4207276	11628	A	-T	0,0680101	2020-04-11	United Kingdom
ORF1ab_3796_NA	ORF1ab	3796	ERR4207276	11653	C	-T	0,0680023	2020-04-11	United Kingdom
ORF1ab_3956_NA	ORF1ab	3956	ERR4207276	12132	C	-T	0,0541651	2020-04-11	United Kingdom
ORF1ab_4121_NA	ORF1ab	4121	ERR4207276	12627	A	-T	0,0913609	2020-04-11	United Kingdom
ORF1ab_314_L	ORF1ab	314	ERR4207276	14408	C	T	0,995319	2020-04-11	United Kingdom
ORF1ab_386_NA	ORF1ab	386	ERR4207276	14625	C	+T	0,0820689	2020-04-11	United Kingdom
ORF1ab_494_NA	ORF1ab	494	ERR4207276	14948	G	+T	0,0811919	2020-04-11	United Kingdom
ORF1ab_570_L	ORF1ab	570	ERR4207276	15175	A	T	0,0996416	2020-04-11	United Kingdom
ORF1ab_833_NA	ORF1ab	833	ERR4207276	15965	G	+T	0,0682735	2020-04-11	United Kingdom
ORF1ab_1089_L	ORF1ab	1089	ERR4207276	16733	C	T	0,419911	2020-04-11	United Kingdom
ORF1ab_1226_C	ORF1ab	1226	ERR4207276	17143	C	T	0,0868252	2020-04-11	United Kingdom
ORF1ab_1448_NA	ORF1ab	1448	ERR4207276	17809	A	+T	0,0731805	2020-04-11	United Kingdom
ORF1ab_1532_S	ORF1ab	1532	ERR4207276	18062	T	C	0,200742	2020-04-11	United Kingdom
ORF1ab_2075_NA	ORF1ab	2075	ERR4207276	19690	G	+T	0,148879	2020-04-11	United Kingdom
ORF1ab_2172_NA	ORF1ab	2172	ERR4207276	19983	C	+T	0,1875	2020-04-11	United Kingdom
ORF1ab_2213_F	ORF1ab	2213	ERR4207276	20104	C	T	0,163793	2020-04-11	United Kingdom
S_14_H	S	14	ERR4207276	21604	G	T	0,989583	2020-04-11	United Kingdom
S_244_NA	S	244	ERR4207276	22293	T	-A	0,118519	2020-04-11	United Kingdom
S_614_G	S	614	ERR4207276	23403	A	G	0,998661	2020-04-11	United Kingdom
S_1202_Q	S	1202	ERR4207276	25166	G	C	0,987911	2020-04-11	United Kingdom
E_44_*	E	44	ERR4207276	26376	C	A	0,0884451	2020-04-11	United Kingdom
M_179_NA	M	179	ERR4207276	27059	C	-A	0,169458	2020-04-11	United Kingdom
N_9_*	N	9	ERR4207276	28298	C	T	0,077187	2020-04-11	United Kingdom
N_203_K	N	203	ERR4207276	28881	G	A	1	2020-04-11	United Kingdom
N_204_R	N	204	ERR4207276	28883	G	C	1	2020-04-11	United Kingdom
ORF1ab_3663_V	ORF1ab	3663	ERR4207277	11252	A	G	0,272245	2020-03-24	United Kingdom
ORF1ab_314_L	ORF1ab	314	ERR4207277	14408	C	T	0,999785	2020-03-24	United Kingdom
ORF1ab_1003_G	ORF1ab	1003	ERR4207277	16474	A	G	0,0535082	2020-03-24	United Kingdom
S_614_G	S	614	ERR4207277	23403	A	G	0,999229	2020-03-24	United Kingdom
ORF1ab_544_L	ORF1ab	544	ERR4207278	1895	G	T	0,213943	2020-03-10	United Kingdom
ORF1ab_3603_NA	ORF1ab	3603	ERR4207278	11074	C	+T	0,0867491	2020-03-10	United Kingdom
ORF1ab_3606_NA	ORF1ab	3606	ERR4207278	11082	T	-G	0,0974137	2020-03-10	United Kingdom
ORF1ab_3606_F	ORF1ab	3606	ERR4207278	11083	G	T	0,998472	2020-03-10	United Kingdom
ORF1ab_970_S	ORF1ab	970	ERR4207278	16375	C	T	0,0724411	2020-03-10	United Kingdom
ORF1ab_1000_L	ORF1ab	1000	ERR4207278	16466	C	T	0,17649	2020-03-10	United Kingdom
ORF3a_251_V	ORF3a	251	ERR4207278	26144	G	T	0,99928	2020-03-10	United Kingdom
ORF1ab_739_V	ORF1ab	739	ERR4207280	2480	A	G	1	2020-03-16	United Kingdom
ORF1ab_765_S	ORF1ab	765	ERR4207280	2558	C	T	1	2020-03-16	United Kingdom
ORF1ab_2860_I	ORF1ab	2860	ERR4207280	8844	G	T	0,0523371	2020-03-16	United Kingdom
ORF1ab_3603_NA	ORF1ab	3603	ERR4207280	11074	C	+T	0,0755612	2020-03-16	United Kingdom
ORF1ab_3606_NA	ORF1ab	3606	ERR4207280	11082	T	-G	0,0785618	2020-03-16	United Kingdom
ORF1ab_3606_F	ORF1ab	3606	ERR4207280	11083	G	T	0,999409	2020-03-16	United Kingdom
ORF3a_251_V	ORF3a	251	ERR4207280	26144	G	T	1	2020-03-16	United Kingdom
ORF1ab_544_L	ORF1ab	544	ERR4207281	1895	G	T	0,146937	2020-03-10	United Kingdom
ORF1ab_1113_Y	ORF1ab	1113	ERR4207281	3602	C	T	0,998539	2020-03-10	United Kingdom
ORF1ab_1275_NA	ORF1ab	1275	ERR4207281	4089	A	-C	0,0526047	2020-03-10	United Kingdom
ORF1ab_1861_C	ORF1ab	1861	ERR4207281	5846	G	T	0,0539622	2020-03-10	United Kingdom
ORF1ab_2144_NA	ORF1ab	2144	ERR4207281	6696	C	+T	0,120567	2020-03-10	United Kingdom
ORF1ab_2412_R	ORF1ab	2412	ERR4207281	7499	T	C	0,0635506	2020-03-10	United Kingdom
ORF1ab_2535_L	ORF1ab	2535	ERR4207281	7869	C	T	0,0561798	2020-03-10	United Kingdom
ORF1ab_2621_NA	ORF1ab	2621	ERR4207281	8127	C	+A	0,0504673	2020-03-10	United Kingdom
ORF1ab_3603_NA	ORF1ab	3603	ERR4207281	11074	C	+T	0,0680086	2020-03-10	United Kingdom
ORF1ab_3604_L	ORF1ab	3604	ERR4207281	11075	T	C	0,0674053	2020-03-10	United Kingdom
ORF1ab_3606_NA	ORF1ab	3606	ERR4207281	11082	T	-G	0,138361	2020-03-10	United Kingdom
ORF1ab_3606_F	ORF1ab	3606	ERR4207281	11083	G	T	0,999627	2020-03-10	United Kingdom
ORF1ab_3638_NA	ORF1ab	3638	ERR4207281	11179	G	+T	0,0752645	2020-03-10	United Kingdom
ORF1ab_4384_V	ORF1ab	4384	ERR4207281	13416	A	T	0,0590361	2020-03-10	United Kingdom
ORF1ab_4385_*	ORF1ab	4385	ERR4207281	13418	C	T	0,0590351	2020-03-10	United Kingdom
ORF1ab_124_NA	ORF1ab	124	ERR4207281	13838	A	-T	0,0505793	2020-03-10	United Kingdom
ORF1ab_386_Y	ORF1ab	386	ERR4207281	14624	G	A	0,0861222	2020-03-10	United Kingdom
ORF1ab_833_NA	ORF1ab	833	ERR4207281	15965	G	+T	0,0738886	2020-03-10	United Kingdom
ORF1ab_1239_T	ORF1ab	1239	ERR4207281	17182	G	A	0,0515594	2020-03-10	United Kingdom
ORF1ab_1907_NA	ORF1ab	1907	ERR4207281	19188	A	+T	0,0574513	2020-03-10	United Kingdom
ORF1ab_1908_L	ORF1ab	1908	ERR4207281	19191	T	A	0,0863606	2020-03-10	United Kingdom
ORF1ab_2315_NA	ORF1ab	2315	ERR4207281	20410	G	-A	0,0833333	2020-03-10	United Kingdom
ORF1ab_2374_Y	ORF1ab	2374	ERR4207281	20587	G	T	0,0500455	2020-03-10	United Kingdom
ORF1ab_2545_NA	ORF1ab	2545	ERR4207281	21101	G	+T	0,0548546	2020-03-10	United Kingdom
ORF1ab_2686_F	ORF1ab	2686	ERR4207281	21523	G	T	0,0617761	2020-03-10	United Kingdom
S_1_NA	S	1	ERR4207281	21565	G	+T	0,0645161	2020-03-10	United Kingdom
S_78_S	S	78	ERR4207281	21796	G	T	0,0784819	2020-03-10	United Kingdom
S_146_NA	S	146	ERR4207281	22000	C	+A	0,05666	2020-03-10	United Kingdom
S_357_K	S	357	ERR4207281	22632	G	A	0,0779221	2020-03-10	United Kingdom
S_455_F	S	455	ERR4207281	22927	G	T	0,0626074	2020-03-10	United Kingdom
S_456_S	S	456	ERR4207281	22929	T	C	0,0628028	2020-03-10	United Kingdom
S_705_L	S	705	ERR4207281	23675	G	C	0,0615554	2020-03-10	United Kingdom
ORF3a_65_NA	ORF3a	65	ERR4207281	25587	C	+A	0,05447	2020-03-10	United Kingdom
ORF3a_251_V	ORF3a	251	ERR4207281	26144	G	T	0,999044	2020-03-10	United Kingdom
ORF7a_1_I	ORF7a	1	ERR4207281	27396	G	A	0,0518909	2020-03-10	United Kingdom
ORF8_107_NA	ORF8	107	ERR4207281	28214	C	+T	0,0541541	2020-03-10	United Kingdom
ORF1ab_739_V	ORF1ab	739	ERR4207282	2480	A	G	0,993865	2020-03-22	United Kingdom
ORF1ab_765_S	ORF1ab	765	ERR4207282	2558	C	T	0,99422	2020-03-22	United Kingdom
ORF1ab_2144_NA	ORF1ab	2144	ERR4207282	6696	C	+T	0,0500894	2020-03-22	United Kingdom
ORF1ab_3603_NA	ORF1ab	3603	ERR4207282	11074	C	+T	0,0725895	2020-03-22	United Kingdom
ORF1ab_3606_NA	ORF1ab	3606	ERR4207282	11082	T	-G	0,0680721	2020-03-22	United Kingdom
ORF1ab_3606_F	ORF1ab	3606	ERR4207282	11083	G	T	0,997747	2020-03-22	United Kingdom
S_1219_V	S	1219	ERR4207282	25218	G	T	0,0865493	2020-03-22	United Kingdom
ORF3a_251_V	ORF3a	251	ERR4207282	26144	G	T	0,998914	2020-03-22	United Kingdom
ORF1ab_399_R	ORF1ab	399	ERR4207283	1461	A	G	0,997368	2020-03-10	United Kingdom
ORF1ab_1822_I	ORF1ab	1822	ERR4207283	5730	C	T	0,999717	2020-03-10	United Kingdom
ORF1ab_2144_NA	ORF1ab	2144	ERR4207283	6696	C	+T	0,0540541	2020-03-10	United Kingdom
ORF1ab_314_L	ORF1ab	314	ERR4207283	14408	C	T	0,999586	2020-03-10	United Kingdom
S_462_T	S	462	ERR4207283	22947	A	C	0,0641542	2020-03-10	United Kingdom
S_614_G	S	614	ERR4207283	23403	A	G	0,998537	2020-03-10	United Kingdom
N_203_K	N	203	ERR4207283	28881	G	A	0,999777	2020-03-10	United Kingdom
N_204_R	N	204	ERR4207283	28883	G	C	0,999778	2020-03-10	United Kingdom
ORF1ab_336_L	ORF1ab	336	ERR4207285	1273	T	A	0,0578158	2020-03-25	United Kingdom
ORF1ab_739_V	ORF1ab	739	ERR4207285	2480	A	G	1	2020-03-25	United Kingdom
ORF1ab_765_S	ORF1ab	765	ERR4207285	2558	C	T	1	2020-03-25	United Kingdom
ORF1ab_1640_L	ORF1ab	1640	ERR4207285	5184	C	T	0,156184	2020-03-25	United Kingdom
ORF1ab_3603_NA	ORF1ab	3603	ERR4207285	11074	C	+T	0,0678773	2020-03-25	United Kingdom
ORF1ab_3606_NA	ORF1ab	3606	ERR4207285	11082	T	-G	0,058359	2020-03-25	United Kingdom
ORF1ab_3606_F	ORF1ab	3606	ERR4207285	11083	G	T	0,999725	2020-03-25	United Kingdom
ORF1ab_302_V	ORF1ab	302	ERR4207285	14372	C	T	0,0861672	2020-03-25	United Kingdom
S_6_F	S	6	ERR4207285	21578	G	T	0,059322	2020-03-25	United Kingdom
ORF3a_54_V	ORF3a	54	ERR4207285	25553	C	T	0,158515	2020-03-25	United Kingdom
ORF3a_251_V	ORF3a	251	ERR4207285	26144	G	T	1	2020-03-25	United Kingdom
ORF7a_76_NA	ORF7a	76	ERR4207285	27621	G	-T	0,0622568	2020-03-25	United Kingdom
ORF1ab_739_V	ORF1ab	739	ERR4207286	2480	A	G	1	2020-03-11	United Kingdom
ORF1ab_765_S	ORF1ab	765	ERR4207286	2558	C	T	0,986784	2020-03-11	United Kingdom
ORF1ab_3420_L	ORF1ab	3420	ERR4207286	10523	G	C	0,998637	2020-03-11	United Kingdom
ORF1ab_3603_NA	ORF1ab	3603	ERR4207286	11074	C	+T	0,0648126	2020-03-11	United Kingdom
ORF1ab_3606_NA	ORF1ab	3606	ERR4207286	11082	T	-G	0,0800438	2020-03-11	United Kingdom
ORF1ab_3606_F	ORF1ab	3606	ERR4207286	11083	G	T	0,999302	2020-03-11	United Kingdom
ORF3a_251_V	ORF3a	251	ERR4207286	26144	G	T	0,999337	2020-03-11	United Kingdom
N_386_*	N	386	ERR4207286	29429	C	T	0,118644	2020-03-11	United Kingdom
ORF1ab_37_D	ORF1ab	37	ERR4207287	376	G	T	0,0738679	2020-03-23	United Kingdom
ORF1ab_2144_NA	ORF1ab	2144	ERR4207287	6696	C	+T	0,0718016	2020-03-23	United Kingdom
ORF1ab_3603_NA	ORF1ab	3603	ERR4207287	11074	C	+TTTT	0,0853742	2020-03-23	United Kingdom
ORF1ab_3603_NA	ORF1ab	3603	ERR4207287	11074	C	+TTT	0,470817	2020-03-23	United Kingdom
ORF1ab_3603_NA	ORF1ab	3603	ERR4207287	11074	C	+TT	0,134356	2020-03-23	United Kingdom
ORF1ab_3606_F	ORF1ab	3606	ERR4207287	11083	G	T	0,986885	2020-03-23	United Kingdom
ORF1ab_833_NA	ORF1ab	833	ERR4207287	15965	G	+T	0,0561997	2020-03-23	United Kingdom
ORF1ab_2172_NA	ORF1ab	2172	ERR4207287	19983	C	+T	0,122642	2020-03-23	United Kingdom
ORF3a_251_V	ORF3a	251	ERR4207287	26144	G	T	0,999179	2020-03-23	United Kingdom
N_260_NA	N	260	ERR4207287	29051	C	+A	0,0549969	2020-03-23	United Kingdom
ORF1ab_314_L	ORF1ab	314	ERR4207288	14408	C	T	0,999606	2020-03-03	United Kingdom
S_614_G	S	614	ERR4207288	23403	A	G	0,999804	2020-03-03	United Kingdom
N_203_K	N	203	ERR4207288	28881	G	A	0,999706	2020-03-03	United Kingdom
N_204_R	N	204	ERR4207288	28883	G	C	0,99918	2020-03-03	United Kingdom
ORF1ab_314_L	ORF1ab	314	ERR4207291	14408	C	T	0,999779	2020-03-15	United Kingdom
ORF1ab_2551_F	ORF1ab	2551	ERR4207291	21119	G	T	0,999466	2020-03-15	United Kingdom
S_614_G	S	614	ERR4207291	23403	A	G	0,999432	2020-03-15	United Kingdom
ORF3a_13_L	ORF3a	13	ERR4207291	25429	G	T	0,999712	2020-03-15	United Kingdom
ORF1ab_3603_NA	ORF1ab	3603	ERR4207292	11074	C	+T	0,0661466	2020-03-20	United Kingdom
ORF1ab_3606_NA	ORF1ab	3606	ERR4207292	11082	T	-G	0,103082	2020-03-20	United Kingdom
ORF1ab_3606_F	ORF1ab	3606	ERR4207292	11083	G	T	0,997603	2020-03-20	United Kingdom
ORF3a_251_V	ORF3a	251	ERR4207292	26144	G	T	0,99911	2020-03-20	United Kingdom
ORF1ab_161_NA	ORF1ab	161	ERR4207293	746	T	-G	0,0509583	2020-03-12	United Kingdom
ORF1ab_287_S	ORF1ab	287	ERR4207293	1126	G	T	0,335968	2020-03-12	United Kingdom
ORF1ab_341_F	ORF1ab	341	ERR4207293	1287	G	T	0,0679183	2020-03-12	United Kingdom
ORF1ab_347_*	ORF1ab	347	ERR4207293	1304	G	T	0,0632379	2020-03-12	United Kingdom
ORF1ab_544_L	ORF1ab	544	ERR4207293	1895	G	T	0,252129	2020-03-12	United Kingdom
ORF1ab_565_T	ORF1ab	565	ERR4207293	1958	G	A	0,057971	2020-03-12	United Kingdom
ORF1ab_631_NA	ORF1ab	631	ERR4207293	2158	T	-G	0,0608958	2020-03-12	United Kingdom
ORF1ab_645_C	ORF1ab	645	ERR4207293	2198	G	T	0,0607815	2020-03-12	United Kingdom
ORF1ab_989_C	ORF1ab	989	ERR4207293	3230	G	T	0,0532047	2020-03-12	United Kingdom
ORF1ab_1125_C	ORF1ab	1125	ERR4207293	3638	G	T	0,058991	2020-03-12	United Kingdom
ORF1ab_1157_Y	ORF1ab	1157	ERR4207293	3734	G	T	0,0638556	2020-03-12	United Kingdom
ORF1ab_1209_D	ORF1ab	1209	ERR4207293	3892	G	C	0,0659811	2020-03-12	United Kingdom
ORF1ab_1227_NA	ORF1ab	1227	ERR4207293	3945	A	-AG	0,0706112	2020-03-12	United Kingdom
ORF1ab_1237_*	ORF1ab	1237	ERR4207293	3974	G	T	0,0694209	2020-03-12	United Kingdom
ORF1ab_1271_NA	ORF1ab	1271	ERR4207293	4078	T	-A	0,0549309	2020-03-12	United Kingdom
ORF1ab_1485_NA	ORF1ab	1485	ERR4207293	4719	C	-G	0,314184	2020-03-12	United Kingdom
ORF1ab_1780_N	ORF1ab	1780	ERR4207293	5605	G	T	0,103323	2020-03-12	United Kingdom
ORF1ab_2808_*	ORF1ab	2808	ERR4207293	8687	G	T	0,0545455	2020-03-12	United Kingdom
ORF1ab_2944_S	ORF1ab	2944	ERR4207293	9095	G	T	0,0642674	2020-03-12	United Kingdom
ORF1ab_3392_P	ORF1ab	3392	ERR4207293	10439	G	C	0,0887231	2020-03-12	United Kingdom
ORF1ab_3611_C	ORF1ab	3611	ERR4207293	11097	T	G	0,0584381	2020-03-12	United Kingdom
ORF1ab_4303_C	ORF1ab	4303	ERR4207293	13172	G	T	0,0515145	2020-03-12	United Kingdom
ORF1ab_4353_L	ORF1ab	4353	ERR4207293	13323	C	T	0,0757336	2020-03-12	United Kingdom
ORF1ab_4358_D	ORF1ab	4358	ERR4207293	13337	A	G	0,0739731	2020-03-12	United Kingdom
ORF1ab_4394_NA	ORF1ab	4394	ERR4207293	13447	T	-G	0,0542477	2020-03-12	United Kingdom
ORF1ab_161_Y	ORF1ab	161	ERR4207293	13948	G	T	0,0609192	2020-03-12	United Kingdom
ORF1ab_314_L	ORF1ab	314	ERR4207293	14408	C	T	0,99925	2020-03-12	United Kingdom
ORF1ab_425_F	ORF1ab	425	ERR4207293	14741	C	T	0,998304	2020-03-12	United Kingdom
ORF1ab_1124_Q	ORF1ab	1124	ERR4207293	16837	G	C	0,0562006	2020-03-12	United Kingdom
ORF1ab_1603_NA	ORF1ab	1603	ERR4207293	18274	G	-C	0,0970327	2020-03-12	United Kingdom
ORF1ab_1857_V	ORF1ab	1857	ERR4207293	19037	G	T	0,0602016	2020-03-12	United Kingdom
ORF1ab_2351_Y	ORF1ab	2351	ERR4207293	20518	G	T	0,0821918	2020-03-12	United Kingdom
ORF1ab_2496_Y	ORF1ab	2496	ERR4207293	20953	G	T	0,0546282	2020-03-12	United Kingdom
ORF1ab_2526_NA	ORF1ab	2526	ERR4207293	21045	T	-G	0,054211	2020-03-12	United Kingdom
ORF1ab_2675_V	ORF1ab	2675	ERR4207293	21491	G	T	0,0610687	2020-03-12	United Kingdom
S_181_*	S	181	ERR4207293	22103	G	T	0,0517857	2020-03-12	United Kingdom
S_280_NA	S	280	ERR4207293	22400	A	-ATG	0,0917431	2020-03-12	United Kingdom
S_361_F	S	361	ERR4207293	22644	G	T	0,0571429	2020-03-12	United Kingdom
S_419_S	S	419	ERR4207293	22817	G	T	0,106796	2020-03-12	United Kingdom
S_614_G	S	614	ERR4207293	23403	A	G	0,999279	2020-03-12	United Kingdom
S_618_NA	S	618	ERR4207293	23415	C	-AG	0,112098	2020-03-12	United Kingdom
S_772_F	S	772	ERR4207293	23876	G	T	0,0615563	2020-03-12	United Kingdom
S_847_T	S	847	ERR4207293	24102	G	C	0,0838272	2020-03-12	United Kingdom
S_999_C	S	999	ERR4207293	24557	G	T	0,0617829	2020-03-12	United Kingdom
S_1195_Q	S	1195	ERR4207293	25145	G	C	0,101039	2020-03-12	United Kingdom
ORF3a_180_P	ORF3a	180	ERR4207293	25930	T	C	0,06097	2020-03-12	United Kingdom
M_12_Q	M	12	ERR4207293	26556	G	C	0,0663631	2020-03-12	United Kingdom
ORF6_22_L	ORF6	22	ERR4207293	27265	T	C	0,147647	2020-03-12	United Kingdom
N_174_*	N	174	ERR4207293	28793	G	T	0,0522199	2020-03-12	United Kingdom
ORF1ab_314_L	ORF1ab	314	ERR4207296	14408	C	T	0,999469	2020-03-06	United Kingdom
S_614_G	S	614	ERR4207296	23403	A	G	0,999525	2020-03-06	United Kingdom
S_839_Y	S	839	ERR4207296	24077	G	T	0,162258	2020-03-06	United Kingdom
M_175_M	M	175	ERR4207296	27046	C	T	0,888966	2020-03-06	United Kingdom
N_203_K	N	203	ERR4207296	28881	G	A	0,568487	2020-03-06	United Kingdom
N_204_R	N	204	ERR4207296	28883	G	C	0,591868	2020-03-06	United Kingdom
ORF1ab_347_*	ORF1ab	347	ERR4207297	1304	G	T	0,0574456	2020-03-10	United Kingdom
ORF1ab_351_N	ORF1ab	351	ERR4207297	1318	A	C	0,0876923	2020-03-10	United Kingdom
ORF1ab_486_NA	ORF1ab	486	ERR4207297	1722	C	-T	0,0554583	2020-03-10	United Kingdom
ORF1ab_544_L	ORF1ab	544	ERR4207297	1895	G	T	0,112862	2020-03-10	United Kingdom
ORF1ab_626_NA	ORF1ab	626	ERR4207297	2143	C	-G	0,0835135	2020-03-10	United Kingdom
ORF1ab_1064_N	ORF1ab	1064	ERR4207297	3455	T	A	0,0614981	2020-03-10	United Kingdom
ORF1ab_1064_S	ORF1ab	1064	ERR4207297	3456	A	C	0,060457	2020-03-10	United Kingdom
ORF1ab_1177_NA	ORF1ab	1177	ERR4207297	3796	C	-T	0,113234	2020-03-10	United Kingdom
ORF1ab_1201_NA	ORF1ab	1201	ERR4207297	3866	C	+A	0,0631612	2020-03-10	United Kingdom
ORF1ab_2236_F	ORF1ab	2236	ERR4207297	6973	A	T	0,137755	2020-03-10	United Kingdom
ORF1ab_2320_V	ORF1ab	2320	ERR4207297	7224	C	T	0,0731481	2020-03-10	United Kingdom
ORF1ab_3191_NA	ORF1ab	3191	ERR4207297	9837	T	-A	0,0621531	2020-03-10	United Kingdom
ORF1ab_3452_NA	ORF1ab	3452	ERR4207297	10619	C	+A	0,0721167	2020-03-10	United Kingdom
ORF1ab_3603_NA	ORF1ab	3603	ERR4207297	11074	C	+T	0,149828	2020-03-10	United Kingdom
ORF1ab_3606_NA	ORF1ab	3606	ERR4207297	11082	T	-G	0,140249	2020-03-10	United Kingdom
ORF1ab_3606_F	ORF1ab	3606	ERR4207297	11083	G	T	0,998756	2020-03-10	United Kingdom
ORF1ab_18_I	ORF1ab	18	ERR4207297	13520	G	T	0,0765987	2020-03-10	United Kingdom
ORF1ab_1551_F	ORF1ab	1551	ERR4207297	18118	C	T	0,998966	2020-03-10	United Kingdom
S_177_NA	S	177	ERR4207297	22092	T	-G	0,102207	2020-03-10	United Kingdom
S_186_NA	S	186	ERR4207297	22120	C	+A	0,101406	2020-03-10	United Kingdom
S_219_V	S	219	ERR4207297	22218	G	T	0,0872224	2020-03-10	United Kingdom
S_818_NA	S	818	ERR4207297	24014	A	-TTGAAGATCTAC	0,341641	2020-03-10	United Kingdom
ORF3a_251_V	ORF3a	251	ERR4207297	26144	G	T	0,999087	2020-03-10	United Kingdom
N_164_E	N	164	ERR4207297	28764	G	A	0,0855478	2020-03-10	United Kingdom
ORF1ab_544_L	ORF1ab	544	ERR4207300	1895	G	T	0,0932064	2020-03-13	United Kingdom
ORF1ab_1514_R	ORF1ab	1514	ERR4207300	4805	T	C	0,105491	2020-03-13	United Kingdom
ORF1ab_314_L	ORF1ab	314	ERR4207300	14408	C	T	0,999621	2020-03-13	United Kingdom
S_416_NA	S	416	ERR4207300	22809	G	-A	0,0961538	2020-03-13	United Kingdom
S_427_Y	S	427	ERR4207300	22841	G	T	0,0836806	2020-03-13	United Kingdom
S_614_G	S	614	ERR4207300	23403	A	G	0,999635	2020-03-13	United Kingdom
M_23_L	M	23	ERR4207300	26589	G	C	0,998749	2020-03-13	United Kingdom
N_203_K	N	203	ERR4207300	28881	G	A	0,998724	2020-03-13	United Kingdom
N_204_R	N	204	ERR4207300	28883	G	C	0,998094	2020-03-13	United Kingdom
ORF1ab_2144_NA	ORF1ab	2144	ERR4207303	6696	C	+T	0,0522599	2020-03-18	United Kingdom
ORF1ab_314_L	ORF1ab	314	ERR4207303	14408	C	T	0,999874	2020-03-18	United Kingdom
ORF1ab_833_NA	ORF1ab	833	ERR4207303	15965	G	+T	0,0732251	2020-03-18	United Kingdom
S_614_G	S	614	ERR4207303	23403	A	G	0,999342	2020-03-18	United Kingdom
ORF3a_13_L	ORF3a	13	ERR4207303	25429	G	T	0,998254	2020-03-18	United Kingdom
ORF1ab_544_L	ORF1ab	544	ERR4207305	1895	G	T	0,0567268	2020-03-19	United Kingdom
ORF1ab_1102_G	ORF1ab	1102	ERR4207305	3569	A	G	0,217259	2020-03-19	United Kingdom
ORF1ab_1722_L	ORF1ab	1722	ERR4207305	5429	G	T	0,0644038	2020-03-19	United Kingdom
ORF1ab_2049_K	ORF1ab	2049	ERR4207305	6410	G	A	0,0556161	2020-03-19	United Kingdom
ORF1ab_3602_NA	ORF1ab	3602	ERR4207305	11071	G	+T	0,0796631	2020-03-19	United Kingdom
ORF1ab_3603_NA	ORF1ab	3603	ERR4207305	11073	T	-C	0,0890308	2020-03-19	United Kingdom
ORF1ab_3606_F	ORF1ab	3606	ERR4207305	11083	G	T	0,998359	2020-03-19	United Kingdom
ORF1ab_1000_L	ORF1ab	1000	ERR4207305	16466	C	T	0,0965278	2020-03-19	United Kingdom
S_341_NA	S	341	ERR4207305	22583	G	+T	0,115044	2020-03-19	United Kingdom
ORF3a_251_V	ORF3a	251	ERR4207305	26144	G	T	0,999554	2020-03-19	United Kingdom
ORF1ab_544_L	ORF1ab	544	ERR4207307	1895	G	T	0,0600751	2020-03-27	United Kingdom
ORF1ab_3603_NA	ORF1ab	3603	ERR4207307	11074	C	+T	0,0704725	2020-03-27	United Kingdom
ORF1ab_3737_T	ORF1ab	3737	ERR4207307	11475	T	C	0,238631	2020-03-27	United Kingdom
ORF1ab_314_L	ORF1ab	314	ERR4207307	14408	C	T	0,999728	2020-03-27	United Kingdom
ORF1ab_833_NA	ORF1ab	833	ERR4207307	15965	G	+T	0,0500447	2020-03-27	United Kingdom
ORF1ab_1012_NA	ORF1ab	1012	ERR4207307	16501	G	+T	0,062963	2020-03-27	United Kingdom
S_31_NA	S	31	ERR4207307	21654	C	-T	0,129944	2020-03-27	United Kingdom
S_614_G	S	614	ERR4207307	23403	A	G	0,995594	2020-03-27	United Kingdom
ORF7b_12_F	ORF7b	12	ERR4207307	27790	G	T	0,0634921	2020-03-27	United Kingdom
N_203_K	N	203	ERR4207307	28881	G	A	0,999447	2020-03-27	United Kingdom
N_204_R	N	204	ERR4207307	28883	G	C	0,999595	2020-03-27	United Kingdom
ORF1ab_1916_R	ORF1ab	1916	ERR4207309	6012	C	G	0,0511436	2020-03-08	United Kingdom
ORF1ab_2144_NA	ORF1ab	2144	ERR4207309	6696	C	+T	0,0620155	2020-03-08	United Kingdom
ORF1ab_3606_NA	ORF1ab	3606	ERR4207309	11082	T	-G	0,118191	2020-03-08	United Kingdom
ORF1ab_3606_F	ORF1ab	3606	ERR4207309	11083	G	T	0,999782	2020-03-08	United Kingdom
ORF1ab_267_M	ORF1ab	267	ERR4207309	14267	C	T	0,999874	2020-03-08	United Kingdom
ORF3a_251_V	ORF3a	251	ERR4207309	26144	G	T	0,999609	2020-03-08	United Kingdom
N_260_NA	N	260	ERR4207309	29051	C	+A	0,0622932	2020-03-08	United Kingdom
ORF1ab_2144_NA	ORF1ab	2144	ERR4207310	6696	C	+T	0,0536232	2020-04-13	United Kingdom
ORF1ab_314_L	ORF1ab	314	ERR4207310	14408	C	T	0,999809	2020-04-13	United Kingdom
S_414_NA	S	414	ERR4207310	22802	C	-A	0,0538462	2020-04-13	United Kingdom
S_614_G	S	614	ERR4207310	23403	A	G	0,999634	2020-04-13	United Kingdom
N_203_K	N	203	ERR4207310	28881	G	A	0,999663	2020-04-13	United Kingdom
N_204_R	N	204	ERR4207310	28883	G	C	1	2020-04-13	United Kingdom
ORF1ab_544_L	ORF1ab	544	ERR4207313	1895	G	T	0,0542309	2020-03-12	United Kingdom
ORF1ab_739_V	ORF1ab	739	ERR4207313	2480	A	G	1	2020-03-12	United Kingdom
ORF1ab_765_S	ORF1ab	765	ERR4207313	2558	C	T	1	2020-03-12	United Kingdom
ORF1ab_3603_NA	ORF1ab	3603	ERR4207313	11074	C	+T	0,0716526	2020-03-12	United Kingdom
ORF1ab_3606_NA	ORF1ab	3606	ERR4207313	11082	T	-G	0,0919998	2020-03-12	United Kingdom
ORF1ab_3606_F	ORF1ab	3606	ERR4207313	11083	G	T	0,999248	2020-03-12	United Kingdom
ORF3a_251_V	ORF3a	251	ERR4207313	26144	G	T	1	2020-03-12	United Kingdom
ORF1ab_192_S	ORF1ab	192	ERR4207314	839	G	A	0,99987	2020-03-23	United Kingdom
ORF1ab_337_NA	ORF1ab	337	ERR4207314	1276	T	-A	0,052665	2020-03-23	United Kingdom
ORF1ab_385_V	ORF1ab	385	ERR4207314	1419	C	T	0,999116	2020-03-23	United Kingdom
ORF1ab_544_L	ORF1ab	544	ERR4207314	1895	G	T	0,100069	2020-03-23	United Kingdom
ORF1ab_2079_NA	ORF1ab	2079	ERR4207314	6502	A	+C	0,0596529	2020-03-23	United Kingdom
ORF1ab_2556_NA	ORF1ab	2556	ERR4207314	7931	T	-C	0,0510441	2020-03-23	United Kingdom
ORF1ab_3414_D	ORF1ab	3414	ERR4207314	10505	A	G	0,999011	2020-03-23	United Kingdom
ORF1ab_3610_NA	ORF1ab	3610	ERR4207314	11095	C	+T	0,0680281	2020-03-23	United Kingdom
ORF1ab_314_L	ORF1ab	314	ERR4207314	14408	C	T	0,99984	2020-03-23	United Kingdom
S_131_W	S	131	ERR4207314	21955	T	G	0,0522966	2020-03-23	United Kingdom
S_614_G	S	614	ERR4207314	23403	A	G	0,999819	2020-03-23	United Kingdom
M_175_M	M	175	ERR4207314	27046	C	T	0,999525	2020-03-23	United Kingdom
N_203_K	N	203	ERR4207314	28881	G	A	0,999909	2020-03-23	United Kingdom
N_204_R	N	204	ERR4207314	28883	G	C	0,999746	2020-03-23	United Kingdom
ORF10_24_C	ORF10	24	ERR4207314	29627	C	T	1	2020-03-23	United Kingdom
ORF1ab_391_F	ORF1ab	391	ERR4207317	1437	C	T	0,998329	2020-03-18	United Kingdom
ORF1ab_2003_N	ORF1ab	2003	ERR4207317	6272	T	A	0,282031	2020-03-18	United Kingdom
ORF1ab_314_L	ORF1ab	314	ERR4207317	14408	C	T	0,999793	2020-03-18	United Kingdom
S_614_G	S	614	ERR4207317	23403	A	G	0,998945	2020-03-18	United Kingdom
ORF3a_57_H	ORF3a	57	ERR4207317	25563	G	T	0,999507	2020-03-18	United Kingdom
ORF3a_99_V	ORF3a	99	ERR4207317	25688	C	T	0,999062	2020-03-18	United Kingdom
ORF1ab_314_L	ORF1ab	314	ERR4207319	14408	C	T	0,999479	2020-03-28	United Kingdom
S_614_G	S	614	ERR4207319	23403	A	G	0,99967	2020-03-28	United Kingdom
S_846_V	S	846	ERR4207319	24099	C	T	0,999764	2020-03-28	United Kingdom
S_936_Y	S	936	ERR4207319	24368	G	T	0,999138	2020-03-28	United Kingdom
ORF3a_37_V	ORF3a	37	ERR4207319	25501	A	G	0,999504	2020-03-28	United Kingdom
ORF3a_57_H	ORF3a	57	ERR4207319	25563	G	T	0,999709	2020-03-28	United Kingdom
ORF1ab_3603_NA	ORF1ab	3603	ERR4207321	11074	C	+T	0,0616731	2020-03-04	United Kingdom
ORF1ab_3606_NA	ORF1ab	3606	ERR4207321	11082	T	-G	0,073332	2020-03-04	United Kingdom
ORF1ab_3606_F	ORF1ab	3606	ERR4207321	11083	G	T	0,999879	2020-03-04	United Kingdom
ORF3a_251_V	ORF3a	251	ERR4207321	26144	G	T	0,999767	2020-03-04	United Kingdom
ORF1ab_676_H	ORF1ab	676	ERR4207323	2293	G	T	1	2020-03-23	United Kingdom
ORF1ab_314_L	ORF1ab	314	ERR4207323	14408	C	T	0,999766	2020-03-23	United Kingdom
S_614_G	S	614	ERR4207323	23403	A	G	0,999709	2020-03-23	United Kingdom
ORF3a_201_I	ORF3a	201	ERR4207323	25993	G	A	0,995548	2020-03-23	United Kingdom
N_242_L	N	242	ERR4207323	28998	A	T	0,0701823	2020-03-23	United Kingdom
ORF1ab_314_L	ORF1ab	314	ERR4207325	14408	C	T	0,999719	2020-03-03	United Kingdom
ORF1ab_2323_Y	ORF1ab	2323	ERR4207325	20434	G	T	1	2020-03-03	United Kingdom
S_614_G	S	614	ERR4207325	23403	A	G	0,999766	2020-03-03	United Kingdom
S_1263_L	S	1263	ERR4207325	25350	C	T	0,868478	2020-03-03	United Kingdom
ORF1ab_60_NA	ORF1ab	60	ERR4207335	443	G	-T	0,0513083	2020-03-16	United Kingdom
ORF1ab_739_V	ORF1ab	739	ERR4207335	2480	A	G	1	2020-03-16	United Kingdom
ORF1ab_765_S	ORF1ab	765	ERR4207335	2558	C	T	1	2020-03-16	United Kingdom
ORF1ab_820_L	ORF1ab	820	ERR4207335	2724	C	T	0,0565217	2020-03-16	United Kingdom
ORF1ab_861_R	ORF1ab	861	ERR4207335	2847	C	G	0,0555556	2020-03-16	United Kingdom
ORF1ab_1144_NA	ORF1ab	1144	ERR4207335	3696	T	-AC	0,073941	2020-03-16	United Kingdom
ORF1ab_1238_*	ORF1ab	1238	ERR4207335	3977	G	T	0,0726744	2020-03-16	United Kingdom
ORF1ab_2144_NA	ORF1ab	2144	ERR4207335	6696	C	+T	0,0681818	2020-03-16	United Kingdom
ORF1ab_2535_*	ORF1ab	2535	ERR4207335	7869	C	G	0,0606833	2020-03-16	United Kingdom
ORF1ab_2917_V	ORF1ab	2917	ERR4207335	9015	C	T	0,264217	2020-03-16	United Kingdom
ORF1ab_3604_L	ORF1ab	3604	ERR4207335	11075	T	C	0,0644503	2020-03-16	United Kingdom
ORF1ab_3606_NA	ORF1ab	3606	ERR4207335	11082	T	-G	0,116962	2020-03-16	United Kingdom
ORF1ab_3606_F	ORF1ab	3606	ERR4207335	11083	G	T	0,999272	2020-03-16	United Kingdom
ORF1ab_236_S	ORF1ab	236	ERR4207335	14174	T	C	0,127015	2020-03-16	United Kingdom
ORF1ab_494_V	ORF1ab	494	ERR4207335	14948	G	T	0,0501475	2020-03-16	United Kingdom
ORF1ab_495_S	ORF1ab	495	ERR4207335	14951	T	C	0,0527859	2020-03-16	United Kingdom
ORF1ab_782_S	ORF1ab	782	ERR4207335	15812	A	G	0,0729225	2020-03-16	United Kingdom
ORF1ab_833_NA	ORF1ab	833	ERR4207335	15965	G	+T	0,0834941	2020-03-16	United Kingdom
ORF1ab_1584_S	ORF1ab	1584	ERR4207335	18218	T	C	0,0973943	2020-03-16	United Kingdom
S_128_NA	S	128	ERR4207335	21944	A	-TT	0,0809659	2020-03-16	United Kingdom
S_135_S	S	135	ERR4207335	21966	T	C	0,0542169	2020-03-16	United Kingdom
ORF3a_251_V	ORF3a	251	ERR4207335	26144	G	T	0,999478	2020-03-16	United Kingdom
ORF3a_255_NA	ORF3a	255	ERR4207335	26155	G	-T	0,0603821	2020-03-16	United Kingdom
ORF7a_4_NA	ORF7a	4	ERR4207335	27405	T	-C	0,0558003	2020-03-16	United Kingdom
N_260_NA	N	260	ERR4207335	29051	C	+A	0,0840659	2020-03-16	United Kingdom
ORF1ab_3603_NA	ORF1ab	3603	ERR4207352	11074	C	+T	0,0596846	2020-03-18	United Kingdom
ORF1ab_3606_NA	ORF1ab	3606	ERR4207352	11082	T	-G	0,0921204	2020-03-18	United Kingdom
ORF1ab_3606_F	ORF1ab	3606	ERR4207352	11083	G	T	0,998663	2020-03-18	United Kingdom
ORF3a_251_V	ORF3a	251	ERR4207352	26144	G	T	0,999309	2020-03-18	United Kingdom
ORF1ab_544_L	ORF1ab	544	ERR4207373	1895	G	T	0,0891622	2020-03-29	United Kingdom
ORF1ab_657_W	ORF1ab	657	ERR4207373	2236	T	G	0,0649351	2020-03-29	United Kingdom
ORF1ab_1513_G	ORF1ab	1513	ERR4207373	4803	A	G	0,372549	2020-03-29	United Kingdom
ORF1ab_2959_D	ORF1ab	2959	ERR4207373	9141	G	A	0,0564733	2020-03-29	United Kingdom
ORF1ab_314_L	ORF1ab	314	ERR4207373	14408	C	T	0,999606	2020-03-29	United Kingdom
S_614_G	S	614	ERR4207373	23403	A	G	0,999567	2020-03-29	United Kingdom
N_203_K	N	203	ERR4207373	28881	G	A	1	2020-03-29	United Kingdom
N_204_R	N	204	ERR4207373	28883	G	C	0,998276	2020-03-29	United Kingdom
ORF1ab_4389_S	ORF1ab	4389	ERR4207374	13430	C	T	0,7988	2020-04-02	United Kingdom
ORF1ab_1427_L	ORF1ab	1427	ERR4207374	17747	C	T	0,848696	2020-04-02	United Kingdom
ORF1ab_1464_C	ORF1ab	1464	ERR4207374	17858	A	G	0,999491	2020-04-02	United Kingdom
ORF1ab_2560_F	ORF1ab	2560	ERR4207374	21145	C	T	1	2020-04-02	United Kingdom
S_1208_H	S	1208	ERR4207374	25186	G	T	0,999341	2020-04-02	United Kingdom
ORF1ab_786_K	ORF1ab	786	ERR4207378	2623	C	A	0,05	2020-03-23	United Kingdom
ORF1ab_2144_NA	ORF1ab	2144	ERR4207378	6696	C	+T	0,0768368	2020-03-23	United Kingdom
ORF1ab_314_L	ORF1ab	314	ERR4207378	14408	C	T	0,999436	2020-03-23	United Kingdom
ORF1ab_833_NA	ORF1ab	833	ERR4207378	15965	G	+T	0,058738	2020-03-23	United Kingdom
S_5_F	S	5	ERR4207378	21575	C	T	0,0873362	2020-03-23	United Kingdom
S_614_G	S	614	ERR4207378	23403	A	G	0,999202	2020-03-23	United Kingdom
N_203_K	N	203	ERR4207378	28881	G	A	0,999428	2020-03-23	United Kingdom
N_204_R	N	204	ERR4207378	28883	G	C	0,999715	2020-03-23	United Kingdom
ORF1ab_3603_NA	ORF1ab	3603	ERR4207380	11074	C	+T	0,0823606	2020-03-26	United Kingdom
ORF1ab_3606_NA	ORF1ab	3606	ERR4207380	11082	T	-G	0,0676302	2020-03-26	United Kingdom
ORF1ab_3606_F	ORF1ab	3606	ERR4207380	11083	G	T	0,999816	2020-03-26	United Kingdom
ORF3a_251_V	ORF3a	251	ERR4207380	26144	G	T	1	2020-03-26	United Kingdom
ORF1ab_560_C	ORF1ab	560	ERR4207382	1943	C	T	0,99505	2020-04-08	United Kingdom
ORF1ab_2620_F	ORF1ab	2620	ERR4207382	8123	C	T	0,45005	2020-04-08	United Kingdom
ORF1ab_314_L	ORF1ab	314	ERR4207382	14408	C	T	0,99618	2020-04-08	United Kingdom
S_614_G	S	614	ERR4207382	23403	A	G	0,996396	2020-04-08	United Kingdom
S_1162_L	S	1162	ERR4207382	25047	C	T	0,992501	2020-04-08	United Kingdom
N_203_K	N	203	ERR4207382	28881	G	A	1	2020-04-08	United Kingdom
N_204_R	N	204	ERR4207382	28883	G	C	0,995935	2020-04-08	United Kingdom
ORF1ab_739_V	ORF1ab	739	ERR4207383	2480	A	G	0,999718	2020-02-25	United Kingdom
ORF1ab_765_S	ORF1ab	765	ERR4207383	2558	C	T	0,999618	2020-02-25	United Kingdom
ORF1ab_3603_NA	ORF1ab	3603	ERR4207383	11074	C	+T	0,0822918	2020-02-25	United Kingdom
ORF1ab_3606_NA	ORF1ab	3606	ERR4207383	11082	T	-G	0,199365	2020-02-25	United Kingdom
ORF1ab_3606_F	ORF1ab	3606	ERR4207383	11083	G	T	0,999497	2020-02-25	United Kingdom
ORF1ab_3636_F	ORF1ab	3636	ERR4207383	11171	C	T	0,348017	2020-02-25	United Kingdom
ORF1ab_2172_NA	ORF1ab	2172	ERR4207383	19983	C	+T	0,0720808	2020-02-25	United Kingdom
ORF3a_251_V	ORF3a	251	ERR4207383	26144	G	T	0,998031	2020-02-25	United Kingdom
ORF1ab_544_L	ORF1ab	544	ERR4207384	1895	G	T	0,0743212	2020-03-15	United Kingdom
ORF1ab_1679_P	ORF1ab	1679	ERR4207384	5300	G	C	0,0578512	2020-03-15	United Kingdom
ORF1ab_314_L	ORF1ab	314	ERR4207384	14408	C	T	0,999803	2020-03-15	United Kingdom
ORF1ab_1055_P	ORF1ab	1055	ERR4207384	16631	T	C	0,0609982	2020-03-15	United Kingdom
ORF1ab_1648_NA	ORF1ab	1648	ERR4207384	18409	T	-A	0,0500638	2020-03-15	United Kingdom
ORF1ab_1834_G	ORF1ab	1834	ERR4207384	18967	A	G	0,0695158	2020-03-15	United Kingdom
S_614_G	S	614	ERR4207384	23403	A	G	0,99976	2020-03-15	United Kingdom
S_768_I	S	768	ERR4207384	23865	C	T	0,0665911	2020-03-15	United Kingdom
ORF3a_157_NA	ORF3a	157	ERR4207384	25861	T	-G	0,0699107	2020-03-15	United Kingdom
ORF1ab_314_L	ORF1ab	314	ERR4207409	14408	C	T	0,996937	2020-04-11	United Kingdom
ORF1ab_1687_C	ORF1ab	1687	ERR4207409	18526	C	T	0,991888	2020-04-11	United Kingdom
S_614_G	S	614	ERR4207409	23403	A	G	0,998335	2020-04-11	United Kingdom
ORF3a_13_L	ORF3a	13	ERR4207409	25429	G	T	0,990291	2020-04-11	United Kingdom
ORF3a_175_I	ORF3a	175	ERR4207409	25916	C	T	0,993695	2020-04-11	United Kingdom
ORF1ab_33_Y	ORF1ab	33	ERR4207503	362	G	T	0,0860596	2020-03-18	United Kingdom
ORF1ab_93_*	ORF1ab	93	ERR4207503	542	G	T	0,0589797	2020-03-18	United Kingdom
ORF1ab_757_F	ORF1ab	757	ERR4207503	2534	G	T	0,0656934	2020-03-18	United Kingdom
ORF1ab_1178_L	ORF1ab	1178	ERR4207503	3797	T	C	0,0981783	2020-03-18	United Kingdom
ORF1ab_1508_S	ORF1ab	1508	ERR4207503	4787	G	T	0,111307	2020-03-18	United Kingdom
ORF1ab_1517_NA	ORF1ab	1517	ERR4207503	4816	T	-G	0,0625	2020-03-18	United Kingdom
ORF1ab_1836_NA	ORF1ab	1836	ERR4207503	5773	T	+A	0,0919639	2020-03-18	United Kingdom
ORF1ab_1848_NA	ORF1ab	1848	ERR4207503	5808	T	-AG	0,100952	2020-03-18	United Kingdom
ORF1ab_1919_NA	ORF1ab	1919	ERR4207503	6021	C	-A	0,10794	2020-03-18	United Kingdom
ORF1ab_2129_V	ORF1ab	2129	ERR4207503	6651	C	T	0,108623	2020-03-18	United Kingdom
ORF1ab_2667_NA	ORF1ab	2667	ERR4207503	8266	C	-G	0,0523944	2020-03-18	United Kingdom
ORF1ab_2852_NA	ORF1ab	2852	ERR4207503	8821	A	-T	0,116314	2020-03-18	United Kingdom
ORF1ab_3104_F	ORF1ab	3104	ERR4207503	9575	G	T	0,10147	2020-03-18	United Kingdom
ORF1ab_3212_H	ORF1ab	3212	ERR4207503	9899	A	C	0,0553378	2020-03-18	United Kingdom
ORF1ab_3248_NA	ORF1ab	3248	ERR4207503	10009	T	-C	0,0743551	2020-03-18	United Kingdom
ORF1ab_3936_V	ORF1ab	3936	ERR4207503	12072	A	T	0,0748048	2020-03-18	United Kingdom
ORF1ab_3969_S	ORF1ab	3969	ERR4207503	12170	G	T	0,0727669	2020-03-18	United Kingdom
ORF1ab_4065_I	ORF1ab	4065	ERR4207503	12459	C	T	0,0994833	2020-03-18	United Kingdom
ORF1ab_4223_NA	ORF1ab	4223	ERR4207503	12934	T	+A	0,0556448	2020-03-18	United Kingdom
ORF1ab_4277_NA	ORF1ab	4277	ERR4207503	13096	T	+A	0,108518	2020-03-18	United Kingdom
ORF1ab_22_I	ORF1ab	22	ERR4207503	13531	G	A	0,0916442	2020-03-18	United Kingdom
ORF1ab_131_N	ORF1ab	131	ERR4207503	13858	G	A	0,102507	2020-03-18	United Kingdom
ORF1ab_161_Y	ORF1ab	161	ERR4207503	13948	G	T	0,0809389	2020-03-18	United Kingdom
ORF1ab_176_S	ORF1ab	176	ERR4207503	13993	G	T	0,0589839	2020-03-18	United Kingdom
ORF1ab_217_NA	ORF1ab	217	ERR4207503	14117	C	-G	0,0838411	2020-03-18	United Kingdom
ORF1ab_314_L	ORF1ab	314	ERR4207503	14408	C	T	0,999777	2020-03-18	United Kingdom
ORF1ab_406_S	ORF1ab	406	ERR4207503	14684	T	C	0,0535456	2020-03-18	United Kingdom
ORF1ab_869_NA	ORF1ab	869	ERR4207503	16074	T	-G	0,0696916	2020-03-18	United Kingdom
ORF1ab_941_V	ORF1ab	941	ERR4207503	16289	C	T	0,998915	2020-03-18	United Kingdom
ORF1ab_986_P	ORF1ab	986	ERR4207503	16424	T	C	0,1436	2020-03-18	United Kingdom
ORF1ab_1167_A	ORF1ab	1167	ERR4207503	16967	A	C	0,0724732	2020-03-18	United Kingdom
ORF1ab_1167_D	ORF1ab	1167	ERR4207503	16968	G	T	0,0707241	2020-03-18	United Kingdom
ORF1ab_1392_S	ORF1ab	1392	ERR4207503	17641	G	T	0,0525512	2020-03-18	United Kingdom
ORF1ab_1483_NA	ORF1ab	1483	ERR4207503	17914	A	-G	0,069831	2020-03-18	United Kingdom
ORF1ab_2311_K	ORF1ab	2311	ERR4207503	20398	G	A	0,0656934	2020-03-18	United Kingdom
S_379_F	S	379	ERR4207503	22698	G	T	0,0571429	2020-03-18	United Kingdom
S_614_G	S	614	ERR4207503	23403	A	G	0,998914	2020-03-18	United Kingdom
S_1229_NA	S	1229	ERR4207503	25248	T	-G	0,0706156	2020-03-18	United Kingdom
S_1265_P	S	1265	ERR4207503	25356	T	C	0,120428	2020-03-18	United Kingdom
ORF3a_13_L	ORF3a	13	ERR4207503	25429	G	T	0,999566	2020-03-18	United Kingdom
ORF3a_130_F	ORF3a	130	ERR4207503	25781	G	T	0,0569106	2020-03-18	United Kingdom
ORF3a_260_T	ORF3a	260	ERR4207503	26171	T	C	0,0716025	2020-03-18	United Kingdom
ORF7a_28_I	ORF7a	28	ERR4207503	27476	C	T	0,0894894	2020-03-18	United Kingdom
ORF8_5_F	ORF8	5	ERR4207503	27906	G	T	0,0856423	2020-03-18	United Kingdom
ORF1ab_739_V	ORF1ab	739	ERR4207504	2480	A	G	1	2020-03-14	United Kingdom
ORF1ab_765_S	ORF1ab	765	ERR4207504	2558	C	T	1	2020-03-14	United Kingdom
ORF1ab_3603_NA	ORF1ab	3603	ERR4207504	11074	C	+T	0,0540429	2020-03-14	United Kingdom
ORF1ab_3606_NA	ORF1ab	3606	ERR4207504	11082	T	-G	0,0788757	2020-03-14	United Kingdom
ORF1ab_3606_F	ORF1ab	3606	ERR4207504	11083	G	T	0,999373	2020-03-14	United Kingdom
ORF1ab_3796_F	ORF1ab	3796	ERR4207504	11651	C	T	0,0513521	2020-03-14	United Kingdom
ORF1ab_3796_NA	ORF1ab	3796	ERR4207504	11651	C	+T	0,090469	2020-03-14	United Kingdom
ORF3a_251_V	ORF3a	251	ERR4207504	26144	G	T	0,999572	2020-03-14	United Kingdom
ORF1ab_314_L	ORF1ab	314	ERR4207506	14408	C	T	0,999637	2020-03-26	United Kingdom
S_614_G	S	614	ERR4207506	23403	A	G	0,999304	2020-03-26	United Kingdom
ORF3a_13_L	ORF3a	13	ERR4207506	25429	G	T	0,999819	2020-03-26	United Kingdom
ORF1ab_544_L	ORF1ab	544	ERR4207542	1895	G	T	0,0630872	2020-03-27	United Kingdom
ORF1ab_726_K	ORF1ab	726	ERR4207542	2441	G	A	0,0598802	2020-03-27	United Kingdom
ORF1ab_1133_I	ORF1ab	1133	ERR4207542	3663	G	T	0,054902	2020-03-27	United Kingdom
ORF1ab_1223_*	ORF1ab	1223	ERR4207542	3932	G	T	0,0735679	2020-03-27	United Kingdom
ORF1ab_1730_K	ORF1ab	1730	ERR4207542	5453	G	A	0,0673153	2020-03-27	United Kingdom
ORF1ab_1746_G	ORF1ab	1746	ERR4207542	5501	A	G	0,073197	2020-03-27	United Kingdom
ORF1ab_2153_I	ORF1ab	2153	ERR4207542	6723	C	T	0,0587476	2020-03-27	United Kingdom
ORF1ab_2620_P	ORF1ab	2620	ERR4207542	8124	T	C	0,0569077	2020-03-27	United Kingdom
ORF1ab_2621_S	ORF1ab	2621	ERR4207542	8126	G	T	0,0571735	2020-03-27	United Kingdom
ORF1ab_314_L	ORF1ab	314	ERR4207542	14408	C	T	0,999752	2020-03-27	United Kingdom
ORF1ab_592_NA	ORF1ab	592	ERR4207542	15242	T	-G	0,0522085	2020-03-27	United Kingdom
ORF1ab_724_NA	ORF1ab	724	ERR4207542	15637	A	-G	0,0507982	2020-03-27	United Kingdom
ORF1ab_1047_I	ORF1ab	1047	ERR4207542	16607	A	T	0,0561224	2020-03-27	United Kingdom
ORF1ab_1124_K	ORF1ab	1124	ERR4207542	16837	G	A	0,0519414	2020-03-27	United Kingdom
ORF1ab_1840_A	ORF1ab	1840	ERR4207542	18986	T	C	0,0574818	2020-03-27	United Kingdom
ORF1ab_1857_C	ORF1ab	1857	ERR4207542	19036	G	T	0,0708907	2020-03-27	United Kingdom
ORF1ab_1959_NA	ORF1ab	1959	ERR4207542	19343	C	-T	0,0502283	2020-03-27	United Kingdom
ORF1ab_2416_K	ORF1ab	2416	ERR4207542	20714	G	A	0,107586	2020-03-27	United Kingdom
S_119_T	S	119	ERR4207542	21918	T	C	0,0565749	2020-03-27	United Kingdom
S_414_K	S	414	ERR4207542	22802	C	A	0,0568421	2020-03-27	United Kingdom
S_444_NA	S	444	ERR4207542	22893	A	-G	0,0511522	2020-03-27	United Kingdom
S_444_N	S	444	ERR4207542	22894	G	C	0,0575335	2020-03-27	United Kingdom
S_614_G	S	614	ERR4207542	23403	A	G	0,999918	2020-03-27	United Kingdom
S_634_H	S	634	ERR4207542	23463	G	A	0,0914906	2020-03-27	United Kingdom
M_86_NA	M	86	ERR4207542	26779	G	-TCTT	0,0622755	2020-03-27	United Kingdom
M_177_NA	M	177	ERR4207542	27052	C	-TTA	0,0864675	2020-03-27	United Kingdom
N_83_P	N	83	ERR4207542	28521	A	C	0,180361	2020-03-27	United Kingdom
N_203_K	N	203	ERR4207542	28881	G	A	0,999323	2020-03-27	United Kingdom
N_204_R	N	204	ERR4207542	28883	G	C	0,999687	2020-03-27	United Kingdom
ORF1ab_544_L	ORF1ab	544	ERR4207543	1895	G	T	0,0767045	2020-03-13	United Kingdom
ORF1ab_968_V	ORF1ab	968	ERR4207543	3168	C	T	0,99813	2020-03-13	United Kingdom
ORF1ab_1473_V	ORF1ab	1473	ERR4207543	4683	C	T	0,126488	2020-03-13	United Kingdom
ORF1ab_2144_NA	ORF1ab	2144	ERR4207543	6696	C	+T	0,053211	2020-03-13	United Kingdom
ORF1ab_3603_NA	ORF1ab	3603	ERR4207543	11074	C	+T	0,0578504	2020-03-13	United Kingdom
ORF1ab_3606_NA	ORF1ab	3606	ERR4207543	11082	T	-G	0,081335	2020-03-13	United Kingdom
ORF1ab_3606_F	ORF1ab	3606	ERR4207543	11083	G	T	0,999051	2020-03-13	United Kingdom
ORF1ab_833_NA	ORF1ab	833	ERR4207543	15965	G	+T	0,0516116	2020-03-13	United Kingdom
ORF3a_251_V	ORF3a	251	ERR4207543	26144	G	T	0,999657	2020-03-13	United Kingdom
ORF7a_120_I	ORF7a	120	ERR4207543	27752	C	T	0,052	2020-03-13	United Kingdom
ORF1ab_602_I	ORF1ab	602	ERR4207544	2070	C	T	0,913802	2020-03-18	United Kingdom
ORF1ab_314_L	ORF1ab	314	ERR4207544	14408	C	T	0,999726	2020-03-18	United Kingdom
ORF1ab_941_V	ORF1ab	941	ERR4207544	16289	C	T	0,999506	2020-03-18	United Kingdom
S_614_G	S	614	ERR4207544	23403	A	G	0,999626	2020-03-18	United Kingdom
S_1143_L	S	1143	ERR4207544	24990	C	T	0,0735016	2020-03-18	United Kingdom
ORF3a_13_L	ORF3a	13	ERR4207544	25429	G	T	0,999509	2020-03-18	United Kingdom
N_44_C	N	44	ERR4207544	28403	G	T	0,0507543	2020-03-18	United Kingdom
ORF1ab_320_R	ORF1ab	320	ERR4207545	1224	T	G	0,0846774	2020-03-03	United Kingdom
ORF1ab_347_V	ORF1ab	347	ERR4207545	1305	A	T	0,999057	2020-03-03	United Kingdom
ORF1ab_904_I	ORF1ab	904	ERR4207545	2976	C	T	0,296824	2020-03-03	United Kingdom
ORF1ab_944_L	ORF1ab	944	ERR4207545	3096	C	T	0,0618606	2020-03-03	United Kingdom
ORF1ab_1170_H	ORF1ab	1170	ERR4207545	3774	G	A	0,392966	2020-03-03	United Kingdom
ORF1ab_2249_V	ORF1ab	2249	ERR4207545	7011	C	T	0,0660377	2020-03-03	United Kingdom
ORF1ab_2498_S	ORF1ab	2498	ERR4207545	7758	A	G	0,0652723	2020-03-03	United Kingdom
ORF1ab_3603_NA	ORF1ab	3603	ERR4207545	11074	C	+T	0,10584	2020-03-03	United Kingdom
ORF1ab_3606_NA	ORF1ab	3606	ERR4207545	11082	T	-G	0,0983288	2020-03-03	United Kingdom
ORF1ab_3606_F	ORF1ab	3606	ERR4207545	11083	G	T	0,999366	2020-03-03	United Kingdom
ORF1ab_1358_N	ORF1ab	1358	ERR4207545	17539	G	A	0,0919947	2020-03-03	United Kingdom
ORF1ab_1596_T	ORF1ab	1596	ERR4207545	18254	T	C	0,0575639	2020-03-03	United Kingdom
ORF1ab_1596_I	ORF1ab	1596	ERR4207545	18255	G	A	0,0605981	2020-03-03	United Kingdom
ORF1ab_2269_I	ORF1ab	2269	ERR4207545	20274	G	A	0,0695652	2020-03-03	United Kingdom
ORF3a_251_V	ORF3a	251	ERR4207545	26144	G	T	0,999255	2020-03-03	United Kingdom
ORF1ab_365_NA	ORF1ab	365	ERR4207547	1358	G	+T	0,0953499	2020-03-31	United Kingdom
ORF1ab_516_NA	ORF1ab	516	ERR4207547	1813	T	+A	0,0695676	2020-03-31	United Kingdom
ORF1ab_544_L	ORF1ab	544	ERR4207547	1895	G	T	0,118744	2020-03-31	United Kingdom
ORF1ab_1055_I	ORF1ab	1055	ERR4207547	3429	C	T	0,1	2020-03-31	United Kingdom
ORF1ab_1094_NA	ORF1ab	1094	ERR4207547	3545	A	-ATG	0,0989164	2020-03-31	United Kingdom
ORF1ab_1108_NA	ORF1ab	1108	ERR4207547	3589	C	-A	0,123085	2020-03-31	United Kingdom
ORF1ab_1969_NA	ORF1ab	1969	ERR4207547	6171	C	-T	0,0689616	2020-03-31	United Kingdom
ORF1ab_2144_NA	ORF1ab	2144	ERR4207547	6696	C	+T	0,0902022	2020-03-31	United Kingdom
ORF1ab_2461_V	ORF1ab	2461	ERR4207547	7647	G	T	0,0540721	2020-03-31	United Kingdom
ORF1ab_2631_NA	ORF1ab	2631	ERR4207547	8158	T	-AC	0,0606878	2020-03-31	United Kingdom
ORF1ab_2647_D	ORF1ab	2647	ERR4207547	8206	A	T	0,0551967	2020-03-31	United Kingdom
ORF1ab_2876_I	ORF1ab	2876	ERR4207547	8892	C	T	0,0582418	2020-03-31	United Kingdom
ORF1ab_3327_L	ORF1ab	3327	ERR4207547	10245	A	T	0,0555324	2020-03-31	United Kingdom
ORF1ab_3580_Y	ORF1ab	3580	ERR4207547	11003	C	T	0,0575168	2020-03-31	United Kingdom
ORF1ab_3649_H	ORF1ab	3649	ERR4207547	11210	T	C	0,0595319	2020-03-31	United Kingdom
ORF1ab_4033_F	ORF1ab	4033	ERR4207547	12362	C	T	0,0932541	2020-03-31	United Kingdom
ORF1ab_314_L	ORF1ab	314	ERR4207547	14408	C	T	0,999574	2020-03-31	United Kingdom
ORF1ab_332_A	ORF1ab	332	ERR4207547	14462	T	C	0,0809942	2020-03-31	United Kingdom
ORF1ab_333_NA	ORF1ab	333	ERR4207547	14464	G	+T	0,08051	2020-03-31	United Kingdom
ORF1ab_467_F	ORF1ab	467	ERR4207547	14866	G	T	0,0921429	2020-03-31	United Kingdom
ORF1ab_473_F	ORF1ab	473	ERR4207547	14885	G	T	0,0839387	2020-03-31	United Kingdom
ORF1ab_549_P	ORF1ab	549	ERR4207547	15112	G	C	0,0777502	2020-03-31	United Kingdom
ORF1ab_676_S	ORF1ab	676	ERR4207547	15493	G	T	0,058293	2020-03-31	United Kingdom
ORF1ab_983_L	ORF1ab	983	ERR4207547	16414	G	T	0,131929	2020-03-31	United Kingdom
ORF1ab_1486_F	ORF1ab	1486	ERR4207547	17923	G	T	0,0604917	2020-03-31	United Kingdom
ORF1ab_1547_S	ORF1ab	1547	ERR4207547	18106	G	T	0,999318	2020-03-31	United Kingdom
ORF1ab_1634_NA	ORF1ab	1634	ERR4207547	18368	G	+T	0,0707325	2020-03-31	United Kingdom
ORF1ab_1864_NA	ORF1ab	1864	ERR4207547	19059	T	-G	0,0505567	2020-03-31	United Kingdom
ORF1ab_1882_NA	ORF1ab	1882	ERR4207547	19112	A	-C	0,178724	2020-03-31	United Kingdom
ORF1ab_2432_I	ORF1ab	2432	ERR4207547	20762	C	T	0,0633028	2020-03-31	United Kingdom
ORF1ab_2444_N	ORF1ab	2444	ERR4207547	20797	T	A	0,0537944	2020-03-31	United Kingdom
ORF1ab_2518_S	ORF1ab	2518	ERR4207547	21019	G	T	0,055379	2020-03-31	United Kingdom
S_105_NA	S	105	ERR4207547	21875	A	+T	0,0543774	2020-03-31	United Kingdom
S_341_NA	S	341	ERR4207547	22583	G	+T	0,0974843	2020-03-31	United Kingdom
S_425_NA	S	425	ERR4207547	22837	A	-C	0,0626305	2020-03-31	United Kingdom
S_614_G	S	614	ERR4207547	23403	A	G	0,999208	2020-03-31	United Kingdom
S_824_NA	S	824	ERR4207547	24034	C	+A	0,0808824	2020-03-31	United Kingdom
S_993_T	S	993	ERR4207547	24540	T	C	0,0719528	2020-03-31	United Kingdom
S_1202_NA	S	1202	ERR4207547	25166	G	-A	0,0942387	2020-03-31	United Kingdom
ORF7a_39_I	ORF7a	39	ERR4207547	27509	C	T	0,106653	2020-03-31	United Kingdom
ORF8_107_NA	ORF8	107	ERR4207547	28214	C	+T	0,0621873	2020-03-31	United Kingdom
N_205_I	N	205	ERR4207547	28887	C	T	0,121788	2020-03-31	United Kingdom
N_260_NA	N	260	ERR4207547	29051	C	+A	0,0739336	2020-03-31	United Kingdom
ORF1ab_140_NA	ORF1ab	140	ERR4207560	685	A	-AAGTCATTT	0,336371	2020-03-04	United Kingdom
ORF1ab_3725_D	ORF1ab	3725	ERR4207560	11438	A	G	0,999817	2020-03-04	United Kingdom
ORF1ab_314_L	ORF1ab	314	ERR4207560	14408	C	T	0,999741	2020-03-04	United Kingdom
S_614_G	S	614	ERR4207560	23403	A	G	0,999291	2020-03-04	United Kingdom
M_175_M	M	175	ERR4207560	27046	C	T	0,999663	2020-03-04	United Kingdom
N_203_K	N	203	ERR4207560	28881	G	A	0,999524	2020-03-04	United Kingdom
N_204_R	N	204	ERR4207560	28883	G	C	0,999733	2020-03-04	United Kingdom
ORF1ab_156_G	ORF1ab	156	ERR4207562	732	A	G	0,0655597	2020-03-09	United Kingdom
ORF1ab_314_L	ORF1ab	314	ERR4207562	14408	C	T	0,999478	2020-03-09	United Kingdom
S_614_G	S	614	ERR4207562	23403	A	G	0,999814	2020-03-09	United Kingdom
ORF3a_13_L	ORF3a	13	ERR4207562	25429	G	T	0,99889	2020-03-09	United Kingdom
ORF1ab_544_L	ORF1ab	544	ERR4207564	1895	G	T	0,311525	2020-03-25	United Kingdom
ORF1ab_988_NA	ORF1ab	988	ERR4207564	3229	T	-G	0,0501849	2020-03-25	United Kingdom
ORF1ab_314_L	ORF1ab	314	ERR4207564	14408	C	T	0,999866	2020-03-25	United Kingdom
S_614_G	S	614	ERR4207564	23403	A	G	0,996451	2020-03-25	United Kingdom
M_81_S	M	81	ERR4207564	26763	G	T	0,508739	2020-03-25	United Kingdom
ORF6_13_*	ORF6	13	ERR4207564	27238	G	T	0,999015	2020-03-25	United Kingdom
ORF1ab_544_L	ORF1ab	544	ERR4207566	1895	G	T	0,0831188	2020-03-25	United Kingdom
ORF1ab_1036_E	ORF1ab	1036	ERR4207566	3373	C	A	0,998594	2020-03-25	United Kingdom
ORF1ab_1665_I	ORF1ab	1665	ERR4207566	5259	C	T	1	2020-03-25	United Kingdom
ORF1ab_3644_F	ORF1ab	3644	ERR4207566	11195	C	T	0,999637	2020-03-25	United Kingdom
ORF1ab_314_L	ORF1ab	314	ERR4207566	14408	C	T	0,999504	2020-03-25	United Kingdom
S_614_G	S	614	ERR4207566	23403	A	G	0,999125	2020-03-25	United Kingdom
ORF8_62_L	ORF8	62	ERR4207566	28077	G	T	1	2020-03-25	United Kingdom
N_203_K	N	203	ERR4207566	28881	G	A	0,998384	2020-03-25	United Kingdom
N_204_R	N	204	ERR4207566	28883	G	C	0,999194	2020-03-25	United Kingdom
ORF1ab_314_L	ORF1ab	314	ERR4207568	14408	C	T	0,999778	2020-03-24	United Kingdom
S_614_G	S	614	ERR4207568	23403	A	G	0,998393	2020-03-24	United Kingdom
ORF1ab_427_V	ORF1ab	427	ERR4207570	1545	C	T	0,999037	2020-03-24	United Kingdom
ORF1ab_544_L	ORF1ab	544	ERR4207570	1895	G	T	0,0633719	2020-03-24	United Kingdom
ORF1ab_3606_NA	ORF1ab	3606	ERR4207570	11082	T	-G	0,105199	2020-03-24	United Kingdom
ORF1ab_3606_F	ORF1ab	3606	ERR4207570	11083	G	T	0,999354	2020-03-24	United Kingdom
ORF1ab_3884_L	ORF1ab	3884	ERR4207570	11916	C	T	0,31183	2020-03-24	United Kingdom
ORF1ab_1602_NA	ORF1ab	1602	ERR4207570	18273	A	-G	0,061169	2020-03-24	United Kingdom
ORF3a_251_V	ORF3a	251	ERR4207570	26144	G	T	0,999183	2020-03-24	United Kingdom
ORF7a_10_V	ORF7a	10	ERR4207570	27421	A	G	0,0538922	2020-03-24	United Kingdom
N_205_I	N	205	ERR4207570	28887	C	T	0,0792121	2020-03-24	United Kingdom
ORF1ab_314_L	ORF1ab	314	ERR4207571	14408	C	T	0,999744	2020-03-04	United Kingdom
S_614_G	S	614	ERR4207571	23403	A	G	0,999509	2020-03-04	United Kingdom
ORF1ab_1246_I	ORF1ab	1246	ERR4207573	4002	C	T	0,999284	2020-03-08	United Kingdom
ORF1ab_3278_S	ORF1ab	3278	ERR4207573	10097	G	A	0,992288	2020-03-08	United Kingdom
ORF1ab_314_L	ORF1ab	314	ERR4207573	14408	C	T	0,9975	2020-03-08	United Kingdom
ORF1ab_833_NA	ORF1ab	833	ERR4207573	15965	G	+T	0,0559342	2020-03-08	United Kingdom
S_614_G	S	614	ERR4207573	23403	A	G	0,997524	2020-03-08	United Kingdom
N_203_K	N	203	ERR4207573	28881	G	A	0,996909	2020-03-08	United Kingdom
N_204_R	N	204	ERR4207573	28883	G	C	0,996998	2020-03-08	United Kingdom
ORF1ab_338_R	ORF1ab	338	ERR4207574	1278	A	G	0,0608696	2020-03-27	United Kingdom
ORF1ab_2663_V	ORF1ab	2663	ERR4207574	8252	A	G	0,0633987	2020-03-27	United Kingdom
ORF1ab_314_L	ORF1ab	314	ERR4207574	14408	C	T	0,999774	2020-03-27	United Kingdom
ORF1ab_1511_I	ORF1ab	1511	ERR4207574	17999	C	T	0,758473	2020-03-27	United Kingdom
S_614_G	S	614	ERR4207574	23403	A	G	0,999846	2020-03-27	United Kingdom
N_203_K	N	203	ERR4207574	28881	G	A	0,999342	2020-03-27	United Kingdom
N_204_R	N	204	ERR4207574	28883	G	C	1	2020-03-27	United Kingdom
ORF1ab_594_S	ORF1ab	594	ERR4207575	2046	A	G	0,209517	2020-03-26	United Kingdom
ORF1ab_314_L	ORF1ab	314	ERR4207575	14408	C	T	0,99952	2020-03-26	United Kingdom
ORF1ab_1581_L	ORF1ab	1581	ERR4207575	18208	A	C	0,37371	2020-03-26	United Kingdom
S_54_F	S	54	ERR4207575	21724	G	T	0,995	2020-03-26	United Kingdom
S_614_G	S	614	ERR4207575	23403	A	G	0,999461	2020-03-26	United Kingdom
ORF3a_108_F	ORF3a	108	ERR4207575	25714	C	T	0,170591	2020-03-26	United Kingdom
N_203_K	N	203	ERR4207575	28881	G	A	0,999227	2020-03-26	United Kingdom
N_204_R	N	204	ERR4207575	28883	G	C	0,9977	2020-03-26	United Kingdom
ORF1ab_314_L	ORF1ab	314	ERR4207576	14408	C	T	0,999838	2020-03-06	United Kingdom
ORF1ab_1059_K	ORF1ab	1059	ERR4207576	16642	G	A	0,0564374	2020-03-06	United Kingdom
S_614_G	S	614	ERR4207576	23403	A	G	0,999127	2020-03-06	United Kingdom
ORF1ab_739_V	ORF1ab	739	ERR4207577	2480	A	G	1	2020-03-24	United Kingdom
ORF1ab_765_S	ORF1ab	765	ERR4207577	2558	C	T	1	2020-03-24	United Kingdom
ORF1ab_2554_V	ORF1ab	2554	ERR4207577	7926	C	T	0,681267	2020-03-24	United Kingdom
ORF1ab_2706_G	ORF1ab	2706	ERR4207577	8381	A	G	0,999727	2020-03-24	United Kingdom
ORF1ab_3603_NA	ORF1ab	3603	ERR4207577	11074	C	+T	0,062458	2020-03-24	United Kingdom
ORF1ab_3606_NA	ORF1ab	3606	ERR4207577	11082	T	-G	0,0724397	2020-03-24	United Kingdom
ORF1ab_3606_F	ORF1ab	3606	ERR4207577	11083	G	T	1	2020-03-24	United Kingdom
ORF3a_251_V	ORF3a	251	ERR4207577	26144	G	T	0,999781	2020-03-24	United Kingdom
ORF6_61_Y	ORF6	61	ERR4207577	27382	G	T	0,99535	2020-03-24	United Kingdom
ORF7a_81_L	ORF7a	81	ERR4207577	27635	C	T	0,116719	2020-03-24	United Kingdom
ORF1ab_739_V	ORF1ab	739	ERR4207579	2480	A	G	1	2020-03-11	United Kingdom
ORF1ab_765_S	ORF1ab	765	ERR4207579	2558	C	T	1	2020-03-11	United Kingdom
ORF1ab_1543_A	ORF1ab	1543	ERR4207579	4892	A	G	0,986128	2020-03-11	United Kingdom
ORF1ab_3603_NA	ORF1ab	3603	ERR4207579	11074	C	+T	0,0693894	2020-03-11	United Kingdom
ORF1ab_3606_NA	ORF1ab	3606	ERR4207579	11082	T	-G	0,0668635	2020-03-11	United Kingdom
ORF1ab_3606_F	ORF1ab	3606	ERR4207579	11083	G	T	0,999071	2020-03-11	United Kingdom
ORF3a_251_V	ORF3a	251	ERR4207579	26144	G	T	0,999029	2020-03-11	United Kingdom
N_202_I	N	202	ERR4207579	28878	G	T	0,99913	2020-03-11	United Kingdom
ORF1ab_544_L	ORF1ab	544	ERR4207581	1895	G	T	0,0779252	2020-03-28	United Kingdom
ORF1ab_2144_NA	ORF1ab	2144	ERR4207581	6696	C	+T	0,0519849	2020-03-28	United Kingdom
ORF1ab_3451_K	ORF1ab	3451	ERR4207581	10617	G	A	0,166066	2020-03-28	United Kingdom
ORF1ab_314_L	ORF1ab	314	ERR4207581	14408	C	T	0,999889	2020-03-28	United Kingdom
ORF1ab_833_NA	ORF1ab	833	ERR4207581	15965	G	+T	0,0737782	2020-03-28	United Kingdom
ORF1ab_1386_V	ORF1ab	1386	ERR4207581	17624	C	T	0,0644096	2020-03-28	United Kingdom
S_614_G	S	614	ERR4207581	23403	A	G	0,999802	2020-03-28	United Kingdom
N_203_K	N	203	ERR4207581	28881	G	A	0,999564	2020-03-28	United Kingdom
N_204_R	N	204	ERR4207581	28883	G	C	0,999898	2020-03-28	United Kingdom
ORF1ab_140_NA	ORF1ab	140	ERR4207582	685	A	-AAGTCATTT	0,870751	2020-03-23	United Kingdom
ORF1ab_314_L	ORF1ab	314	ERR4207582	14408	C	T	0,999802	2020-03-23	United Kingdom
S_614_G	S	614	ERR4207582	23403	A	G	0,998834	2020-03-23	United Kingdom
M_3_G	M	3	ERR4207582	26530	A	G	0,777567	2020-03-23	United Kingdom
N_156_S	N	156	ERR4207582	28739	G	T	0,999001	2020-03-23	United Kingdom
ORF1ab_140_NA	ORF1ab	140	ERR4207584	685	A	-AAGTCATTT	0,800933	2020-03-31	United Kingdom
ORF1ab_544_L	ORF1ab	544	ERR4207584	1895	G	T	0,208395	2020-03-31	United Kingdom
ORF1ab_3068_NA	ORF1ab	3068	ERR4207584	9469	A	-AG	0,0627376	2020-03-31	United Kingdom
ORF1ab_314_L	ORF1ab	314	ERR4207584	14408	C	T	0,996274	2020-03-31	United Kingdom
ORF1ab_833_NA	ORF1ab	833	ERR4207584	15965	G	+T	0,0680953	2020-03-31	United Kingdom
ORF1ab_1642_F	ORF1ab	1642	ERR4207584	18391	G	T	0,0541531	2020-03-31	United Kingdom
S_614_G	S	614	ERR4207584	23403	A	G	0,981775	2020-03-31	United Kingdom
ORF3a_13_L	ORF3a	13	ERR4207584	25429	G	T	0,99146	2020-03-31	United Kingdom
ORF3a_175_I	ORF3a	175	ERR4207584	25916	C	T	0,977335	2020-03-31	United Kingdom
ORF3a_242_*	ORF3a	242	ERR4207584	26116	G	T	0,0763747	2020-03-31	United Kingdom
E_22_NA	E	22	ERR4207584	26309	C	+T	0,0595453	2020-03-31	United Kingdom
N_256_*	N	256	ERR4207584	29039	A	T	0,0581229	2020-03-31	United Kingdom
N_260_NA	N	260	ERR4207584	29051	C	+A	0,0553584	2020-03-31	United Kingdom
ORF1ab_544_L	ORF1ab	544	ERR4207588	1895	G	T	0,0793651	2020-03-18	United Kingdom
ORF1ab_314_L	ORF1ab	314	ERR4207588	14408	C	T	0,999828	2020-03-18	United Kingdom
S_614_G	S	614	ERR4207588	23403	A	G	0,999721	2020-03-18	United Kingdom
ORF1ab_739_V	ORF1ab	739	ERR4207590	2480	A	G	1	2020-03-27	United Kingdom
ORF1ab_765_S	ORF1ab	765	ERR4207590	2558	C	T	1	2020-03-27	United Kingdom
ORF1ab_2249_V	ORF1ab	2249	ERR4207590	7011	C	T	1	2020-03-27	United Kingdom
ORF1ab_2299_H	ORF1ab	2299	ERR4207590	7160	G	C	0,809989	2020-03-27	United Kingdom
ORF1ab_3603_NA	ORF1ab	3603	ERR4207590	11074	C	+T	0,0644265	2020-03-27	United Kingdom
ORF1ab_3606_NA	ORF1ab	3606	ERR4207590	11082	T	-G	0,0728263	2020-03-27	United Kingdom
ORF1ab_3606_F	ORF1ab	3606	ERR4207590	11083	G	T	0,997763	2020-03-27	United Kingdom
ORF3a_251_V	ORF3a	251	ERR4207590	26144	G	T	0,999695	2020-03-27	United Kingdom
ORF7a_100_NA	ORF7a	100	ERR4207590	27691	A	+T	0,0659341	2020-03-27	United Kingdom
ORF1ab_378_I	ORF1ab	378	ERR4207591	1397	G	A	0,998877	2020-04-02	United Kingdom
ORF1ab_1534_N	ORF1ab	1534	ERR4207591	4866	G	A	0,771429	2020-04-02	United Kingdom
ORF1ab_3603_NA	ORF1ab	3603	ERR4207591	11074	C	+T	0,0774372	2020-04-02	United Kingdom
ORF1ab_3606_NA	ORF1ab	3606	ERR4207591	11082	T	-G	0,0610002	2020-04-02	United Kingdom
ORF1ab_3606_F	ORF1ab	3606	ERR4207591	11083	G	T	0,999765	2020-04-02	United Kingdom
ORF1ab_3736_F	ORF1ab	3736	ERR4207591	11471	C	T	0,0611985	2020-04-02	United Kingdom
ORF1ab_314_L	ORF1ab	314	ERR4207594	14408	C	T	0,999661	2020-03-03	United Kingdom
S_614_G	S	614	ERR4207594	23403	A	G	0,999892	2020-03-03	United Kingdom
ORF1ab_81_NA	ORF1ab	81	ERR4207595	507	A	-TGGTCATGTTATGGT	0,070029	2020-04-15	United Kingdom
ORF1ab_542_L	ORF1ab	542	ERR4207595	1890	G	T	0,225569	2020-04-15	United Kingdom
ORF1ab_544_L	ORF1ab	544	ERR4207595	1895	G	T	0,103073	2020-04-15	United Kingdom
ORF1ab_636_E	ORF1ab	636	ERR4207595	2171	A	G	0,0869219	2020-04-15	United Kingdom
ORF1ab_640_NA	ORF1ab	640	ERR4207595	2185	G	+T	0,24625	2020-04-15	United Kingdom
ORF1ab_998_H	ORF1ab	998	ERR4207595	3259	G	C	0,0951469	2020-04-15	United Kingdom
ORF1ab_1035_I	ORF1ab	1035	ERR4207595	3369	C	T	0,0562103	2020-04-15	United Kingdom
ORF1ab_1443_K	ORF1ab	1443	ERR4207595	4592	G	A	0,0746189	2020-04-15	United Kingdom
ORF1ab_1617_NA	ORF1ab	1617	ERR4207595	5116	A	-T	0,185096	2020-04-15	United Kingdom
ORF1ab_1829_S	ORF1ab	1829	ERR4207595	5750	G	A	0,0678931	2020-04-15	United Kingdom
ORF1ab_1940_NA	ORF1ab	1940	ERR4207595	6084	A	-T	0,0658703	2020-04-15	United Kingdom
ORF1ab_2144_NA	ORF1ab	2144	ERR4207595	6696	C	+T	0,0909091	2020-04-15	United Kingdom
ORF1ab_2349_F	ORF1ab	2349	ERR4207595	7312	G	T	0,0829852	2020-04-15	United Kingdom
ORF1ab_3007_NA	ORF1ab	3007	ERR4207595	9286	C	+A	0,0632285	2020-04-15	United Kingdom
ORF1ab_3467_F	ORF1ab	3467	ERR4207595	10664	G	T	0,11553	2020-04-15	United Kingdom
ORF1ab_3604_L	ORF1ab	3604	ERR4207595	11075	T	C	0,0817419	2020-04-15	United Kingdom
ORF1ab_4238_NA	ORF1ab	4238	ERR4207595	12978	A	-TAGAGG	0,0715048	2020-04-15	United Kingdom
ORF1ab_69_P	ORF1ab	69	ERR4207595	13672	T	C	0,0565891	2020-04-15	United Kingdom
ORF1ab_261_NA	ORF1ab	261	ERR4207595	14250	G	+T	0,0606528	2020-04-15	United Kingdom
ORF1ab_314_L	ORF1ab	314	ERR4207595	14408	C	T	0,999896	2020-04-15	United Kingdom
ORF1ab_1012_NA	ORF1ab	1012	ERR4207595	16501	G	+T	0,0805044	2020-04-15	United Kingdom
ORF1ab_1197_V	ORF1ab	1197	ERR4207595	17056	A	G	0,998331	2020-04-15	United Kingdom
ORF1ab_1209_I	ORF1ab	1209	ERR4207595	17093	C	T	0,0666815	2020-04-15	United Kingdom
ORF1ab_1274_NA	ORF1ab	1274	ERR4207595	17288	C	-AT	0,0846403	2020-04-15	United Kingdom
ORF1ab_1634_NA	ORF1ab	1634	ERR4207595	18368	G	+T	0,0799335	2020-04-15	United Kingdom
ORF1ab_1698_F	ORF1ab	1698	ERR4207595	18559	C	T	0,0818928	2020-04-15	United Kingdom
ORF1ab_2352_NA	ORF1ab	2352	ERR4207595	20522	A	-T	0,1082	2020-04-15	United Kingdom
ORF1ab_2545_V	ORF1ab	2545	ERR4207595	21101	G	T	0,0554545	2020-04-15	United Kingdom
ORF1ab_2618_NA	ORF1ab	2618	ERR4207595	21320	G	-T	0,0573913	2020-04-15	United Kingdom
S_614_G	S	614	ERR4207595	23403	A	G	0,999541	2020-04-15	United Kingdom
S_1228_L	S	1228	ERR4207595	25244	G	T	0,0895137	2020-04-15	United Kingdom
S_1258_*	S	1258	ERR4207595	25334	G	T	0,059358	2020-04-15	United Kingdom
ORF3a_13_L	ORF3a	13	ERR4207595	25429	G	T	0,988812	2020-04-15	United Kingdom
ORF3a_135_NA	ORF3a	135	ERR4207595	25797	C	+A	0,0538117	2020-04-15	United Kingdom
ORF3a_175_I	ORF3a	175	ERR4207595	25916	C	T	0,984802	2020-04-15	United Kingdom
E_62_NA	E	62	ERR4207595	26430	T	+A	0,184374	2020-04-15	United Kingdom
ORF1ab_739_V	ORF1ab	739	ERR4207596	2480	A	G	1	2020-03-18	United Kingdom
ORF1ab_765_S	ORF1ab	765	ERR4207596	2558	C	T	1	2020-03-18	United Kingdom
ORF1ab_2037_H	ORF1ab	2037	ERR4207596	6374	G	C	0,0502008	2020-03-18	United Kingdom
ORF1ab_2144_NA	ORF1ab	2144	ERR4207596	6696	C	+T	0,0608696	2020-03-18	United Kingdom
ORF1ab_2835_Y	ORF1ab	2835	ERR4207596	8768	G	T	0,0593103	2020-03-18	United Kingdom
ORF1ab_3444_S	ORF1ab	3444	ERR4207596	10596	T	C	0,0898876	2020-03-18	United Kingdom
ORF1ab_3603_NA	ORF1ab	3603	ERR4207596	11074	C	+T	0,0814502	2020-03-18	United Kingdom
ORF1ab_3606_NA	ORF1ab	3606	ERR4207596	11082	T	-G	0,0905175	2020-03-18	United Kingdom
ORF1ab_3606_F	ORF1ab	3606	ERR4207596	11083	G	T	0,999872	2020-03-18	United Kingdom
ORF1ab_1726_V	ORF1ab	1726	ERR4207596	18644	G	T	0,0876668	2020-03-18	United Kingdom
ORF3a_242_*	ORF3a	242	ERR4207596	26116	G	T	0,201747	2020-03-18	United Kingdom
ORF3a_251_V	ORF3a	251	ERR4207596	26144	G	T	0,998543	2020-03-18	United Kingdom
ORF7b_11_F	ORF7b	11	ERR4207596	27788	G	T	0,104575	2020-03-18	United Kingdom
ORF1ab_61_F	ORF1ab	61	ERR4207597	448	G	T	0,0671186	2020-03-27	United Kingdom
ORF1ab_124_C	ORF1ab	124	ERR4207597	635	C	T	0,133107	2020-03-27	United Kingdom
ORF1ab_366_NA	ORF1ab	366	ERR4207597	1363	T	-A	0,0508757	2020-03-27	United Kingdom
ORF1ab_1093_NA	ORF1ab	1093	ERR4207597	3543	C	-TAATGGACCACT	0,0935224	2020-03-27	United Kingdom
ORF1ab_1639_Y	ORF1ab	1639	ERR4207597	5180	G	T	0,0720824	2020-03-27	United Kingdom
ORF1ab_2345_S	ORF1ab	2345	ERR4207597	7298	G	T	0,0685756	2020-03-27	United Kingdom
ORF1ab_2698_Y	ORF1ab	2698	ERR4207597	8357	C	T	0,0525193	2020-03-27	United Kingdom
ORF1ab_2787_L	ORF1ab	2787	ERR4207597	8624	T	C	0,055	2020-03-27	United Kingdom
ORF1ab_2787_S	ORF1ab	2787	ERR4207597	8625	T	C	0,0528993	2020-03-27	United Kingdom
ORF1ab_2927_S	ORF1ab	2927	ERR4207597	9044	G	A	0,0522348	2020-03-27	United Kingdom
ORF1ab_3197_NA	ORF1ab	3197	ERR4207597	9855	T	-G	0,0520382	2020-03-27	United Kingdom
ORF1ab_3640_F	ORF1ab	3640	ERR4207597	11185	G	T	0,0748605	2020-03-27	United Kingdom
ORF1ab_4398_L	ORF1ab	4398	ERR4207597	13458	C	T	0,0949074	2020-03-27	United Kingdom
ORF1ab_314_L	ORF1ab	314	ERR4207597	14408	C	T	0,999776	2020-03-27	United Kingdom
ORF1ab_605_F	ORF1ab	605	ERR4207597	15280	C	T	0,0656995	2020-03-27	United Kingdom
ORF1ab_1022_S	ORF1ab	1022	ERR4207597	16531	G	A	0,0594315	2020-03-27	United Kingdom
ORF1ab_1725_NA	ORF1ab	1725	ERR4207597	18642	A	-GGACCTGAGCGCACCTG	0,0639731	2020-03-27	United Kingdom
ORF1ab_2640_NA	ORF1ab	2640	ERR4207597	21386	C	-T	0,0521236	2020-03-27	United Kingdom
S_26_S	S	26	ERR4207597	21638	C	T	0,124088	2020-03-27	United Kingdom
S_127_F	S	127	ERR4207597	21941	G	T	0,136595	2020-03-27	United Kingdom
S_155_T	S	155	ERR4207597	22026	G	C	0,0650794	2020-03-27	United Kingdom
S_508_NA	S	508	ERR4207597	23086	C	-AG	0,0738836	2020-03-27	United Kingdom
S_614_G	S	614	ERR4207597	23403	A	G	0,999689	2020-03-27	United Kingdom
S_753_W	S	753	ERR4207597	23820	T	G	0,0570496	2020-03-27	United Kingdom
ORF3a_13_L	ORF3a	13	ERR4207597	25429	G	T	0,999778	2020-03-27	United Kingdom
ORF3a_272_NA	ORF3a	272	ERR4207597	26208	C	-G	0,0892267	2020-03-27	United Kingdom
ORF1ab_314_L	ORF1ab	314	ERR4207598	14408	C	T	0,999713	2020-02-28	United Kingdom
S_614_G	S	614	ERR4207598	23403	A	G	0,999244	2020-02-28	United Kingdom
M_175_M	M	175	ERR4207598	27046	C	T	0,999497	2020-02-28	United Kingdom
M_216_S	M	216	ERR4207598	27169	A	G	0,264212	2020-02-28	United Kingdom
N_203_K	N	203	ERR4207598	28881	G	A	0,999824	2020-02-28	United Kingdom
N_204_R	N	204	ERR4207598	28883	G	C	0,999326	2020-02-28	United Kingdom
ORF1ab_314_L	ORF1ab	314	ERR4207599	14408	C	T	0,998524	2020-03-31	United Kingdom
S_359_N	S	359	ERR4207599	22638	G	A	0,91134	2020-03-31	United Kingdom
S_614_G	S	614	ERR4207599	23403	A	G	0,999628	2020-03-31	United Kingdom
N_203_K	N	203	ERR4207599	28881	G	A	0,999593	2020-03-31	United Kingdom
N_204_R	N	204	ERR4207599	28883	G	C	1	2020-03-31	United Kingdom
ORF1ab_544_L	ORF1ab	544	ERR4207600	1895	G	T	0,120461	2020-02-29	United Kingdom
ORF1ab_855_D	ORF1ab	855	ERR4207600	2830	G	T	0,0819672	2020-02-29	United Kingdom
ORF1ab_1095_*	ORF1ab	1095	ERR4207600	3548	G	T	0,0585386	2020-02-29	United Kingdom
ORF1ab_1142_*	ORF1ab	1142	ERR4207600	3689	G	T	0,0958317	2020-02-29	United Kingdom
ORF1ab_1720_N	ORF1ab	1720	ERR4207600	5425	G	T	0,060899	2020-02-29	United Kingdom
ORF1ab_3645_S	ORF1ab	3645	ERR4207600	11198	G	T	0,0504243	2020-02-29	United Kingdom
ORF1ab_4008_S	ORF1ab	4008	ERR4207600	12287	G	T	0,0571092	2020-02-29	United Kingdom
ORF1ab_314_L	ORF1ab	314	ERR4207600	14408	C	T	0,999721	2020-02-29	United Kingdom
ORF1ab_774_N	ORF1ab	774	ERR4207600	15789	G	T	0,0505269	2020-02-29	United Kingdom
ORF1ab_1066_D	ORF1ab	1066	ERR4207600	16665	G	T	0,0566038	2020-02-29	United Kingdom
ORF1ab_1086_S	ORF1ab	1086	ERR4207600	16724	T	C	0,0668626	2020-02-29	United Kingdom
ORF1ab_1406_NA	ORF1ab	1406	ERR4207600	17685	T	-G	0,053426	2020-02-29	United Kingdom
ORF1ab_1538_I	ORF1ab	1538	ERR4207600	18079	G	A	0,065822	2020-02-29	United Kingdom
ORF1ab_1600_NA	ORF1ab	1600	ERR4207600	18265	C	-G	0,0547225	2020-02-29	United Kingdom
S_146_NA	S	146	ERR4207600	22000	C	+A	0,0771833	2020-02-29	United Kingdom
S_173_H	S	173	ERR4207600	22081	G	C	0,0846395	2020-02-29	United Kingdom
S_614_G	S	614	ERR4207600	23403	A	G	0,999918	2020-02-29	United Kingdom
S_1005_H	S	1005	ERR4207600	24577	G	T	0,0568791	2020-02-29	United Kingdom
ORF3a_128_C	ORF3a	128	ERR4207600	25776	G	T	0,0775128	2020-02-29	United Kingdom
ORF3a_185_NA	ORF3a	185	ERR4207600	25945	C	-AG	0,0545225	2020-02-29	United Kingdom
ORF8_25_F	ORF8	25	ERR4207600	27967	G	T	0,0846578	2020-02-29	United Kingdom
N_203_K	N	203	ERR4207600	28881	G	A	0,99949	2020-02-29	United Kingdom
N_204_R	N	204	ERR4207600	28883	G	C	0,999504	2020-02-29	United Kingdom
ORF1ab_314_L	ORF1ab	314	ERR4207601	14408	C	T	0,999791	2020-03-04	United Kingdom
S_614_G	S	614	ERR4207601	23403	A	G	0,999481	2020-03-04	United Kingdom
N_203_K	N	203	ERR4207601	28881	G	A	0,999793	2020-03-04	United Kingdom
N_204_R	N	204	ERR4207601	28883	G	C	0,999424	2020-03-04	United Kingdom
ORF1ab_454_F	ORF1ab	454	ERR4207603	1625	C	T	0,999631	2020-03-27	United Kingdom
ORF1ab_1502_T	ORF1ab	1502	ERR4207603	4770	T	C	0,0766833	2020-03-27	United Kingdom
ORF1ab_314_L	ORF1ab	314	ERR4207603	14408	C	T	0,999672	2020-03-27	United Kingdom
S_382_L	S	382	ERR4207603	22706	G	T	0,0693431	2020-03-27	United Kingdom
S_614_G	S	614	ERR4207603	23403	A	G	0,99599	2020-03-27	United Kingdom
S_939_F	S	939	ERR4207603	24378	C	T	0,294965	2020-03-27	United Kingdom
N_203_K	N	203	ERR4207603	28881	G	A	0,999864	2020-03-27	United Kingdom
N_204_R	N	204	ERR4207603	28883	G	C	0,999496	2020-03-27	United Kingdom
ORF1ab_33_E	ORF1ab	33	ERR4207604	364	C	A	0,0585407	2020-03-23	United Kingdom
ORF1ab_3603_NA	ORF1ab	3603	ERR4207604	11074	C	+T	0,0827936	2020-03-23	United Kingdom
ORF1ab_3606_NA	ORF1ab	3606	ERR4207604	11082	T	-G	0,0922448	2020-03-23	United Kingdom
ORF1ab_3606_F	ORF1ab	3606	ERR4207604	11083	G	T	0,999961	2020-03-23	United Kingdom
ORF1ab_315_I	ORF1ab	315	ERR4207604	14411	C	T	0,404293	2020-03-23	United Kingdom
ORF3a_251_V	ORF3a	251	ERR4207604	26144	G	T	0,99969	2020-03-23	United Kingdom
ORF1ab_3158_G	ORF1ab	3158	ERR4207606	9737	A	G	0,0779913	2020-03-24	United Kingdom
ORF1ab_314_L	ORF1ab	314	ERR4207606	14408	C	T	0,999563	2020-03-24	United Kingdom
S_614_G	S	614	ERR4207606	23403	A	G	0,999205	2020-03-24	United Kingdom
N_203_K	N	203	ERR4207606	28881	G	A	0,999259	2020-03-24	United Kingdom
N_204_R	N	204	ERR4207606	28883	G	C	0,999557	2020-03-24	United Kingdom
ORF1ab_544_L	ORF1ab	544	ERR4207607	1895	G	T	0,070108	2020-03-27	United Kingdom
ORF1ab_314_L	ORF1ab	314	ERR4207607	14408	C	T	0,999666	2020-03-27	United Kingdom
S_614_G	S	614	ERR4207607	23403	A	G	0,999711	2020-03-27	United Kingdom
M_94_I	M	94	ERR4207607	26803	G	T	0,994569	2020-03-27	United Kingdom
ORF1ab_544_L	ORF1ab	544	ERR4207608	1895	G	T	0,106271	2020-04-06	United Kingdom
ORF1ab_2269_C	ORF1ab	2269	ERR4207608	7070	G	T	0,057677	2020-04-06	United Kingdom
ORF1ab_314_L	ORF1ab	314	ERR4207608	14408	C	T	0,999708	2020-04-06	United Kingdom
S_614_G	S	614	ERR4207608	23403	A	G	0,999626	2020-04-06	United Kingdom
N_203_K	N	203	ERR4207608	28881	G	A	0,99964	2020-04-06	United Kingdom
N_204_R	N	204	ERR4207608	28883	G	C	0,999761	2020-04-06	United Kingdom
ORF1ab_739_V	ORF1ab	739	ERR4207612	2480	A	G	0,995227	2020-04-08	United Kingdom
ORF1ab_765_S	ORF1ab	765	ERR4207612	2558	C	T	0,990494	2020-04-08	United Kingdom
ORF1ab_1055_I	ORF1ab	1055	ERR4207612	3429	C	T	0,995764	2020-04-08	United Kingdom
ORF1ab_2144_NA	ORF1ab	2144	ERR4207612	6696	C	+T	0,0507589	2020-04-08	United Kingdom
ORF1ab_3603_NA	ORF1ab	3603	ERR4207612	11074	C	+T	0,102004	2020-04-08	United Kingdom
ORF1ab_3606_NA	ORF1ab	3606	ERR4207612	11082	T	-G	0,142959	2020-04-08	United Kingdom
ORF1ab_3606_F	ORF1ab	3606	ERR4207612	11083	G	T	0,995565	2020-04-08	United Kingdom
ORF1ab_4134_K	ORF1ab	4134	ERR4207612	12667	T	G	0,425805	2020-04-08	United Kingdom
ORF1ab_833_NA	ORF1ab	833	ERR4207612	15965	G	+T	0,0833263	2020-04-08	United Kingdom
ORF1ab_2557_R	ORF1ab	2557	ERR4207612	21137	A	G	0,985629	2020-04-08	United Kingdom
ORF3a_251_V	ORF3a	251	ERR4207612	26144	G	T	0,992712	2020-04-08	United Kingdom
E_71_L	E	71	ERR4207612	26456	C	T	0,994068	2020-04-08	United Kingdom
ORF6_57_L	ORF6	57	ERR4207612	27371	C	T	0,10641	2020-04-08	United Kingdom
ORF1ab_2144_NA	ORF1ab	2144	ERR4207614	6696	C	+T	0,0501672	2020-03-01	United Kingdom
ORF1ab_314_L	ORF1ab	314	ERR4207614	14408	C	T	0,999609	2020-03-01	United Kingdom
ORF1ab_815_Y	ORF1ab	815	ERR4207614	15910	G	T	0,998068	2020-03-01	United Kingdom
S_143_NA	S	143	ERR4207614	21990	T	-TTA	0,943643	2020-03-01	United Kingdom
S_614_G	S	614	ERR4207614	23403	A	G	0,998487	2020-03-01	United Kingdom
ORF1ab_314_L	ORF1ab	314	ERR4207615	14408	C	T	0,999624	2020-03-27	United Kingdom
ORF1ab_910_D	ORF1ab	910	ERR4207615	16197	G	T	0,999153	2020-03-27	United Kingdom
S_614_G	S	614	ERR4207615	23403	A	G	0,999368	2020-03-27	United Kingdom
M_2_V	M	2	ERR4207615	26527	C	T	0,0654015	2020-03-27	United Kingdom
N_203_K	N	203	ERR4207615	28881	G	A	0,999564	2020-03-27	United Kingdom
N_204_R	N	204	ERR4207615	28883	G	C	0,999487	2020-03-27	United Kingdom
ORF1ab_1061_V	ORF1ab	1061	ERR4207618	3447	C	T	0,960777	2020-03-27	United Kingdom
ORF1ab_3603_NA	ORF1ab	3603	ERR4207618	11074	C	+T	0,0615129	2020-03-27	United Kingdom
ORF1ab_3606_NA	ORF1ab	3606	ERR4207618	11082	T	-G	0,0914623	2020-03-27	United Kingdom
ORF1ab_3606_F	ORF1ab	3606	ERR4207618	11083	G	T	0,998709	2020-03-27	United Kingdom
ORF1ab_240_W	ORF1ab	240	ERR4207618	14185	A	T	0,95063	2020-03-27	United Kingdom
S_1162_L	S	1162	ERR4207618	25047	C	T	0,0964771	2020-03-27	United Kingdom
ORF3a_251_V	ORF3a	251	ERR4207618	26144	G	T	0,999473	2020-03-27	United Kingdom
ORF7a_6_NA	ORF7a	6	ERR4207618	27410	T	-C	0,825521	2020-03-27	United Kingdom
ORF7a_22_D	ORF7a	22	ERR4207618	27459	G	T	0,399003	2020-03-27	United Kingdom
ORF1ab_73_NA	ORF1ab	73	ERR4207619	483	G	-TTC	0,0602976	2020-04-13	United Kingdom
ORF1ab_75_V	ORF1ab	75	ERR4207619	489	A	T	0,0634921	2020-04-13	United Kingdom
ORF1ab_109_NA	ORF1ab	109	ERR4207619	592	T	-C	0,0531335	2020-04-13	United Kingdom
ORF1ab_111_L	ORF1ab	111	ERR4207619	596	G	T	0,119375	2020-04-13	United Kingdom
ORF1ab_134_Y	ORF1ab	134	ERR4207619	665	C	T	0,0951072	2020-04-13	United Kingdom
ORF1ab_154_NA	ORF1ab	154	ERR4207619	727	T	-G	0,109764	2020-04-13	United Kingdom
ORF1ab_183_NA	ORF1ab	183	ERR4207619	814	T	-C	0,0550328	2020-04-13	United Kingdom
ORF1ab_224_I	ORF1ab	224	ERR4207619	936	C	T	0,0528331	2020-04-13	United Kingdom
ORF1ab_248_I	ORF1ab	248	ERR4207619	1008	G	T	0,10703	2020-04-13	United Kingdom
ORF1ab_291_N	ORF1ab	291	ERR4207619	1138	A	C	0,0582583	2020-04-13	United Kingdom
ORF1ab_347_*	ORF1ab	347	ERR4207619	1304	G	T	0,0518234	2020-04-13	United Kingdom
ORF1ab_392_D	ORF1ab	392	ERR4207619	1440	G	A	0,993958	2020-04-13	United Kingdom
ORF1ab_541_S	ORF1ab	541	ERR4207619	1886	G	T	0,059761	2020-04-13	United Kingdom
ORF1ab_552_F	ORF1ab	552	ERR4207619	1919	C	T	0,0769231	2020-04-13	United Kingdom
ORF1ab_876_T	ORF1ab	876	ERR4207619	2891	G	A	0,925193	2020-04-13	United Kingdom
ORF1ab_879_NA	ORF1ab	879	ERR4207619	2902	C	-A	0,101297	2020-04-13	United Kingdom
ORF1ab_900_NA	ORF1ab	900	ERR4207619	2965	G	-A	0,0527412	2020-04-13	United Kingdom
ORF1ab_930_NA	ORF1ab	930	ERR4207619	3055	T	-G	0,0542099	2020-04-13	United Kingdom
ORF1ab_1067_Y	ORF1ab	1067	ERR4207619	3464	C	T	0,128995	2020-04-13	United Kingdom
ORF1ab_1468_F	ORF1ab	1468	ERR4207619	4668	C	T	0,983707	2020-04-13	United Kingdom
ORF1ab_1901_*	ORF1ab	1901	ERR4207619	5966	A	T	0,0798479	2020-04-13	United Kingdom
ORF1ab_1935_NA	ORF1ab	1935	ERR4207619	6070	C	-A	0,0510204	2020-04-13	United Kingdom
ORF1ab_2025_S	ORF1ab	2025	ERR4207619	6339	T	C	0,0512048	2020-04-13	United Kingdom
ORF1ab_2125_Y	ORF1ab	2125	ERR4207619	6638	C	T	0,0597214	2020-04-13	United Kingdom
ORF1ab_2468_*	ORF1ab	2468	ERR4207619	7667	G	T	0,195133	2020-04-13	United Kingdom
ORF1ab_2626_S	ORF1ab	2626	ERR4207619	8142	T	C	0,0578125	2020-04-13	United Kingdom
ORF1ab_2897_C	ORF1ab	2897	ERR4207619	8955	A	G	0,0501931	2020-04-13	United Kingdom
ORF1ab_2963_*	ORF1ab	2963	ERR4207619	9152	C	T	0,0572273	2020-04-13	United Kingdom
ORF1ab_2977_I	ORF1ab	2977	ERR4207619	9195	C	T	0,0676067	2020-04-13	United Kingdom
ORF1ab_3001_C	ORF1ab	3001	ERR4207619	9266	A	T	0,06778	2020-04-13	United Kingdom
ORF1ab_3671_Y	ORF1ab	3671	ERR4207619	11276	G	T	0,051153	2020-04-13	United Kingdom
ORF1ab_3831_L	ORF1ab	3831	ERR4207619	11757	C	T	0,056607	2020-04-13	United Kingdom
ORF1ab_3914_P	ORF1ab	3914	ERR4207619	12006	T	C	0,0617546	2020-04-13	United Kingdom
ORF1ab_3943_NA	ORF1ab	3943	ERR4207619	12093	C	-TA	0,063557	2020-04-13	United Kingdom
ORF1ab_3968_F	ORF1ab	3968	ERR4207619	12167	G	T	0,056032	2020-04-13	United Kingdom
ORF1ab_4129_I	ORF1ab	4129	ERR4207619	12651	C	T	0,0589964	2020-04-13	United Kingdom
ORF1ab_4362_NA	ORF1ab	4362	ERR4207619	13350	G	-T	0,0516788	2020-04-13	United Kingdom
ORF1ab_258_E	ORF1ab	258	ERR4207619	14239	A	G	0,0595049	2020-04-13	United Kingdom
ORF1ab_524_L	ORF1ab	524	ERR4207619	15038	G	T	0,0584079	2020-04-13	United Kingdom
ORF1ab_556_I	ORF1ab	556	ERR4207619	15134	C	T	0,063409	2020-04-13	United Kingdom
ORF1ab_601_K	ORF1ab	601	ERR4207619	15268	G	A	0,0670194	2020-04-13	United Kingdom
ORF1ab_681_NA	ORF1ab	681	ERR4207619	15510	T	-A	0,0734977	2020-04-13	United Kingdom
ORF1ab_822_NA	ORF1ab	822	ERR4207619	15932	A	-C	0,0600717	2020-04-13	United Kingdom
ORF1ab_833_F	ORF1ab	833	ERR4207619	15965	G	T	0,064387	2020-04-13	United Kingdom
ORF1ab_833_NA	ORF1ab	833	ERR4207619	15965	G	+T	0,0997169	2020-04-13	United Kingdom
ORF1ab_1109_C	ORF1ab	1109	ERR4207619	16792	C	T	0,05	2020-04-13	United Kingdom
ORF1ab_1455_S	ORF1ab	1455	ERR4207619	17830	A	T	0,0807736	2020-04-13	United Kingdom
ORF1ab_1642_F	ORF1ab	1642	ERR4207619	18391	G	T	0,0792398	2020-04-13	United Kingdom
ORF1ab_2249_K	ORF1ab	2249	ERR4207619	20213	G	A	0,0549738	2020-04-13	United Kingdom
ORF1ab_2390_K	ORF1ab	2390	ERR4207619	20635	G	A	0,0856587	2020-04-13	United Kingdom
ORF1ab_2545_NA	ORF1ab	2545	ERR4207619	21101	G	+T	0,0784615	2020-04-13	United Kingdom
S_95_I	S	95	ERR4207619	21846	C	T	0,0695983	2020-04-13	United Kingdom
S_188_NA	S	188	ERR4207619	22126	T	-C	0,0597015	2020-04-13	United Kingdom
S_548_NA	S	548	ERR4207619	23206	C	-A	0,0573129	2020-04-13	United Kingdom
S_675_*	S	675	ERR4207619	23585	C	T	0,0668592	2020-04-13	United Kingdom
S_739_I	S	739	ERR4207619	23778	C	T	0,113492	2020-04-13	United Kingdom
S_1012_*	S	1012	ERR4207619	24597	T	A	0,0904621	2020-04-13	United Kingdom
ORF3a_104_NA	ORF3a	104	ERR4207619	25703	C	+T	0,0816327	2020-04-13	United Kingdom
ORF3a_159_L	ORF3a	159	ERR4207619	25868	C	T	0,0666667	2020-04-13	United Kingdom
ORF3a_185_NA	ORF3a	185	ERR4207619	25946	A	-G	0,0608365	2020-04-13	United Kingdom
ORF3a_260_K	ORF3a	260	ERR4207619	26171	T	A	0,0720486	2020-04-13	United Kingdom
M_93_F	M	93	ERR4207619	26799	C	T	0,0784218	2020-04-13	United Kingdom
ORF7a_24_F	ORF7a	24	ERR4207619	27463	G	T	0,0520134	2020-04-13	United Kingdom
ORF7a_39_I	ORF7a	39	ERR4207619	27509	C	T	0,162976	2020-04-13	United Kingdom
ORF8_91_H	ORF8	91	ERR4207619	28166	G	T	0,0614311	2020-04-13	United Kingdom
ORF8_110_*	ORF8	110	ERR4207619	28221	G	T	0,0727016	2020-04-13	United Kingdom
N_265_I	N	265	ERR4207619	29067	C	T	0,105882	2020-04-13	United Kingdom
ORF1ab_265_I	ORF1ab	265	ERR4207620	1059	C	T	1	2020-03-26	United Kingdom
ORF1ab_1826_D	ORF1ab	1826	ERR4207620	5743	G	C	0,0618244	2020-03-26	United Kingdom
ORF1ab_1827_H	ORF1ab	1827	ERR4207620	5744	T	C	0,0706968	2020-03-26	United Kingdom
ORF1ab_314_L	ORF1ab	314	ERR4207620	14408	C	T	0,999541	2020-03-26	United Kingdom
ORF1ab_2172_NA	ORF1ab	2172	ERR4207620	19983	C	+T	0,0897436	2020-03-26	United Kingdom
S_614_G	S	614	ERR4207620	23403	A	G	0,999278	2020-03-26	United Kingdom
S_846_V	S	846	ERR4207620	24099	C	T	0,998152	2020-03-26	United Kingdom
S_936_Y	S	936	ERR4207620	24368	G	T	0,9995	2020-03-26	United Kingdom
ORF3a_57_H	ORF3a	57	ERR4207620	25563	G	T	0,999258	2020-03-26	United Kingdom
ORF1ab_22_E	ORF1ab	22	ERR4207622	329	C	G	0,0836906	2020-04-15	United Kingdom
ORF1ab_133_D	ORF1ab	133	ERR4207622	663	G	A	0,995705	2020-04-15	United Kingdom
ORF1ab_544_L	ORF1ab	544	ERR4207622	1895	G	T	0,0829096	2020-04-15	United Kingdom
ORF1ab_2089_V	ORF1ab	2089	ERR4207622	6531	A	T	0,059761	2020-04-15	United Kingdom
ORF1ab_2900_L	ORF1ab	2900	ERR4207622	8964	C	T	0,0945946	2020-04-15	United Kingdom
ORF1ab_4308_T	ORF1ab	4308	ERR4207622	13188	T	C	0,135789	2020-04-15	United Kingdom
ORF1ab_314_L	ORF1ab	314	ERR4207622	14408	C	T	0,999856	2020-04-15	United Kingdom
S_95_I	S	95	ERR4207622	21846	C	T	0,0986442	2020-04-15	United Kingdom
S_614_G	S	614	ERR4207622	23403	A	G	0,999451	2020-04-15	United Kingdom
ORF7a_50_V	ORF7a	50	ERR4207622	27542	C	T	1	2020-04-15	United Kingdom
N_203_K	N	203	ERR4207622	28881	G	A	0,999527	2020-04-15	United Kingdom
N_204_R	N	204	ERR4207622	28883	G	C	0,999775	2020-04-15	United Kingdom
ORF1ab_1225_NA	ORF1ab	1225	ERR4207624	3939	G	+A	0,0516605	2020-03-17	United Kingdom
ORF1ab_2144_NA	ORF1ab	2144	ERR4207624	6696	C	+T	0,0708333	2020-03-17	United Kingdom
ORF1ab_3606_NA	ORF1ab	3606	ERR4207624	11082	T	-G	0,149888	2020-03-17	United Kingdom
ORF1ab_3606_F	ORF1ab	3606	ERR4207624	11083	G	T	0,999139	2020-03-17	United Kingdom
ORF1ab_833_NA	ORF1ab	833	ERR4207624	15965	G	+T	0,0557797	2020-03-17	United Kingdom
ORF1ab_1015_S	ORF1ab	1015	ERR4207624	16511	T	C	0,0909091	2020-03-17	United Kingdom
ORF1ab_1016_NA	ORF1ab	1016	ERR4207624	16515	T	-A	0,0517063	2020-03-17	United Kingdom
ORF1ab_1886_*	ORF1ab	1886	ERR4207624	19123	A	T	0,0594585	2020-03-17	United Kingdom
S_775_E	S	775	ERR4207624	23887	C	A	0,0571104	2020-03-17	United Kingdom
ORF3a_104_NA	ORF3a	104	ERR4207624	25703	C	+T	0,0801887	2020-03-17	United Kingdom
ORF3a_251_V	ORF3a	251	ERR4207624	26144	G	T	0,999401	2020-03-17	United Kingdom
ORF1ab_544_L	ORF1ab	544	ERR4207625	1895	G	T	0,189044	2020-03-29	United Kingdom
ORF1ab_3603_NA	ORF1ab	3603	ERR4207625	11074	C	+T	0,0586563	2020-03-29	United Kingdom
ORF1ab_3606_NA	ORF1ab	3606	ERR4207625	11082	T	-G	0,0990633	2020-03-29	United Kingdom
ORF1ab_3606_F	ORF1ab	3606	ERR4207625	11083	G	T	0,998861	2020-03-29	United Kingdom
ORF1ab_3805_S	ORF1ab	3805	ERR4207625	11680	A	T	0,988843	2020-03-29	United Kingdom
ORF1ab_54_Y	ORF1ab	54	ERR4207625	13627	G	T	0,997178	2020-03-29	United Kingdom
ORF1ab_579_L	ORF1ab	579	ERR4207625	15202	G	C	0,0613503	2020-03-29	United Kingdom
ORF1ab_833_NA	ORF1ab	833	ERR4207625	15965	G	+T	0,0559574	2020-03-29	United Kingdom
ORF1ab_1852_A	ORF1ab	1852	ERR4207625	19022	T	C	0,0739505	2020-03-29	United Kingdom
S_36_NA	S	36	ERR4207625	21670	T	-TA	0,0857909	2020-03-29	United Kingdom
S_445_F	S	445	ERR4207625	22895	G	T	0,0790514	2020-03-29	United Kingdom
S_446_NA	S	446	ERR4207625	22898	G	-GT	0,0527222	2020-03-29	United Kingdom
S_915_F	S	915	ERR4207625	24305	G	T	0,096476	2020-03-29	United Kingdom
S_915_A	S	915	ERR4207625	24306	T	C	0,0981762	2020-03-29	United Kingdom
ORF3a_251_V	ORF3a	251	ERR4207625	26144	G	T	0,996269	2020-03-29	United Kingdom
ORF7a_100_NA	ORF7a	100	ERR4207625	27691	A	-TTTTTC	0,258454	2020-03-29	United Kingdom
ORF7b_31_L	ORF7b	31	ERR4207625	27847	C	T	0,0538881	2020-03-29	United Kingdom
N_22_G	N	22	ERR4207625	28338	A	G	0,999036	2020-03-29	United Kingdom
ORF1ab_739_V	ORF1ab	739	ERR4207626	2480	A	G	1	2020-03-15	United Kingdom
ORF1ab_765_S	ORF1ab	765	ERR4207626	2558	C	T	0,999548	2020-03-15	United Kingdom
ORF1ab_2249_V	ORF1ab	2249	ERR4207626	7011	C	T	1	2020-03-15	United Kingdom
ORF1ab_3603_NA	ORF1ab	3603	ERR4207626	11074	C	+T	0,0652621	2020-03-15	United Kingdom
ORF1ab_3606_NA	ORF1ab	3606	ERR4207626	11082	T	-G	0,0762819	2020-03-15	United Kingdom
ORF1ab_3606_F	ORF1ab	3606	ERR4207626	11083	G	T	0,999553	2020-03-15	United Kingdom
ORF1ab_3714_I	ORF1ab	3714	ERR4207626	11405	G	A	0,999839	2020-03-15	United Kingdom
ORF1ab_2162_L	ORF1ab	2162	ERR4207626	19952	C	T	0,0658026	2020-03-15	United Kingdom
ORF1ab_2165_M	ORF1ab	2165	ERR4207626	19961	C	T	0,280428	2020-03-15	United Kingdom
ORF3a_251_V	ORF3a	251	ERR4207626	26144	G	T	0,999898	2020-03-15	United Kingdom
N_199_L	N	199	ERR4207626	28869	C	T	0,999651	2020-03-15	United Kingdom
N_390_NA	N	390	ERR4207626	29441	C	-A	0,108434	2020-03-15	United Kingdom
ORF1ab_392_D	ORF1ab	392	ERR4207627	1440	G	A	0,999648	2020-03-17	United Kingdom
ORF1ab_876_T	ORF1ab	876	ERR4207627	2891	G	A	0,561187	2020-03-17	United Kingdom
ORF1ab_310_I	ORF1ab	310	ERR4207627	14396	C	T	0,109314	2020-03-17	United Kingdom
ORF1ab_314_L	ORF1ab	314	ERR4207628	14408	C	T	0,999565	2020-03-03	United Kingdom
ORF1ab_2160_NA	ORF1ab	2160	ERR4207628	19947	G	+A	0,131004	2020-03-03	United Kingdom
ORF1ab_2180_A	ORF1ab	2180	ERR4207628	20006	G	C	0,105634	2020-03-03	United Kingdom
S_253_G	S	253	ERR4207628	22320	A	G	0,128617	2020-03-03	United Kingdom
S_614_G	S	614	ERR4207628	23403	A	G	0,999903	2020-03-03	United Kingdom
S_839_Y	S	839	ERR4207628	24077	G	T	0,999734	2020-03-03	United Kingdom
ORF1ab_207_G	ORF1ab	207	ERR4207634	884	C	G	0,156801	2020-04-05	United Kingdom
ORF1ab_544_L	ORF1ab	544	ERR4207634	1895	G	T	0,235094	2020-04-05	United Kingdom
ORF1ab_1019_F	ORF1ab	1019	ERR4207634	3320	G	T	0,414057	2020-04-05	United Kingdom
ORF1ab_1141_NA	ORF1ab	1141	ERR4207634	3687	A	-C	0,0608444	2020-04-05	United Kingdom
ORF1ab_1209_*	ORF1ab	1209	ERR4207634	3890	G	T	0,572059	2020-04-05	United Kingdom
ORF1ab_1364_N	ORF1ab	1364	ERR4207634	4357	G	T	0,0979012	2020-04-05	United Kingdom
ORF1ab_1420_NA	ORF1ab	1420	ERR4207634	4524	C	-TAGATTTTACTTTTACACCAGTAAAACAACTG	0,0608658	2020-04-05	United Kingdom
ORF1ab_1631_NA	ORF1ab	1631	ERR4207634	5157	C	+T	0,159517	2020-04-05	United Kingdom
ORF1ab_1677_S	ORF1ab	1677	ERR4207634	5294	G	T	0,257458	2020-04-05	United Kingdom
ORF1ab_1872_I	ORF1ab	1872	ERR4207634	5880	G	T	0,256671	2020-04-05	United Kingdom
ORF1ab_2084_NA	ORF1ab	2084	ERR4207634	6516	T	-A	0,0924791	2020-04-05	United Kingdom
ORF1ab_2144_NA	ORF1ab	2144	ERR4207634	6696	C	+T	0,25228	2020-04-05	United Kingdom
ORF1ab_2284_V	ORF1ab	2284	ERR4207634	7116	G	T	0,12009	2020-04-05	United Kingdom
ORF1ab_2621_NA	ORF1ab	2621	ERR4207634	8127	C	-A	0,200687	2020-04-05	United Kingdom
ORF1ab_2837_C	ORF1ab	2837	ERR4207634	8776	G	T	0,514595	2020-04-05	United Kingdom
ORF1ab_3013_NA	ORF1ab	3013	ERR4207634	9302	T	-C	0,265823	2020-04-05	United Kingdom
ORF1ab_3065_I	ORF1ab	3065	ERR4207634	9460	G	T	0,261596	2020-04-05	United Kingdom
ORF1ab_3410_NA	ORF1ab	3410	ERR4207634	10495	T	-G	0,152349	2020-04-05	United Kingdom
ORF1ab_3629_NA	ORF1ab	3629	ERR4207634	11152	C	-A	0,083427	2020-04-05	United Kingdom
ORF1ab_4140_NA	ORF1ab	4140	ERR4207634	12684	A	-G	0,247036	2020-04-05	United Kingdom
ORF1ab_4207_NA	ORF1ab	4207	ERR4207634	12886	A	-G	0,104442	2020-04-05	United Kingdom
ORF1ab_218_L	ORF1ab	218	ERR4207634	14120	C	T	0,166523	2020-04-05	United Kingdom
ORF1ab_314_L	ORF1ab	314	ERR4207634	14408	C	T	0,999362	2020-04-05	United Kingdom
ORF1ab_539_NA	ORF1ab	539	ERR4207634	15083	T	-TA	0,145467	2020-04-05	United Kingdom
ORF1ab_579_L	ORF1ab	579	ERR4207634	15202	G	T	0,999276	2020-04-05	United Kingdom
ORF1ab_783_NA	ORF1ab	783	ERR4207634	15814	G	+T	0,0687184	2020-04-05	United Kingdom
ORF1ab_885_NA	ORF1ab	885	ERR4207634	16121	A	-G	0,0518735	2020-04-05	United Kingdom
ORF1ab_953_F	ORF1ab	953	ERR4207634	16325	G	T	0,139056	2020-04-05	United Kingdom
ORF1ab_1033_V	ORF1ab	1033	ERR4207634	16565	C	T	0,126805	2020-04-05	United Kingdom
ORF1ab_1111_NA	ORF1ab	1111	ERR4207634	16800	T	+A	0,107018	2020-04-05	United Kingdom
ORF1ab_1307_NA	ORF1ab	1307	ERR4207634	17388	G	-A	0,107741	2020-04-05	United Kingdom
ORF1ab_1423_NA	ORF1ab	1423	ERR4207634	17736	T	-AC	0,0565557	2020-04-05	United Kingdom
ORF1ab_1540_I	ORF1ab	1540	ERR4207634	18086	C	T	0,129797	2020-04-05	United Kingdom
ORF1ab_1586_I	ORF1ab	1586	ERR4207634	18225	G	A	0,274104	2020-04-05	United Kingdom
ORF1ab_1747_A	ORF1ab	1747	ERR4207634	18706	A	G	0,100779	2020-04-05	United Kingdom
ORF1ab_2545_NA	ORF1ab	2545	ERR4207634	21101	G	+T	0,115304	2020-04-05	United Kingdom
ORF1ab_2604_NA	ORF1ab	2604	ERR4207634	21279	T	-G	0,058296	2020-04-05	United Kingdom
S_300_R	S	300	ERR4207634	22461	A	G	0,498416	2020-04-05	United Kingdom
S_413_E	S	413	ERR4207634	22800	G	A	0,557676	2020-04-05	United Kingdom
S_422_NA	S	422	ERR4207634	22828	T	-TA	0,088515	2020-04-05	United Kingdom
S_447_V	S	447	ERR4207634	22902	G	T	0,283039	2020-04-05	United Kingdom
S_467_NA	S	467	ERR4207634	22961	G	-AT	0,119272	2020-04-05	United Kingdom
S_471_K	S	471	ERR4207634	22973	G	A	0,126646	2020-04-05	United Kingdom
S_553_I	S	553	ERR4207634	23220	C	T	0,0704399	2020-04-05	United Kingdom
S_614_G	S	614	ERR4207634	23403	A	G	0,998808	2020-04-05	United Kingdom
S_893_V	S	893	ERR4207634	24240	C	T	0,0831257	2020-04-05	United Kingdom
ORF3a_94_NA	ORF3a	94	ERR4207634	25672	C	-T	0,0593074	2020-04-05	United Kingdom
ORF3a_180_P	ORF3a	180	ERR4207634	25930	T	C	0,174021	2020-04-05	United Kingdom
M_53_S	M	53	ERR4207634	26680	T	C	0,0769267	2020-04-05	United Kingdom
M_56_NA	M	56	ERR4207634	26688	C	-TG	0,135794	2020-04-05	United Kingdom
M_142_V	M	142	ERR4207634	26947	C	T	0,271277	2020-04-05	United Kingdom
ORF7a_62_NA	ORF7a	62	ERR4207634	27578	A	-ATT	0,843472	2020-04-05	United Kingdom
ORF7b_29_C	ORF7b	29	ERR4207634	27842	G	T	0,14194	2020-04-05	United Kingdom
ORF8_62_L	ORF8	62	ERR4207634	28077	G	C	0,158817	2020-04-05	United Kingdom
ORF1ab_544_L	ORF1ab	544	ERR4207635	1895	G	T	0,136258	2020-03-14	United Kingdom
ORF1ab_903_NA	ORF1ab	903	ERR4207635	2974	T	-A	0,0600557	2020-03-14	United Kingdom
ORF1ab_904_A	ORF1ab	904	ERR4207635	2975	A	G	0,0525982	2020-03-14	United Kingdom
ORF1ab_976_Q	ORF1ab	976	ERR4207635	3191	G	C	0,0602719	2020-03-14	United Kingdom
ORF1ab_1049_NA	ORF1ab	1049	ERR4207635	3412	T	+A	0,054326	2020-03-14	United Kingdom
ORF1ab_1153_NA	ORF1ab	1153	ERR4207635	3722	A	+T	0,195262	2020-03-14	United Kingdom
ORF1ab_1298_NA	ORF1ab	1298	ERR4207635	4159	T	-G	0,0934726	2020-03-14	United Kingdom
ORF1ab_1624_H	ORF1ab	1624	ERR4207635	5135	G	C	0,113475	2020-03-14	United Kingdom
ORF1ab_1990_NA	ORF1ab	1990	ERR4207635	6235	T	-G	0,0665866	2020-03-14	United Kingdom
ORF1ab_2144_NA	ORF1ab	2144	ERR4207635	6696	C	+T	0,0847953	2020-03-14	United Kingdom
ORF1ab_2333_NA	ORF1ab	2333	ERR4207635	7262	C	-T	0,062212	2020-03-14	United Kingdom
ORF1ab_2354_L	ORF1ab	2354	ERR4207635	7325	T	C	0,0599506	2020-03-14	United Kingdom
ORF1ab_2400_L	ORF1ab	2400	ERR4207635	7463	G	C	0,050535	2020-03-14	United Kingdom
ORF1ab_3188_NA	ORF1ab	3188	ERR4207635	9827	G	-A	0,0538329	2020-03-14	United Kingdom
ORF1ab_3457_NA	ORF1ab	3457	ERR4207635	10636	T	-G	0,0566868	2020-03-14	United Kingdom
ORF1ab_3509_NA	ORF1ab	3509	ERR4207635	10792	T	-G	0,0529331	2020-03-14	United Kingdom
ORF1ab_3606_F	ORF1ab	3606	ERR4207635	11083	G	T	0,999722	2020-03-14	United Kingdom
ORF1ab_3610_NA	ORF1ab	3610	ERR4207635	11095	C	+T	0,073441	2020-03-14	United Kingdom
ORF1ab_3658_NA	ORF1ab	3658	ERR4207635	11238	G	+T	0,0548902	2020-03-14	United Kingdom
ORF1ab_3930_P	ORF1ab	3930	ERR4207635	12054	T	C	0,0530896	2020-03-14	United Kingdom
ORF1ab_4241_I	ORF1ab	4241	ERR4207635	12988	G	T	0,120171	2020-03-14	United Kingdom
ORF1ab_4245_I	ORF1ab	4245	ERR4207635	12999	G	T	0,0529058	2020-03-14	United Kingdom
ORF1ab_4260_L	ORF1ab	4260	ERR4207635	13043	G	T	0,0509592	2020-03-14	United Kingdom
ORF1ab_4280_*	ORF1ab	4280	ERR4207635	13105	C	G	0,0532808	2020-03-14	United Kingdom
ORF1ab_4371_I	ORF1ab	4371	ERR4207635	13377	C	T	0,0544126	2020-03-14	United Kingdom
ORF1ab_12_S	ORF1ab	12	ERR4207635	13501	C	T	0,0584906	2020-03-14	United Kingdom
ORF1ab_146_H	ORF1ab	146	ERR4207635	13903	G	C	0,0650314	2020-03-14	United Kingdom
ORF1ab_315_I	ORF1ab	315	ERR4207635	14411	C	T	0,17537	2020-03-14	United Kingdom
ORF1ab_592_NA	ORF1ab	592	ERR4207635	15242	T	-G	0,0651862	2020-03-14	United Kingdom
ORF1ab_670_V	ORF1ab	670	ERR4207635	15476	G	T	0,0515269	2020-03-14	United Kingdom
ORF1ab_709_N	ORF1ab	709	ERR4207635	15594	G	C	0,084052	2020-03-14	United Kingdom
ORF1ab_777_P	ORF1ab	777	ERR4207635	15797	T	C	0,141655	2020-03-14	United Kingdom
ORF1ab_796_R	ORF1ab	796	ERR4207635	15854	T	G	0,0502988	2020-03-14	United Kingdom
ORF1ab_925_NA	ORF1ab	925	ERR4207635	16242	T	-GG	0,050653	2020-03-14	United Kingdom
ORF1ab_1184_NA	ORF1ab	1184	ERR4207635	17019	G	+T	0,0626933	2020-03-14	United Kingdom
ORF1ab_1589_R	ORF1ab	1589	ERR4207635	18233	A	G	0,115405	2020-03-14	United Kingdom
ORF1ab_1615_F	ORF1ab	1615	ERR4207635	18310	G	T	0,0811427	2020-03-14	United Kingdom
ORF1ab_1620_S	ORF1ab	1620	ERR4207635	18325	G	T	0,122725	2020-03-14	United Kingdom
ORF1ab_1798_S	ORF1ab	1798	ERR4207635	18859	G	T	0,0814298	2020-03-14	United Kingdom
ORF1ab_1886_R	ORF1ab	1886	ERR4207635	19124	A	G	0,0806551	2020-03-14	United Kingdom
ORF1ab_2382_NA	ORF1ab	2382	ERR4207635	20611	C	-T	0,0675	2020-03-14	United Kingdom
ORF1ab_2626_NA	ORF1ab	2626	ERR4207635	21345	A	-T	0,0679612	2020-03-14	United Kingdom
S_201_NA	S	201	ERR4207635	22165	T	-A	0,0526316	2020-03-14	United Kingdom
S_370_NA	S	370	ERR4207635	22671	A	-T	0,104361	2020-03-14	United Kingdom
S_986_N	S	986	ERR4207635	24520	A	T	0,0861735	2020-03-14	United Kingdom
S_1155_NA	S	1155	ERR4207635	25026	A	-T	0,0684281	2020-03-14	United Kingdom
ORF3a_27_Y	ORF3a	27	ERR4207635	25471	G	T	0,128487	2020-03-14	United Kingdom
ORF3a_45_L	ORF3a	45	ERR4207635	25526	G	T	0,151721	2020-03-14	United Kingdom
ORF3a_251_V	ORF3a	251	ERR4207635	26144	G	T	0,999726	2020-03-14	United Kingdom
M_77_N	M	77	ERR4207635	26752	C	A	0,883925	2020-03-14	United Kingdom
ORF8_51_S	ORF8	51	ERR4207635	28044	G	T	0,0935706	2020-03-14	United Kingdom
N_378_NA	N	378	ERR4207635	29405	G	+A	0,409617	2020-03-14	United Kingdom
ORF1ab_314_L	ORF1ab	314	ERR4207636	14408	C	T	0,99933	2020-02-29	United Kingdom
S_614_G	S	614	ERR4207636	23403	A	G	0,999247	2020-02-29	United Kingdom
M_175_M	M	175	ERR4207636	27046	C	T	0,999186	2020-02-29	United Kingdom
N_24_N	N	24	ERR4207636	28344	C	A	0,999687	2020-02-29	United Kingdom
N_203_K	N	203	ERR4207636	28881	G	A	0,999392	2020-02-29	United Kingdom
N_204_R	N	204	ERR4207636	28883	G	C	0,999526	2020-02-29	United Kingdom
ORF1ab_447_NA	ORF1ab	447	ERR4207639	1604	A	-ATG	0,921566	2020-03-21	United Kingdom
S_249_V	S	249	ERR4207639	22307	T	G	0,131716	2020-03-21	United Kingdom
M_4_F	M	4	ERR4207639	26533	C	T	0,88593	2020-03-21	United Kingdom
ORF6_3_R	ORF6	3	ERR4207639	27209	A	G	0,079191	2020-03-21	United Kingdom
ORF1ab_417_R	ORF1ab	417	ERR4207640	1515	A	G	0,996077	2020-04-07	United Kingdom
ORF1ab_544_L	ORF1ab	544	ERR4207640	1895	G	T	0,102388	2020-04-07	United Kingdom
ORF1ab_984_NA	ORF1ab	984	ERR4207640	3215	A	-GTCAACAAACTGTTG	0,695059	2020-04-07	United Kingdom
ORF1ab_3603_NA	ORF1ab	3603	ERR4207640	11074	C	+T	0,0731805	2020-04-07	United Kingdom
ORF1ab_3606_NA	ORF1ab	3606	ERR4207640	11082	T	-G	0,0579903	2020-04-07	United Kingdom
ORF1ab_3606_F	ORF1ab	3606	ERR4207640	11083	G	T	0,996048	2020-04-07	United Kingdom
S_1238_N	S	1238	ERR4207640	25275	C	A	0,0537204	2020-04-07	United Kingdom
ORF3a_251_V	ORF3a	251	ERR4207640	26144	G	T	0,986116	2020-04-07	United Kingdom
ORF1ab_739_V	ORF1ab	739	ERR4207641	2480	A	G	1	2020-03-11	United Kingdom
ORF1ab_765_S	ORF1ab	765	ERR4207641	2558	C	T	1	2020-03-11	United Kingdom
ORF1ab_1111_T	ORF1ab	1111	ERR4207641	3596	G	A	0,0579458	2020-03-11	United Kingdom
ORF1ab_3247_V	ORF1ab	3247	ERR4207641	10005	A	T	0,0781142	2020-03-11	United Kingdom
ORF1ab_3603_NA	ORF1ab	3603	ERR4207641	11074	C	+T	0,0679783	2020-03-11	United Kingdom
ORF1ab_3606_NA	ORF1ab	3606	ERR4207641	11082	T	-G	0,0798643	2020-03-11	United Kingdom
ORF1ab_3606_F	ORF1ab	3606	ERR4207641	11083	G	T	0,999202	2020-03-11	United Kingdom
ORF3a_251_V	ORF3a	251	ERR4207641	26144	G	T	0,999383	2020-03-11	United Kingdom
ORF1ab_314_L	ORF1ab	314	ERR4207642	14408	C	T	0,998854	2020-03-24	United Kingdom
S_614_G	S	614	ERR4207642	23403	A	G	0,999048	2020-03-24	United Kingdom
N_203_K	N	203	ERR4207642	28881	G	A	0,999061	2020-03-24	United Kingdom
N_204_R	N	204	ERR4207642	28883	G	C	0,999105	2020-03-24	United Kingdom
ORF1ab_334_S	ORF1ab	334	ERR4207643	1265	G	A	0,0582524	2020-03-30	United Kingdom
ORF1ab_810_NA	ORF1ab	810	ERR4207643	2695	C	+A	0,141066	2020-03-30	United Kingdom
ORF1ab_1427_L	ORF1ab	1427	ERR4207643	17747	C	T	0,908277	2020-03-30	United Kingdom
ORF1ab_1464_C	ORF1ab	1464	ERR4207643	17858	A	G	0,998455	2020-03-30	United Kingdom
N_180_I	N	180	ERR4207643	28812	G	T	0,99894	2020-03-30	United Kingdom
ORF1ab_544_L	ORF1ab	544	ERR4207644	1895	G	T	0,0667897	2020-03-20	United Kingdom
ORF1ab_1907_Y	ORF1ab	1907	ERR4207644	5985	T	A	0,0500928	2020-03-20	United Kingdom
ORF1ab_314_L	ORF1ab	314	ERR4207644	14408	C	T	0,99833	2020-03-20	United Kingdom
S_417_R	S	417	ERR4207644	22812	A	G	0,103448	2020-03-20	United Kingdom
S_614_G	S	614	ERR4207644	23403	A	G	0,997013	2020-03-20	United Kingdom
S_1205_R	S	1205	ERR4207644	25176	A	G	0,059833	2020-03-20	United Kingdom
S_1263_L	S	1263	ERR4207644	25350	C	T	0,811009	2020-03-20	United Kingdom
N_377_NA	N	377	ERR4207644	29403	A	-TG	0,260023	2020-03-20	United Kingdom
ORF1ab_3603_NA	ORF1ab	3603	ERR4207646	11074	C	+T	0,0701851	2020-03-07	United Kingdom
ORF1ab_3606_NA	ORF1ab	3606	ERR4207646	11082	T	-G	0,0865324	2020-03-07	United Kingdom
ORF1ab_3606_F	ORF1ab	3606	ERR4207646	11083	G	T	0,999631	2020-03-07	United Kingdom
ORF1ab_4097_K	ORF1ab	4097	ERR4207646	12554	G	A	0,0725521	2020-03-07	United Kingdom
ORF1ab_76_A	ORF1ab	76	ERR4207646	13693	A	G	0,997205	2020-03-07	United Kingdom
S_215_E	S	215	ERR4207646	22207	T	G	1	2020-03-07	United Kingdom
ORF3a_251_V	ORF3a	251	ERR4207646	26144	G	T	0,99966	2020-03-07	United Kingdom
ORF1ab_287_K	ORF1ab	287	ERR4207648	1125	G	A	0,198347	2020-03-14	United Kingdom
ORF1ab_3606_NA	ORF1ab	3606	ERR4207648	11082	T	-G	0,128064	2020-03-14	United Kingdom
ORF1ab_3606_F	ORF1ab	3606	ERR4207648	11083	G	T	1	2020-03-14	United Kingdom
ORF1ab_2172_NA	ORF1ab	2172	ERR4207648	19983	C	+T	0,164557	2020-03-14	United Kingdom
ORF3a_251_V	ORF3a	251	ERR4207648	26144	G	T	0,999609	2020-03-14	United Kingdom
ORF1ab_389_NA	ORF1ab	389	ERR4207649	1431	A	-T	0,0547863	2020-03-06	United Kingdom
ORF1ab_544_L	ORF1ab	544	ERR4207649	1895	G	T	0,104732	2020-03-06	United Kingdom
ORF1ab_549_T	ORF1ab	549	ERR4207649	1910	T	A	0,0544108	2020-03-06	United Kingdom
ORF1ab_561_NA	ORF1ab	561	ERR4207649	1946	G	+T	0,0548567	2020-03-06	United Kingdom
ORF1ab_865_V	ORF1ab	865	ERR4207649	2859	G	T	0,0821098	2020-03-06	United Kingdom
ORF1ab_1179_NA	ORF1ab	1179	ERR4207649	3802	T	+A	0,0514342	2020-03-06	United Kingdom
ORF1ab_3606_F	ORF1ab	3606	ERR4207649	11083	G	T	0,0799917	2020-03-06	United Kingdom
ORF1ab_3793_NA	ORF1ab	3793	ERR4207649	11644	C	-T	0,0505222	2020-03-06	United Kingdom
ORF1ab_3798_NA	ORF1ab	3798	ERR4207649	11658	G	-T	0,0938697	2020-03-06	United Kingdom
ORF1ab_3875_NA	ORF1ab	3875	ERR4207649	11888	G	-T	0,0644206	2020-03-06	United Kingdom
ORF1ab_270_S	ORF1ab	270	ERR4207649	14277	G	T	0,0989319	2020-03-06	United Kingdom
ORF1ab_314_NA	ORF1ab	314	ERR4207649	14407	C	-CTACAAG	0,0620479	2020-03-06	United Kingdom
ORF1ab_314_L	ORF1ab	314	ERR4207649	14408	C	T	0,999321	2020-03-06	United Kingdom
S_360_NA	S	360	ERR4207649	22642	C	-TG	0,0763359	2020-03-06	United Kingdom
S_384_S	S	384	ERR4207649	22712	C	T	0,0566038	2020-03-06	United Kingdom
S_476_V	S	476	ERR4207649	22989	G	T	0,051858	2020-03-06	United Kingdom
S_614_G	S	614	ERR4207649	23403	A	G	0,998667	2020-03-06	United Kingdom
S_861_F	S	861	ERR4207649	24145	G	T	0,0501146	2020-03-06	United Kingdom
ORF3a_26_L	ORF3a	26	ERR4207649	25469	C	T	0,0567595	2020-03-06	United Kingdom
M_175_M	M	175	ERR4207649	27046	C	T	0,999279	2020-03-06	United Kingdom
N_203_K	N	203	ERR4207649	28881	G	A	0,999561	2020-03-06	United Kingdom
N_204_R	N	204	ERR4207649	28883	G	C	0,999121	2020-03-06	United Kingdom
ORF1ab_314_L	ORF1ab	314	ERR4207650	14408	C	T	0,999712	2020-03-27	United Kingdom
ORF1ab_1087_Y	ORF1ab	1087	ERR4207650	16726	C	T	0,998675	2020-03-27	United Kingdom
S_614_G	S	614	ERR4207650	23403	A	G	0,999526	2020-03-27	United Kingdom
ORF7a_50_V	ORF7a	50	ERR4207650	27542	C	T	0,999328	2020-03-27	United Kingdom
N_203_K	N	203	ERR4207650	28881	G	A	0,997816	2020-03-27	United Kingdom
N_204_R	N	204	ERR4207650	28883	G	C	0,998025	2020-03-27	United Kingdom
ORF1ab_314_L	ORF1ab	314	ERR4207651	14408	C	T	0,99946	2020-03-26	United Kingdom
S_614_G	S	614	ERR4207651	23403	A	G	0,999382	2020-03-26	United Kingdom
N_203_K	N	203	ERR4207651	28881	G	A	0,998709	2020-03-26	United Kingdom
N_204_R	N	204	ERR4207651	28883	G	C	0,999037	2020-03-26	United Kingdom
ORF1ab_417_Y	ORF1ab	417	ERR4207656	1514	C	T	0,0516227	2020-03-31	United Kingdom
ORF1ab_544_L	ORF1ab	544	ERR4207656	1895	G	T	0,0633274	2020-03-31	United Kingdom
ORF1ab_3909_G	ORF1ab	3909	ERR4207656	11991	A	G	0,0720312	2020-03-31	United Kingdom
ORF1ab_314_L	ORF1ab	314	ERR4207656	14408	C	T	0,99962	2020-03-31	United Kingdom
S_614_G	S	614	ERR4207656	23403	A	G	0,999516	2020-03-31	United Kingdom
N_76_P	N	76	ERR4207656	28499	A	C	0,0712479	2020-03-31	United Kingdom
N_203_K	N	203	ERR4207656	28881	G	A	0,997701	2020-03-31	United Kingdom
N_204_R	N	204	ERR4207656	28883	G	C	0,998848	2020-03-31	United Kingdom
ORF1ab_327_D	ORF1ab	327	ERR4207657	1245	G	A	0,896	2020-03-24	United Kingdom
ORF1ab_392_C	ORF1ab	392	ERR4207657	1439	G	T	0,055258	2020-03-24	United Kingdom
ORF1ab_1701_I	ORF1ab	1701	ERR4207657	5367	G	T	0,0607601	2020-03-24	United Kingdom
ORF1ab_3329_NA	ORF1ab	3329	ERR4207657	10252	C	-T	0,0511108	2020-03-24	United Kingdom
ORF1ab_4165_Y	ORF1ab	4165	ERR4207657	12758	G	T	0,0505304	2020-03-24	United Kingdom
ORF1ab_314_L	ORF1ab	314	ERR4207657	14408	C	T	0,999632	2020-03-24	United Kingdom
ORF1ab_2371_L	ORF1ab	2371	ERR4207657	20578	G	T	0,171296	2020-03-24	United Kingdom
S_254_F	S	254	ERR4207657	22323	C	T	0,124668	2020-03-24	United Kingdom
S_500_I	S	500	ERR4207657	23061	C	T	0,0825069	2020-03-24	United Kingdom
S_614_G	S	614	ERR4207657	23403	A	G	0,999641	2020-03-24	United Kingdom
S_703_S	S	703	ERR4207657	23670	A	G	0,993343	2020-03-24	United Kingdom
ORF7a_2_N	ORF7a	2	ERR4207657	27399	A	T	0,0543071	2020-03-24	United Kingdom
N_203_K	N	203	ERR4207657	28881	G	A	0,944577	2020-03-24	United Kingdom
N_204_R	N	204	ERR4207657	28883	G	C	0,94964	2020-03-24	United Kingdom
ORF1ab_544_L	ORF1ab	544	ERR4207659	1895	G	T	0,209657	2020-03-28	United Kingdom
ORF1ab_1272_I	ORF1ab	1272	ERR4207659	4080	G	T	0,126938	2020-03-28	United Kingdom
ORF1ab_12_S	ORF1ab	12	ERR4207659	13501	C	T	0,998662	2020-03-28	United Kingdom
ORF1ab_161_Y	ORF1ab	161	ERR4207659	13948	G	T	0,0738638	2020-03-28	United Kingdom
ORF1ab_314_L	ORF1ab	314	ERR4207659	14408	C	T	0,999676	2020-03-28	United Kingdom
ORF1ab_1706_NA	ORF1ab	1706	ERR4207659	18585	A	+T	0,0507242	2020-03-28	United Kingdom
ORF1ab_2371_L	ORF1ab	2371	ERR4207659	20578	G	T	0,0558511	2020-03-28	United Kingdom
ORF1ab_2411_F	ORF1ab	2411	ERR4207659	20698	C	T	1	2020-03-28	United Kingdom
S_367_F	S	367	ERR4207659	22661	G	T	0,0601002	2020-03-28	United Kingdom
S_463_S	S	463	ERR4207659	22949	C	T	0,0989391	2020-03-28	United Kingdom
S_614_G	S	614	ERR4207659	23403	A	G	0,999707	2020-03-28	United Kingdom
S_1162_S	S	1162	ERR4207659	25046	C	T	0,0656913	2020-03-28	United Kingdom
N_203_K	N	203	ERR4207659	28881	G	A	0,998845	2020-03-28	United Kingdom
N_204_R	N	204	ERR4207659	28883	G	C	0,998934	2020-03-28	United Kingdom
N_238_D	N	238	ERR4207659	28986	G	A	0,0559367	2020-03-28	United Kingdom
ORF1ab_2179_F	ORF1ab	2179	ERR4207662	6802	G	C	0,578711	2020-04-17	United Kingdom
ORF1ab_4133_T	ORF1ab	4133	ERR4207662	12662	G	A	0,999695	2020-04-17	United Kingdom
ORF1ab_314_L	ORF1ab	314	ERR4207662	14408	C	T	0,998902	2020-04-17	United Kingdom
ORF1ab_440_V	ORF1ab	440	ERR4207662	14786	C	T	1	2020-04-17	United Kingdom
ORF1ab_2371_L	ORF1ab	2371	ERR4207662	20578	G	T	0,99969	2020-04-17	United Kingdom
S_614_G	S	614	ERR4207662	23403	A	G	0,999711	2020-04-17	United Kingdom
ORF3a_57_H	ORF3a	57	ERR4207662	25563	G	T	0,999545	2020-04-17	United Kingdom
ORF8_35_Y	ORF8	35	ERR4207662	27996	G	T	0,999466	2020-04-17	United Kingdom
ORF1ab_410_NA	ORF1ab	410	ERR4207663	1495	G	+T	0,0753173	2020-03-22	United Kingdom
ORF1ab_544_L	ORF1ab	544	ERR4207663	1895	G	T	0,413605	2020-03-22	United Kingdom
ORF1ab_1811_NA	ORF1ab	1811	ERR4207663	5696	C	-CTG	0,0515559	2020-03-22	United Kingdom
ORF1ab_1881_NA	ORF1ab	1881	ERR4207663	5908	T	-TA	0,061626	2020-03-22	United Kingdom
ORF1ab_1922_NA	ORF1ab	1922	ERR4207663	6031	C	-G	0,0797149	2020-03-22	United Kingdom
ORF1ab_1950_NA	ORF1ab	1950	ERR4207663	6113	C	-CTG	0,0578732	2020-03-22	United Kingdom
ORF1ab_2028_P	ORF1ab	2028	ERR4207663	6348	T	C	0,104545	2020-03-22	United Kingdom
ORF1ab_2144_NA	ORF1ab	2144	ERR4207663	6696	C	+T	0,137615	2020-03-22	United Kingdom
ORF1ab_2166_I	ORF1ab	2166	ERR4207663	6762	C	T	0,979976	2020-03-22	United Kingdom
ORF1ab_2210_NA	ORF1ab	2210	ERR4207663	6893	T	-G	0,0570175	2020-03-22	United Kingdom
ORF1ab_2410_I	ORF1ab	2410	ERR4207663	7495	G	T	0,0621891	2020-03-22	United Kingdom
ORF1ab_2659_NA	ORF1ab	2659	ERR4207663	8240	C	-A	0,0708779	2020-03-22	United Kingdom
ORF1ab_3017_NA	ORF1ab	3017	ERR4207663	9314	G	+T	0,0540541	2020-03-22	United Kingdom
ORF1ab_3394_NA	ORF1ab	3394	ERR4207663	10447	G	-C	0,0524488	2020-03-22	United Kingdom
ORF1ab_3528_F	ORF1ab	3528	ERR4207663	10848	G	T	0,0587411	2020-03-22	United Kingdom
ORF1ab_3603_NA	ORF1ab	3603	ERR4207663	11074	C	+T	0,0969276	2020-03-22	United Kingdom
ORF1ab_3606_F	ORF1ab	3606	ERR4207663	11083	G	T	0,999655	2020-03-22	United Kingdom
ORF1ab_3907_S	ORF1ab	3907	ERR4207663	11984	G	T	0,077616	2020-03-22	United Kingdom
ORF1ab_3958_S	ORF1ab	3958	ERR4207663	12137	G	T	0,0502995	2020-03-22	United Kingdom
ORF1ab_3999_NA	ORF1ab	3999	ERR4207663	12260	C	-G	0,0583136	2020-03-22	United Kingdom
ORF1ab_4002_K	ORF1ab	4002	ERR4207663	12269	G	A	0,0601588	2020-03-22	United Kingdom
ORF1ab_4365_NA	ORF1ab	4365	ERR4207663	13360	T	+A	0,0781816	2020-03-22	United Kingdom
ORF1ab_9_L	ORF1ab	9	ERR4207663	13493	G	T	0,099723	2020-03-22	United Kingdom
ORF1ab_241_NA	ORF1ab	241	ERR4207663	14189	C	+T	0,0556569	2020-03-22	United Kingdom
ORF1ab_558_NA	ORF1ab	558	ERR4207663	15141	C	-A	0,0548355	2020-03-22	United Kingdom
ORF1ab_764_NA	ORF1ab	764	ERR4207663	15759	A	-G	0,0568653	2020-03-22	United Kingdom
ORF1ab_833_NA	ORF1ab	833	ERR4207663	15965	G	+T	0,0534044	2020-03-22	United Kingdom
ORF1ab_1303_NA	ORF1ab	1303	ERR4207663	17375	C	+A	0,0696902	2020-03-22	United Kingdom
ORF1ab_1568_D	ORF1ab	1568	ERR4207663	18170	G	A	0,0833488	2020-03-22	United Kingdom
ORF1ab_1634_NA	ORF1ab	1634	ERR4207663	18368	G	+T	0,0771356	2020-03-22	United Kingdom
ORF1ab_1846_S	ORF1ab	1846	ERR4207663	19004	T	C	0,0559898	2020-03-22	United Kingdom
ORF1ab_1898_NA	ORF1ab	1898	ERR4207663	19161	T	-G	0,0547189	2020-03-22	United Kingdom
ORF1ab_2394_NA	ORF1ab	2394	ERR4207663	20648	C	+A	0,0538721	2020-03-22	United Kingdom
S_47_NA	S	47	ERR4207663	21701	G	+T	0,0551865	2020-03-22	United Kingdom
S_48_F	S	48	ERR4207663	21706	A	C	0,959149	2020-03-22	United Kingdom
S_373_NA	S	373	ERR4207663	22681	A	-T	0,0826331	2020-03-22	United Kingdom
S_380_NA	S	380	ERR4207663	22702	T	-G	0,150131	2020-03-22	United Kingdom
S_404_V	S	404	ERR4207663	22773	G	T	0,0775862	2020-03-22	United Kingdom
S_414_NA	S	414	ERR4207663	22802	C	+A	0,0937973	2020-03-22	United Kingdom
S_441_NA	S	441	ERR4207663	22884	T	-TGA	0,0866442	2020-03-22	United Kingdom
S_491_NA	S	491	ERR4207663	23034	C	-TTT	0,169024	2020-03-22	United Kingdom
S_690_R	S	690	ERR4207663	23631	A	G	0,0617685	2020-03-22	United Kingdom
S_755_NA	S	755	ERR4207663	23825	C	+A	0,0544127	2020-03-22	United Kingdom
S_1193_NA	S	1193	ERR4207663	25140	T	+A	0,0687687	2020-03-22	United Kingdom
S_1218_NA	S	1218	ERR4207663	25216	A	-G	0,0694554	2020-03-22	United Kingdom
ORF3a_251_V	ORF3a	251	ERR4207663	26144	G	T	0,999544	2020-03-22	United Kingdom
M_2_NA	M	2	ERR4207663	26526	G	-CA	0,0662872	2020-03-22	United Kingdom
ORF1ab_1246_I	ORF1ab	1246	ERR4207664	4002	C	T	0,99973	2020-03-06	United Kingdom
ORF1ab_3278_S	ORF1ab	3278	ERR4207664	10097	G	A	0,987891	2020-03-06	United Kingdom
ORF1ab_314_L	ORF1ab	314	ERR4207664	14408	C	T	0,999578	2020-03-06	United Kingdom
S_614_G	S	614	ERR4207664	23403	A	G	0,998954	2020-03-06	United Kingdom
N_203_K	N	203	ERR4207664	28881	G	A	0,999829	2020-03-06	United Kingdom
N_204_R	N	204	ERR4207664	28883	G	C	0,999829	2020-03-06	United Kingdom
ORF1ab_265_I	ORF1ab	265	ERR4207668	1059	C	T	1	2020-03-23	United Kingdom
ORF1ab_391_F	ORF1ab	391	ERR4207668	1437	C	T	0,999636	2020-03-23	United Kingdom
ORF1ab_544_L	ORF1ab	544	ERR4207668	1895	G	T	0,0789985	2020-03-23	United Kingdom
ORF1ab_314_L	ORF1ab	314	ERR4207668	14408	C	T	0,999432	2020-03-23	United Kingdom
S_614_G	S	614	ERR4207668	23403	A	G	0,998104	2020-03-23	United Kingdom
ORF3a_57_H	ORF3a	57	ERR4207668	25563	G	T	0,999256	2020-03-23	United Kingdom
ORF3a_99_V	ORF3a	99	ERR4207668	25688	C	T	0,999883	2020-03-23	United Kingdom
ORF1ab_447_NA	ORF1ab	447	ERR4207669	1604	A	-ATG	0,910977	2020-03-05	United Kingdom
ORF1ab_2144_NA	ORF1ab	2144	ERR4207669	6696	C	+T	0,0560569	2020-03-05	United Kingdom
ORF1ab_3189_I	ORF1ab	3189	ERR4207669	9832	G	T	0,999667	2020-03-05	United Kingdom
ORF1ab_3254_H	ORF1ab	3254	ERR4207669	10027	A	T	0,0890725	2020-03-05	United Kingdom
ORF1ab_3254_H	ORF1ab	3254	ERR4207669	10027	A	C	0,128642	2020-03-05	United Kingdom
ORF1ab_3255_I	ORF1ab	3255	ERR4207669	10029	C	T	0,520759	2020-03-05	United Kingdom
ORF1ab_3263_H	ORF1ab	3263	ERR4207669	10054	G	T	0,103161	2020-03-05	United Kingdom
ORF1ab_4065_I	ORF1ab	4065	ERR4207669	12459	C	T	0,0716326	2020-03-05	United Kingdom
ORF1ab_833_NA	ORF1ab	833	ERR4207669	15965	G	+T	0,0603344	2020-03-05	United Kingdom
ORF1ab_2268_V	ORF1ab	2268	ERR4207669	20270	C	T	1	2020-03-05	United Kingdom
ORF1ab_2332_I	ORF1ab	2332	ERR4207669	20462	C	T	1	2020-03-05	United Kingdom
S_69_R	S	69	ERR4207669	21768	A	G	0,0998227	2020-03-05	United Kingdom
ORF1ab_765_S	ORF1ab	765	ERR4207670	2558	C	T	1	2020-02-28	United Kingdom
ORF1ab_3603_NA	ORF1ab	3603	ERR4207670	11074	C	+T	0,065602	2020-02-28	United Kingdom
ORF1ab_3606_NA	ORF1ab	3606	ERR4207670	11082	T	-G	0,0859616	2020-02-28	United Kingdom
ORF1ab_3606_F	ORF1ab	3606	ERR4207670	11083	G	T	0,999291	2020-02-28	United Kingdom
ORF3a_251_V	ORF3a	251	ERR4207670	26144	G	T	0,999201	2020-02-28	United Kingdom
ORF1ab_544_L	ORF1ab	544	ERR4207671	1895	G	T	0,0579068	2020-03-10	United Kingdom
ORF1ab_314_L	ORF1ab	314	ERR4207671	14408	C	T	0,999436	2020-03-10	United Kingdom
ORF1ab_2371_L	ORF1ab	2371	ERR4207671	20578	G	T	0,997815	2020-03-10	United Kingdom
S_614_G	S	614	ERR4207671	23403	A	G	0,999319	2020-03-10	United Kingdom
ORF3a_57_H	ORF3a	57	ERR4207671	25563	G	T	0,999254	2020-03-10	United Kingdom
ORF1ab_32_V	ORF1ab	32	ERR4207672	360	G	T	0,0833627	2020-03-30	United Kingdom
ORF1ab_265_I	ORF1ab	265	ERR4207672	1059	C	T	0,992063	2020-03-30	United Kingdom
ORF1ab_391_F	ORF1ab	391	ERR4207672	1437	C	T	0,999068	2020-03-30	United Kingdom
ORF1ab_544_L	ORF1ab	544	ERR4207672	1895	G	T	0,0972831	2020-03-30	United Kingdom
ORF1ab_1282_H	ORF1ab	1282	ERR4207672	4109	G	C	0,0988952	2020-03-30	United Kingdom
ORF1ab_2029_N	ORF1ab	2029	ERR4207672	6352	G	T	0,0676983	2020-03-30	United Kingdom
ORF1ab_3510_F	ORF1ab	3510	ERR4207672	10793	G	T	0,10368	2020-03-30	United Kingdom
ORF1ab_4066_I	ORF1ab	4066	ERR4207672	12462	C	T	0,224563	2020-03-30	United Kingdom
ORF1ab_314_L	ORF1ab	314	ERR4207672	14408	C	T	0,999382	2020-03-30	United Kingdom
ORF1ab_1596_NA	ORF1ab	1596	ERR4207672	18255	G	+T	0,070436	2020-03-30	United Kingdom
S_335_F	S	335	ERR4207672	22567	G	C	0,0531732	2020-03-30	United Kingdom
S_614_G	S	614	ERR4207672	23403	A	G	0,999677	2020-03-30	United Kingdom
ORF3a_57_H	ORF3a	57	ERR4207672	25563	G	T	0,998336	2020-03-30	United Kingdom
ORF3a_99_V	ORF3a	99	ERR4207672	25688	C	T	0,997335	2020-03-30	United Kingdom
N_303_*	N	303	ERR4207672	29180	C	T	0,0658888	2020-03-30	United Kingdom
N_307_Y	N	307	ERR4207672	29193	T	A	0,0513834	2020-03-30	United Kingdom
ORF1ab_1743_Y	ORF1ab	1743	ERR4207673	5493	C	A	0,658358	2020-04-08	United Kingdom
ORF1ab_3238_I	ORF1ab	3238	ERR4207673	9977	C	A	0,991968	2020-04-08	United Kingdom
ORF1ab_76_I	ORF1ab	76	ERR4207673	13694	C	T	0,992917	2020-04-08	United Kingdom
ORF1ab_314_L	ORF1ab	314	ERR4207673	14408	C	T	0,995913	2020-04-08	United Kingdom
ORF1ab_1381_Y	ORF1ab	1381	ERR4207673	17608	G	T	0,992661	2020-04-08	United Kingdom
S_614_G	S	614	ERR4207673	23403	A	G	0,995157	2020-04-08	United Kingdom
ORF3a_13_L	ORF3a	13	ERR4207673	25429	G	T	0,992686	2020-04-08	United Kingdom
N_166_I	N	166	ERR4207673	28770	C	T	0,0535714	2020-04-08	United Kingdom
ORF1ab_314_L	ORF1ab	314	ERR4207683	14408	C	T	0,999438	2020-03-22	United Kingdom
S_614_G	S	614	ERR4207683	23403	A	G	0,998856	2020-03-22	United Kingdom
N_203_K	N	203	ERR4207683	28881	G	A	0,999708	2020-03-22	United Kingdom
N_204_R	N	204	ERR4207683	28883	G	C	0,999855	2020-03-22	United Kingdom
N_383_S	N	383	ERR4207683	29420	C	T	1	2020-03-22	United Kingdom
ORF1ab_314_L	ORF1ab	314	ERR4207693	14408	C	T	0,999735	2020-04-17	United Kingdom
ORF1ab_2197_C	ORF1ab	2197	ERR4207693	20056	G	T	0,22541	2020-04-17	United Kingdom
S_186_L	S	186	ERR4207693	22120	C	A	0,0877378	2020-04-17	United Kingdom
S_614_G	S	614	ERR4207693	23403	A	G	0,999236	2020-04-17	United Kingdom
N_203_K	N	203	ERR4207693	28881	G	A	0,999406	2020-04-17	United Kingdom
N_204_R	N	204	ERR4207693	28883	G	C	0,999263	2020-04-17	United Kingdom
ORF1ab_335_Y	ORF1ab	335	ERR4207694	1268	G	T	0,0572312	2020-03-19	United Kingdom
ORF1ab_336_L	ORF1ab	336	ERR4207694	1271	T	C	0,052774	2020-03-19	United Kingdom
ORF1ab_544_L	ORF1ab	544	ERR4207694	1895	G	T	0,0842576	2020-03-19	United Kingdom
ORF1ab_3603_NA	ORF1ab	3603	ERR4207694	11074	C	+T	0,0625792	2020-03-19	United Kingdom
ORF1ab_3606_F	ORF1ab	3606	ERR4207694	11083	G	T	0,999044	2020-03-19	United Kingdom
ORF1ab_59_F	ORF1ab	59	ERR4207694	13643	C	T	0,994509	2020-03-19	United Kingdom
ORF1ab_1917_S	ORF1ab	1917	ERR4207694	19216	C	T	0,101952	2020-03-19	United Kingdom
ORF1ab_2631_NA	ORF1ab	2631	ERR4207694	21359	C	-A	0,060241	2020-03-19	United Kingdom
S_446_C	S	446	ERR4207694	22898	G	T	0,0600663	2020-03-19	United Kingdom
S_1171_S	S	1171	ERR4207694	25073	G	A	0,0541012	2020-03-19	United Kingdom
ORF3a_251_V	ORF3a	251	ERR4207694	26144	G	T	0,999222	2020-03-19	United Kingdom
ORF7a_10_T	ORF7a	10	ERR4207694	27422	T	C	0,22681	2020-03-19	United Kingdom
ORF1ab_251_NA	ORF1ab	251	ERR4207695	1017	T	-G	0,0803059	2020-03-29	United Kingdom
ORF1ab_544_L	ORF1ab	544	ERR4207695	1895	G	T	0,111268	2020-03-29	United Kingdom
ORF1ab_739_V	ORF1ab	739	ERR4207695	2480	A	G	1	2020-03-29	United Kingdom
ORF1ab_765_S	ORF1ab	765	ERR4207695	2558	C	T	1	2020-03-29	United Kingdom
ORF1ab_3602_NA	ORF1ab	3602	ERR4207695	11071	G	+T	0,153385	2020-03-29	United Kingdom
ORF1ab_3603_NA	ORF1ab	3603	ERR4207695	11073	T	-C	0,143997	2020-03-29	United Kingdom
ORF1ab_3606_F	ORF1ab	3606	ERR4207695	11083	G	T	0,998771	2020-03-29	United Kingdom
ORF1ab_2172_NA	ORF1ab	2172	ERR4207695	19983	C	+T	0,0743243	2020-03-29	United Kingdom
ORF3a_251_V	ORF3a	251	ERR4207695	26144	G	T	0,998362	2020-03-29	United Kingdom
N_20_S	N	20	ERR4207695	28331	C	T	0,999225	2020-03-29	United Kingdom
N_36_L	N	36	ERR4207695	28380	G	T	0,999792	2020-03-29	United Kingdom
ORF1ab_544_L	ORF1ab	544	ERR4207696	1895	G	T	0,0535815	2020-03-25	United Kingdom
ORF1ab_314_L	ORF1ab	314	ERR4207696	14408	C	T	0,998952	2020-03-25	United Kingdom
S_614_G	S	614	ERR4207696	23403	A	G	0,998718	2020-03-25	United Kingdom
M_3_G	M	3	ERR4207696	26530	A	G	0,699007	2020-03-25	United Kingdom
N_156_S	N	156	ERR4207696	28739	G	T	0,998156	2020-03-25	United Kingdom
ORF1ab_314_L	ORF1ab	314	ERR4207703	14408	C	T	0,999676	2020-03-29	United Kingdom
S_614_G	S	614	ERR4207703	23403	A	G	0,999323	2020-03-29	United Kingdom
N_203_K	N	203	ERR4207703	28881	G	A	0,999276	2020-03-29	United Kingdom
N_204_R	N	204	ERR4207703	28883	G	C	0,998314	2020-03-29	United Kingdom
ORF1ab_314_L	ORF1ab	314	ERR4207704	14408	C	T	0,999646	2020-03-23	United Kingdom
ORF1ab_2164_NA	ORF1ab	2164	ERR4207704	19957	G	+A	0,0718954	2020-03-23	United Kingdom
S_614_G	S	614	ERR4207704	23403	A	G	0,999156	2020-03-23	United Kingdom
N_203_K	N	203	ERR4207704	28881	G	A	0,999641	2020-03-23	United Kingdom
N_204_R	N	204	ERR4207704	28883	G	C	0,999932	2020-03-23	United Kingdom
ORF1ab_378_I	ORF1ab	378	ERR4207705	1397	G	A	0,998976	2020-03-07	United Kingdom
ORF1ab_3603_NA	ORF1ab	3603	ERR4207705	11074	C	+T	0,0674686	2020-03-07	United Kingdom
ORF1ab_3606_NA	ORF1ab	3606	ERR4207705	11082	T	-G	0,0684571	2020-03-07	United Kingdom
ORF1ab_3606_F	ORF1ab	3606	ERR4207705	11083	G	T	0,999921	2020-03-07	United Kingdom
ORF1ab_524_C	ORF1ab	524	ERR4207705	15037	C	T	0,189975	2020-03-07	United Kingdom
ORF1ab_1826_D	ORF1ab	1826	ERR4207707	5743	G	C	0,088826	2020-03-25	United Kingdom
ORF1ab_1827_H	ORF1ab	1827	ERR4207707	5744	T	C	0,088789	2020-03-25	United Kingdom
ORF1ab_2587_V	ORF1ab	2587	ERR4207707	8025	C	T	0,995108	2020-03-25	United Kingdom
ORF1ab_314_L	ORF1ab	314	ERR4207707	14408	C	T	0,998808	2020-03-25	United Kingdom
S_614_G	S	614	ERR4207707	23403	A	G	0,998661	2020-03-25	United Kingdom
ORF1ab_544_L	ORF1ab	544	ERR4207710	1895	G	T	0,0521053	2020-03-15	United Kingdom
ORF1ab_314_L	ORF1ab	314	ERR4207710	14408	C	T	0,999783	2020-03-15	United Kingdom
ORF1ab_2172_NA	ORF1ab	2172	ERR4207710	19983	C	+T	0,0514706	2020-03-15	United Kingdom
S_614_G	S	614	ERR4207710	23403	A	G	0,999787	2020-03-15	United Kingdom
ORF7a_96_F	ORF7a	96	ERR4207710	27679	C	T	1	2020-03-15	United Kingdom
ORF7b_7_NA	ORF7b	7	ERR4207710	27776	T	-GACTTCTA	0,0633663	2020-03-15	United Kingdom
N_203_K	N	203	ERR4207710	28881	G	A	0,999524	2020-03-15	United Kingdom
N_204_R	N	204	ERR4207710	28883	G	C	1	2020-03-15	United Kingdom
ORF1ab_544_L	ORF1ab	544	ERR4207711	1895	G	T	0,0583446	2020-03-31	United Kingdom
ORF1ab_314_L	ORF1ab	314	ERR4207711	14408	C	T	0,99964	2020-03-31	United Kingdom
S_614_G	S	614	ERR4207711	23403	A	G	0,99936	2020-03-31	United Kingdom
N_203_K	N	203	ERR4207711	28881	G	A	0,999428	2020-03-31	United Kingdom
N_204_R	N	204	ERR4207711	28883	G	C	0,99981	2020-03-31	United Kingdom
ORF1ab_739_V	ORF1ab	739	ERR4207712	2480	A	G	1	2020-03-24	United Kingdom
ORF1ab_765_S	ORF1ab	765	ERR4207712	2558	C	T	0,998333	2020-03-24	United Kingdom
ORF1ab_3603_NA	ORF1ab	3603	ERR4207712	11074	C	+T	0,0697805	2020-03-24	United Kingdom
ORF1ab_3606_NA	ORF1ab	3606	ERR4207712	11082	T	-G	0,0802154	2020-03-24	United Kingdom
ORF1ab_3606_F	ORF1ab	3606	ERR4207712	11083	G	T	0,99945	2020-03-24	United Kingdom
ORF1ab_1838_Y	ORF1ab	1838	ERR4207712	18979	C	T	0,998504	2020-03-24	United Kingdom
ORF1ab_2219_T	ORF1ab	2219	ERR4207712	20123	T	C	0,0748299	2020-03-24	United Kingdom
ORF3a_251_V	ORF3a	251	ERR4207712	26144	G	T	0,999503	2020-03-24	United Kingdom
ORF1ab_265_I	ORF1ab	265	ERR4207713	1059	C	T	1	2020-03-25	United Kingdom
ORF1ab_652_V	ORF1ab	652	ERR4207713	2219	A	G	1	2020-03-25	United Kingdom
ORF1ab_314_L	ORF1ab	314	ERR4207713	14408	C	T	0,999739	2020-03-25	United Kingdom
ORF1ab_1291_V	ORF1ab	1291	ERR4207713	17339	C	T	0,999686	2020-03-25	United Kingdom
S_614_G	S	614	ERR4207713	23403	A	G	0,999756	2020-03-25	United Kingdom
ORF3a_57_H	ORF3a	57	ERR4207713	25563	G	T	0,999679	2020-03-25	United Kingdom
N_260_NA	N	260	ERR4207713	29051	C	+A	0,0512398	2020-03-25	United Kingdom
ORF1ab_362_NA	ORF1ab	362	ERR4207718	1349	C	+A	0,0879042	2020-03-31	United Kingdom
ORF1ab_544_L	ORF1ab	544	ERR4207718	1895	G	T	0,165685	2020-03-31	United Kingdom
ORF1ab_617_S	ORF1ab	617	ERR4207718	2115	T	C	0,0511509	2020-03-31	United Kingdom
ORF1ab_658_K	ORF1ab	658	ERR4207718	2237	G	A	0,0539084	2020-03-31	United Kingdom
ORF1ab_1127_Y	ORF1ab	1127	ERR4207718	3644	G	T	0,0512948	2020-03-31	United Kingdom
ORF1ab_1655_N	ORF1ab	1655	ERR4207718	5230	G	T	0,157116	2020-03-31	United Kingdom
ORF1ab_1955_NA	ORF1ab	1955	ERR4207718	6130	T	-A	0,0745869	2020-03-31	United Kingdom
ORF1ab_2008_G	ORF1ab	2008	ERR4207718	6287	T	G	0,0594796	2020-03-31	United Kingdom
ORF1ab_2101_V	ORF1ab	2101	ERR4207718	6567	A	T	0,0511182	2020-03-31	United Kingdom
ORF1ab_2144_NA	ORF1ab	2144	ERR4207718	6696	C	+T	0,059816	2020-03-31	United Kingdom
ORF1ab_2285_F	ORF1ab	2285	ERR4207718	7119	C	T	0,058601	2020-03-31	United Kingdom
ORF1ab_2320_NA	ORF1ab	2320	ERR4207718	7224	C	-T	0,066458	2020-03-31	United Kingdom
ORF1ab_2506_H	ORF1ab	2506	ERR4207718	7781	G	C	0,100784	2020-03-31	United Kingdom
ORF1ab_2625_F	ORF1ab	2625	ERR4207718	8139	C	T	0,0534056	2020-03-31	United Kingdom
ORF1ab_3422_L	ORF1ab	3422	ERR4207718	10529	T	C	0,0762431	2020-03-31	United Kingdom
ORF1ab_3560_A	ORF1ab	3560	ERR4207718	10944	T	C	0,0502813	2020-03-31	United Kingdom
ORF1ab_3979_N	ORF1ab	3979	ERR4207718	12202	G	C	0,0802401	2020-03-31	United Kingdom
ORF1ab_4268_NA	ORF1ab	4268	ERR4207718	13068	C	-T	0,0720724	2020-03-31	United Kingdom
ORF1ab_4339_NA	ORF1ab	4339	ERR4207718	13281	C	-TA	0,0648264	2020-03-31	United Kingdom
ORF1ab_42_NA	ORF1ab	42	ERR4207718	13593	T	+A	0,0541918	2020-03-31	United Kingdom
ORF1ab_314_L	ORF1ab	314	ERR4207718	14408	C	T	0,999373	2020-03-31	United Kingdom
ORF1ab_461_NA	ORF1ab	461	ERR4207718	14850	A	-T	0,13066	2020-03-31	United Kingdom
ORF1ab_486_A	ORF1ab	486	ERR4207718	14924	T	C	0,114695	2020-03-31	United Kingdom
ORF1ab_523_N	ORF1ab	523	ERR4207718	15036	A	T	0,0957447	2020-03-31	United Kingdom
ORF1ab_569_NA	ORF1ab	569	ERR4207718	15173	C	-A	0,0895161	2020-03-31	United Kingdom
ORF1ab_1600_NA	ORF1ab	1600	ERR4207718	18267	C	-G	0,0538175	2020-03-31	United Kingdom
ORF1ab_2419_NA	ORF1ab	2419	ERR4207718	20724	A	-G	0,0593692	2020-03-31	United Kingdom
S_172_F	S	172	ERR4207718	22077	C	T	0,0521327	2020-03-31	United Kingdom
S_413_R	S	413	ERR4207718	22799	G	A	0,0742574	2020-03-31	United Kingdom
S_614_G	S	614	ERR4207718	23403	A	G	0,999644	2020-03-31	United Kingdom
S_731_NA	S	731	ERR4207718	23754	T	-G	0,0552271	2020-03-31	United Kingdom
S_999_C	S	999	ERR4207718	24557	G	T	0,0525921	2020-03-31	United Kingdom
S_1156_S	S	1156	ERR4207718	25029	T	C	0,0596857	2020-03-31	United Kingdom
N_203_K	N	203	ERR4207718	28881	G	A	1	2020-03-31	United Kingdom
N_204_R	N	204	ERR4207718	28883	G	C	0,999551	2020-03-31	United Kingdom
ORF1ab_52_C	ORF1ab	52	ERR4207720	419	G	T	0,0525511	2020-03-07	United Kingdom
ORF1ab_349_S	ORF1ab	349	ERR4207720	1311	T	C	0,0528121	2020-03-07	United Kingdom
ORF1ab_1107_A	ORF1ab	1107	ERR4207720	3585	G	C	0,0557872	2020-03-07	United Kingdom
ORF1ab_1641_NA	ORF1ab	1641	ERR4207720	5187	G	+T	0,0914913	2020-03-07	United Kingdom
ORF1ab_1683_I	ORF1ab	1683	ERR4207720	5312	C	A	0,184122	2020-03-07	United Kingdom
ORF1ab_1685_L	ORF1ab	1685	ERR4207720	5319	A	T	0,169837	2020-03-07	United Kingdom
ORF1ab_1687_K	ORF1ab	1687	ERR4207720	5324	G	A	0,184005	2020-03-07	United Kingdom
ORF1ab_1702_S	ORF1ab	1702	ERR4207720	5369	G	T	0,0544662	2020-03-07	United Kingdom
ORF1ab_2053_NA	ORF1ab	2053	ERR4207720	6422	G	-A	0,053068	2020-03-07	United Kingdom
ORF1ab_2091_C	ORF1ab	2091	ERR4207720	6536	G	T	0,0555556	2020-03-07	United Kingdom
ORF1ab_2100_L	ORF1ab	2100	ERR4207720	6563	G	T	0,0657439	2020-03-07	United Kingdom
ORF1ab_2707_Y	ORF1ab	2707	ERR4207720	8384	C	T	0,0503996	2020-03-07	United Kingdom
ORF1ab_2883_Q	ORF1ab	2883	ERR4207720	8914	T	G	0,0502326	2020-03-07	United Kingdom
ORF1ab_3321_F	ORF1ab	3321	ERR4207720	10226	C	T	0,0517611	2020-03-07	United Kingdom
ORF1ab_3452_NA	ORF1ab	3452	ERR4207720	10619	C	+A	0,0518868	2020-03-07	United Kingdom
ORF1ab_3537_D	ORF1ab	3537	ERR4207720	10874	A	G	0,156356	2020-03-07	United Kingdom
ORF1ab_3606_F	ORF1ab	3606	ERR4207720	11083	G	T	0,999734	2020-03-07	United Kingdom
ORF1ab_3772_NA	ORF1ab	3772	ERR4207720	11581	T	-GG	0,0539777	2020-03-07	United Kingdom
ORF1ab_3876_S	ORF1ab	3876	ERR4207720	11892	T	C	0,0526524	2020-03-07	United Kingdom
ORF1ab_3909_D	ORF1ab	3909	ERR4207720	11992	A	C	0,0663429	2020-03-07	United Kingdom
ORF1ab_157_L	ORF1ab	157	ERR4207720	13936	G	T	0,0829975	2020-03-07	United Kingdom
ORF1ab_270_S	ORF1ab	270	ERR4207720	14277	G	T	0,0533458	2020-03-07	United Kingdom
ORF1ab_708_A	ORF1ab	708	ERR4207720	15590	A	C	0,0588445	2020-03-07	United Kingdom
ORF1ab_830_R	ORF1ab	830	ERR4207720	15955	G	C	0,0869932	2020-03-07	United Kingdom
ORF1ab_902_S	ORF1ab	902	ERR4207720	16172	A	G	0,179053	2020-03-07	United Kingdom
ORF1ab_1461_R	ORF1ab	1461	ERR4207720	17848	G	C	0,0501318	2020-03-07	United Kingdom
ORF1ab_2451_I	ORF1ab	2451	ERR4207720	20818	T	A	0,0870662	2020-03-07	United Kingdom
S_8_S	S	8	ERR4207720	21585	T	C	0,111111	2020-03-07	United Kingdom
S_50_L	S	50	ERR4207720	21711	C	T	0,111247	2020-03-07	United Kingdom
S_57_NA	S	57	ERR4207720	21732	C	+T	0,0507395	2020-03-07	United Kingdom
S_60_NA	S	60	ERR4207720	21742	C	-A	0,109829	2020-03-07	United Kingdom
S_67_S	S	67	ERR4207720	21761	G	T	0,0584155	2020-03-07	United Kingdom
S_134_NA	S	134	ERR4207720	21964	A	-T	0,050807	2020-03-07	United Kingdom
S_391_NA	S	391	ERR4207720	22733	T	-G	0,0729367	2020-03-07	United Kingdom
S_732_I	S	732	ERR4207720	23757	C	T	0,068323	2020-03-07	United Kingdom
S_818_NA	S	818	ERR4207720	24014	A	-TTGAAGATCTAC	0,0815436	2020-03-07	United Kingdom
S_1160_I	S	1160	ERR4207720	25041	C	T	0,997752	2020-03-07	United Kingdom
ORF3a_188_V	ORF3a	188	ERR4207720	25955	G	T	0,0570253	2020-03-07	United Kingdom
ORF3a_251_V	ORF3a	251	ERR4207720	26144	G	T	1	2020-03-07	United Kingdom
ORF7a_24_D	ORF7a	24	ERR4207720	27464	T	A	0,239658	2020-03-07	United Kingdom
ORF7b_39_K	ORF7b	39	ERR4207720	27870	G	A	0,0744718	2020-03-07	United Kingdom
N_328_E	N	328	ERR4207720	29256	G	A	0,0559519	2020-03-07	United Kingdom
ORF1ab_254_S	ORF1ab	254	ERR4207721	1025	C	T	0,342105	2020-03-23	United Kingdom
ORF1ab_1482_NA	ORF1ab	1482	ERR4207721	4710	C	-TG	0,099723	2020-03-23	United Kingdom
ORF1ab_1763_N	ORF1ab	1763	ERR4207721	5554	G	T	0,225559	2020-03-23	United Kingdom
ORF1ab_314_L	ORF1ab	314	ERR4207721	14408	C	T	0,999883	2020-03-23	United Kingdom
S_25_T	S	25	ERR4207721	21635	C	A	0,0714286	2020-03-23	United Kingdom
S_614_G	S	614	ERR4207721	23403	A	G	0,996557	2020-03-23	United Kingdom
M_3_G	M	3	ERR4207721	26530	A	G	0,767611	2020-03-23	United Kingdom
N_156_S	N	156	ERR4207721	28739	G	T	0,992557	2020-03-23	United Kingdom
N_260_NA	N	260	ERR4207721	29051	C	+A	0,0570531	2020-03-23	United Kingdom
ORF1ab_3603_NA	ORF1ab	3603	ERR4207722	11074	C	+T	0,0579626	2020-02-18	United Kingdom
ORF1ab_3606_NA	ORF1ab	3606	ERR4207722	11082	T	-G	0,0771267	2020-02-18	United Kingdom
ORF1ab_3606_F	ORF1ab	3606	ERR4207722	11083	G	T	0,999626	2020-02-18	United Kingdom
ORF1ab_2189_H	ORF1ab	2189	ERR4207722	20033	G	A	0,0591716	2020-02-18	United Kingdom
ORF1ab_2685_F	ORF1ab	2685	ERR4207722	21520	G	T	0,0645161	2020-02-18	United Kingdom
ORF3a_131_C	ORF3a	131	ERR4207722	25785	G	C	0,0903644	2020-02-18	United Kingdom
ORF3a_251_V	ORF3a	251	ERR4207722	26144	G	T	0,999665	2020-02-18	United Kingdom
ORF1ab_25_Y	ORF1ab	25	ERR4207723	338	G	T	0,115175	2020-04-15	United Kingdom
ORF1ab_165_Y	ORF1ab	165	ERR4207723	758	C	T	0,101082	2020-04-15	United Kingdom
ORF1ab_489_G	ORF1ab	489	ERR4207723	1731	A	G	0,0574599	2020-04-15	United Kingdom
ORF1ab_544_L	ORF1ab	544	ERR4207723	1895	G	T	0,0586191	2020-04-15	United Kingdom
ORF1ab_1348_NA	ORF1ab	1348	ERR4207723	4309	G	-T	0,10719	2020-04-15	United Kingdom
ORF1ab_1459_NA	ORF1ab	1459	ERR4207723	4641	T	-G	0,0736177	2020-04-15	United Kingdom
ORF1ab_2023_I	ORF1ab	2023	ERR4207723	6333	A	T	0,0726817	2020-04-15	United Kingdom
ORF1ab_2050_NA	ORF1ab	2050	ERR4207723	6413	G	-A	0,159919	2020-04-15	United Kingdom
ORF1ab_2084_F	ORF1ab	2084	ERR4207723	6517	A	T	0,0784672	2020-04-15	United Kingdom
ORF1ab_2322_C	ORF1ab	2322	ERR4207723	7229	G	T	0,0699472	2020-04-15	United Kingdom
ORF1ab_2647_NA	ORF1ab	2647	ERR4207723	8204	G	+A	0,191951	2020-04-15	United Kingdom
ORF1ab_2678_NA	ORF1ab	2678	ERR4207723	8299	C	-A	0,189482	2020-04-15	United Kingdom
ORF1ab_2722_P	ORF1ab	2722	ERR4207723	8429	T	C	0,104043	2020-04-15	United Kingdom
ORF1ab_2732_NA	ORF1ab	2732	ERR4207723	8461	T	-G	0,105853	2020-04-15	United Kingdom
ORF1ab_3085_S	ORF1ab	3085	ERR4207723	9519	T	C	0,0894864	2020-04-15	United Kingdom
ORF1ab_3371_L	ORF1ab	3371	ERR4207723	10377	C	T	0,0839309	2020-04-15	United Kingdom
ORF1ab_3497_V	ORF1ab	3497	ERR4207723	10755	C	T	0,0818863	2020-04-15	United Kingdom
ORF1ab_3502_NA	ORF1ab	3502	ERR4207723	10769	T	-ATG	0,142001	2020-04-15	United Kingdom
ORF1ab_3551_K	ORF1ab	3551	ERR4207723	10916	G	A	0,176703	2020-04-15	United Kingdom
ORF1ab_3638_NA	ORF1ab	3638	ERR4207723	11179	G	+T	0,066482	2020-04-15	United Kingdom
ORF1ab_3771_NA	ORF1ab	3771	ERR4207723	11576	A	+C	0,0982774	2020-04-15	United Kingdom
ORF1ab_3922_L	ORF1ab	3922	ERR4207723	12030	A	T	0,257124	2020-04-15	United Kingdom
ORF1ab_4175_NA	ORF1ab	4175	ERR4207723	12788	A	-C	0,0743382	2020-04-15	United Kingdom
ORF1ab_114_S	ORF1ab	114	ERR4207723	13807	A	T	0,303446	2020-04-15	United Kingdom
ORF1ab_314_L	ORF1ab	314	ERR4207723	14408	C	T	0,999681	2020-04-15	United Kingdom
ORF1ab_486_F	ORF1ab	486	ERR4207723	14923	G	T	0,134199	2020-04-15	United Kingdom
ORF1ab_838_T	ORF1ab	838	ERR4207723	15980	T	C	0,0517031	2020-04-15	United Kingdom
ORF1ab_1051_K	ORF1ab	1051	ERR4207723	16618	G	A	0,0783039	2020-04-15	United Kingdom
ORF1ab_1051_NA	ORF1ab	1051	ERR4207723	16618	G	-A	0,111383	2020-04-15	United Kingdom
ORF1ab_1193_NA	ORF1ab	1193	ERR4207723	17044	C	-A	0,0514904	2020-04-15	United Kingdom
ORF1ab_1389_Y	ORF1ab	1389	ERR4207723	17632	G	T	0,129718	2020-04-15	United Kingdom
ORF1ab_1661_I	ORF1ab	1661	ERR4207723	18449	G	T	0,118335	2020-04-15	United Kingdom
ORF1ab_1810_L	ORF1ab	1810	ERR4207723	18895	T	C	0,0736347	2020-04-15	United Kingdom
ORF1ab_2363_F	ORF1ab	2363	ERR4207723	20555	C	T	0,0790473	2020-04-15	United Kingdom
S_516_D	S	516	ERR4207723	23110	A	T	0,0929813	2020-04-15	United Kingdom
S_614_G	S	614	ERR4207723	23403	A	G	0,999841	2020-04-15	United Kingdom
S_694_V	S	694	ERR4207723	23643	C	T	0,0975865	2020-04-15	United Kingdom
S_810_NA	S	810	ERR4207723	23991	C	-A	0,0835545	2020-04-15	United Kingdom
S_874_A	S	874	ERR4207723	24182	A	G	0,129709	2020-04-15	United Kingdom
ORF3a_1_NA	ORF3a	1	ERR4207723	25393	A	-TG	0,361303	2020-04-15	United Kingdom
ORF3a_28_NA	ORF3a	28	ERR4207723	25476	T	-G	0,119685	2020-04-15	United Kingdom
ORF3a_274_S	ORF3a	274	ERR4207723	26212	C	T	0,1181	2020-04-15	United Kingdom
M_44_NA	M	44	ERR4207723	26654	G	+T	0,0533071	2020-04-15	United Kingdom
ORF7a_1_NA	ORF7a	1	ERR4207723	27396	G	-A	0,428932	2020-04-15	United Kingdom
ORF7a_26_C	ORF7a	26	ERR4207723	27469	G	T	0,185219	2020-04-15	United Kingdom
ORF7a_74_NA	ORF7a	74	ERR4207723	27614	T	-CTATCAGTTACGTGCCAGATCAGTTTCAC	0,0621019	2020-04-15	United Kingdom
N_40_C	N	40	ERR4207723	28391	C	T	0,0710291	2020-04-15	United Kingdom
N_164_V	N	164	ERR4207723	28764	G	T	0,111062	2020-04-15	United Kingdom
N_203_K	N	203	ERR4207723	28881	G	A	0,999586	2020-04-15	United Kingdom
N_204_R	N	204	ERR4207723	28883	G	C	0,999803	2020-04-15	United Kingdom
N_244_K	N	244	ERR4207723	29003	C	A	0,162346	2020-04-15	United Kingdom
N_244_NA	N	244	ERR4207723	29003	C	+A	0,103255	2020-04-15	United Kingdom
N_305_V	N	305	ERR4207723	29187	C	T	0,05127	2020-04-15	United Kingdom
ORF10_35_NA	ORF10	35	ERR4207723	29662	T	-A	0,050041	2020-04-15	United Kingdom
ORF1ab_353_C	ORF1ab	353	ERR4207740	1322	G	T	0,904918	2020-03-27	United Kingdom
ORF1ab_1490_F	ORF1ab	1490	ERR4207740	4733	C	T	0,0609137	2020-03-27	United Kingdom
ORF1ab_1550_A	ORF1ab	1550	ERR4207740	4914	T	C	0,0740157	2020-03-27	United Kingdom
ORF1ab_3603_NA	ORF1ab	3603	ERR4207740	11074	C	+T	0,0698985	2020-03-27	United Kingdom
ORF1ab_3606_NA	ORF1ab	3606	ERR4207740	11082	T	-G	0,102713	2020-03-27	United Kingdom
ORF1ab_3606_F	ORF1ab	3606	ERR4207740	11083	G	T	0,998516	2020-03-27	United Kingdom
ORF1ab_4087_I	ORF1ab	4087	ERR4207740	12525	C	T	0,998648	2020-03-27	United Kingdom
ORF1ab_82_R	ORF1ab	82	ERR4207740	13712	A	G	0,998951	2020-03-27	United Kingdom
ORF3a_251_V	ORF3a	251	ERR4207740	26144	G	T	0,999215	2020-03-27	United Kingdom
ORF1ab_944_L	ORF1ab	944	ERR4207741	3096	C	T	0,544893	2020-03-18	United Kingdom
ORF1ab_2090_L	ORF1ab	2090	ERR4207741	6533	G	C	0,0616438	2020-03-18	United Kingdom
ORF1ab_2091_D	ORF1ab	2091	ERR4207741	6537	G	A	0,0584416	2020-03-18	United Kingdom
ORF1ab_2268_*	ORF1ab	2268	ERR4207741	7067	G	T	0,0616438	2020-03-18	United Kingdom
ORF1ab_3603_NA	ORF1ab	3603	ERR4207741	11074	C	+T	0,0607307	2020-03-18	United Kingdom
ORF1ab_3606_NA	ORF1ab	3606	ERR4207741	11082	T	-G	0,0862821	2020-03-18	United Kingdom
ORF1ab_3606_F	ORF1ab	3606	ERR4207741	11083	G	T	0,99953	2020-03-18	United Kingdom
ORF3a_251_V	ORF3a	251	ERR4207741	26144	G	T	1	2020-03-18	United Kingdom
E_13_NA	E	13	ERR4207741	26281	A	-TAGT	0,0804566	2020-03-18	United Kingdom
ORF1ab_352_A	ORF1ab	352	ERR4207743	1320	A	C	0,913761	2020-03-26	United Kingdom
ORF1ab_544_L	ORF1ab	544	ERR4207743	1895	G	T	0,0715272	2020-03-26	United Kingdom
ORF1ab_3603_NA	ORF1ab	3603	ERR4207743	11074	C	+T	0,074952	2020-03-26	United Kingdom
ORF1ab_3606_NA	ORF1ab	3606	ERR4207743	11082	T	-G	0,104669	2020-03-26	United Kingdom
ORF1ab_3606_F	ORF1ab	3606	ERR4207743	11083	G	T	0,999142	2020-03-26	United Kingdom
ORF1ab_1000_L	ORF1ab	1000	ERR4207743	16466	C	T	0,297963	2020-03-26	United Kingdom
S_359_I	S	359	ERR4207743	22638	G	T	0,0509804	2020-03-26	United Kingdom
ORF3a_251_V	ORF3a	251	ERR4207743	26144	G	T	0,999416	2020-03-26	United Kingdom
ORF1ab_314_L	ORF1ab	314	ERR4207744	14408	C	T	0,999583	2020-03-25	United Kingdom
S_614_G	S	614	ERR4207744	23403	A	G	0,999172	2020-03-25	United Kingdom
S_1229_I	S	1229	ERR4207744	25249	G	T	0,999873	2020-03-25	United Kingdom
N_203_K	N	203	ERR4207744	28881	G	A	0,999843	2020-03-25	United Kingdom
N_204_R	N	204	ERR4207744	28883	G	C	0,999158	2020-03-25	United Kingdom
ORF1ab_314_L	ORF1ab	314	ERR4207749	14408	C	T	0,999132	2020-03-11	United Kingdom
ORF1ab_2172_NA	ORF1ab	2172	ERR4207749	19983	C	+T	0,0693069	2020-03-11	United Kingdom
S_614_G	S	614	ERR4207749	23403	A	G	0,999363	2020-03-11	United Kingdom
ORF1ab_544_L	ORF1ab	544	ERR4207751	1895	G	T	0,0812918	2020-03-25	United Kingdom
ORF1ab_3086_F	ORF1ab	3086	ERR4207751	9521	C	T	0,0784035	2020-03-25	United Kingdom
ORF1ab_314_L	ORF1ab	314	ERR4207751	14408	C	T	0,999425	2020-03-25	United Kingdom
S_614_G	S	614	ERR4207751	23403	A	G	0,998405	2020-03-25	United Kingdom
S_1263_L	S	1263	ERR4207751	25350	C	T	0,843664	2020-03-25	United Kingdom
ORF1ab_1036_E	ORF1ab	1036	ERR4207753	3373	C	A	0,998211	2020-03-26	United Kingdom
ORF1ab_1665_I	ORF1ab	1665	ERR4207753	5259	C	T	0,998714	2020-03-26	United Kingdom
ORF1ab_3644_F	ORF1ab	3644	ERR4207753	11195	C	T	0,998906	2020-03-26	United Kingdom
ORF1ab_314_L	ORF1ab	314	ERR4207753	14408	C	T	0,999217	2020-03-26	United Kingdom
ORF1ab_1879_S	ORF1ab	1879	ERR4207753	19102	C	T	0,167609	2020-03-26	United Kingdom
S_614_G	S	614	ERR4207753	23403	A	G	0,999028	2020-03-26	United Kingdom
ORF8_62_L	ORF8	62	ERR4207753	28077	G	T	0,999547	2020-03-26	United Kingdom
N_203_K	N	203	ERR4207753	28881	G	A	0,998722	2020-03-26	United Kingdom
N_204_R	N	204	ERR4207753	28883	G	C	0,998915	2020-03-26	United Kingdom
ORF1ab_3603_NA	ORF1ab	3603	ERR4207755	11074	C	+T	0,116171	2020-03-20	United Kingdom
ORF1ab_3606_NA	ORF1ab	3606	ERR4207755	11082	T	-G	0,0853849	2020-03-20	United Kingdom
ORF1ab_3606_F	ORF1ab	3606	ERR4207755	11083	G	T	0,99974	2020-03-20	United Kingdom
ORF3a_251_V	ORF3a	251	ERR4207755	26144	G	T	0,99983	2020-03-20	United Kingdom
ORF1ab_293_P	ORF1ab	293	ERR4207804	1143	T	C	0,55625	2020-03-23	United Kingdom
ORF1ab_544_L	ORF1ab	544	ERR4207804	1895	G	T	0,0516967	2020-03-23	United Kingdom
ORF1ab_3603_NA	ORF1ab	3603	ERR4207804	11074	C	-T	0,0632567	2020-03-23	United Kingdom
ORF1ab_314_L	ORF1ab	314	ERR4207804	14408	C	T	0,999881	2020-03-23	United Kingdom
S_218_*	S	218	ERR4207804	22214	C	T	0,0669481	2020-03-23	United Kingdom
S_614_G	S	614	ERR4207804	23403	A	G	0,999955	2020-03-23	United Kingdom
ORF6_13_*	ORF6	13	ERR4207804	27238	G	T	1	2020-03-23	United Kingdom
N_18_V	N	18	ERR4207804	28326	G	T	0,101347	2020-03-23	United Kingdom
N_384_NA	N	384	ERR4207804	29425	G	-AGACAGAAGAAACAGC	0,0566038	2020-03-23	United Kingdom
ORF1ab_1220_S	ORF1ab	1220	ERR4207805	3923	C	T	0,20297	2020-03-27	United Kingdom
ORF1ab_1826_D	ORF1ab	1826	ERR4207805	5743	G	C	0,0528954	2020-03-27	United Kingdom
ORF1ab_1827_H	ORF1ab	1827	ERR4207805	5744	T	C	0,0581831	2020-03-27	United Kingdom
ORF1ab_3278_S	ORF1ab	3278	ERR4207805	10097	G	A	0,991508	2020-03-27	United Kingdom
ORF1ab_314_L	ORF1ab	314	ERR4207805	14408	C	T	0,999278	2020-03-27	United Kingdom
S_161_Y	S	161	ERR4207805	22044	C	A	0,203626	2020-03-27	United Kingdom
S_614_G	S	614	ERR4207805	23403	A	G	0,999257	2020-03-27	United Kingdom
ORF7a_4_NA	ORF7a	4	ERR4207805	27403	A	+TTT	0,117393	2020-03-27	United Kingdom
ORF7a_4_NA	ORF7a	4	ERR4207805	27403	A	+TT	0,175876	2020-03-27	United Kingdom
ORF7a_4_NA	ORF7a	4	ERR4207805	27403	A	+T	0,56491	2020-03-27	United Kingdom
ORF7a_5_F	ORF7a	5	ERR4207805	27406	C	T	0,98556	2020-03-27	United Kingdom
N_203_K	N	203	ERR4207805	28881	G	A	0,999876	2020-03-27	United Kingdom
N_204_R	N	204	ERR4207805	28883	G	C	0,999763	2020-03-27	United Kingdom
ORF1ab_631_F	ORF1ab	631	ERR4207806	2156	C	T	0,998995	2020-03-11	United Kingdom
ORF1ab_2048_F	ORF1ab	2048	ERR4207806	6408	C	T	0,118321	2020-03-11	United Kingdom
ORF1ab_314_L	ORF1ab	314	ERR4207806	14408	C	T	0,99977	2020-03-11	United Kingdom
S_614_G	S	614	ERR4207806	23403	A	G	0,999822	2020-03-11	United Kingdom
ORF3a_13_L	ORF3a	13	ERR4207806	25429	G	T	0,998862	2020-03-11	United Kingdom
N_328_E	N	328	ERR4207806	29256	G	A	0,0535117	2020-03-11	United Kingdom
ORF1ab_124_C	ORF1ab	124	ERR4207807	635	C	T	0,120305	2020-03-02	United Kingdom
ORF1ab_314_L	ORF1ab	314	ERR4207807	14408	C	T	0,999209	2020-03-02	United Kingdom
S_614_G	S	614	ERR4207807	23403	A	G	0,998984	2020-03-02	United Kingdom
N_203_K	N	203	ERR4207807	28881	G	A	0,999462	2020-03-02	United Kingdom
N_204_R	N	204	ERR4207807	28883	G	C	0,999731	2020-03-02	United Kingdom
ORF1ab_314_L	ORF1ab	314	ERR4207809	14408	C	T	0,99955	2020-03-30	United Kingdom
ORF1ab_2172_NA	ORF1ab	2172	ERR4207809	19983	C	+T	0,05	2020-03-30	United Kingdom
S_614_G	S	614	ERR4207809	23403	A	G	0,998862	2020-03-30	United Kingdom
N_203_K	N	203	ERR4207809	28881	G	A	0,999198	2020-03-30	United Kingdom
N_204_R	N	204	ERR4207809	28883	G	C	0,999698	2020-03-30	United Kingdom
ORF1ab_314_L	ORF1ab	314	ERR4207810	14408	C	T	0,999604	2020-03-19	United Kingdom
S_614_G	S	614	ERR4207810	23403	A	G	0,999658	2020-03-19	United Kingdom
N_203_K	N	203	ERR4207810	28881	G	A	0,99982	2020-03-19	United Kingdom
N_204_R	N	204	ERR4207810	28883	G	C	0,999324	2020-03-19	United Kingdom
ORF1ab_314_L	ORF1ab	314	ERR4207812	14408	C	T	0,998636	2020-03-11	United Kingdom
S_614_G	S	614	ERR4207812	23403	A	G	0,997834	2020-03-11	United Kingdom
ORF3a_255_NA	ORF3a	255	ERR4207812	26157	T	-GTTAATCCAGTA	0,0511451	2020-03-11	United Kingdom
ORF1ab_388_Y	ORF1ab	388	ERR4207815	1427	C	T	0,085364	2020-03-20	United Kingdom
ORF1ab_544_L	ORF1ab	544	ERR4207815	1895	G	T	0,062724	2020-03-20	United Kingdom
ORF1ab_3541_R	ORF1ab	3541	ERR4207815	10886	G	A	0,999422	2020-03-20	United Kingdom
ORF1ab_3603_NA	ORF1ab	3603	ERR4207815	11074	C	+T	0,0880043	2020-03-20	United Kingdom
ORF1ab_3606_NA	ORF1ab	3606	ERR4207815	11082	T	-G	0,0555148	2020-03-20	United Kingdom
ORF1ab_3606_F	ORF1ab	3606	ERR4207815	11083	G	T	0,999279	2020-03-20	United Kingdom
ORF1ab_314_L	ORF1ab	314	ERR4207815	14408	C	T	0,9996	2020-03-20	United Kingdom
S_614_G	S	614	ERR4207815	23403	A	G	0,999554	2020-03-20	United Kingdom
S_1263_L	S	1263	ERR4207815	25350	C	T	0,856681	2020-03-20	United Kingdom
ORF7a_97_NA	ORF7a	97	ERR4207815	27682	T	-ACTCTCCAATTTTTCTTA	0,0666667	2020-03-20	United Kingdom
N_205_I	N	205	ERR4207815	28887	C	T	0,114863	2020-03-20	United Kingdom
ORF1ab_1429_I	ORF1ab	1429	ERR4207818	4551	C	T	0,0857379	2020-03-23	United Kingdom
ORF1ab_314_L	ORF1ab	314	ERR4207818	14408	C	T	0,999152	2020-03-23	United Kingdom
ORF1ab_440_V	ORF1ab	440	ERR4207818	14786	C	T	0,99965	2020-03-23	United Kingdom
ORF1ab_2219_T	ORF1ab	2219	ERR4207818	20123	T	C	0,0686275	2020-03-23	United Kingdom
ORF1ab_2371_L	ORF1ab	2371	ERR4207818	20578	G	T	1	2020-03-23	United Kingdom
S_614_G	S	614	ERR4207818	23403	A	G	0,998723	2020-03-23	United Kingdom
ORF3a_57_H	ORF3a	57	ERR4207818	25563	G	T	0,998997	2020-03-23	United Kingdom
ORF1ab_353_D	ORF1ab	353	ERR4207826	1323	G	A	0,0759076	2020-03-11	United Kingdom
ORF1ab_1105_S	ORF1ab	1105	ERR4207826	3579	T	C	0,0612018	2020-03-11	United Kingdom
ORF1ab_2144_NA	ORF1ab	2144	ERR4207826	6696	C	+T	0,0632911	2020-03-11	United Kingdom
ORF1ab_2554_NA	ORF1ab	2554	ERR4207826	7926	C	-A	0,0591045	2020-03-11	United Kingdom
ORF1ab_2605_S	ORF1ab	2605	ERR4207826	8078	C	T	0,0853994	2020-03-11	United Kingdom
ORF1ab_3313_F	ORF1ab	3313	ERR4207826	10202	C	T	0,0568467	2020-03-11	United Kingdom
ORF1ab_3516_NA	ORF1ab	3516	ERR4207826	10811	C	-T	0,0567489	2020-03-11	United Kingdom
ORF1ab_3562_L	ORF1ab	3562	ERR4207826	10950	A	T	0,0550833	2020-03-11	United Kingdom
ORF1ab_3603_NA	ORF1ab	3603	ERR4207826	11074	C	+T	0,0589521	2020-03-11	United Kingdom
ORF1ab_3606_NA	ORF1ab	3606	ERR4207826	11082	T	-G	0,204807	2020-03-11	United Kingdom
ORF1ab_3606_F	ORF1ab	3606	ERR4207826	11083	G	T	0,999503	2020-03-11	United Kingdom
ORF1ab_3752_NA	ORF1ab	3752	ERR4207826	11521	G	+T	0,0617897	2020-03-11	United Kingdom
ORF1ab_3849_NA	ORF1ab	3849	ERR4207826	11812	C	+A	0,0622477	2020-03-11	United Kingdom
ORF1ab_3936_Y	ORF1ab	3936	ERR4207826	12071	G	T	0,0535513	2020-03-11	United Kingdom
ORF1ab_2_NA	ORF1ab	2	ERR4207826	13471	G	+T	0,0599769	2020-03-11	United Kingdom
ORF1ab_316_NA	ORF1ab	316	ERR4207826	14414	G	+T	0,0891953	2020-03-11	United Kingdom
ORF1ab_1759_NA	ORF1ab	1759	ERR4207826	18742	T	-ACGTCTA	0,0525159	2020-03-11	United Kingdom
ORF1ab_1918_S	ORF1ab	1918	ERR4207826	19219	G	T	0,0765253	2020-03-11	United Kingdom
ORF3a_251_V	ORF3a	251	ERR4207826	26144	G	T	1	2020-03-11	United Kingdom
M_114_NA	M	114	ERR4207826	26864	A	-G	0,0633146	2020-03-11	United Kingdom
M_152_S	M	152	ERR4207826	26976	G	T	0,0559324	2020-03-11	United Kingdom
ORF7a_6_C	ORF7a	6	ERR4207826	27410	T	G	0,100701	2020-03-11	United Kingdom
ORF1ab_544_L	ORF1ab	544	ERR4207875	1895	G	T	0,070648	2020-03-14	United Kingdom
ORF1ab_739_V	ORF1ab	739	ERR4207875	2480	A	G	1	2020-03-14	United Kingdom
ORF1ab_765_S	ORF1ab	765	ERR4207875	2558	C	T	1	2020-03-14	United Kingdom
ORF1ab_3353_R	ORF1ab	3353	ERR4207875	10323	A	G	0,999532	2020-03-14	United Kingdom
ORF1ab_3603_NA	ORF1ab	3603	ERR4207875	11074	C	+T	0,0616872	2020-03-14	United Kingdom
ORF1ab_3606_NA	ORF1ab	3606	ERR4207875	11082	T	-G	0,0872574	2020-03-14	United Kingdom
ORF1ab_3606_F	ORF1ab	3606	ERR4207875	11083	G	T	0,999102	2020-03-14	United Kingdom
ORF3a_251_V	ORF3a	251	ERR4207875	26144	G	T	0,999552	2020-03-14	United Kingdom
ORF1ab_314_L	ORF1ab	314	ERR4207876	14408	C	T	0,996669	2020-03-27	United Kingdom
ORF1ab_371_I	ORF1ab	371	ERR4207876	14580	G	T	0,996441	2020-03-27	United Kingdom
ORF1ab_1736_K	ORF1ab	1736	ERR4207876	18674	G	A	0,999221	2020-03-27	United Kingdom
S_614_G	S	614	ERR4207876	23403	A	G	0,998826	2020-03-27	United Kingdom
ORF1ab_544_L	ORF1ab	544	ERR4207880	1895	G	T	0,0868578	2020-03-26	United Kingdom
ORF1ab_739_V	ORF1ab	739	ERR4207880	2480	A	G	1	2020-03-26	United Kingdom
ORF1ab_2249_V	ORF1ab	2249	ERR4207880	7011	C	T	1	2020-03-26	United Kingdom
ORF1ab_3606_NA	ORF1ab	3606	ERR4207880	11082	T	-G	0,151418	2020-03-26	United Kingdom
ORF1ab_3606_F	ORF1ab	3606	ERR4207880	11083	G	T	0,999347	2020-03-26	United Kingdom
ORF1ab_3714_I	ORF1ab	3714	ERR4207880	11405	G	A	0,999574	2020-03-26	United Kingdom
ORF1ab_2143_V	ORF1ab	2143	ERR4207880	19895	C	T	0,999622	2020-03-26	United Kingdom
ORF1ab_2180_D	ORF1ab	2180	ERR4207880	20006	G	A	0,776923	2020-03-26	United Kingdom
ORF3a_251_V	ORF3a	251	ERR4207880	26144	G	T	0,999112	2020-03-26	United Kingdom
N_199_L	N	199	ERR4207880	28869	C	T	0,998431	2020-03-26	United Kingdom
N_260_NA	N	260	ERR4207880	29051	C	+A	0,062737	2020-03-26	United Kingdom
ORF1ab_1246_I	ORF1ab	1246	ERR4207882	4002	C	T	0,999561	2020-03-12	United Kingdom
ORF1ab_3278_S	ORF1ab	3278	ERR4207882	10097	G	A	0,996887	2020-03-12	United Kingdom
ORF1ab_3447_L	ORF1ab	3447	ERR4207882	10605	C	T	0,133205	2020-03-12	United Kingdom
ORF1ab_314_L	ORF1ab	314	ERR4207882	14408	C	T	0,999177	2020-03-12	United Kingdom
ORF1ab_833_NA	ORF1ab	833	ERR4207882	15965	G	+T	0,0516259	2020-03-12	United Kingdom
ORF1ab_2176_D	ORF1ab	2176	ERR4207882	19994	G	A	0,0534351	2020-03-12	United Kingdom
S_614_G	S	614	ERR4207882	23403	A	G	0,999061	2020-03-12	United Kingdom
N_203_K	N	203	ERR4207882	28881	G	A	0,998947	2020-03-12	United Kingdom
N_204_R	N	204	ERR4207882	28883	G	C	0,99909	2020-03-12	United Kingdom
ORF1ab_739_V	ORF1ab	739	ERR4207971	2480	A	G	1	2020-03-28	United Kingdom
ORF1ab_765_S	ORF1ab	765	ERR4207971	2558	C	T	1	2020-03-28	United Kingdom
ORF1ab_3603_NA	ORF1ab	3603	ERR4207971	11074	C	+T	0,0613359	2020-03-28	United Kingdom
ORF1ab_3606_NA	ORF1ab	3606	ERR4207971	11082	T	-G	0,0803643	2020-03-28	United Kingdom
ORF1ab_3606_F	ORF1ab	3606	ERR4207971	11083	G	T	0,999706	2020-03-28	United Kingdom
ORF1ab_244_V	ORF1ab	244	ERR4207971	14198	C	T	0,999709	2020-03-28	United Kingdom
S_1252_F	S	1252	ERR4207971	25317	C	T	0,999672	2020-03-28	United Kingdom
ORF3a_251_V	ORF3a	251	ERR4207971	26144	G	T	0,999347	2020-03-28	United Kingdom
ORF1ab_1826_D	ORF1ab	1826	ERR4207980	5743	G	C	0,231637	2020-03-12	United Kingdom
ORF1ab_1827_H	ORF1ab	1827	ERR4207980	5744	T	C	0,231393	2020-03-12	United Kingdom
ORF1ab_1834_S	ORF1ab	1834	ERR4207980	5765	G	A	0,0708674	2020-03-12	United Kingdom
ORF1ab_1834_A	ORF1ab	1834	ERR4207980	5766	G	C	0,0703251	2020-03-12	United Kingdom
ORF1ab_2062_F	ORF1ab	2062	ERR4207980	6449	C	T	1	2020-03-12	United Kingdom
ORF1ab_2405_S	ORF1ab	2405	ERR4207980	7479	A	G	0,99915	2020-03-12	United Kingdom
ORF1ab_3603_NA	ORF1ab	3603	ERR4207980	11074	C	+T	0,0630715	2020-03-12	United Kingdom
ORF1ab_3606_NA	ORF1ab	3606	ERR4207980	11082	T	-G	0,0808365	2020-03-12	United Kingdom
ORF1ab_3606_F	ORF1ab	3606	ERR4207980	11083	G	T	0,999148	2020-03-12	United Kingdom
ORF3a_251_V	ORF3a	251	ERR4207980	26144	G	T	0,999824	2020-03-12	United Kingdom
ORF1ab_2046_L	ORF1ab	2046	ERR4207994	6402	C	T	1	2020-03-17	United Kingdom
ORF1ab_3071_Y	ORF1ab	3071	ERR4207994	9477	T	A	0,9996	2020-03-17	United Kingdom
ORF3a_196_V	ORF3a	196	ERR4207994	25979	G	T	0,976376	2020-03-17	United Kingdom
ORF7b_43_S	ORF7b	43	ERR4207994	27882	G	T	0,127848	2020-03-17	United Kingdom
N_197_L	N	197	ERR4207994	28863	C	T	0,999009	2020-03-17	United Kingdom
N_377_Y	N	377	ERR4207994	29402	G	T	1	2020-03-17	United Kingdom
ORF1ab_544_L	ORF1ab	544	ERR4207995	1895	G	T	0,094773	2020-03-24	United Kingdom
ORF1ab_3221_I	ORF1ab	3221	ERR4207995	9928	G	T	0,998933	2020-03-24	United Kingdom
ORF1ab_3603_NA	ORF1ab	3603	ERR4207995	11074	C	+T	0,106703	2020-03-24	United Kingdom
ORF1ab_3606_NA	ORF1ab	3606	ERR4207995	11082	T	-G	0,0831454	2020-03-24	United Kingdom
ORF1ab_3606_F	ORF1ab	3606	ERR4207995	11083	G	T	0,999229	2020-03-24	United Kingdom
ORF1ab_1729_C	ORF1ab	1729	ERR4207995	18652	C	T	0,994104	2020-03-24	United Kingdom
S_177_I	S	177	ERR4207995	22093	G	C	0,999621	2020-03-24	United Kingdom
S_416_NA	S	416	ERR4207995	22809	G	-A	0,0513699	2020-03-24	United Kingdom
ORF3a_251_V	ORF3a	251	ERR4207995	26144	G	T	0,999624	2020-03-24	United Kingdom
ORF1ab_739_V	ORF1ab	739	ERR4207997	2480	A	G	0,995754	2020-03-25	United Kingdom
ORF1ab_765_S	ORF1ab	765	ERR4207997	2558	C	T	0,993865	2020-03-25	United Kingdom
ORF1ab_3603_NA	ORF1ab	3603	ERR4207997	11074	C	+T	0,0698773	2020-03-25	United Kingdom
ORF1ab_3606_NA	ORF1ab	3606	ERR4207997	11082	T	-G	0,0984985	2020-03-25	United Kingdom
ORF1ab_3606_F	ORF1ab	3606	ERR4207997	11083	G	T	0,981692	2020-03-25	United Kingdom
ORF3a_251_V	ORF3a	251	ERR4207997	26144	G	T	0,9864	2020-03-25	United Kingdom
ORF8_62_L	ORF8	62	ERR4207997	28077	G	T	0,0660102	2020-03-25	United Kingdom
ORF1ab_314_L	ORF1ab	314	ERR4207999	14408	C	T	0,999419	2020-03-26	United Kingdom
S_614_G	S	614	ERR4207999	23403	A	G	0,999157	2020-03-26	United Kingdom
N_203_K	N	203	ERR4207999	28881	G	A	0,999581	2020-03-26	United Kingdom
N_204_R	N	204	ERR4207999	28883	G	C	0,998749	2020-03-26	United Kingdom
ORF1ab_314_L	ORF1ab	314	ERR4208033	14408	C	T	0,999242	2020-04-01	United Kingdom
S_614_G	S	614	ERR4208033	23403	A	G	0,999663	2020-04-01	United Kingdom
ORF3a_104_L	ORF3a	104	ERR4208033	25703	C	T	0,147047	2020-04-01	United Kingdom
N_203_K	N	203	ERR4208033	28881	G	A	0,99978	2020-04-01	United Kingdom
N_204_R	N	204	ERR4208033	28883	G	C	0,999781	2020-04-01	United Kingdom
ORF1ab_516_NA	ORF1ab	516	ERR4208034	1813	T	+A	0,0800521	2020-03-10	United Kingdom
ORF1ab_544_L	ORF1ab	544	ERR4208034	1895	G	T	0,0624336	2020-03-10	United Kingdom
ORF1ab_657_F	ORF1ab	657	ERR4208034	2235	G	T	0,0678617	2020-03-10	United Kingdom
ORF1ab_1094_NA	ORF1ab	1094	ERR4208034	3547	T	+G	0,0546732	2020-03-10	United Kingdom
ORF1ab_2144_NA	ORF1ab	2144	ERR4208034	6696	C	+T	0,104839	2020-03-10	United Kingdom
ORF1ab_2554_NA	ORF1ab	2554	ERR4208034	7926	C	+A	0,0732177	2020-03-10	United Kingdom
ORF1ab_3603_NA	ORF1ab	3603	ERR4208034	11074	C	+T	0,0916282	2020-03-10	United Kingdom
ORF1ab_3606_F	ORF1ab	3606	ERR4208034	11083	G	T	0,998379	2020-03-10	United Kingdom
ORF1ab_3607_*	ORF1ab	3607	ERR4208034	11086	T	A	0,0764765	2020-03-10	United Kingdom
ORF1ab_3608_K	ORF1ab	3608	ERR4208034	11087	G	A	0,0787515	2020-03-10	United Kingdom
ORF1ab_3642_L	ORF1ab	3642	ERR4208034	11190	C	T	0,0905891	2020-03-10	United Kingdom
ORF1ab_3827_R	ORF1ab	3827	ERR4208034	11744	G	A	0,0526411	2020-03-10	United Kingdom
ORF1ab_3947_D	ORF1ab	3947	ERR4208034	12106	G	T	0,0509224	2020-03-10	United Kingdom
S_54_F	S	54	ERR4208034	21724	G	T	0,0504202	2020-03-10	United Kingdom
S_167_NA	S	167	ERR4208034	22062	C	+T	0,0615764	2020-03-10	United Kingdom
S_186_NA	S	186	ERR4208034	22120	C	-AAA	0,0563218	2020-03-10	United Kingdom
S_236_A	S	236	ERR4208034	22268	A	G	0,109467	2020-03-10	United Kingdom
S_329_L	S	329	ERR4208034	22547	T	C	0,188235	2020-03-10	United Kingdom
ORF3a_36_Q	ORF3a	36	ERR4208034	25499	C	A	0,061907	2020-03-10	United Kingdom
ORF3a_37_T	ORF3a	37	ERR4208034	25502	T	C	0,0601434	2020-03-10	United Kingdom
ORF3a_229_I	ORF3a	229	ERR4208034	26078	C	T	0,341357	2020-03-10	United Kingdom
ORF3a_251_V	ORF3a	251	ERR4208034	26144	G	T	0,998531	2020-03-10	United Kingdom
N_260_NA	N	260	ERR4208034	29051	C	+A	0,0643608	2020-03-10	United Kingdom
ORF1ab_538_P	ORF1ab	538	ERR4208047	1877	T	C	0,996755	2020-03-27	United Kingdom
ORF1ab_1158_S	ORF1ab	1158	ERR4208047	3737	C	T	0,999512	2020-03-27	United Kingdom
ORF1ab_3447_S	ORF1ab	3447	ERR4208047	10604	C	T	0,999703	2020-03-27	United Kingdom
ORF1ab_115_I	ORF1ab	115	ERR4208047	13812	G	T	0,999565	2020-03-27	United Kingdom
ORF1ab_314_L	ORF1ab	314	ERR4208047	14408	C	T	0,999902	2020-03-27	United Kingdom
S_191_K	S	191	ERR4208047	22133	G	A	0,177801	2020-03-27	United Kingdom
S_614_G	S	614	ERR4208047	23403	A	G	0,999687	2020-03-27	United Kingdom
ORF3a_57_H	ORF3a	57	ERR4208047	25563	G	T	0,999385	2020-03-27	United Kingdom
ORF1ab_314_L	ORF1ab	314	ERR4208076	14408	C	T	0,99941	2020-03-30	United Kingdom
ORF1ab_1521_V	ORF1ab	1521	ERR4208076	18029	C	T	0,335868	2020-03-30	United Kingdom
S_614_G	S	614	ERR4208076	23403	A	G	0,999212	2020-03-30	United Kingdom
N_34_W	N	34	ERR4208076	28373	G	T	0,0643777	2020-03-30	United Kingdom
N_203_K	N	203	ERR4208076	28881	G	A	0,99607	2020-03-30	United Kingdom
N_204_R	N	204	ERR4208076	28883	G	C	0,995886	2020-03-30	United Kingdom
ORF1ab_140_NA	ORF1ab	140	ERR4208092	685	A	-AAGTCATTT	0,161228	2020-03-09	United Kingdom
ORF1ab_314_L	ORF1ab	314	ERR4208092	14408	C	T	0,998509	2020-03-09	United Kingdom
S_614_G	S	614	ERR4208092	23403	A	G	0,99959	2020-03-09	United Kingdom
N_203_K	N	203	ERR4208092	28881	G	A	0,998253	2020-03-09	United Kingdom
N_204_R	N	204	ERR4208092	28883	G	C	0,997505	2020-03-09	United Kingdom
ORF1ab_3603_NA	ORF1ab	3603	ERR4208093	11074	C	-T	0,0514638	2020-04-08	United Kingdom
ORF1ab_76_I	ORF1ab	76	ERR4208093	13694	C	T	0,992163	2020-04-08	United Kingdom
ORF1ab_314_L	ORF1ab	314	ERR4208093	14408	C	T	0,995046	2020-04-08	United Kingdom
ORF1ab_511_N	ORF1ab	511	ERR4208093	14999	G	A	0,0856343	2020-04-08	United Kingdom
S_614_G	S	614	ERR4208093	23403	A	G	0,998613	2020-04-08	United Kingdom
S_1165_Y	S	1165	ERR4208093	25055	G	T	0,991714	2020-04-08	United Kingdom
ORF3a_13_L	ORF3a	13	ERR4208093	25429	G	T	0,992698	2020-04-08	United Kingdom
ORF1ab_1827_H	ORF1ab	1827	ERR4208159	5744	T	C	0,0531253	2020-03-18	United Kingdom
ORF1ab_2796_I	ORF1ab	2796	ERR4208159	8653	G	C	0,967012	2020-03-18	United Kingdom
ORF1ab_314_L	ORF1ab	314	ERR4208159	14408	C	T	0,999536	2020-03-18	United Kingdom
S_614_G	S	614	ERR4208159	23403	A	G	0,99954	2020-03-18	United Kingdom
ORF3a_13_L	ORF3a	13	ERR4208159	25429	G	T	0,999773	2020-03-18	United Kingdom
ORF1ab_265_I	ORF1ab	265	ERR4208163	1059	C	T	1	2020-03-27	United Kingdom
ORF1ab_538_P	ORF1ab	538	ERR4208163	1877	T	C	0,997545	2020-03-27	United Kingdom
ORF1ab_1158_S	ORF1ab	1158	ERR4208163	3737	C	T	0,999715	2020-03-27	United Kingdom
ORF1ab_3447_S	ORF1ab	3447	ERR4208163	10604	C	T	0,999451	2020-03-27	United Kingdom
ORF1ab_115_I	ORF1ab	115	ERR4208163	13812	G	T	0,999594	2020-03-27	United Kingdom
ORF1ab_314_L	ORF1ab	314	ERR4208163	14408	C	T	0,99972	2020-03-27	United Kingdom
S_614_G	S	614	ERR4208163	23403	A	G	0,999344	2020-03-27	United Kingdom
ORF3a_57_H	ORF3a	57	ERR4208163	25563	G	T	0,999559	2020-03-27	United Kingdom
ORF1ab_447_NA	ORF1ab	447	ERR4208201	1604	A	-ATG	0,831005	2020-04-13	United Kingdom
ORF1ab_961_L	ORF1ab	961	ERR4208201	16349	C	T	0,994454	2020-04-13	United Kingdom
ORF1ab_124_C	ORF1ab	124	ERR4208202	635	C	T	0,0939192	2020-04-13	United Kingdom
ORF1ab_463_V	ORF1ab	463	ERR4208202	1652	A	G	0,0877264	2020-04-13	United Kingdom
ORF1ab_544_L	ORF1ab	544	ERR4208202	1895	G	T	0,0675462	2020-04-13	United Kingdom
ORF1ab_1905_F	ORF1ab	1905	ERR4208202	5979	C	T	0,0675128	2020-04-13	United Kingdom
ORF1ab_1956_*	ORF1ab	1956	ERR4208202	6131	A	T	0,0737753	2020-04-13	United Kingdom
ORF1ab_2109_E	ORF1ab	2109	ERR4208202	6590	A	G	0,314103	2020-04-13	United Kingdom
ORF1ab_2863_S	ORF1ab	2863	ERR4208202	8852	G	A	0,0762066	2020-04-13	United Kingdom
ORF1ab_2880_NA	ORF1ab	2880	ERR4208202	8905	C	+T	0,0578842	2020-04-13	United Kingdom
ORF1ab_3409_NA	ORF1ab	3409	ERR4208202	10490	G	-GTA	0,0744863	2020-04-13	United Kingdom
ORF1ab_3606_F	ORF1ab	3606	ERR4208202	11083	G	T	0,0555968	2020-04-13	United Kingdom
ORF1ab_314_L	ORF1ab	314	ERR4208202	14408	C	T	0,999569	2020-04-13	United Kingdom
ORF1ab_1012_NA	ORF1ab	1012	ERR4208202	16501	G	+T	0,132275	2020-04-13	United Kingdom
ORF1ab_1159_R	ORF1ab	1159	ERR4208202	16944	T	A	0,17453	2020-04-13	United Kingdom
ORF1ab_1480_S	ORF1ab	1480	ERR4208202	17906	A	G	0,257449	2020-04-13	United Kingdom
ORF1ab_2668_F	ORF1ab	2668	ERR4208202	21469	A	T	0,107143	2020-04-13	United Kingdom
S_141_F	S	141	ERR4208202	21985	G	T	0,404762	2020-04-13	United Kingdom
S_614_G	S	614	ERR4208202	23403	A	G	1	2020-04-13	United Kingdom
ORF7b_12_NA	ORF7b	12	ERR4208202	27791	C	+T	0,0685413	2020-04-13	United Kingdom
N_203_K	N	203	ERR4208202	28881	G	A	0,999459	2020-04-13	United Kingdom
N_204_R	N	204	ERR4208202	28883	G	C	0,998443	2020-04-13	United Kingdom
ORF1ab_314_L	ORF1ab	314	ERR4208203	14408	C	T	0,999565	2020-03-06	United Kingdom
S_614_G	S	614	ERR4208203	23403	A	G	0,999005	2020-03-06	United Kingdom
S_839_Y	S	839	ERR4208203	24077	G	T	0,999619	2020-03-06	United Kingdom
ORF1ab_314_L	ORF1ab	314	ERR4208204	14408	C	T	0,989574	2020-03-26	United Kingdom
S_520_V	S	520	ERR4208204	23121	C	T	0,272362	2020-03-26	United Kingdom
S_614_G	S	614	ERR4208204	23403	A	G	0,997031	2020-03-26	United Kingdom
ORF1ab_314_L	ORF1ab	314	ERR4208205	14408	C	T	0,999288	2020-03-14	United Kingdom
S_614_G	S	614	ERR4208205	23403	A	G	0,999007	2020-03-14	United Kingdom
ORF3a_13_L	ORF3a	13	ERR4208205	25429	G	T	0,998417	2020-03-14	United Kingdom
ORF1ab_314_L	ORF1ab	314	ERR4208206	14408	C	T	0,999051	2020-03-11	United Kingdom
ORF1ab_771_R	ORF1ab	771	ERR4208206	15779	A	G	0,999119	2020-03-11	United Kingdom
S_614_G	S	614	ERR4208206	23403	A	G	0,999096	2020-03-11	United Kingdom
M_3_G	M	3	ERR4208206	26530	A	G	0,858536	2020-03-11	United Kingdom
N_265_NA	N	265	ERR4208206	29067	C	-TAAAGCATACAATG	0,152613	2020-03-11	United Kingdom
ORF1ab_314_L	ORF1ab	314	ERR4208207	14408	C	T	0,999194	2020-03-16	United Kingdom
S_614_G	S	614	ERR4208207	23403	A	G	0,999066	2020-03-16	United Kingdom
ORF3a_13_L	ORF3a	13	ERR4208207	25429	G	T	0,999707	2020-03-16	United Kingdom
ORF1ab_544_L	ORF1ab	544	ERR4208209	1895	G	T	0,0696649	2020-03-12	United Kingdom
ORF1ab_3603_NA	ORF1ab	3603	ERR4208209	11074	C	+T	0,0555809	2020-03-12	United Kingdom
ORF1ab_3606_NA	ORF1ab	3606	ERR4208209	11082	T	-G	0,113528	2020-03-12	United Kingdom
ORF1ab_3606_F	ORF1ab	3606	ERR4208209	11083	G	T	0,999092	2020-03-12	United Kingdom
ORF3a_251_V	ORF3a	251	ERR4208209	26144	G	T	0,999752	2020-03-12	United Kingdom
ORF7a_62_NA	ORF7a	62	ERR4208209	27578	A	-ATT	0,0572034	2020-03-12	United Kingdom
N_194_L	N	194	ERR4208209	28854	C	T	0,131615	2020-03-12	United Kingdom
ORF1ab_314_L	ORF1ab	314	ERR4208211	14408	C	T	0,999735	2020-03-03	United Kingdom
S_614_G	S	614	ERR4208211	23403	A	G	0,998689	2020-03-03	United Kingdom
N_203_K	N	203	ERR4208211	28881	G	A	0,99968	2020-03-03	United Kingdom
N_204_R	N	204	ERR4208211	28883	G	C	0,999631	2020-03-03	United Kingdom
N_328_V	N	328	ERR4208211	29256	G	T	0,999794	2020-03-03	United Kingdom
ORF1ab_314_L	ORF1ab	314	ERR4208212	14408	C	T	0,999485	2020-03-10	United Kingdom
ORF1ab_2172_NA	ORF1ab	2172	ERR4208212	19983	C	-T	0,0782609	2020-03-10	United Kingdom
ORF1ab_2172_NA	ORF1ab	2172	ERR4208212	19983	C	+T	0,0826087	2020-03-10	United Kingdom
S_614_G	S	614	ERR4208212	23403	A	G	0,998865	2020-03-10	United Kingdom
N_203_K	N	203	ERR4208212	28881	G	A	0,999637	2020-03-10	United Kingdom
N_204_R	N	204	ERR4208212	28883	G	C	0,999275	2020-03-10	United Kingdom
ORF1ab_544_L	ORF1ab	544	ERR4208214	1895	G	T	0,0514351	2020-03-05	United Kingdom
ORF1ab_1932_F	ORF1ab	1932	ERR4208214	6060	G	T	0,0658328	2020-03-05	United Kingdom
ORF1ab_314_L	ORF1ab	314	ERR4208214	14408	C	T	0,999595	2020-03-05	United Kingdom
ORF1ab_1016_H	ORF1ab	1016	ERR4208214	16513	T	C	0,0688666	2020-03-05	United Kingdom
S_614_G	S	614	ERR4208214	23403	A	G	0,999672	2020-03-05	United Kingdom
N_203_K	N	203	ERR4208214	28881	G	A	1	2020-03-05	United Kingdom
N_204_R	N	204	ERR4208214	28883	G	C	1	2020-03-05	United Kingdom
ORF1ab_314_L	ORF1ab	314	ERR4208220	14408	C	T	0,999707	2020-03-15	United Kingdom
S_54_F	S	54	ERR4208220	21724	G	T	0,982323	2020-03-15	United Kingdom
S_614_G	S	614	ERR4208220	23403	A	G	0,998922	2020-03-15	United Kingdom
N_203_K	N	203	ERR4208220	28881	G	A	1	2020-03-15	United Kingdom
N_204_R	N	204	ERR4208220	28883	G	C	0,999344	2020-03-15	United Kingdom
ORF1ab_3603_NA	ORF1ab	3603	ERR4208221	11074	C	+T	0,0703353	2020-03-05	United Kingdom
ORF1ab_3606_NA	ORF1ab	3606	ERR4208221	11082	T	-G	0,0822221	2020-03-05	United Kingdom
ORF1ab_3606_F	ORF1ab	3606	ERR4208221	11083	G	T	0,999423	2020-03-05	United Kingdom
ORF3a_251_V	ORF3a	251	ERR4208221	26144	G	T	0,999739	2020-03-05	United Kingdom
M_158_C	M	158	ERR4208221	26994	C	T	0,999578	2020-03-05	United Kingdom
ORF1ab_265_I	ORF1ab	265	ERR4208222	1059	C	T	1	2020-04-06	United Kingdom
ORF1ab_544_L	ORF1ab	544	ERR4208222	1895	G	T	0,11336	2020-04-06	United Kingdom
ORF1ab_1232_NA	ORF1ab	1232	ERR4208222	3961	C	+A	0,0655586	2020-04-06	United Kingdom
ORF1ab_1282_H	ORF1ab	1282	ERR4208222	4109	G	C	0,0645866	2020-04-06	United Kingdom
ORF1ab_1630_D	ORF1ab	1630	ERR4208222	5155	G	T	0,0631111	2020-04-06	United Kingdom
ORF1ab_1737_R	ORF1ab	1737	ERR4208222	5475	A	G	0,065537	2020-04-06	United Kingdom
ORF1ab_2199_NA	ORF1ab	2199	ERR4208222	6861	C	-A	0,0553746	2020-04-06	United Kingdom
ORF1ab_2242_F	ORF1ab	2242	ERR4208222	6990	C	T	0,0540541	2020-04-06	United Kingdom
ORF1ab_3082_I	ORF1ab	3082	ERR4208222	9510	C	T	0,997389	2020-04-06	United Kingdom
ORF1ab_3251_*	ORF1ab	3251	ERR4208222	10016	C	T	0,0748025	2020-04-06	United Kingdom
ORF1ab_4268_F	ORF1ab	4268	ERR4208222	13068	C	T	0,0506366	2020-04-06	United Kingdom
ORF1ab_314_L	ORF1ab	314	ERR4208222	14408	C	T	0,998968	2020-04-06	United Kingdom
ORF1ab_833_NA	ORF1ab	833	ERR4208222	15965	G	+T	0,0766415	2020-04-06	United Kingdom
ORF1ab_1802_S	ORF1ab	1802	ERR4208222	18873	G	T	0,0502826	2020-04-06	United Kingdom
S_614_G	S	614	ERR4208222	23403	A	G	0,998046	2020-04-06	United Kingdom
S_936_Y	S	936	ERR4208222	24368	G	T	0,998071	2020-04-06	United Kingdom
ORF3a_57_H	ORF3a	57	ERR4208222	25563	G	T	0,998746	2020-04-06	United Kingdom
E_1_I	E	1	ERR4208222	26247	G	T	0,0600058	2020-04-06	United Kingdom
ORF1ab_544_L	ORF1ab	544	ERR4208223	1895	G	T	0,0738212	2020-03-01	United Kingdom
ORF1ab_657_F	ORF1ab	657	ERR4208223	2235	G	T	0,0608519	2020-03-01	United Kingdom
ORF1ab_314_L	ORF1ab	314	ERR4208223	14408	C	T	0,999676	2020-03-01	United Kingdom
ORF1ab_1040_S	ORF1ab	1040	ERR4208223	16585	G	T	0,0540714	2020-03-01	United Kingdom
S_90_F	S	90	ERR4208223	21830	G	T	0,978563	2020-03-01	United Kingdom
S_355_NA	S	355	ERR4208223	22625	A	-G	0,0556553	2020-03-01	United Kingdom
S_361_R	S	361	ERR4208223	22643	T	C	0,0915619	2020-03-01	United Kingdom
S_614_G	S	614	ERR4208223	23403	A	G	0,999782	2020-03-01	United Kingdom
S_1263_L	S	1263	ERR4208223	25350	C	T	0,880963	2020-03-01	United Kingdom
E_24_L	E	24	ERR4208223	26314	G	T	0,0515364	2020-03-01	United Kingdom
E_54_L	E	54	ERR4208223	26405	C	T	0,0572935	2020-03-01	United Kingdom
ORF1ab_739_V	ORF1ab	739	ERR4208227	2480	A	G	1	2020-03-24	United Kingdom
ORF1ab_765_S	ORF1ab	765	ERR4208227	2558	C	T	1	2020-03-24	United Kingdom
ORF1ab_2187_H	ORF1ab	2187	ERR4208227	6824	A	C	0,260372	2020-03-24	United Kingdom
ORF1ab_3603_NA	ORF1ab	3603	ERR4208227	11074	C	+T	0,0738437	2020-03-24	United Kingdom
ORF1ab_3606_NA	ORF1ab	3606	ERR4208227	11082	T	-G	0,0633194	2020-03-24	United Kingdom
ORF1ab_3606_F	ORF1ab	3606	ERR4208227	11083	G	T	0,998808	2020-03-24	United Kingdom
S_879_V	S	879	ERR4208227	24198	C	T	0,998726	2020-03-24	United Kingdom
ORF3a_251_V	ORF3a	251	ERR4208227	26144	G	T	0,999473	2020-03-24	United Kingdom
ORF1ab_739_V	ORF1ab	739	ERR4208229	2480	A	G	1	2020-03-07	United Kingdom
ORF1ab_765_S	ORF1ab	765	ERR4208229	2558	C	T	1	2020-03-07	United Kingdom
ORF1ab_2144_NA	ORF1ab	2144	ERR4208229	6696	C	+T	0,09375	2020-03-07	United Kingdom
ORF1ab_3603_NA	ORF1ab	3603	ERR4208229	11074	C	+T	0,0665386	2020-03-07	United Kingdom
ORF1ab_3606_NA	ORF1ab	3606	ERR4208229	11082	T	-G	0,0781795	2020-03-07	United Kingdom
ORF1ab_3606_F	ORF1ab	3606	ERR4208229	11083	G	T	0,999429	2020-03-07	United Kingdom
ORF1ab_833_NA	ORF1ab	833	ERR4208229	15965	G	+T	0,0817779	2020-03-07	United Kingdom
ORF3a_251_V	ORF3a	251	ERR4208229	26144	G	T	0,998747	2020-03-07	United Kingdom
M_209_N	M	209	ERR4208229	27147	G	A	0,117836	2020-03-07	United Kingdom
N_260_NA	N	260	ERR4208229	29051	C	+A	0,0575193	2020-03-07	United Kingdom
ORF1ab_3603_NA	ORF1ab	3603	ERR4208230	11074	C	+T	0,059345	2020-03-26	United Kingdom
ORF1ab_3606_NA	ORF1ab	3606	ERR4208230	11082	T	-G	0,108297	2020-03-26	United Kingdom
ORF1ab_3606_F	ORF1ab	3606	ERR4208230	11083	G	T	0,995832	2020-03-26	United Kingdom
ORF1ab_3714_I	ORF1ab	3714	ERR4208230	11405	G	A	0,998153	2020-03-26	United Kingdom
ORF1ab_2143_V	ORF1ab	2143	ERR4208230	19895	C	T	1	2020-03-26	United Kingdom
ORF3a_251_V	ORF3a	251	ERR4208230	26144	G	T	0,998436	2020-03-26	United Kingdom
N_199_L	N	199	ERR4208230	28869	C	T	0,998262	2020-03-26	United Kingdom
ORF1ab_544_L	ORF1ab	544	ERR4208233	1895	G	T	0,0800962	2020-03-27	United Kingdom
ORF1ab_314_L	ORF1ab	314	ERR4208233	14408	C	T	0,999751	2020-03-27	United Kingdom
S_614_G	S	614	ERR4208233	23403	A	G	0,99969	2020-03-27	United Kingdom
N_203_K	N	203	ERR4208233	28881	G	A	0,999653	2020-03-27	United Kingdom
N_204_R	N	204	ERR4208233	28883	G	C	1	2020-03-27	United Kingdom
ORF1ab_265_I	ORF1ab	265	ERR4208236	1059	C	T	1	2020-04-06	United Kingdom
ORF1ab_314_L	ORF1ab	314	ERR4208236	14408	C	T	0,998767	2020-04-06	United Kingdom
ORF1ab_909_S	ORF1ab	909	ERR4208236	16192	C	T	0,202031	2020-04-06	United Kingdom
S_143_F	S	143	ERR4208236	21989	G	T	0,541612	2020-04-06	United Kingdom
S_614_G	S	614	ERR4208236	23403	A	G	0,998065	2020-04-06	United Kingdom
S_1271_Y	S	1271	ERR4208236	25373	C	T	0,134734	2020-04-06	United Kingdom
ORF3a_57_H	ORF3a	57	ERR4208236	25563	G	T	0,999858	2020-04-06	United Kingdom
ORF10_36_S	ORF10	36	ERR4208236	29664	A	G	0,0857143	2020-04-06	United Kingdom
ORF1ab_417_R	ORF1ab	417	ERR4208239	1515	A	G	0,998522	2020-03-18	United Kingdom
ORF1ab_2921_NA	ORF1ab	2921	ERR4208239	9026	A	+T	0,155286	2020-03-18	United Kingdom
ORF1ab_3606_NA	ORF1ab	3606	ERR4208239	11082	T	-G	0,131357	2020-03-18	United Kingdom
ORF1ab_3606_F	ORF1ab	3606	ERR4208239	11083	G	T	0,996555	2020-03-18	United Kingdom
ORF3a_251_V	ORF3a	251	ERR4208239	26144	G	T	0,999646	2020-03-18	United Kingdom
ORF1ab_1826_D	ORF1ab	1826	ERR4208241	5743	G	C	0,0825092	2020-03-24	United Kingdom
ORF1ab_1827_H	ORF1ab	1827	ERR4208241	5744	T	C	0,091817	2020-03-24	United Kingdom
ORF1ab_1989_S	ORF1ab	1989	ERR4208241	6230	C	T	0,223152	2020-03-24	United Kingdom
ORF1ab_314_L	ORF1ab	314	ERR4208241	14408	C	T	0,989815	2020-03-24	United Kingdom
S_614_G	S	614	ERR4208241	23403	A	G	0,984098	2020-03-24	United Kingdom
N_203_K	N	203	ERR4208241	28881	G	A	0,989968	2020-03-24	United Kingdom
N_204_R	N	204	ERR4208241	28883	G	C	0,99034	2020-03-24	United Kingdom
ORF1ab_1793_S	ORF1ab	1793	ERR4208246	5642	G	T	0,2854	2020-03-20	United Kingdom
ORF1ab_314_L	ORF1ab	314	ERR4208246	14408	C	T	0,999134	2020-03-20	United Kingdom
ORF1ab_440_V	ORF1ab	440	ERR4208246	14786	C	T	0,999308	2020-03-20	United Kingdom
ORF1ab_2371_L	ORF1ab	2371	ERR4208246	20578	G	T	0,998605	2020-03-20	United Kingdom
S_614_G	S	614	ERR4208246	23403	A	G	0,998961	2020-03-20	United Kingdom
ORF3a_57_H	ORF3a	57	ERR4208246	25563	G	T	0,999041	2020-03-20	United Kingdom
ORF1ab_1716_T	ORF1ab	1716	ERR4208249	5411	G	A	0,0773402	2020-03-15	United Kingdom
ORF1ab_2144_NA	ORF1ab	2144	ERR4208249	6696	C	+T	0,0606061	2020-03-15	United Kingdom
ORF1ab_314_L	ORF1ab	314	ERR4208249	14408	C	T	0,999612	2020-03-15	United Kingdom
S_614_G	S	614	ERR4208249	23403	A	G	0,999369	2020-03-15	United Kingdom
N_203_K	N	203	ERR4208249	28881	G	A	0,999332	2020-03-15	United Kingdom
N_204_R	N	204	ERR4208249	28883	G	C	1	2020-03-15	United Kingdom
N_260_NA	N	260	ERR4208249	29051	C	+A	0,0774278	2020-03-15	United Kingdom
ORF1ab_544_L	ORF1ab	544	ERR4208251	1895	G	T	0,229558	2020-03-25	United Kingdom
ORF1ab_739_V	ORF1ab	739	ERR4208251	2480	A	G	1	2020-03-25	United Kingdom
ORF1ab_765_S	ORF1ab	765	ERR4208251	2558	C	T	1	2020-03-25	United Kingdom
ORF1ab_3603_NA	ORF1ab	3603	ERR4208251	11074	C	+T	0,073756	2020-03-25	United Kingdom
ORF1ab_3606_NA	ORF1ab	3606	ERR4208251	11082	T	-G	0,0715569	2020-03-25	United Kingdom
ORF1ab_3606_F	ORF1ab	3606	ERR4208251	11083	G	T	0,999688	2020-03-25	United Kingdom
ORF1ab_2293_Y	ORF1ab	2293	ERR4208251	20344	C	T	0,0572917	2020-03-25	United Kingdom
S_5_F	S	5	ERR4208251	21575	C	T	0,0778443	2020-03-25	United Kingdom
S_1162_L	S	1162	ERR4208251	25047	C	T	0,9995	2020-03-25	United Kingdom
ORF3a_251_V	ORF3a	251	ERR4208251	26144	G	T	0,999765	2020-03-25	United Kingdom
N_199_S	N	199	ERR4208251	28868	C	T	0,996713	2020-03-25	United Kingdom
ORF1ab_314_L	ORF1ab	314	ERR4208254	14408	C	T	0,999822	2020-03-12	United Kingdom
ORF1ab_2160_NA	ORF1ab	2160	ERR4208254	19947	G	-A	0,145897	2020-03-12	United Kingdom
S_614_G	S	614	ERR4208254	23403	A	G	0,999132	2020-03-12	United Kingdom
N_203_K	N	203	ERR4208254	28881	G	A	0,999263	2020-03-12	United Kingdom
N_204_R	N	204	ERR4208254	28883	G	C	1	2020-03-12	United Kingdom
ORF1ab_109_C	ORF1ab	109	ERR4208256	13792	C	T	0,289041	2020-03-26	United Kingdom
ORF1ab_314_L	ORF1ab	314	ERR4208256	14408	C	T	0,999714	2020-03-26	United Kingdom
ORF1ab_910_D	ORF1ab	910	ERR4208256	16197	G	T	0,622465	2020-03-26	United Kingdom
S_54_F	S	54	ERR4208256	21724	G	T	0,276431	2020-03-26	United Kingdom
S_614_G	S	614	ERR4208256	23403	A	G	0,999367	2020-03-26	United Kingdom
ORF3a_55_F	ORF3a	55	ERR4208256	25555	G	T	0,0847846	2020-03-26	United Kingdom
M_2_V	M	2	ERR4208256	26527	C	T	0,0544994	2020-03-26	United Kingdom
N_203_K	N	203	ERR4208256	28881	G	A	0,999172	2020-03-26	United Kingdom
N_204_R	N	204	ERR4208256	28883	G	C	0,999666	2020-03-26	United Kingdom
ORF1ab_544_L	ORF1ab	544	ERR4208259	1895	G	T	0,0963455	2020-04-01	United Kingdom
ORF1ab_1554_Y	ORF1ab	1554	ERR4208259	4925	G	T	0,0589569	2020-04-01	United Kingdom
ORF1ab_2268_*	ORF1ab	2268	ERR4208259	7067	G	T	0,0621318	2020-04-01	United Kingdom
ORF1ab_3058_I	ORF1ab	3058	ERR4208259	9438	C	T	0,107907	2020-04-01	United Kingdom
ORF1ab_3606_NA	ORF1ab	3606	ERR4208259	11082	T	-G	0,0844861	2020-04-01	United Kingdom
ORF1ab_3606_F	ORF1ab	3606	ERR4208259	11083	G	T	0,9988	2020-04-01	United Kingdom
ORF1ab_833_NA	ORF1ab	833	ERR4208259	15965	G	+T	0,125868	2020-04-01	United Kingdom
ORF1ab_2210_NA	ORF1ab	2210	ERR4208259	20095	C	-A	0,863777	2020-04-01	United Kingdom
ORF1ab_2292_N	ORF1ab	2292	ERR4208259	20342	G	A	0,09375	2020-04-01	United Kingdom
S_41_R	S	41	ERR4208259	21684	A	G	0,058033	2020-04-01	United Kingdom
ORF3a_251_V	ORF3a	251	ERR4208259	26144	G	T	0,997941	2020-04-01	United Kingdom
E_30_I	E	30	ERR4208259	26333	C	T	0,0661412	2020-04-01	United Kingdom
ORF1ab_544_L	ORF1ab	544	ERR4208265	1895	G	T	0,109982	2020-03-05	United Kingdom
ORF1ab_928_G	ORF1ab	928	ERR4208265	3048	A	G	0,0594796	2020-03-05	United Kingdom
ORF1ab_952_NA	ORF1ab	952	ERR4208265	3120	A	-AG	0,0818452	2020-03-05	United Kingdom
ORF1ab_1122_A	ORF1ab	1122	ERR4208265	3630	T	C	0,10414	2020-03-05	United Kingdom
ORF1ab_1801_NA	ORF1ab	1801	ERR4208265	5667	A	-G	0,0674591	2020-03-05	United Kingdom
ORF1ab_1857_NA	ORF1ab	1857	ERR4208265	5836	A	-G	0,0843002	2020-03-05	United Kingdom
ORF1ab_1978_NA	ORF1ab	1978	ERR4208265	6198	C	-T	0,0949246	2020-03-05	United Kingdom
ORF1ab_1997_V	ORF1ab	1997	ERR4208265	6255	C	T	0,0884831	2020-03-05	United Kingdom
ORF1ab_2880_NA	ORF1ab	2880	ERR4208265	8905	C	+T	0,105387	2020-03-05	United Kingdom
ORF1ab_2915_NA	ORF1ab	2915	ERR4208265	9010	G	-GCT	0,0540893	2020-03-05	United Kingdom
ORF1ab_3013_NA	ORF1ab	3013	ERR4208265	9303	C	+T	0,0542917	2020-03-05	United Kingdom
ORF1ab_3450_Y	ORF1ab	3450	ERR4208265	10613	G	T	0,076445	2020-03-05	United Kingdom
ORF1ab_3710_NA	ORF1ab	3710	ERR4208265	11393	A	-C	0,0587447	2020-03-05	United Kingdom
ORF1ab_4376_NA	ORF1ab	4376	ERR4208265	13393	G	+A	0,0502577	2020-03-05	United Kingdom
ORF1ab_195_L	ORF1ab	195	ERR4208265	14050	G	T	0,0892587	2020-03-05	United Kingdom
ORF1ab_314_L	ORF1ab	314	ERR4208265	14408	C	T	0,999691	2020-03-05	United Kingdom
ORF1ab_1025_NA	ORF1ab	1025	ERR4208265	16541	A	-TG	0,0641809	2020-03-05	United Kingdom
ORF1ab_1561_V	ORF1ab	1561	ERR4208265	18149	G	T	0,0510674	2020-03-05	United Kingdom
ORF1ab_2675_V	ORF1ab	2675	ERR4208265	21491	G	T	0,18	2020-03-05	United Kingdom
S_30_T	S	30	ERR4208265	21651	A	C	0,0824053	2020-03-05	United Kingdom
S_156_*	S	156	ERR4208265	22028	G	T	0,0774194	2020-03-05	United Kingdom
S_614_G	S	614	ERR4208265	23403	A	G	0,999677	2020-03-05	United Kingdom
S_999_C	S	999	ERR4208265	24557	G	T	0,0628723	2020-03-05	United Kingdom
E_57_NA	E	57	ERR4208265	26415	C	-G	0,0537814	2020-03-05	United Kingdom
ORF7a_55_NA	ORF7a	55	ERR4208265	27557	C	-A	0,0737705	2020-03-05	United Kingdom
ORF8_5_NA	ORF8	5	ERR4208265	27906	G	+T	0,097619	2020-03-05	United Kingdom
N_203_K	N	203	ERR4208265	28881	G	A	0,999417	2020-03-05	United Kingdom
N_204_R	N	204	ERR4208265	28883	G	C	0,999732	2020-03-05	United Kingdom
ORF1ab_804_T	ORF1ab	804	ERR4208267	2675	C	A	0,0519849	2020-03-27	United Kingdom
ORF1ab_314_L	ORF1ab	314	ERR4208267	14408	C	T	0,999674	2020-03-27	United Kingdom
ORF1ab_440_V	ORF1ab	440	ERR4208267	14786	C	T	0,999589	2020-03-27	United Kingdom
ORF1ab_2371_L	ORF1ab	2371	ERR4208267	20578	G	T	0,999325	2020-03-27	United Kingdom
S_614_G	S	614	ERR4208267	23403	A	G	0,999847	2020-03-27	United Kingdom
ORF3a_57_H	ORF3a	57	ERR4208267	25563	G	T	0,999756	2020-03-27	United Kingdom
ORF1ab_314_L	ORF1ab	314	ERR4208271	14408	C	T	0,999555	2020-03-27	United Kingdom
ORF1ab_941_V	ORF1ab	941	ERR4208271	16289	C	T	0,999661	2020-03-27	United Kingdom
S_367_F	S	367	ERR4208271	22661	G	T	0,0992701	2020-03-27	United Kingdom
S_614_G	S	614	ERR4208271	23403	A	G	0,998906	2020-03-27	United Kingdom
ORF3a_13_L	ORF3a	13	ERR4208271	25429	G	T	0,999415	2020-03-27	United Kingdom
ORF3a_172_S	ORF3a	172	ERR4208271	25906	G	A	0,0850168	2020-03-27	United Kingdom
ORF1ab_3605_L	ORF1ab	3605	ERR4208274	11078	T	C	0,342588	2020-04-11	United Kingdom
ORF1ab_314_L	ORF1ab	314	ERR4208274	14408	C	T	0,996257	2020-04-11	United Kingdom
S_614_G	S	614	ERR4208274	23403	A	G	0,997481	2020-04-11	United Kingdom
ORF7b_37_Y	ORF7b	37	ERR4208274	27864	C	T	0,99346	2020-04-11	United Kingdom
N_203_K	N	203	ERR4208274	28881	G	A	0,995745	2020-04-11	United Kingdom
N_204_R	N	204	ERR4208274	28883	G	C	0,991935	2020-04-11	United Kingdom
N_214_S	N	214	ERR4208274	28913	G	A	0,99654	2020-04-11	United Kingdom
ORF1ab_124_C	ORF1ab	124	ERR4208280	635	C	T	0,109322	2020-03-06	United Kingdom
ORF1ab_184_C	ORF1ab	184	ERR4208280	815	C	T	0,0574695	2020-03-06	United Kingdom
ORF1ab_544_L	ORF1ab	544	ERR4208280	1895	G	T	0,0746716	2020-03-06	United Kingdom
ORF1ab_944_L	ORF1ab	944	ERR4208280	3096	C	T	0,0695134	2020-03-06	United Kingdom
ORF1ab_1391_F	ORF1ab	1391	ERR4208280	4436	G	T	0,0536148	2020-03-06	United Kingdom
ORF1ab_2900_L	ORF1ab	2900	ERR4208280	8964	C	T	0,0630604	2020-03-06	United Kingdom
ORF1ab_3371_L	ORF1ab	3371	ERR4208280	10377	C	T	0,111992	2020-03-06	United Kingdom
ORF1ab_3603_NA	ORF1ab	3603	ERR4208280	11074	C	+T	0,0612177	2020-03-06	United Kingdom
ORF1ab_3606_NA	ORF1ab	3606	ERR4208280	11082	T	-G	0,108677	2020-03-06	United Kingdom
ORF1ab_3606_F	ORF1ab	3606	ERR4208280	11083	G	T	0,999874	2020-03-06	United Kingdom
S_884_F	S	884	ERR4208280	24213	C	T	0,0968506	2020-03-06	United Kingdom
ORF3a_251_V	ORF3a	251	ERR4208280	26144	G	T	0,999643	2020-03-06	United Kingdom
M_158_C	M	158	ERR4208280	26994	C	T	0,999672	2020-03-06	United Kingdom
ORF1ab_739_V	ORF1ab	739	ERR4208282	2480	A	G	1	2020-03-24	United Kingdom
ORF1ab_765_S	ORF1ab	765	ERR4208282	2558	C	T	1	2020-03-24	United Kingdom
ORF1ab_1200_K	ORF1ab	1200	ERR4208282	3863	G	A	0,998828	2020-03-24	United Kingdom
ORF1ab_3353_R	ORF1ab	3353	ERR4208282	10323	A	G	0,998544	2020-03-24	United Kingdom
ORF1ab_3603_NA	ORF1ab	3603	ERR4208282	11074	C	+T	0,0679338	2020-03-24	United Kingdom
ORF1ab_3606_NA	ORF1ab	3606	ERR4208282	11082	T	-G	0,0961073	2020-03-24	United Kingdom
ORF1ab_3606_F	ORF1ab	3606	ERR4208282	11083	G	T	0,99981	2020-03-24	United Kingdom
ORF1ab_1729_C	ORF1ab	1729	ERR4208282	18652	C	T	0,979403	2020-03-24	United Kingdom
ORF3a_251_V	ORF3a	251	ERR4208282	26144	G	T	0,999265	2020-03-24	United Kingdom
ORF1ab_206_NA	ORF1ab	206	ERR4208284	882	C	-ACG	0,0818746	2020-04-16	United Kingdom
ORF1ab_215_F	ORF1ab	215	ERR4208284	910	G	T	0,0919566	2020-04-16	United Kingdom
ORF1ab_298_S	ORF1ab	298	ERR4208284	1157	G	A	0,0873016	2020-04-16	United Kingdom
ORF1ab_345_C	ORF1ab	345	ERR4208284	1298	G	T	0,0741077	2020-04-16	United Kingdom
ORF1ab_397_NA	ORF1ab	397	ERR4208284	1454	C	-T	0,0569299	2020-04-16	United Kingdom
ORF1ab_479_P	ORF1ab	479	ERR4208284	1700	T	C	0,0919427	2020-04-16	United Kingdom
ORF1ab_544_L	ORF1ab	544	ERR4208284	1895	G	T	0,0746127	2020-04-16	United Kingdom
ORF1ab_922_S	ORF1ab	922	ERR4208284	3030	G	C	0,0692157	2020-04-16	United Kingdom
ORF1ab_962_NA	ORF1ab	962	ERR4208284	3150	T	-TG	0,0588156	2020-04-16	United Kingdom
ORF1ab_1265_S	ORF1ab	1265	ERR4208284	4058	C	T	0,0869346	2020-04-16	United Kingdom
ORF1ab_1380_NA	ORF1ab	1380	ERR4208284	4403	G	-C	0,0759916	2020-04-16	United Kingdom
ORF1ab_2092_Y	ORF1ab	2092	ERR4208284	6539	C	T	0,0736994	2020-04-16	United Kingdom
ORF1ab_2455_S	ORF1ab	2455	ERR4208284	7629	G	C	0,1274	2020-04-16	United Kingdom
ORF1ab_2458_L	ORF1ab	2458	ERR4208284	7637	T	C	0,0610419	2020-04-16	United Kingdom
ORF1ab_2500_P	ORF1ab	2500	ERR4208284	7763	T	C	0,0538164	2020-04-16	United Kingdom
ORF1ab_2563_NA	ORF1ab	2563	ERR4208284	7953	A	-G	0,062109	2020-04-16	United Kingdom
ORF1ab_2704_NA	ORF1ab	2704	ERR4208284	8376	C	-A	0,0690626	2020-04-16	United Kingdom
ORF1ab_2878_S	ORF1ab	2878	ERR4208284	8898	A	G	0,402845	2020-04-16	United Kingdom
ORF1ab_2886_L	ORF1ab	2886	ERR4208284	8922	C	T	0,0626255	2020-04-16	United Kingdom
ORF1ab_2926_NA	ORF1ab	2926	ERR4208284	9043	T	-G	0,0565724	2020-04-16	United Kingdom
ORF1ab_3003_I	ORF1ab	3003	ERR4208284	9273	G	T	0,0848508	2020-04-16	United Kingdom
ORF1ab_3284_I	ORF1ab	3284	ERR4208284	10116	C	T	0,998888	2020-04-16	United Kingdom
ORF1ab_3346_H	ORF1ab	3346	ERR4208284	10303	A	T	0,0636943	2020-04-16	United Kingdom
ORF1ab_3357_S	ORF1ab	3357	ERR4208284	10334	G	T	0,0913874	2020-04-16	United Kingdom
ORF1ab_3440_S	ORF1ab	3440	ERR4208284	10584	T	C	0,159947	2020-04-16	United Kingdom
ORF1ab_3657_S	ORF1ab	3657	ERR4208284	11234	G	T	0,0668166	2020-04-16	United Kingdom
ORF1ab_3752_I	ORF1ab	3752	ERR4208284	11521	G	T	0,055408	2020-04-16	United Kingdom
ORF1ab_3834_I	ORF1ab	3834	ERR4208284	11766	G	T	0,10244	2020-04-16	United Kingdom
ORF1ab_4152_I	ORF1ab	4152	ERR4208284	12721	G	T	0,0833594	2020-04-16	United Kingdom
ORF1ab_4290_NA	ORF1ab	4290	ERR4208284	13134	C	-A	0,534117	2020-04-16	United Kingdom
ORF1ab_69_NA	ORF1ab	69	ERR4208284	13674	T	-AA	0,083355	2020-04-16	United Kingdom
ORF1ab_125_S	ORF1ab	125	ERR4208284	13841	T	C	0,140814	2020-04-16	United Kingdom
ORF1ab_171_NA	ORF1ab	171	ERR4208284	13978	G	-A	0,0574319	2020-04-16	United Kingdom
ORF1ab_211_C	ORF1ab	211	ERR4208284	14098	G	T	0,0599686	2020-04-16	United Kingdom
ORF1ab_314_L	ORF1ab	314	ERR4208284	14408	C	T	0,999575	2020-04-16	United Kingdom
ORF1ab_459_*	ORF1ab	459	ERR4208284	14842	C	T	0,080573	2020-04-16	United Kingdom
ORF1ab_494_NA	ORF1ab	494	ERR4208284	14948	G	+T	0,065191	2020-04-16	United Kingdom
ORF1ab_522_NA	ORF1ab	522	ERR4208284	15032	C	+A	0,0601062	2020-04-16	United Kingdom
ORF1ab_797_NA	ORF1ab	797	ERR4208284	15858	T	-A	0,0536984	2020-04-16	United Kingdom
ORF1ab_845_F	ORF1ab	845	ERR4208284	16000	C	T	0,059811	2020-04-16	United Kingdom
ORF1ab_890_NA	ORF1ab	890	ERR4208284	16136	T	-G	0,0962164	2020-04-16	United Kingdom
ORF1ab_1075_S	ORF1ab	1075	ERR4208284	16690	G	T	0,113342	2020-04-16	United Kingdom
ORF1ab_1089_L	ORF1ab	1089	ERR4208284	16733	C	T	0,0564137	2020-04-16	United Kingdom
ORF1ab_1366_L	ORF1ab	1366	ERR4208284	17564	G	T	0,0546489	2020-04-16	United Kingdom
ORF1ab_1406_Y	ORF1ab	1406	ERR4208284	17683	G	T	0,0552304	2020-04-16	United Kingdom
ORF1ab_1598_T	ORF1ab	1598	ERR4208284	18260	T	C	0,0859516	2020-04-16	United Kingdom
ORF1ab_1607_L	ORF1ab	1607	ERR4208284	18286	G	T	0,126412	2020-04-16	United Kingdom
ORF1ab_1814_F	ORF1ab	1814	ERR4208284	18907	G	T	0,057002	2020-04-16	United Kingdom
S_154_K	S	154	ERR4208284	22022	G	A	0,0817463	2020-04-16	United Kingdom
S_221_*	S	221	ERR4208284	22224	C	A	0,0509015	2020-04-16	United Kingdom
S_221_NA	S	221	ERR4208284	22224	C	-G	0,0913711	2020-04-16	United Kingdom
S_339_NA	S	339	ERR4208284	22579	T	-GAA	0,136564	2020-04-16	United Kingdom
S_357_T	S	357	ERR4208284	22632	G	C	0,208092	2020-04-16	United Kingdom
S_614_G	S	614	ERR4208284	23403	A	G	0,999849	2020-04-16	United Kingdom
S_765_C	S	765	ERR4208284	23855	C	T	0,0971691	2020-04-16	United Kingdom
S_786_N	S	786	ERR4208284	23920	A	T	0,0969576	2020-04-16	United Kingdom
S_818_NA	S	818	ERR4208284	24014	A	-TTGAAGATCTACTTT	0,071663	2020-04-16	United Kingdom
S_854_N	S	854	ERR4208284	24124	G	T	0,05428	2020-04-16	United Kingdom
S_1017_K	S	1017	ERR4208284	24611	G	A	0,0802428	2020-04-16	United Kingdom
S_1195_K	S	1195	ERR4208284	25145	G	A	0,0641857	2020-04-16	United Kingdom
S_1264_L	S	1264	ERR4208284	25352	G	T	0,127419	2020-04-16	United Kingdom
ORF3a_49_C	ORF3a	49	ERR4208284	25537	G	T	0,15495	2020-04-16	United Kingdom
ORF3a_73_P	ORF3a	73	ERR4208284	25610	T	C	0,072043	2020-04-16	United Kingdom
E_22_S	E	22	ERR4208284	26308	G	T	0,0596841	2020-04-16	United Kingdom
ORF8_35_Y	ORF8	35	ERR4208284	27996	G	T	0,0847446	2020-04-16	United Kingdom
N_37_NA	N	37	ERR4208284	28383	C	-A	0,0627099	2020-04-16	United Kingdom
N_51_F	N	51	ERR4208284	28425	C	T	0,128049	2020-04-16	United Kingdom
N_203_K	N	203	ERR4208284	28881	G	A	1	2020-04-16	United Kingdom
N_204_R	N	204	ERR4208284	28883	G	C	0,999735	2020-04-16	United Kingdom
N_271_I	N	271	ERR4208284	29085	C	T	0,0627983	2020-04-16	United Kingdom
N_272_NA	N	272	ERR4208284	29089	A	-G	0,0583641	2020-04-16	United Kingdom
ORF1ab_544_L	ORF1ab	544	ERR4208289	1895	G	T	0,188546	2020-03-12	United Kingdom
ORF1ab_620_NA	ORF1ab	620	ERR4208289	2123	G	-T	0,053907	2020-03-12	United Kingdom
ORF1ab_1080_I	ORF1ab	1080	ERR4208289	3504	A	T	0,134869	2020-03-12	United Kingdom
ORF1ab_2007_A	ORF1ab	2007	ERR4208289	6284	A	G	0,212054	2020-03-12	United Kingdom
ORF1ab_2129_S	ORF1ab	2129	ERR4208289	6650	G	T	0,0516605	2020-03-12	United Kingdom
ORF1ab_2232_NA	ORF1ab	2232	ERR4208289	6961	G	+T	0,213675	2020-03-12	United Kingdom
ORF1ab_239_I	ORF1ab	239	ERR4208289	14183	C	T	0,066012	2020-03-12	United Kingdom
ORF1ab_314_L	ORF1ab	314	ERR4208289	14408	C	T	0,999483	2020-03-12	United Kingdom
S_134_NA	S	134	ERR4208289	21964	A	+T	0,0512465	2020-03-12	United Kingdom
S_592_NA	S	592	ERR4208289	23338	T	-GG	0,0558675	2020-03-12	United Kingdom
S_614_G	S	614	ERR4208289	23403	A	G	0,999441	2020-03-12	United Kingdom
M_3_G	M	3	ERR4208289	26530	A	G	0,769912	2020-03-12	United Kingdom
M_32_NA	M	32	ERR4208289	26616	A	+T	0,130921	2020-03-12	United Kingdom
ORF7a_2_R	ORF7a	2	ERR4208289	27398	A	G	0,0551791	2020-03-12	United Kingdom
N_283_NA	N	283	ERR4208289	29121	A	-AGG	0,0520833	2020-03-12	United Kingdom
ORF1ab_314_L	ORF1ab	314	ERR4208291	14408	C	T	0,998162	2020-03-28	United Kingdom
S_22_I	S	22	ERR4208291	21627	C	T	0,149254	2020-03-28	United Kingdom
S_614_G	S	614	ERR4208291	23403	A	G	0,998006	2020-03-28	United Kingdom
N_203_K	N	203	ERR4208291	28881	G	A	0,999137	2020-03-28	United Kingdom
N_204_R	N	204	ERR4208291	28883	G	C	0,998982	2020-03-28	United Kingdom
ORF1ab_161_NA	ORF1ab	161	ERR4208292	746	T	-G	0,133658	2020-03-11	United Kingdom
ORF1ab_161_*	ORF1ab	161	ERR4208292	747	G	A	0,159253	2020-03-11	United Kingdom
ORF1ab_256_K	ORF1ab	256	ERR4208292	1031	G	A	0,102415	2020-03-11	United Kingdom
ORF1ab_276_L	ORF1ab	276	ERR4208292	1092	C	T	0,0590164	2020-03-11	United Kingdom
ORF1ab_289_K	ORF1ab	289	ERR4208292	1130	G	A	0,105618	2020-03-11	United Kingdom
ORF1ab_425_S	ORF1ab	425	ERR4208292	1538	C	T	0,998007	2020-03-11	United Kingdom
ORF1ab_437_NA	ORF1ab	437	ERR4208292	1574	G	-GT	0,925933	2020-03-11	United Kingdom
ORF1ab_804_NA	ORF1ab	804	ERR4208292	2677	T	+A	0,356287	2020-03-11	United Kingdom
ORF1ab_1084_NA	ORF1ab	1084	ERR4208292	3516	A	-AGTTG	0,0888191	2020-03-11	United Kingdom
ORF1ab_1422_NA	ORF1ab	1422	ERR4208292	4531	T	-TACTTTTACACCAGTA	0,198611	2020-03-11	United Kingdom
ORF1ab_1638_I	ORF1ab	1638	ERR4208292	5178	C	T	0,0778098	2020-03-11	United Kingdom
ORF1ab_1817_N	ORF1ab	1817	ERR4208292	5716	G	T	0,0971908	2020-03-11	United Kingdom
ORF1ab_2016_NA	ORF1ab	2016	ERR4208292	6312	C	+A	0,0879076	2020-03-11	United Kingdom
ORF1ab_2347_I	ORF1ab	2347	ERR4208292	7306	G	C	0,179331	2020-03-11	United Kingdom
ORF1ab_2348_K	ORF1ab	2348	ERR4208292	7307	C	A	0,179053	2020-03-11	United Kingdom
ORF1ab_2386_NA	ORF1ab	2386	ERR4208292	7423	C	-T	0,135147	2020-03-11	United Kingdom
ORF1ab_2542_NA	ORF1ab	2542	ERR4208292	7889	G	+T	0,162915	2020-03-11	United Kingdom
ORF1ab_2550_K	ORF1ab	2550	ERR4208292	7913	G	A	0,0780446	2020-03-11	United Kingdom
ORF1ab_2742_NA	ORF1ab	2742	ERR4208292	8490	T	-GA	0,114766	2020-03-11	United Kingdom
ORF1ab_3074_NA	ORF1ab	3074	ERR4208292	9487	C	-AG	0,0582775	2020-03-11	United Kingdom
ORF1ab_3138_NA	ORF1ab	3138	ERR4208292	9678	T	-C	0,07908	2020-03-11	United Kingdom
ORF1ab_3416_NA	ORF1ab	3416	ERR4208292	10513	T	-TA	0,310078	2020-03-11	United Kingdom
ORF1ab_3606_F	ORF1ab	3606	ERR4208292	11083	G	T	0,986111	2020-03-11	United Kingdom
ORF1ab_3704_NA	ORF1ab	3704	ERR4208292	11377	T	-G	0,074961	2020-03-11	United Kingdom
ORF1ab_3791_NA	ORF1ab	3791	ERR4208292	11638	T	-TG	0,0979375	2020-03-11	United Kingdom
ORF1ab_3932_NA	ORF1ab	3932	ERR4208292	12060	A	-AG	0,12471	2020-03-11	United Kingdom
ORF1ab_4097_K	ORF1ab	4097	ERR4208292	12554	G	A	0,158746	2020-03-11	United Kingdom
ORF1ab_4130_NA	ORF1ab	4130	ERR4208292	12654	C	-TT	0,31554	2020-03-11	United Kingdom
ORF1ab_4148_NA	ORF1ab	4148	ERR4208292	12707	G	-CA	0,127181	2020-03-11	United Kingdom
ORF1ab_4157_V	ORF1ab	4157	ERR4208292	12735	G	T	0,145741	2020-03-11	United Kingdom
ORF1ab_4176_NA	ORF1ab	4176	ERR4208292	12792	A	-G	0,063894	2020-03-11	United Kingdom
ORF1ab_4244_D	ORF1ab	4244	ERR4208292	12996	G	A	0,1704	2020-03-11	United Kingdom
ORF1ab_48_NA	ORF1ab	48	ERR4208292	13611	A	-G	0,408451	2020-03-11	United Kingdom
ORF1ab_151_NA	ORF1ab	151	ERR4208292	13919	A	-G	0,0750691	2020-03-11	United Kingdom
ORF1ab_900_NA	ORF1ab	900	ERR4208292	16165	A	-ATG	0,0779278	2020-03-11	United Kingdom
ORF1ab_1394_S	ORF1ab	1394	ERR4208292	17648	G	C	0,081547	2020-03-11	United Kingdom
ORF1ab_1417_NA	ORF1ab	1417	ERR4208292	17718	C	-G	0,183553	2020-03-11	United Kingdom
ORF1ab_1435_NA	ORF1ab	1435	ERR4208292	17770	A	-T	0,05351	2020-03-11	United Kingdom
ORF1ab_1444_NA	ORF1ab	1444	ERR4208292	17798	T	-A	0,0645455	2020-03-11	United Kingdom
ORF1ab_1815_V	ORF1ab	1815	ERR4208292	18911	A	T	0,157285	2020-03-11	United Kingdom
ORF1ab_2557_R	ORF1ab	2557	ERR4208292	21137	A	G	0,30721	2020-03-11	United Kingdom
S_392_NA	S	392	ERR4208292	22738	T	-ACTA	0,186992	2020-03-11	United Kingdom
S_660_D	S	660	ERR4208292	23540	T	G	0,0746541	2020-03-11	United Kingdom
S_884_NA	S	884	ERR4208292	24214	T	-G	0,11144	2020-03-11	United Kingdom
S_1098_NA	S	1098	ERR4208292	24856	T	-G	0,124471	2020-03-11	United Kingdom
S_1182_K	S	1182	ERR4208292	25106	G	A	0,259899	2020-03-11	United Kingdom
S_1231_R	S	1231	ERR4208292	25254	C	G	0,0643758	2020-03-11	United Kingdom
ORF3a_11_*	ORF3a	11	ERR4208292	25423	G	T	0,147222	2020-03-11	United Kingdom
ORF3a_79_NA	ORF3a	79	ERR4208292	25629	T	-G	0,133113	2020-03-11	United Kingdom
ORF3a_80_F	ORF3a	80	ERR4208292	25630	G	T	0,114048	2020-03-11	United Kingdom
ORF3a_194_K	ORF3a	194	ERR4208292	25972	G	A	0,131876	2020-03-11	United Kingdom
ORF3a_251_V	ORF3a	251	ERR4208292	26144	G	T	0,998765	2020-03-11	United Kingdom
ORF3a_272_NA	ORF3a	272	ERR4208292	26208	C	-G	0,203506	2020-03-11	United Kingdom
E_26_NA	E	26	ERR4208292	26322	C	-T	0,0728437	2020-03-11	United Kingdom
M_173_*	M	173	ERR4208292	27040	C	G	0,489189	2020-03-11	United Kingdom
ORF7b_39_K	ORF7b	39	ERR4208292	27870	G	A	0,280804	2020-03-11	United Kingdom
ORF8_45_NA	ORF8	45	ERR4208292	28026	T	-G	0,0997272	2020-03-11	United Kingdom
N_29_NA	N	29	ERR4208292	28360	T	-G	0,101046	2020-03-11	United Kingdom
N_37_NA	N	37	ERR4208292	28383	C	+A	0,163646	2020-03-11	United Kingdom
N_204_E	N	204	ERR4208292	28884	G	A	0,0618158	2020-03-11	United Kingdom
N_265_NA	N	265	ERR4208292	29068	T	-A	0,129983	2020-03-11	United Kingdom
N_366_I	N	366	ERR4208292	29370	C	T	0,0714286	2020-03-11	United Kingdom
N_398_S	N	398	ERR4208292	29465	G	T	0,0725806	2020-03-11	United Kingdom
ORF10_31_NA	ORF10	31	ERR4208292	29648	G	+T	0,0776699	2020-03-11	United Kingdom
ORF1ab_222_V	ORF1ab	222	ERR4208294	929	A	G	0,992994	2020-03-11	United Kingdom
ORF1ab_739_V	ORF1ab	739	ERR4208294	2480	A	G	0,993631	2020-03-11	United Kingdom
ORF1ab_765_S	ORF1ab	765	ERR4208294	2558	C	T	1	2020-03-11	United Kingdom
ORF1ab_3602_NA	ORF1ab	3602	ERR4208294	11071	G	+T	0,126651	2020-03-11	United Kingdom
ORF1ab_3603_NA	ORF1ab	3603	ERR4208294	11073	T	-C	0,148759	2020-03-11	United Kingdom
ORF1ab_3606_F	ORF1ab	3606	ERR4208294	11083	G	T	0,998936	2020-03-11	United Kingdom
ORF3a_251_V	ORF3a	251	ERR4208294	26144	G	T	0,999828	2020-03-11	United Kingdom
ORF1ab_29_P	ORF1ab	29	ERR4208295	351	G	C	0,066	2020-02-26	United Kingdom
ORF1ab_124_C	ORF1ab	124	ERR4208295	635	C	T	0,253248	2020-02-26	United Kingdom
ORF1ab_544_L	ORF1ab	544	ERR4208295	1895	G	T	0,0769037	2020-02-26	United Kingdom
ORF1ab_1046_A	ORF1ab	1046	ERR4208295	3402	T	C	0,0503512	2020-02-26	United Kingdom
ORF1ab_1267_NA	ORF1ab	1267	ERR4208295	4065	C	-TG	0,0502448	2020-02-26	United Kingdom
ORF1ab_1342_V	ORF1ab	1342	ERR4208295	4290	C	T	0,087499	2020-02-26	United Kingdom
ORF1ab_2559_NA	ORF1ab	2559	ERR4208295	7940	G	+T	0,0525957	2020-02-26	United Kingdom
ORF1ab_2685_T	ORF1ab	2685	ERR4208295	8318	C	A	0,196046	2020-02-26	United Kingdom
ORF1ab_2900_NA	ORF1ab	2900	ERR4208295	8964	C	+A	0,0598114	2020-02-26	United Kingdom
ORF1ab_3606_NA	ORF1ab	3606	ERR4208295	11082	T	-G	0,0704779	2020-02-26	United Kingdom
ORF1ab_3606_F	ORF1ab	3606	ERR4208295	11083	G	T	0,999551	2020-02-26	United Kingdom
ORF1ab_3644_F	ORF1ab	3644	ERR4208295	11195	C	T	0,0671815	2020-02-26	United Kingdom
ORF1ab_3750_NA	ORF1ab	3750	ERR4208295	11515	T	-G	0,0561222	2020-02-26	United Kingdom
ORF1ab_3904_I	ORF1ab	3904	ERR4208295	11976	C	T	0,402084	2020-02-26	United Kingdom
ORF1ab_4359_N	ORF1ab	4359	ERR4208295	13340	G	A	0,0503692	2020-02-26	United Kingdom
ORF1ab_4398_L	ORF1ab	4398	ERR4208295	13458	C	T	0,0529428	2020-02-26	United Kingdom
ORF1ab_1596_NA	ORF1ab	1596	ERR4208295	18255	G	+T	0,0592809	2020-02-26	United Kingdom
S_1214_C	S	1214	ERR4208295	25204	G	T	0,0532566	2020-02-26	United Kingdom
ORF3a_11_V	ORF3a	11	ERR4208295	25424	G	T	0,0585308	2020-02-26	United Kingdom
ORF1ab_447_NA	ORF1ab	447	ERR4208296	1604	A	-ATG	0,891826	2020-03-04	United Kingdom
ORF1ab_385_NA	ORF1ab	385	ERR4208298	1420	C	-GAATACCATAAT	0,102218	2020-03-31	United Kingdom
ORF1ab_544_L	ORF1ab	544	ERR4208298	1895	G	T	0,355921	2020-03-31	United Kingdom
ORF1ab_970_L	ORF1ab	970	ERR4208298	3174	A	T	0,0694631	2020-03-31	United Kingdom
ORF1ab_970_H	ORF1ab	970	ERR4208298	3175	A	T	0,0751634	2020-03-31	United Kingdom
ORF1ab_971_H	ORF1ab	971	ERR4208298	3177	C	A	0,0638698	2020-03-31	United Kingdom
ORF1ab_972_V	ORF1ab	972	ERR4208298	3180	A	T	0,0591148	2020-03-31	United Kingdom
ORF1ab_972_D	ORF1ab	972	ERR4208298	3181	A	T	0,0629971	2020-03-31	United Kingdom
ORF1ab_1452_NA	ORF1ab	1452	ERR4208298	4619	T	-A	0,0653862	2020-03-31	United Kingdom
ORF1ab_1859_NA	ORF1ab	1859	ERR4208298	5842	C	-A	0,0517764	2020-03-31	United Kingdom
ORF1ab_2260_NA	ORF1ab	2260	ERR4208298	7043	C	-CTT	0,0607477	2020-03-31	United Kingdom
ORF1ab_2433_NA	ORF1ab	2433	ERR4208298	7564	C	+T	0,14534	2020-03-31	United Kingdom
ORF1ab_2532_NA	ORF1ab	2532	ERR4208298	7861	T	-A	0,0576509	2020-03-31	United Kingdom
ORF1ab_2623_NA	ORF1ab	2623	ERR4208298	8134	T	-G	0,111004	2020-03-31	United Kingdom
ORF1ab_3180_NA	ORF1ab	3180	ERR4208298	9803	C	-TG	0,0756775	2020-03-31	United Kingdom
ORF1ab_3998_NA	ORF1ab	3998	ERR4208298	12257	C	-A	0,12407	2020-03-31	United Kingdom
ORF1ab_4175_I	ORF1ab	4175	ERR4208298	12789	C	T	0,0566889	2020-03-31	United Kingdom
ORF1ab_314_L	ORF1ab	314	ERR4208298	14408	C	T	0,999366	2020-03-31	United Kingdom
ORF1ab_397_NA	ORF1ab	397	ERR4208298	14657	C	+T	0,0604559	2020-03-31	United Kingdom
ORF1ab_581_V	ORF1ab	581	ERR4208298	15209	G	T	0,120812	2020-03-31	United Kingdom
ORF1ab_904_L	ORF1ab	904	ERR4208298	16178	C	T	0,0886048	2020-03-31	United Kingdom
ORF1ab_1437_S	ORF1ab	1437	ERR4208298	17776	C	T	0,143097	2020-03-31	United Kingdom
ORF1ab_1836_G	ORF1ab	1836	ERR4208298	18974	T	G	0,268409	2020-03-31	United Kingdom
S_394_NA	S	394	ERR4208298	22742	A	-ATG	0,107736	2020-03-31	United Kingdom
S_606_K	S	606	ERR4208298	23380	C	A	0,0807094	2020-03-31	United Kingdom
S_614_G	S	614	ERR4208298	23403	A	G	0,999093	2020-03-31	United Kingdom
S_639_V	S	639	ERR4208298	23478	G	T	0,0691439	2020-03-31	United Kingdom
S_766_V	S	766	ERR4208298	23859	C	T	0,215488	2020-03-31	United Kingdom
S_981_P	S	981	ERR4208298	24504	T	C	0,118881	2020-03-31	United Kingdom
N_52_NA	N	52	ERR4208298	28427	T	-G	0,0837524	2020-03-31	United Kingdom
N_203_K	N	203	ERR4208298	28881	G	A	0,997245	2020-03-31	United Kingdom
N_204_R	N	204	ERR4208298	28883	G	C	0,998046	2020-03-31	United Kingdom
N_260_NA	N	260	ERR4208298	29051	C	+A	0,0796665	2020-03-31	United Kingdom
N_385_T	N	385	ERR4208298	29427	G	C	0,512277	2020-03-31	United Kingdom
ORF1ab_470_NA	ORF1ab	470	ERR4208300	1675	T	-G	0,0851197	2020-03-23	United Kingdom
ORF1ab_544_L	ORF1ab	544	ERR4208300	1895	G	T	0,0929512	2020-03-23	United Kingdom
ORF1ab_1149_S	ORF1ab	1149	ERR4208300	3711	T	C	0,117705	2020-03-23	United Kingdom
ORF1ab_1230_NA	ORF1ab	1230	ERR4208300	3953	A	-AG	0,0935252	2020-03-23	United Kingdom
ORF1ab_1661_NA	ORF1ab	1661	ERR4208300	5246	G	+T	0,0725953	2020-03-23	United Kingdom
ORF1ab_1851_S	ORF1ab	1851	ERR4208300	5816	G	T	0,0821858	2020-03-23	United Kingdom
ORF1ab_2100_L	ORF1ab	2100	ERR4208300	6563	G	T	0,0818182	2020-03-23	United Kingdom
ORF1ab_3240_G	ORF1ab	3240	ERR4208300	9984	A	G	0,134758	2020-03-23	United Kingdom
ORF1ab_3606_F	ORF1ab	3606	ERR4208300	11083	G	T	0,0611771	2020-03-23	United Kingdom
ORF1ab_3611_NA	ORF1ab	3611	ERR4208300	11096	T	-TTTTACC	0,0962486	2020-03-23	United Kingdom
ORF1ab_314_L	ORF1ab	314	ERR4208300	14408	C	T	0,999797	2020-03-23	United Kingdom
ORF1ab_600_L	ORF1ab	600	ERR4208300	15265	G	T	0,0630071	2020-03-23	United Kingdom
ORF1ab_802_K	ORF1ab	802	ERR4208300	15871	G	A	0,0641793	2020-03-23	United Kingdom
ORF1ab_930_F	ORF1ab	930	ERR4208300	16255	C	T	0,0695919	2020-03-23	United Kingdom
ORF1ab_1322_NA	ORF1ab	1322	ERR4208300	17433	T	-G	0,0517325	2020-03-23	United Kingdom
ORF1ab_1689_N	ORF1ab	1689	ERR4208300	18534	G	T	0,0555227	2020-03-23	United Kingdom
ORF1ab_2369_I	ORF1ab	2369	ERR4208300	20572	G	A	0,066886	2020-03-23	United Kingdom
S_219_NA	S	219	ERR4208300	22218	G	-T	0,0868852	2020-03-23	United Kingdom
S_614_G	S	614	ERR4208300	23403	A	G	0,999529	2020-03-23	United Kingdom
N_135_I	N	135	ERR4208300	28677	C	T	0,594914	2020-03-23	United Kingdom
N_203_K	N	203	ERR4208300	28881	G	A	1	2020-03-23	United Kingdom
N_204_R	N	204	ERR4208300	28883	G	C	1	2020-03-23	United Kingdom
ORF1ab_3603_NA	ORF1ab	3603	ERR4208301	11074	C	+T	0,062077	2020-03-02	United Kingdom
ORF1ab_3606_NA	ORF1ab	3606	ERR4208301	11082	T	-G	0,0903795	2020-03-02	United Kingdom
ORF1ab_3606_F	ORF1ab	3606	ERR4208301	11083	G	T	0,99977	2020-03-02	United Kingdom
ORF3a_251_V	ORF3a	251	ERR4208301	26144	G	T	0,999683	2020-03-02	United Kingdom
ORF1ab_124_C	ORF1ab	124	ERR4208302	635	C	T	0,232146	2020-03-31	United Kingdom
ORF1ab_676_H	ORF1ab	676	ERR4208302	2293	G	T	1	2020-03-31	United Kingdom
ORF1ab_944_L	ORF1ab	944	ERR4208302	3096	C	T	0,057257	2020-03-31	United Kingdom
ORF1ab_314_L	ORF1ab	314	ERR4208302	14408	C	T	0,999313	2020-03-31	United Kingdom
ORF1ab_1643_V	ORF1ab	1643	ERR4208302	18395	C	T	0,122311	2020-03-31	United Kingdom
S_614_G	S	614	ERR4208302	23403	A	G	0,998872	2020-03-31	United Kingdom
ORF3a_201_I	ORF3a	201	ERR4208302	25993	G	A	0,99649	2020-03-31	United Kingdom
ORF1ab_544_L	ORF1ab	544	ERR4208309	1895	G	T	0,0930457	2020-03-24	United Kingdom
ORF1ab_314_L	ORF1ab	314	ERR4208309	14408	C	T	0,999441	2020-03-24	United Kingdom
ORF1ab_2172_NA	ORF1ab	2172	ERR4208309	19983	C	-TT	0,231198	2020-03-24	United Kingdom
S_614_G	S	614	ERR4208309	23403	A	G	0,999138	2020-03-24	United Kingdom
S_1263_L	S	1263	ERR4208309	25350	C	T	0,845004	2020-03-24	United Kingdom
ORF1ab_314_L	ORF1ab	314	ERR4208310	14408	C	T	0,993766	2020-04-12	United Kingdom
ORF1ab_1016_C	ORF1ab	1016	ERR4208310	16514	A	G	0,127207	2020-04-12	United Kingdom
S_477_N	S	477	ERR4208310	22992	G	A	0,988119	2020-04-12	United Kingdom
S_614_G	S	614	ERR4208310	23403	A	G	0,99704	2020-04-12	United Kingdom
N_203_K	N	203	ERR4208310	28881	G	A	0,994949	2020-04-12	United Kingdom
N_204_R	N	204	ERR4208310	28883	G	C	0,995192	2020-04-12	United Kingdom
ORF1ab_314_L	ORF1ab	314	ERR4208311	14408	C	T	0,999589	2020-03-04	United Kingdom
S_614_G	S	614	ERR4208311	23403	A	G	0,999529	2020-03-04	United Kingdom
S_1263_L	S	1263	ERR4208311	25350	C	T	0,880876	2020-03-04	United Kingdom
ORF1ab_3603_NA	ORF1ab	3603	ERR4208312	11074	C	+T	0,0527553	2020-03-15	United Kingdom
ORF1ab_3606_NA	ORF1ab	3606	ERR4208312	11082	T	-G	0,0788734	2020-03-15	United Kingdom
ORF1ab_3606_F	ORF1ab	3606	ERR4208312	11083	G	T	0,999161	2020-03-15	United Kingdom
ORF3a_251_V	ORF3a	251	ERR4208312	26144	G	T	0,999225	2020-03-15	United Kingdom
ORF1ab_314_L	ORF1ab	314	ERR4208313	14408	C	T	0,999027	2020-03-31	United Kingdom
ORF1ab_2212_C	ORF1ab	2212	ERR4208313	20101	A	T	0,189055	2020-03-31	United Kingdom
ORF1ab_2579_N	ORF1ab	2579	ERR4208313	21204	G	T	0,997989	2020-03-31	United Kingdom
S_614_G	S	614	ERR4208313	23403	A	G	0,999206	2020-03-31	United Kingdom
N_203_K	N	203	ERR4208313	28881	G	A	0,999771	2020-03-31	United Kingdom
N_204_R	N	204	ERR4208313	28883	G	C	1	2020-03-31	United Kingdom
ORF1ab_378_I	ORF1ab	378	ERR4208316	1397	G	A	0,999302	2020-03-02	United Kingdom
ORF1ab_3603_NA	ORF1ab	3603	ERR4208316	11074	C	+T	0,0664602	2020-03-02	United Kingdom
ORF1ab_3606_NA	ORF1ab	3606	ERR4208316	11082	T	-G	0,0770338	2020-03-02	United Kingdom
ORF1ab_3606_F	ORF1ab	3606	ERR4208316	11083	G	T	0,999355	2020-03-02	United Kingdom
ORF1ab_3995_V	ORF1ab	3995	ERR4208316	12249	C	T	0,790138	2020-03-02	United Kingdom
ORF1ab_855_D	ORF1ab	855	ERR4208319	2830	G	T	0,15748	2020-03-29	United Kingdom
ORF1ab_3603_NA	ORF1ab	3603	ERR4208319	11074	C	+T	0,0921259	2020-03-29	United Kingdom
ORF1ab_3606_NA	ORF1ab	3606	ERR4208319	11082	T	-G	0,0708928	2020-03-29	United Kingdom
ORF1ab_3606_F	ORF1ab	3606	ERR4208319	11083	G	T	0,999793	2020-03-29	United Kingdom
ORF1ab_2172_NA	ORF1ab	2172	ERR4208319	19983	C	-T	0,0758929	2020-03-29	United Kingdom
ORF3a_251_V	ORF3a	251	ERR4208319	26144	G	T	0,999636	2020-03-29	United Kingdom
ORF1ab_2144_L	ORF1ab	2144	ERR4208320	6696	C	T	1	2020-03-27	United Kingdom
ORF1ab_314_L	ORF1ab	314	ERR4208320	14408	C	T	0,999854	2020-03-27	United Kingdom
ORF1ab_1220_I	ORF1ab	1220	ERR4208320	17125	C	A	0,999692	2020-03-27	United Kingdom
S_614_G	S	614	ERR4208320	23403	A	G	0,999065	2020-03-27	United Kingdom
ORF1ab_335_H	ORF1ab	335	ERR4208322	1268	G	C	0,0542986	2020-04-01	United Kingdom
ORF1ab_544_L	ORF1ab	544	ERR4208322	1895	G	T	0,103688	2020-04-01	United Kingdom
ORF1ab_584_V	ORF1ab	584	ERR4208322	2015	A	G	0,162866	2020-04-01	United Kingdom
ORF1ab_88_V	ORF1ab	88	ERR4208322	13730	C	T	0,999378	2020-04-01	United Kingdom
ORF1ab_314_L	ORF1ab	314	ERR4208322	14408	C	T	0,999672	2020-04-01	United Kingdom
ORF1ab_1170_F	ORF1ab	1170	ERR4208322	16975	G	T	0,354028	2020-04-01	United Kingdom
S_614_G	S	614	ERR4208322	23403	A	G	0,999363	2020-04-01	United Kingdom
ORF3a_13_L	ORF3a	13	ERR4208322	25429	G	T	0,999701	2020-04-01	United Kingdom
N_260_NA	N	260	ERR4208322	29051	C	+A	0,0551619	2020-04-01	United Kingdom
ORF1ab_1927_NA	ORF1ab	1927	ERR4208325	6044	A	-ATT	0,0590338	2020-03-05	United Kingdom
ORF1ab_314_L	ORF1ab	314	ERR4208325	14408	C	T	0,999595	2020-03-05	United Kingdom
ORF1ab_2270_V	ORF1ab	2270	ERR4208325	20276	A	T	0,0638298	2020-03-05	United Kingdom
S_614_G	S	614	ERR4208325	23403	A	G	0,999653	2020-03-05	United Kingdom
ORF1ab_447_NA	ORF1ab	447	ERR4208326	1604	A	-ATG	0,901641	2020-03-23	United Kingdom
ORF1ab_544_L	ORF1ab	544	ERR4208326	1895	G	T	0,061218	2020-03-23	United Kingdom
ORF1ab_2144_NA	ORF1ab	2144	ERR4208326	6696	C	+T	0,0627413	2020-03-23	United Kingdom
ORF1ab_2186_K	ORF1ab	2186	ERR4208326	20024	G	A	1	2020-03-23	United Kingdom
E_58_L	E	58	ERR4208326	26416	G	C	0,999026	2020-03-23	United Kingdom
ORF1ab_1262_D	ORF1ab	1262	ERR4208327	4049	A	G	0,0692308	2020-03-01	United Kingdom
ORF1ab_3514_A	ORF1ab	3514	ERR4208327	10806	G	C	0,0710499	2020-03-01	United Kingdom
ORF1ab_3740_NA	ORF1ab	3740	ERR4208327	11485	T	-A	0,0522181	2020-03-01	United Kingdom
ORF1ab_314_L	ORF1ab	314	ERR4208327	14408	C	T	0,999535	2020-03-01	United Kingdom
S_149_NA	S	149	ERR4208327	22009	C	-A	0,0567108	2020-03-01	United Kingdom
S_614_G	S	614	ERR4208327	23403	A	G	0,999558	2020-03-01	United Kingdom
ORF3a_131_S	ORF3a	131	ERR4208327	25784	G	C	0,138702	2020-03-01	United Kingdom
ORF1ab_378_I	ORF1ab	378	ERR4208328	1397	G	A	1	2020-03-06	United Kingdom
ORF1ab_3603_NA	ORF1ab	3603	ERR4208328	11074	C	+T	0,0732696	2020-03-06	United Kingdom
ORF1ab_3606_NA	ORF1ab	3606	ERR4208328	11082	T	-G	0,0815004	2020-03-06	United Kingdom
ORF1ab_3606_F	ORF1ab	3606	ERR4208328	11083	G	T	0,999538	2020-03-06	United Kingdom
ORF1ab_739_V	ORF1ab	739	ERR4208331	2480	A	G	1	2020-03-24	United Kingdom
ORF1ab_765_S	ORF1ab	765	ERR4208331	2558	C	T	1	2020-03-24	United Kingdom
ORF1ab_1826_D	ORF1ab	1826	ERR4208331	5743	G	C	0,151975	2020-03-24	United Kingdom
ORF1ab_1827_H	ORF1ab	1827	ERR4208331	5744	T	C	0,164394	2020-03-24	United Kingdom
ORF1ab_3603_NA	ORF1ab	3603	ERR4208331	11074	C	+T	0,0687377	2020-03-24	United Kingdom
ORF1ab_3606_NA	ORF1ab	3606	ERR4208331	11082	T	-G	0,072324	2020-03-24	United Kingdom
ORF1ab_3606_F	ORF1ab	3606	ERR4208331	11083	G	T	0,999576	2020-03-24	United Kingdom
ORF3a_251_V	ORF3a	251	ERR4208331	26144	G	T	0,999535	2020-03-24	United Kingdom
ORF1ab_76_I	ORF1ab	76	ERR4208333	13694	C	T	0,992757	2020-04-09	United Kingdom
ORF1ab_314_L	ORF1ab	314	ERR4208333	14408	C	T	0,996265	2020-04-09	United Kingdom
ORF1ab_1798_S	ORF1ab	1798	ERR4208333	18859	G	T	0,185949	2020-04-09	United Kingdom
S_614_G	S	614	ERR4208333	23403	A	G	0,998143	2020-04-09	United Kingdom
ORF3a_13_L	ORF3a	13	ERR4208333	25429	G	T	0,990143	2020-04-09	United Kingdom
N_124_S	N	124	ERR4208333	28643	G	A	0,396887	2020-04-09	United Kingdom
ORF1ab_3603_NA	ORF1ab	3603	ERR4208334	11074	C	+T	0,0723442	2020-03-24	United Kingdom
ORF1ab_3606_NA	ORF1ab	3606	ERR4208334	11082	T	-G	0,0744324	2020-03-24	United Kingdom
ORF1ab_3606_F	ORF1ab	3606	ERR4208334	11083	G	T	0,999424	2020-03-24	United Kingdom
ORF1ab_2200_NA	ORF1ab	2200	ERR4208334	20065	A	-AAGGTT	0,344595	2020-03-24	United Kingdom
S_892_S	S	892	ERR4208334	24236	G	T	0,999694	2020-03-24	United Kingdom
S_1207_D	S	1207	ERR4208334	25183	G	T	0,999572	2020-03-24	United Kingdom
ORF3a_251_V	ORF3a	251	ERR4208334	26144	G	T	0,998428	2020-03-24	United Kingdom
N_203_K	N	203	ERR4208334	28881	G	A	0,999231	2020-03-24	United Kingdom
ORF1ab_314_L	ORF1ab	314	ERR4208337	14408	C	T	0,999716	2020-03-26	United Kingdom
ORF1ab_440_V	ORF1ab	440	ERR4208337	14786	C	T	0,99977	2020-03-26	United Kingdom
ORF1ab_1000_L	ORF1ab	1000	ERR4208337	16466	C	T	0,273071	2020-03-26	United Kingdom
ORF1ab_1480_S	ORF1ab	1480	ERR4208337	17906	A	G	0,0821352	2020-03-26	United Kingdom
ORF1ab_1893_F	ORF1ab	1893	ERR4208337	19145	C	T	0,422305	2020-03-26	United Kingdom
ORF1ab_2365_A	ORF1ab	2365	ERR4208337	20561	T	C	0,0918153	2020-03-26	United Kingdom
ORF1ab_2371_L	ORF1ab	2371	ERR4208337	20578	G	T	1	2020-03-26	United Kingdom
S_614_G	S	614	ERR4208337	23403	A	G	0,999035	2020-03-26	United Kingdom
ORF3a_57_H	ORF3a	57	ERR4208337	25563	G	T	0,999829	2020-03-26	United Kingdom
ORF7b_43_NA	ORF7b	43	ERR4208337	27884	C	-TAAACGAACATGAAATTTCTTGTTT	0,401625	2020-03-26	United Kingdom
ORF1ab_378_I	ORF1ab	378	ERR4208338	1397	G	A	0,999511	2020-03-27	United Kingdom
ORF1ab_544_L	ORF1ab	544	ERR4208338	1895	G	T	0,0645418	2020-03-27	United Kingdom
ORF1ab_575_H	ORF1ab	575	ERR4208338	1990	G	C	0,079359	2020-03-27	United Kingdom
ORF1ab_614_NA	ORF1ab	614	ERR4208338	2107	T	+A	0,0631798	2020-03-27	United Kingdom
ORF1ab_625_R	ORF1ab	625	ERR4208338	2139	A	G	0,129704	2020-03-27	United Kingdom
ORF1ab_880_NA	ORF1ab	880	ERR4208338	2904	T	-A	0,122505	2020-03-27	United Kingdom
ORF1ab_1534_N	ORF1ab	1534	ERR4208338	4866	G	A	1	2020-03-27	United Kingdom
ORF1ab_1539_I	ORF1ab	1539	ERR4208338	4881	G	T	0,0973856	2020-03-27	United Kingdom
ORF1ab_1656_L	ORF1ab	1656	ERR4208338	5232	G	T	0,0882817	2020-03-27	United Kingdom
ORF1ab_2497_NA	ORF1ab	2497	ERR4208338	7754	A	-AG	0,0955414	2020-03-27	United Kingdom
ORF1ab_2609_NA	ORF1ab	2609	ERR4208338	8092	C	+A	0,191199	2020-03-27	United Kingdom
ORF1ab_2924_NA	ORF1ab	2924	ERR4208338	9037	T	-GC	0,16	2020-03-27	United Kingdom
ORF1ab_3606_F	ORF1ab	3606	ERR4208338	11083	G	T	0,999522	2020-03-27	United Kingdom
ORF1ab_3610_NA	ORF1ab	3610	ERR4208338	11095	C	+T	0,258275	2020-03-27	United Kingdom
ORF1ab_3909_NA	ORF1ab	3909	ERR4208338	11990	G	-A	0,207932	2020-03-27	United Kingdom
ORF1ab_405_NA	ORF1ab	405	ERR4208338	14681	A	-T	0,0723861	2020-03-27	United Kingdom
ORF1ab_762_NA	ORF1ab	762	ERR4208338	15752	C	-A	0,0613768	2020-03-27	United Kingdom
ORF1ab_833_NA	ORF1ab	833	ERR4208338	15965	G	+T	0,0522557	2020-03-27	United Kingdom
ORF1ab_852_NA	ORF1ab	852	ERR4208338	16022	C	-T	0,119648	2020-03-27	United Kingdom
ORF1ab_1356_NA	ORF1ab	1356	ERR4208338	17535	T	-C	0,0940594	2020-03-27	United Kingdom
ORF1ab_1491_NA	ORF1ab	1491	ERR4208338	17939	C	-A	0,101906	2020-03-27	United Kingdom
ORF1ab_2573_NA	ORF1ab	2573	ERR4208338	21184	T	-G	0,0782313	2020-03-27	United Kingdom
S_618_I	S	618	ERR4208338	23415	C	T	0,0735363	2020-03-27	United Kingdom
S_828_F	S	828	ERR4208338	24044	C	T	0,101431	2020-03-27	United Kingdom
S_854_NA	S	854	ERR4208338	24124	G	+T	0,0520895	2020-03-27	United Kingdom
S_1273_A	S	1273	ERR4208338	25379	A	G	0,115385	2020-03-27	United Kingdom
M_13_NA	M	13	ERR4208338	26561	T	-A	0,07181	2020-03-27	United Kingdom
N_346_NA	N	346	ERR4208338	29309	T	-TC	0,108108	2020-03-27	United Kingdom
ORF1ab_437_C	ORF1ab	437	ERR4208342	1574	G	T	0,0873908	2020-03-27	United Kingdom
ORF1ab_544_L	ORF1ab	544	ERR4208342	1895	G	T	0,0963763	2020-03-27	United Kingdom
ORF1ab_1120_NA	ORF1ab	1120	ERR4208342	3624	C	-A	0,0621918	2020-03-27	United Kingdom
ORF1ab_1130_F	ORF1ab	1130	ERR4208342	3653	C	T	0,0520557	2020-03-27	United Kingdom
ORF1ab_1852_NA	ORF1ab	1852	ERR4208342	5820	T	-A	0,0510059	2020-03-27	United Kingdom
ORF1ab_2157_NA	ORF1ab	2157	ERR4208342	6734	G	+T	0,0599369	2020-03-27	United Kingdom
ORF1ab_4084_NA	ORF1ab	4084	ERR4208342	12517	T	-G	0,0838723	2020-03-27	United Kingdom
ORF1ab_35_NA	ORF1ab	35	ERR4208342	13571	G	+T	0,0868925	2020-03-27	United Kingdom
ORF1ab_314_L	ORF1ab	314	ERR4208342	14408	C	T	0,99981	2020-03-27	United Kingdom
S_240_A	S	240	ERR4208342	22280	A	G	0,052305	2020-03-27	United Kingdom
S_442_Y	S	442	ERR4208342	22886	G	T	0,126797	2020-03-27	United Kingdom
S_614_G	S	614	ERR4208342	23403	A	G	0,999697	2020-03-27	United Kingdom
N_203_K	N	203	ERR4208342	28881	G	A	0,999908	2020-03-27	United Kingdom
N_204_R	N	204	ERR4208342	28883	G	C	0,99983	2020-03-27	United Kingdom
ORF1ab_447_NA	ORF1ab	447	ERR4208348	1604	A	-ATG	0,937987	2020-03-10	United Kingdom
ORF1ab_3229_V	ORF1ab	3229	ERR4208348	9951	C	T	0,0551429	2020-03-10	United Kingdom
ORF1ab_927_V	ORF1ab	927	ERR4208348	16247	C	T	0,256498	2020-03-10	United Kingdom
ORF1ab_1000_L	ORF1ab	1000	ERR4208348	16466	C	T	0,0927126	2020-03-10	United Kingdom
ORF1ab_2290_Y	ORF1ab	2290	ERR4208348	20335	G	T	1	2020-03-10	United Kingdom
ORF1ab_417_R	ORF1ab	417	ERR4208349	1515	A	G	0,141935	2020-03-17	United Kingdom
ORF1ab_3603_NA	ORF1ab	3603	ERR4208349	11074	C	+T	0,0798632	2020-03-17	United Kingdom
ORF1ab_3606_NA	ORF1ab	3606	ERR4208349	11082	T	-G	0,0721699	2020-03-17	United Kingdom
ORF1ab_3606_F	ORF1ab	3606	ERR4208349	11083	G	T	0,999754	2020-03-17	United Kingdom
ORF3a_251_V	ORF3a	251	ERR4208349	26144	G	T	0,999683	2020-03-17	United Kingdom
ORF1ab_84_NA	ORF1ab	84	ERR4208350	515	G	-TTA	0,9246	2020-03-29	United Kingdom
ORF1ab_544_L	ORF1ab	544	ERR4208350	1895	G	T	0,0906812	2020-03-29	United Kingdom
ORF1ab_2565_I	ORF1ab	2565	ERR4208350	7960	G	T	0,444088	2020-03-29	United Kingdom
ORF1ab_314_L	ORF1ab	314	ERR4208350	14408	C	T	0,999128	2020-03-29	United Kingdom
S_54_F	S	54	ERR4208350	21724	G	T	0,978495	2020-03-29	United Kingdom
S_614_G	S	614	ERR4208350	23403	A	G	0,999686	2020-03-29	United Kingdom
S_849_F	S	849	ERR4208350	24107	C	T	0,847375	2020-03-29	United Kingdom
N_203_K	N	203	ERR4208350	28881	G	A	0,999671	2020-03-29	United Kingdom
N_204_R	N	204	ERR4208350	28883	G	C	0,999691	2020-03-29	United Kingdom
ORF1ab_544_L	ORF1ab	544	ERR4208428	1895	G	T	0,212357	2020-03-24	United Kingdom
ORF1ab_314_L	ORF1ab	314	ERR4208428	14408	C	T	0,999439	2020-03-24	United Kingdom
ORF1ab_440_V	ORF1ab	440	ERR4208428	14786	C	T	0,999046	2020-03-24	United Kingdom
ORF1ab_2371_L	ORF1ab	2371	ERR4208428	20578	G	T	0,996625	2020-03-24	United Kingdom
S_614_G	S	614	ERR4208428	23403	A	G	0,998989	2020-03-24	United Kingdom
ORF3a_57_H	ORF3a	57	ERR4208428	25563	G	T	0,99883	2020-03-24	United Kingdom
ORF1ab_3085_S	ORF1ab	3085	ERR4208429	9519	T	C	0,0785476	2020-03-23	United Kingdom
ORF1ab_3118_S	ORF1ab	3118	ERR4208429	9618	A	G	0,124385	2020-03-23	United Kingdom
ORF1ab_3399_V	ORF1ab	3399	ERR4208429	10460	A	G	0,0627981	2020-03-23	United Kingdom
ORF1ab_3603_NA	ORF1ab	3603	ERR4208429	11074	C	+T	0,0681859	2020-03-23	United Kingdom
ORF1ab_3606_NA	ORF1ab	3606	ERR4208429	11082	T	-G	0,0867918	2020-03-23	United Kingdom
ORF1ab_3606_F	ORF1ab	3606	ERR4208429	11083	G	T	0,990327	2020-03-23	United Kingdom
ORF1ab_1333_I	ORF1ab	1333	ERR4208429	17465	C	T	0,0717058	2020-03-23	United Kingdom
ORF1ab_1391_L	ORF1ab	1391	ERR4208429	17639	C	T	0,174721	2020-03-23	United Kingdom
ORF1ab_1504_F	ORF1ab	1504	ERR4208429	17977	C	T	0,315875	2020-03-23	United Kingdom
ORF3a_251_V	ORF3a	251	ERR4208429	26144	G	T	0,994702	2020-03-23	United Kingdom
ORF1ab_124_C	ORF1ab	124	ERR4208433	635	C	T	0,0643676	2020-02-15	United Kingdom
ORF1ab_378_I	ORF1ab	378	ERR4208433	1397	G	A	1	2020-02-15	United Kingdom
ORF1ab_3603_NA	ORF1ab	3603	ERR4208433	11074	C	+T	0,0715088	2020-02-15	United Kingdom
ORF1ab_3606_NA	ORF1ab	3606	ERR4208433	11082	T	-G	0,0674049	2020-02-15	United Kingdom
ORF1ab_3606_F	ORF1ab	3606	ERR4208433	11083	G	T	0,999557	2020-02-15	United Kingdom
ORF1ab_3995_V	ORF1ab	3995	ERR4208433	12249	C	T	0,751478	2020-02-15	United Kingdom
ORF1ab_1826_D	ORF1ab	1826	ERR4208437	5743	G	C	0,0519433	2020-03-23	United Kingdom
ORF1ab_1827_H	ORF1ab	1827	ERR4208437	5744	T	C	0,0579215	2020-03-23	United Kingdom
ORF1ab_2698_Y	ORF1ab	2698	ERR4208437	8357	C	T	0,999445	2020-03-23	United Kingdom
ORF1ab_314_L	ORF1ab	314	ERR4208437	14408	C	T	0,999576	2020-03-23	United Kingdom
S_614_G	S	614	ERR4208437	23403	A	G	0,999215	2020-03-23	United Kingdom
N_203_K	N	203	ERR4208437	28881	G	A	0,999426	2020-03-23	United Kingdom
N_204_R	N	204	ERR4208437	28883	G	C	0,999532	2020-03-23	United Kingdom
ORF1ab_1521_I	ORF1ab	1521	ERR4208444	4827	C	T	1	2020-03-24	United Kingdom
ORF1ab_3603_NA	ORF1ab	3603	ERR4208444	11074	C	+T	0,0678816	2020-03-24	United Kingdom
ORF1ab_3606_NA	ORF1ab	3606	ERR4208444	11082	T	-G	0,0753547	2020-03-24	United Kingdom
ORF1ab_3606_F	ORF1ab	3606	ERR4208444	11083	G	T	0,999215	2020-03-24	United Kingdom
ORF1ab_1681_F	ORF1ab	1681	ERR4208444	18508	C	T	0,999484	2020-03-24	United Kingdom
ORF1ab_1749_V	ORF1ab	1749	ERR4208444	18713	C	T	0,830525	2020-03-24	United Kingdom
ORF3a_251_V	ORF3a	251	ERR4208444	26144	G	T	0,99884	2020-03-24	United Kingdom
ORF1ab_2701_V	ORF1ab	2701	ERR4208445	8367	C	T	0,990385	2020-04-08	United Kingdom
ORF1ab_314_L	ORF1ab	314	ERR4208445	14408	C	T	0,993852	2020-04-08	United Kingdom
S_614_G	S	614	ERR4208445	23403	A	G	0,998186	2020-04-08	United Kingdom
N_203_K	N	203	ERR4208445	28881	G	A	1	2020-04-08	United Kingdom
N_204_R	N	204	ERR4208445	28883	G	C	1	2020-04-08	United Kingdom
ORF1ab_544_L	ORF1ab	544	ERR4208448	1895	G	T	0,0503026	2020-03-15	United Kingdom
ORF1ab_2764_R	ORF1ab	2764	ERR4208448	8556	A	G	0,0847458	2020-03-15	United Kingdom
ORF1ab_314_L	ORF1ab	314	ERR4208448	14408	C	T	0,99965	2020-03-15	United Kingdom
S_341_NA	S	341	ERR4208448	22583	G	+T	0,05	2020-03-15	United Kingdom
S_429_S	S	429	ERR4208448	22848	T	C	0,112821	2020-03-15	United Kingdom
S_614_G	S	614	ERR4208448	23403	A	G	0,999668	2020-03-15	United Kingdom
ORF3a_13_L	ORF3a	13	ERR4208448	25429	G	T	1	2020-03-15	United Kingdom
ORF1ab_3602_NA	ORF1ab	3602	ERR4208454	11071	G	+T	0,12718	2020-03-24	United Kingdom
ORF1ab_3603_NA	ORF1ab	3603	ERR4208454	11073	T	-C	0,135661	2020-03-24	United Kingdom
ORF1ab_3606_F	ORF1ab	3606	ERR4208454	11083	G	T	0,999373	2020-03-24	United Kingdom
ORF3a_251_V	ORF3a	251	ERR4208454	26144	G	T	0,999531	2020-03-24	United Kingdom
ORF1ab_84_NA	ORF1ab	84	ERR4208455	517	T	-ATG	0,240043	2020-03-23	United Kingdom
ORF1ab_314_L	ORF1ab	314	ERR4208455	14408	C	T	0,999789	2020-03-23	United Kingdom
S_614_G	S	614	ERR4208455	23403	A	G	0,999461	2020-03-23	United Kingdom
ORF7a_46_NA	ORF7a	46	ERR4208455	27531	T	-C	0,0514419	2020-03-23	United Kingdom
N_203_K	N	203	ERR4208455	28881	G	A	0,999348	2020-03-23	United Kingdom
N_204_R	N	204	ERR4208455	28883	G	C	1	2020-03-23	United Kingdom
ORF1ab_2273_F	ORF1ab	2273	ERR4208458	7083	C	T	0,999522	2020-03-16	United Kingdom
ORF1ab_314_L	ORF1ab	314	ERR4208458	14408	C	T	0,999772	2020-03-16	United Kingdom
S_614_G	S	614	ERR4208458	23403	A	G	0,999712	2020-03-16	United Kingdom
N_203_K	N	203	ERR4208458	28881	G	A	0,999886	2020-03-16	United Kingdom
N_204_R	N	204	ERR4208458	28883	G	C	0,999839	2020-03-16	United Kingdom
ORF1ab_627_I	ORF1ab	627	ERR4208486	2144	G	A	0,125058	2020-03-10	United Kingdom
ORF1ab_739_V	ORF1ab	739	ERR4208486	2480	A	G	1	2020-03-10	United Kingdom
ORF1ab_765_S	ORF1ab	765	ERR4208486	2558	C	T	1	2020-03-10	United Kingdom
ORF1ab_3603_NA	ORF1ab	3603	ERR4208486	11074	C	+T	0,0613918	2020-03-10	United Kingdom
ORF1ab_3606_NA	ORF1ab	3606	ERR4208486	11082	T	-G	0,0849956	2020-03-10	United Kingdom
ORF1ab_3606_F	ORF1ab	3606	ERR4208486	11083	G	T	0,99937	2020-03-10	United Kingdom
ORF1ab_1821_L	ORF1ab	1821	ERR4208486	18929	C	T	0,0525497	2020-03-10	United Kingdom
ORF3a_251_V	ORF3a	251	ERR4208486	26144	G	T	0,999683	2020-03-10	United Kingdom
N_70_H	N	70	ERR4208486	28483	A	C	0,122408	2020-03-10	United Kingdom
ORF1ab_3158_G	ORF1ab	3158	ERR4208487	9737	A	G	0,0732638	2020-03-24	United Kingdom
ORF1ab_314_L	ORF1ab	314	ERR4208487	14408	C	T	0,999814	2020-03-24	United Kingdom
S_614_G	S	614	ERR4208487	23403	A	G	0,99919	2020-03-24	United Kingdom
N_203_K	N	203	ERR4208487	28881	G	A	0,99975	2020-03-24	United Kingdom
N_204_R	N	204	ERR4208487	28883	G	C	0,999765	2020-03-24	United Kingdom
ORF1ab_762_NA	ORF1ab	762	ERR4208488	2549	G	-ATTTACAACC	0,106557	2020-03-24	United Kingdom
ORF1ab_314_L	ORF1ab	314	ERR4208488	14408	C	T	0,999086	2020-03-24	United Kingdom
S_614_G	S	614	ERR4208488	23403	A	G	0,999736	2020-03-24	United Kingdom
ORF6_27_L	ORF6	27	ERR4208488	27281	G	T	0,99977	2020-03-24	United Kingdom
N_203_K	N	203	ERR4208488	28881	G	A	0,999515	2020-03-24	United Kingdom
N_204_R	N	204	ERR4208488	28883	G	C	0,999772	2020-03-24	United Kingdom
ORF1ab_739_V	ORF1ab	739	ERR4208489	2480	A	G	1	2020-03-26	United Kingdom
ORF1ab_765_S	ORF1ab	765	ERR4208489	2558	C	T	1	2020-03-26	United Kingdom
ORF1ab_2144_NA	ORF1ab	2144	ERR4208489	6696	C	+T	0,0507614	2020-03-26	United Kingdom
ORF1ab_3603_NA	ORF1ab	3603	ERR4208489	11074	C	+T	0,0505574	2020-03-26	United Kingdom
ORF1ab_3606_NA	ORF1ab	3606	ERR4208489	11082	T	-G	0,084614	2020-03-26	United Kingdom
ORF1ab_3606_F	ORF1ab	3606	ERR4208489	11083	G	T	0,999867	2020-03-26	United Kingdom
ORF1ab_2208_NA	ORF1ab	2208	ERR4208489	20091	C	-A	0,118519	2020-03-26	United Kingdom
ORF1ab_2557_R	ORF1ab	2557	ERR4208489	21137	A	G	0,234483	2020-03-26	United Kingdom
ORF3a_251_V	ORF3a	251	ERR4208489	26144	G	T	1	2020-03-26	United Kingdom
ORF1ab_765_S	ORF1ab	765	ERR4208490	2558	C	T	1	2020-03-18	United Kingdom
ORF1ab_3338_F	ORF1ab	3338	ERR4208490	10277	C	T	0,340398	2020-03-18	United Kingdom
ORF1ab_3603_NA	ORF1ab	3603	ERR4208490	11074	C	+T	0,062598	2020-03-18	United Kingdom
ORF1ab_3606_NA	ORF1ab	3606	ERR4208490	11082	T	-G	0,0728495	2020-03-18	United Kingdom
ORF1ab_3606_F	ORF1ab	3606	ERR4208490	11083	G	T	0,999504	2020-03-18	United Kingdom
S_52_H	S	52	ERR4208490	21718	G	T	0,656951	2020-03-18	United Kingdom
ORF3a_251_V	ORF3a	251	ERR4208490	26144	G	T	0,999324	2020-03-18	United Kingdom
ORF8_76_V	ORF8	76	ERR4208490	28119	A	G	0,998221	2020-03-18	United Kingdom
ORF1ab_314_L	ORF1ab	314	ERR4208491	14408	C	T	0,999541	2020-03-25	United Kingdom
S_614_G	S	614	ERR4208491	23403	A	G	0,999753	2020-03-25	United Kingdom
N_203_K	N	203	ERR4208491	28881	G	A	0,999832	2020-03-25	United Kingdom
N_204_R	N	204	ERR4208491	28883	G	C	0,999521	2020-03-25	United Kingdom
ORF1ab_386_G	ORF1ab	386	ERR4208494	1422	A	G	0,25238	2020-03-23	United Kingdom
ORF1ab_2144_NA	ORF1ab	2144	ERR4208494	6696	C	+T	0,061627	2020-03-23	United Kingdom
ORF1ab_314_L	ORF1ab	314	ERR4208494	14408	C	T	0,999907	2020-03-23	United Kingdom
S_181_V	S	181	ERR4208494	22104	G	T	0,131739	2020-03-23	United Kingdom
S_614_G	S	614	ERR4208494	23403	A	G	0,999624	2020-03-23	United Kingdom
M_3_G	M	3	ERR4208494	26530	A	G	0,696689	2020-03-23	United Kingdom
ORF1ab_124_C	ORF1ab	124	ERR4208527	635	C	T	0,0947277	2020-03-14	United Kingdom
ORF1ab_544_L	ORF1ab	544	ERR4208527	1895	G	T	0,113857	2020-03-14	United Kingdom
ORF1ab_314_L	ORF1ab	314	ERR4208527	14408	C	T	0,999286	2020-03-14	United Kingdom
S_614_G	S	614	ERR4208527	23403	A	G	0,999492	2020-03-14	United Kingdom
N_203_K	N	203	ERR4208527	28881	G	A	0,997588	2020-03-14	United Kingdom
N_204_R	N	204	ERR4208527	28883	G	C	0,997589	2020-03-14	United Kingdom
N_334_I	N	334	ERR4208527	29274	C	T	0,162719	2020-03-14	United Kingdom
ORF1ab_314_L	ORF1ab	314	ERR4208754	14408	C	T	0,999793	2020-03-26	United Kingdom
ORF1ab_517_V	ORF1ab	517	ERR4208754	15017	C	T	0,105897	2020-03-26	United Kingdom
ORF1ab_2229_NA	ORF1ab	2229	ERR4208754	20152	T	-ATTA	0,883462	2020-03-26	United Kingdom
ORF1ab_2277_NA	ORF1ab	2277	ERR4208754	20296	A	+G	0,411797	2020-03-26	United Kingdom
S_35_NA	S	35	ERR4208754	21667	T	-G	0,153285	2020-03-26	United Kingdom
S_414_NA	S	414	ERR4208754	22802	C	+A	0,0699029	2020-03-26	United Kingdom
S_614_G	S	614	ERR4208754	23403	A	G	0,999539	2020-03-26	United Kingdom
S_1263_L	S	1263	ERR4208754	25350	C	T	0,886934	2020-03-26	United Kingdom
ORF1ab_642_F	ORF1ab	642	ERR4208755	2189	C	T	0,0536913	2020-04-12	United Kingdom
ORF1ab_58_Y	ORF1ab	58	ERR4208755	13639	G	T	0,0585443	2020-04-12	United Kingdom
ORF1ab_314_L	ORF1ab	314	ERR4208755	14408	C	T	0,997918	2020-04-12	United Kingdom
S_614_G	S	614	ERR4208755	23403	A	G	0,998849	2020-04-12	United Kingdom
ORF7a_38_V	ORF7a	38	ERR4208755	27506	G	T	0,992214	2020-04-12	United Kingdom
ORF1ab_765_S	ORF1ab	765	ERR4208757	2558	C	T	1	2020-03-23	United Kingdom
ORF1ab_3603_NA	ORF1ab	3603	ERR4208757	11074	C	+T	0,0652438	2020-03-23	United Kingdom
ORF1ab_3606_NA	ORF1ab	3606	ERR4208757	11082	T	-G	0,0792764	2020-03-23	United Kingdom
ORF1ab_3606_F	ORF1ab	3606	ERR4208757	11083	G	T	0,999159	2020-03-23	United Kingdom
ORF1ab_1643_S	ORF1ab	1643	ERR4208757	18394	G	T	0,170058	2020-03-23	United Kingdom
S_367_F	S	367	ERR4208757	22661	G	T	1	2020-03-23	United Kingdom
ORF3a_251_V	ORF3a	251	ERR4208757	26144	G	T	0,999053	2020-03-23	United Kingdom
ORF7a_62_NA	ORF7a	62	ERR4208757	27578	A	-ATT	0,14873	2020-03-23	United Kingdom
ORF1ab_378_I	ORF1ab	378	ERR4208758	1397	G	A	0,999652	2020-03-01	United Kingdom
ORF1ab_544_L	ORF1ab	544	ERR4208758	1895	G	T	0,0674223	2020-03-01	United Kingdom
ORF1ab_1094_I	ORF1ab	1094	ERR4208758	3546	A	T	0,0533077	2020-03-01	United Kingdom
ORF1ab_1534_N	ORF1ab	1534	ERR4208758	4866	G	A	0,999716	2020-03-01	United Kingdom
ORF1ab_3603_NA	ORF1ab	3603	ERR4208758	11074	C	+T	0,0937845	2020-03-01	United Kingdom
ORF1ab_3606_NA	ORF1ab	3606	ERR4208758	11082	T	-G	0,116254	2020-03-01	United Kingdom
ORF1ab_3606_F	ORF1ab	3606	ERR4208758	11083	G	T	0,999778	2020-03-01	United Kingdom
S_69_Y	S	69	ERR4208758	21767	C	T	0,0754401	2020-03-01	United Kingdom
ORF6_41_P	ORF6	41	ERR4208758	27322	T	C	0,0541163	2020-03-01	United Kingdom
ORF1ab_544_L	ORF1ab	544	ERR4208759	1895	G	T	0,132005	2020-03-25	United Kingdom
ORF1ab_2587_V	ORF1ab	2587	ERR4208759	8025	C	T	0,998222	2020-03-25	United Kingdom
ORF1ab_314_L	ORF1ab	314	ERR4208759	14408	C	T	0,999495	2020-03-25	United Kingdom
ORF1ab_2166_NA	ORF1ab	2166	ERR4208759	19963	A	-TTTGTGCACCACTCACTGTCTTT	0,0733198	2020-03-25	United Kingdom
S_614_G	S	614	ERR4208759	23403	A	G	0,999179	2020-03-25	United Kingdom
ORF1ab_2144_NA	ORF1ab	2144	ERR4208760	6696	C	+T	0,0651289	2020-03-12	United Kingdom
ORF1ab_2396_G	ORF1ab	2396	ERR4208760	7451	A	G	0,338191	2020-03-12	United Kingdom
ORF1ab_314_L	ORF1ab	314	ERR4208760	14408	C	T	0,999418	2020-03-12	United Kingdom
S_614_G	S	614	ERR4208760	23403	A	G	0,999062	2020-03-12	United Kingdom
ORF6_27_L	ORF6	27	ERR4208760	27281	G	T	0,998879	2020-03-12	United Kingdom
N_203_K	N	203	ERR4208760	28881	G	A	0,998534	2020-03-12	United Kingdom
N_204_R	N	204	ERR4208760	28883	G	C	0,999453	2020-03-12	United Kingdom
ORF1ab_739_V	ORF1ab	739	ERR4208764	2480	A	G	0,996587	2020-03-28	United Kingdom
ORF1ab_765_S	ORF1ab	765	ERR4208764	2558	C	T	1	2020-03-28	United Kingdom
ORF1ab_3602_NA	ORF1ab	3602	ERR4208764	11071	G	+T	0,156231	2020-03-28	United Kingdom
ORF1ab_3603_NA	ORF1ab	3603	ERR4208764	11073	T	-C	0,138973	2020-03-28	United Kingdom
ORF1ab_3606_F	ORF1ab	3606	ERR4208764	11083	G	T	0,999709	2020-03-28	United Kingdom
ORF3a_251_V	ORF3a	251	ERR4208764	26144	G	T	0,999636	2020-03-28	United Kingdom
N_20_S	N	20	ERR4208764	28331	C	T	0,999246	2020-03-28	United Kingdom
N_36_L	N	36	ERR4208764	28380	G	T	0,999169	2020-03-28	United Kingdom
ORF1ab_314_L	ORF1ab	314	ERR4208774	14408	C	T	0,999506	2020-03-14	United Kingdom
S_614_G	S	614	ERR4208774	23403	A	G	0,998966	2020-03-14	United Kingdom
ORF1ab_82_V	ORF1ab	82	ERR4208802	510	G	T	0,0586349	2020-03-07	United Kingdom
ORF1ab_312_F	ORF1ab	312	ERR4208802	1200	G	T	0,0507246	2020-03-07	United Kingdom
ORF1ab_1052_L	ORF1ab	1052	ERR4208802	3419	G	T	0,0529785	2020-03-07	United Kingdom
ORF1ab_1148_S	ORF1ab	1148	ERR4208802	3708	T	C	0,108048	2020-03-07	United Kingdom
ORF1ab_1617_NA	ORF1ab	1617	ERR4208802	5116	A	-TT	0,0658683	2020-03-07	United Kingdom
ORF1ab_1852_NA	ORF1ab	1852	ERR4208802	5820	T	-ACTTA	0,0709346	2020-03-07	United Kingdom
ORF1ab_2006_K	ORF1ab	2006	ERR4208802	6283	T	A	0,287755	2020-03-07	United Kingdom
ORF1ab_2007_I	ORF1ab	2007	ERR4208802	6285	C	T	0,835109	2020-03-07	United Kingdom
ORF1ab_2277_NA	ORF1ab	2277	ERR4208802	7095	C	-TA	0,0520107	2020-03-07	United Kingdom
ORF1ab_2294_NA	ORF1ab	2294	ERR4208802	7146	G	+T	0,0677771	2020-03-07	United Kingdom
ORF1ab_2835_Y	ORF1ab	2835	ERR4208802	8768	G	T	0,0514469	2020-03-07	United Kingdom
ORF1ab_3373_H	ORF1ab	3373	ERR4208802	10384	G	T	0,0947137	2020-03-07	United Kingdom
ORF1ab_3430_NA	ORF1ab	3430	ERR4208802	10553	T	-TAC	0,0591576	2020-03-07	United Kingdom
ORF1ab_3558_NA	ORF1ab	3558	ERR4208802	10937	G	-ATGTTGTT	0,0657069	2020-03-07	United Kingdom
ORF1ab_3607_NA	ORF1ab	3607	ERR4208802	11085	A	-T	0,0580078	2020-03-07	United Kingdom
ORF1ab_3610_NA	ORF1ab	3610	ERR4208802	11095	C	-T	0,081034	2020-03-07	United Kingdom
ORF1ab_3815_L	ORF1ab	3815	ERR4208802	11708	G	C	0,0721552	2020-03-07	United Kingdom
ORF1ab_4280_*	ORF1ab	4280	ERR4208802	13105	C	A	0,0851317	2020-03-07	United Kingdom
ORF1ab_121_NA	ORF1ab	121	ERR4208802	13829	C	-T	0,0526224	2020-03-07	United Kingdom
ORF1ab_314_L	ORF1ab	314	ERR4208802	14408	C	T	0,999667	2020-03-07	United Kingdom
ORF1ab_500_C	ORF1ab	500	ERR4208802	14967	G	T	0,110497	2020-03-07	United Kingdom
ORF1ab_1296_NA	ORF1ab	1296	ERR4208802	17355	T	-GATG	0,0601297	2020-03-07	United Kingdom
ORF1ab_1839_I	ORF1ab	1839	ERR4208802	18984	G	C	0,062022	2020-03-07	United Kingdom
ORF1ab_2400_*	ORF1ab	2400	ERR4208802	20665	C	T	0,0649819	2020-03-07	United Kingdom
ORF1ab_2428_A	ORF1ab	2428	ERR4208802	20750	G	C	0,0912548	2020-03-07	United Kingdom
ORF1ab_2446_*	ORF1ab	2446	ERR4208802	20803	C	T	0,13089	2020-03-07	United Kingdom
ORF1ab_2633_S	ORF1ab	2633	ERR4208802	21364	C	T	0,0632911	2020-03-07	United Kingdom
ORF1ab_2692_NA	ORF1ab	2692	ERR4208802	21541	C	-TTGTTAACAACTAAACGAACAATGTTTGTTTTTCTTGTT	0,210084	2020-03-07	United Kingdom
S_38_NA	S	38	ERR4208802	21674	T	-A	0,0995671	2020-03-07	United Kingdom
S_118_NA	S	118	ERR4208802	21914	C	-T	0,0541216	2020-03-07	United Kingdom
S_520_S	S	520	ERR4208802	23120	G	T	0,0896437	2020-03-07	United Kingdom
S_614_G	S	614	ERR4208802	23403	A	G	0,999348	2020-03-07	United Kingdom
S_817_NA	S	817	ERR4208802	24013	T	-ATTGAAGATCTA	0,0817115	2020-03-07	United Kingdom
ORF3a_48_NA	ORF3a	48	ERR4208802	25534	G	-T	0,0980033	2020-03-07	United Kingdom
ORF3a_243_NA	ORF3a	243	ERR4208802	26120	A	-TG	0,0587408	2020-03-07	United Kingdom
E_34_NA	E	34	ERR4208802	26345	T	-TAC	0,0718945	2020-03-07	United Kingdom
M_3_G	M	3	ERR4208802	26530	A	G	0,869503	2020-03-07	United Kingdom
M_52_NA	M	52	ERR4208802	26676	A	-T	0,0805531	2020-03-07	United Kingdom
M_200_S	M	200	ERR4208802	27122	G	T	0,153034	2020-03-07	United Kingdom
N_156_S	N	156	ERR4208802	28739	G	T	0,99867	2020-03-07	United Kingdom
N_195_NA	N	195	ERR4208802	28857	G	-A	0,0518742	2020-03-07	United Kingdom
ORF1ab_544_L	ORF1ab	544	ERR4208824	1895	G	T	0,0915301	2020-03-29	United Kingdom
ORF1ab_1133_G	ORF1ab	1133	ERR4208824	3662	A	G	0,0666097	2020-03-29	United Kingdom
ORF1ab_2144_NA	ORF1ab	2144	ERR4208824	6696	C	+T	0,0900981	2020-03-29	United Kingdom
ORF1ab_2327_C	ORF1ab	2327	ERR4208824	7246	G	T	0,0639659	2020-03-29	United Kingdom
ORF1ab_3560_F	ORF1ab	3560	ERR4208824	10943	G	T	0,0588792	2020-03-29	United Kingdom
ORF1ab_314_L	ORF1ab	314	ERR4208824	14408	C	T	0,999323	2020-03-29	United Kingdom
ORF1ab_833_NA	ORF1ab	833	ERR4208824	15965	G	+T	0,135062	2020-03-29	United Kingdom
ORF1ab_1603_V	ORF1ab	1603	ERR4208824	18275	C	T	0,0526599	2020-03-29	United Kingdom
S_362_L	S	362	ERR4208824	22646	G	C	0,0826446	2020-03-29	United Kingdom
S_614_G	S	614	ERR4208824	23403	A	G	0,999263	2020-03-29	United Kingdom
S_622_NA	S	622	ERR4208824	23426	G	-TTGCTA	0,0532713	2020-03-29	United Kingdom
S_1239_T	S	1239	ERR4208824	25278	G	C	0,965505	2020-03-29	United Kingdom
N_203_K	N	203	ERR4208824	28881	G	A	0,999047	2020-03-29	United Kingdom
N_204_R	N	204	ERR4208824	28883	G	C	0,998963	2020-03-29	United Kingdom
ORF1ab_2059_R	ORF1ab	2059	ERR4208826	6441	A	G	0,0906801	2020-03-10	United Kingdom
ORF1ab_2169_T	ORF1ab	2169	ERR4208826	6771	T	C	0,193548	2020-03-10	United Kingdom
ORF1ab_314_L	ORF1ab	314	ERR4208826	14408	C	T	0,999251	2020-03-10	United Kingdom
S_614_G	S	614	ERR4208826	23403	A	G	0,999393	2020-03-10	United Kingdom
N_203_K	N	203	ERR4208826	28881	G	A	0,998729	2020-03-10	United Kingdom
N_204_R	N	204	ERR4208826	28883	G	C	0,99905	2020-03-10	United Kingdom
ORF1ab_765_S	ORF1ab	765	ERR4208882	2558	C	T	1	2020-03-14	United Kingdom
ORF1ab_3606_NA	ORF1ab	3606	ERR4208882	11082	T	-G	0,0946927	2020-03-14	United Kingdom
ORF1ab_3606_F	ORF1ab	3606	ERR4208882	11083	G	T	0,999878	2020-03-14	United Kingdom
S_367_F	S	367	ERR4208882	22661	G	T	0,136054	2020-03-14	United Kingdom
ORF3a_251_V	ORF3a	251	ERR4208882	26144	G	T	0,99916	2020-03-14	United Kingdom
ORF1ab_314_L	ORF1ab	314	ERR4208884	14408	C	T	0,999649	2020-04-07	United Kingdom
S_614_G	S	614	ERR4208884	23403	A	G	0,999785	2020-04-07	United Kingdom
ORF6_61_Y	ORF6	61	ERR4208884	27382	G	T	0,998747	2020-04-07	United Kingdom
N_203_K	N	203	ERR4208884	28881	G	A	0,999416	2020-04-07	United Kingdom
N_204_R	N	204	ERR4208884	28883	G	C	0,999418	2020-04-07	United Kingdom
ORF1ab_41_*	ORF1ab	41	ERR4208886	386	G	T	0,0620324	2020-03-23	United Kingdom
ORF1ab_348_H	ORF1ab	348	ERR4208886	1307	A	C	0,0577873	2020-03-23	United Kingdom
ORF1ab_544_L	ORF1ab	544	ERR4208886	1895	G	T	0,507911	2020-03-23	United Kingdom
ORF1ab_628_F	ORF1ab	628	ERR4208886	2147	C	T	0,0745098	2020-03-23	United Kingdom
ORF1ab_708_I	ORF1ab	708	ERR4208886	2388	C	T	0,0880829	2020-03-23	United Kingdom
ORF1ab_1212_N	ORF1ab	1212	ERR4208886	3901	G	T	0,0613769	2020-03-23	United Kingdom
ORF1ab_2020_G	ORF1ab	2020	ERR4208886	6324	A	G	0,0606242	2020-03-23	United Kingdom
ORF1ab_2294_V	ORF1ab	2294	ERR4208886	7146	G	T	0,0577899	2020-03-23	United Kingdom
ORF1ab_2419_I	ORF1ab	2419	ERR4208886	7521	C	T	0,0559042	2020-03-23	United Kingdom
ORF1ab_2838_L	ORF1ab	2838	ERR4208886	8777	T	C	0,996019	2020-03-23	United Kingdom
ORF1ab_3278_S	ORF1ab	3278	ERR4208886	10097	G	A	0,996049	2020-03-23	United Kingdom
ORF1ab_3746_S	ORF1ab	3746	ERR4208886	11501	G	A	0,0532011	2020-03-23	United Kingdom
ORF1ab_3815_NA	ORF1ab	3815	ERR4208886	11708	G	+T	0,051951	2020-03-23	United Kingdom
ORF1ab_314_L	ORF1ab	314	ERR4208886	14408	C	T	0,999233	2020-03-23	United Kingdom
ORF1ab_1962_D	ORF1ab	1962	ERR4208886	19351	A	G	0,05	2020-03-23	United Kingdom
S_614_G	S	614	ERR4208886	23403	A	G	0,999072	2020-03-23	United Kingdom
ORF8_72_H	ORF8	72	ERR4208886	28109	G	T	0,0590188	2020-03-23	United Kingdom
N_203_K	N	203	ERR4208886	28881	G	A	0,997943	2020-03-23	United Kingdom
N_204_R	N	204	ERR4208886	28883	G	C	0,997537	2020-03-23	United Kingdom
ORF1ab_314_L	ORF1ab	314	ERR4208891	14408	C	T	0,999409	2020-03-25	United Kingdom
S_614_G	S	614	ERR4208891	23403	A	G	0,998869	2020-03-25	United Kingdom
ORF3a_78_Y	ORF3a	78	ERR4208891	25624	C	T	0,998165	2020-03-25	United Kingdom
ORF3a_204_N	ORF3a	204	ERR4208891	26002	C	A	0,998949	2020-03-25	United Kingdom
N_203_K	N	203	ERR4208891	28881	G	A	0,999169	2020-03-25	United Kingdom
N_204_R	N	204	ERR4208891	28883	G	C	0,998876	2020-03-25	United Kingdom
ORF1ab_544_L	ORF1ab	544	ERR4208896	1895	G	T	0,0639155	2020-03-25	United Kingdom
ORF1ab_314_L	ORF1ab	314	ERR4208896	14408	C	T	0,999721	2020-03-25	United Kingdom
S_21_I	S	21	ERR4208896	21624	G	T	0,994444	2020-03-25	United Kingdom
S_614_G	S	614	ERR4208896	23403	A	G	0,997897	2020-03-25	United Kingdom
ORF7a_28_I	ORF7a	28	ERR4208896	27476	C	T	0,0565062	2020-03-25	United Kingdom
N_203_K	N	203	ERR4208896	28881	G	A	0,997566	2020-03-25	United Kingdom
N_204_R	N	204	ERR4208896	28883	G	C	0,999193	2020-03-25	United Kingdom
ORF1ab_101_C	ORF1ab	101	ERR4208897	566	G	T	0,081069	2020-03-28	United Kingdom
ORF1ab_544_L	ORF1ab	544	ERR4208897	1895	G	T	0,362117	2020-03-28	United Kingdom
ORF1ab_560_L	ORF1ab	560	ERR4208897	1944	G	T	0,117647	2020-03-28	United Kingdom
ORF1ab_1101_V	ORF1ab	1101	ERR4208897	3567	G	T	0,239616	2020-03-28	United Kingdom
ORF1ab_1936_N	ORF1ab	1936	ERR4208897	6073	A	T	0,121679	2020-03-28	United Kingdom
ORF1ab_2249_V	ORF1ab	2249	ERR4208897	7011	C	T	1	2020-03-28	United Kingdom
ORF1ab_2503_NA	ORF1ab	2503	ERR4208897	7772	C	-T	0,149445	2020-03-28	United Kingdom
ORF1ab_2985_M	ORF1ab	2985	ERR4208897	9219	G	T	0,0634573	2020-03-28	United Kingdom
ORF1ab_3106_NA	ORF1ab	3106	ERR4208897	9582	C	-TG	0,11211	2020-03-28	United Kingdom
ORF1ab_3603_NA	ORF1ab	3603	ERR4208897	11074	C	+T	0,134027	2020-03-28	United Kingdom
ORF1ab_3606_NA	ORF1ab	3606	ERR4208897	11082	T	-G	0,103168	2020-03-28	United Kingdom
ORF1ab_3606_F	ORF1ab	3606	ERR4208897	11083	G	T	0,9993	2020-03-28	United Kingdom
ORF1ab_3714_I	ORF1ab	3714	ERR4208897	11405	G	A	0,99978	2020-03-28	United Kingdom
ORF1ab_977_NA	ORF1ab	977	ERR4208897	16398	T	-TG	0,062915	2020-03-28	United Kingdom
S_357_K	S	357	ERR4208897	22632	G	A	0,221388	2020-03-28	United Kingdom
S_376_I	S	376	ERR4208897	22689	C	T	0,0632244	2020-03-28	United Kingdom
S_636_F	S	636	ERR4208897	23469	A	T	0,0646296	2020-03-28	United Kingdom
S_884_P	S	884	ERR4208897	24212	T	C	0,154762	2020-03-28	United Kingdom
S_1018_V	S	1018	ERR4208897	24614	A	G	0,0708844	2020-03-28	United Kingdom
S_1242_R	S	1242	ERR4208897	25288	T	A	0,0534659	2020-03-28	United Kingdom
ORF3a_251_V	ORF3a	251	ERR4208897	26144	G	T	0,999474	2020-03-28	United Kingdom
ORF3a_266_K	ORF3a	266	ERR4208897	26188	G	A	0,0953072	2020-03-28	United Kingdom
E_5_F	E	5	ERR4208897	26257	G	T	0,0575381	2020-03-28	United Kingdom
M_182_NA	M	182	ERR4208897	27068	A	-G	0,07213	2020-03-28	United Kingdom
ORF7a_121_*	ORF7a	121	ERR4208897	27754	G	T	0,0963995	2020-03-28	United Kingdom
N_199_L	N	199	ERR4208897	28869	C	T	1	2020-03-28	United Kingdom
ORF1ab_739_V	ORF1ab	739	ERR4208898	2480	A	G	1	2020-03-02	United Kingdom
ORF1ab_765_S	ORF1ab	765	ERR4208898	2558	C	T	1	2020-03-02	United Kingdom
ORF1ab_3603_NA	ORF1ab	3603	ERR4208898	11074	C	+T	0,0660355	2020-03-02	United Kingdom
ORF1ab_3606_NA	ORF1ab	3606	ERR4208898	11082	T	-G	0,0859381	2020-03-02	United Kingdom
ORF1ab_3606_F	ORF1ab	3606	ERR4208898	11083	G	T	0,999143	2020-03-02	United Kingdom
ORF3a_251_V	ORF3a	251	ERR4208898	26144	G	T	0,999821	2020-03-02	United Kingdom
M_158_C	M	158	ERR4208898	26994	C	T	0,998866	2020-03-02	United Kingdom
ORF1ab_3603_NA	ORF1ab	3603	ERR4208908	11074	C	+T	0,0608015	2020-03-18	United Kingdom
ORF1ab_3606_NA	ORF1ab	3606	ERR4208908	11082	T	-G	0,0818353	2020-03-18	United Kingdom
ORF1ab_3606_F	ORF1ab	3606	ERR4208908	11083	G	T	0,998465	2020-03-18	United Kingdom
ORF1ab_389_I	ORF1ab	389	ERR4208908	14632	G	A	0,999065	2020-03-18	United Kingdom
ORF3a_251_V	ORF3a	251	ERR4208908	26144	G	T	0,99833	2020-03-18	United Kingdom
ORF1ab_314_L	ORF1ab	314	ERR4208920	14408	C	T	0,999814	2020-03-06	United Kingdom
S_614_G	S	614	ERR4208920	23403	A	G	0,99958	2020-03-06	United Kingdom
S_1263_L	S	1263	ERR4208920	25350	C	T	0,821921	2020-03-06	United Kingdom
ORF1ab_124_C	ORF1ab	124	ERR4208921	635	C	T	0,193563	2020-03-27	United Kingdom
ORF1ab_526_NA	ORF1ab	526	ERR4208921	1841	C	-AG	0,0558479	2020-03-27	United Kingdom
ORF1ab_544_L	ORF1ab	544	ERR4208921	1895	G	T	0,372807	2020-03-27	United Kingdom
ORF1ab_954_Y	ORF1ab	954	ERR4208921	3125	G	T	0,0593333	2020-03-27	United Kingdom
ORF1ab_1027_NA	ORF1ab	1027	ERR4208921	3345	G	-T	0,0665464	2020-03-27	United Kingdom
ORF1ab_1049_V	ORF1ab	1049	ERR4208921	3411	C	T	0,0534865	2020-03-27	United Kingdom
ORF1ab_1484_I	ORF1ab	1484	ERR4208921	4716	C	T	0,092437	2020-03-27	United Kingdom
ORF1ab_1854_NA	ORF1ab	1854	ERR4208921	5825	A	-C	0,0919802	2020-03-27	United Kingdom
ORF1ab_2029_N	ORF1ab	2029	ERR4208921	6352	G	T	0,0728477	2020-03-27	United Kingdom
ORF1ab_2150_A	ORF1ab	2150	ERR4208921	6714	T	C	0,102747	2020-03-27	United Kingdom
ORF1ab_2156_V	ORF1ab	2156	ERR4208921	6731	A	G	0,118355	2020-03-27	United Kingdom
ORF1ab_2336_S	ORF1ab	2336	ERR4208921	7273	G	C	0,0577754	2020-03-27	United Kingdom
ORF1ab_2360_NA	ORF1ab	2360	ERR4208921	7343	A	-GT	0,0503071	2020-03-27	United Kingdom
ORF1ab_2440_V	ORF1ab	2440	ERR4208921	7584	G	T	0,0558214	2020-03-27	United Kingdom
ORF1ab_2687_NA	ORF1ab	2687	ERR4208921	8324	G	-AC	0,0777536	2020-03-27	United Kingdom
ORF1ab_2691_F	ORF1ab	2691	ERR4208921	8337	G	T	0,0851241	2020-03-27	United Kingdom
ORF1ab_2814_NA	ORF1ab	2814	ERR4208921	8707	T	-G	0,0573313	2020-03-27	United Kingdom
ORF1ab_2823_NA	ORF1ab	2823	ERR4208921	8733	C	-AG	0,0577105	2020-03-27	United Kingdom
ORF1ab_2853_NA	ORF1ab	2853	ERR4208921	8824	G	+A	0,0589539	2020-03-27	United Kingdom
ORF1ab_3273_F	ORF1ab	3273	ERR4208921	10083	C	T	0,0584917	2020-03-27	United Kingdom
ORF1ab_3333_P	ORF1ab	3333	ERR4208921	10262	G	C	0,0616241	2020-03-27	United Kingdom
ORF1ab_3370_*	ORF1ab	3370	ERR4208921	10373	C	T	0,0555002	2020-03-27	United Kingdom
ORF1ab_3391_NA	ORF1ab	3391	ERR4208921	10438	T	-G	0,0759748	2020-03-27	United Kingdom
ORF1ab_3606_F	ORF1ab	3606	ERR4208921	11083	G	T	0,999683	2020-03-27	United Kingdom
ORF1ab_4006_H	ORF1ab	4006	ERR4208921	12281	G	C	0,0725965	2020-03-27	United Kingdom
ORF1ab_4112_I	ORF1ab	4112	ERR4208921	12600	G	T	0,0790441	2020-03-27	United Kingdom
ORF1ab_4193_NA	ORF1ab	4193	ERR4208921	12842	T	-G	0,051807	2020-03-27	United Kingdom
ORF1ab_75_NA	ORF1ab	75	ERR4208921	13690	G	+A	0,110049	2020-03-27	United Kingdom
ORF1ab_98_NA	ORF1ab	98	ERR4208921	13761	C	-G	0,0527067	2020-03-27	United Kingdom
ORF1ab_157_L	ORF1ab	157	ERR4208921	13936	G	T	0,0990799	2020-03-27	United Kingdom
ORF1ab_532_NA	ORF1ab	532	ERR4208921	15061	C	+A	0,114322	2020-03-27	United Kingdom
ORF1ab_606_R	ORF1ab	606	ERR4208921	15284	T	G	0,0568437	2020-03-27	United Kingdom
ORF1ab_715_H	ORF1ab	715	ERR4208921	15612	A	T	0,0628585	2020-03-27	United Kingdom
ORF1ab_735_Q	ORF1ab	735	ERR4208921	15670	G	C	0,0654451	2020-03-27	United Kingdom
ORF1ab_826_L	ORF1ab	826	ERR4208921	15944	C	T	0,0797497	2020-03-27	United Kingdom
ORF1ab_1060_NA	ORF1ab	1060	ERR4208921	16646	C	-G	0,0578219	2020-03-27	United Kingdom
ORF1ab_1408_L	ORF1ab	1408	ERR4208921	17690	C	T	0,25219	2020-03-27	United Kingdom
ORF1ab_1518_NA	ORF1ab	1518	ERR4208921	18019	A	-GG	0,125911	2020-03-27	United Kingdom
ORF1ab_1522_I	ORF1ab	1522	ERR4208921	18032	C	T	0,266301	2020-03-27	United Kingdom
ORF1ab_1602_*	ORF1ab	1602	ERR4208921	18271	G	T	0,0529915	2020-03-27	United Kingdom
ORF1ab_1631_NA	ORF1ab	1631	ERR4208921	18359	T	-ACAGCTAGGTTTTTCTACA	0,0641878	2020-03-27	United Kingdom
ORF1ab_1778_NA	ORF1ab	1778	ERR4208921	18799	C	-AA	0,0734511	2020-03-27	United Kingdom
ORF1ab_1784_NA	ORF1ab	1784	ERR4208921	18818	A	-TT	0,0785274	2020-03-27	United Kingdom
ORF1ab_1798_P	ORF1ab	1798	ERR4208921	18859	G	C	0,0647619	2020-03-27	United Kingdom
ORF1ab_2530_Y	ORF1ab	2530	ERR4208921	21055	G	T	0,0657119	2020-03-27	United Kingdom
ORF1ab_2669_S	ORF1ab	2669	ERR4208921	21473	T	C	0,0941558	2020-03-27	United Kingdom
S_145_NA	S	145	ERR4208921	21995	T	-A	0,10598	2020-03-27	United Kingdom
S_396_H	S	396	ERR4208921	22748	T	C	0,0665172	2020-03-27	United Kingdom
S_884_F	S	884	ERR4208921	24213	C	T	0,0717361	2020-03-27	United Kingdom
S_1091_S	S	1091	ERR4208921	24833	C	A	0,0580173	2020-03-27	United Kingdom
ORF3a_57_H	ORF3a	57	ERR4208921	25563	G	C	0,0694247	2020-03-27	United Kingdom
ORF3a_251_V	ORF3a	251	ERR4208921	26144	G	T	0,999401	2020-03-27	United Kingdom
ORF3a_259_NA	ORF3a	259	ERR4208921	26168	T	-A	0,113518	2020-03-27	United Kingdom
M_44_S	M	44	ERR4208921	26654	G	T	0,0739788	2020-03-27	United Kingdom
M_48_NA	M	48	ERR4208921	26665	T	-A	0,052081	2020-03-27	United Kingdom
ORF7b_22_F	ORF7b	22	ERR4208921	27821	A	T	0,0909688	2020-03-27	United Kingdom
ORF8_91_H	ORF8	91	ERR4208921	28166	G	T	0,0503209	2020-03-27	United Kingdom
ORF8_107_NA	ORF8	107	ERR4208921	28214	C	+T	0,0524881	2020-03-27	United Kingdom
ORF8_117_F	ORF8	117	ERR4208921	28242	G	T	0,0910973	2020-03-27	United Kingdom
N_163_*	N	163	ERR4208921	28760	C	T	0,0878872	2020-03-27	United Kingdom
N_260_NA	N	260	ERR4208921	29051	C	+A	0,0735078	2020-03-27	United Kingdom
N_322_NA	N	322	ERR4208921	29238	T	-G	0,0577847	2020-03-27	United Kingdom
ORF1ab_57_NA	ORF1ab	57	ERR4208922	434	G	-A	0,0764393	2020-04-16	United Kingdom
ORF1ab_82_NA	ORF1ab	82	ERR4208922	509	G	-GTCATGTT	0,0546003	2020-04-16	United Kingdom
ORF1ab_124_C	ORF1ab	124	ERR4208922	635	C	T	0,0770674	2020-04-16	United Kingdom
ORF1ab_163_NA	ORF1ab	163	ERR4208922	754	T	-A	0,0835952	2020-04-16	United Kingdom
ORF1ab_220_N	ORF1ab	220	ERR4208922	923	G	A	0,153442	2020-04-16	United Kingdom
ORF1ab_544_L	ORF1ab	544	ERR4208922	1895	G	T	0,121874	2020-04-16	United Kingdom
ORF1ab_912_NA	ORF1ab	912	ERR4208922	3001	T	-G	0,143796	2020-04-16	United Kingdom
ORF1ab_1318_NA	ORF1ab	1318	ERR4208922	4217	A	-G	0,100759	2020-04-16	United Kingdom
ORF1ab_2179_M	ORF1ab	2179	ERR4208922	6800	T	A	0,108252	2020-04-16	United Kingdom
ORF1ab_2962_NA	ORF1ab	2962	ERR4208922	9149	A	-T	0,112392	2020-04-16	United Kingdom
ORF1ab_3135_NA	ORF1ab	3135	ERR4208922	9668	T	-TAG	0,0829346	2020-04-16	United Kingdom
ORF1ab_3353_R	ORF1ab	3353	ERR4208922	10323	A	G	0,999815	2020-04-16	United Kingdom
ORF1ab_3606_NA	ORF1ab	3606	ERR4208922	11082	T	-G	0,0694422	2020-04-16	United Kingdom
ORF1ab_3606_F	ORF1ab	3606	ERR4208922	11083	G	T	0,999696	2020-04-16	United Kingdom
ORF1ab_3993_NA	ORF1ab	3993	ERR4208922	12242	C	-G	0,091495	2020-04-16	United Kingdom
ORF1ab_766_P	ORF1ab	766	ERR4208922	15764	T	C	0,140447	2020-04-16	United Kingdom
ORF1ab_767_L	ORF1ab	767	ERR4208922	15766	G	T	0,139098	2020-04-16	United Kingdom
ORF1ab_809_I	ORF1ab	809	ERR4208922	15894	G	T	0,0564887	2020-04-16	United Kingdom
ORF1ab_842_NA	ORF1ab	842	ERR4208922	15991	G	-A	0,12124	2020-04-16	United Kingdom
ORF1ab_1110_L	ORF1ab	1110	ERR4208922	16795	G	T	0,1206	2020-04-16	United Kingdom
ORF1ab_1198_NA	ORF1ab	1198	ERR4208922	17059	C	-A	0,0650345	2020-04-16	United Kingdom
ORF1ab_1245_NA	ORF1ab	1245	ERR4208922	17200	T	-TAAAA	0,0602599	2020-04-16	United Kingdom
ORF1ab_1435_V	ORF1ab	1435	ERR4208922	17770	A	G	0,117563	2020-04-16	United Kingdom
ORF1ab_1729_C	ORF1ab	1729	ERR4208922	18652	C	T	0,999167	2020-04-16	United Kingdom
S_721_NA	S	721	ERR4208922	23723	A	-GT	0,152006	2020-04-16	United Kingdom
ORF3a_79_NA	ORF3a	79	ERR4208922	25627	T	-TTG	0,0541761	2020-04-16	United Kingdom
ORF3a_80_F	ORF3a	80	ERR4208922	25630	G	T	0,0813765	2020-04-16	United Kingdom
ORF3a_165_F	ORF3a	165	ERR4208922	25886	C	T	0,0936357	2020-04-16	United Kingdom
ORF3a_251_V	ORF3a	251	ERR4208922	26144	G	T	0,99929	2020-04-16	United Kingdom
M_206_NA	M	206	ERR4208922	27139	T	-A	0,100829	2020-04-16	United Kingdom
ORF7b_21_NA	ORF7b	21	ERR4208922	27816	G	+T	0,0761031	2020-04-16	United Kingdom
ORF8_18_*	ORF8	18	ERR4208922	27945	C	T	0,452928	2020-04-16	United Kingdom
ORF8_117_F	ORF8	117	ERR4208922	28242	G	T	0,132013	2020-04-16	United Kingdom
N_92_NA	N	92	ERR4208922	28549	A	-CG	0,0745882	2020-04-16	United Kingdom
ORF1ab_82_NA	ORF1ab	82	ERR4208930	509	G	-GTCATGTTATGGTT	0,0619497	2020-03-07	United Kingdom
ORF1ab_214_I	ORF1ab	214	ERR4208930	906	C	T	0,108211	2020-03-07	United Kingdom
ORF1ab_1052_NA	ORF1ab	1052	ERR4208930	3420	T	+A	0,0784058	2020-03-07	United Kingdom
ORF1ab_1336_V	ORF1ab	1336	ERR4208930	4272	G	T	0,0528535	2020-03-07	United Kingdom
ORF1ab_1992_NA	ORF1ab	1992	ERR4208930	6239	T	-G	0,0605458	2020-03-07	United Kingdom
ORF1ab_2144_NA	ORF1ab	2144	ERR4208930	6696	C	+T	0,114094	2020-03-07	United Kingdom
ORF1ab_2614_S	ORF1ab	2614	ERR4208930	8105	G	T	0,078723	2020-03-07	United Kingdom
ORF1ab_3338_NA	ORF1ab	3338	ERR4208930	10278	T	-C	0,0534351	2020-03-07	United Kingdom
ORF1ab_3606_F	ORF1ab	3606	ERR4208930	11083	G	T	0,998946	2020-03-07	United Kingdom
ORF1ab_3613_NA	ORF1ab	3613	ERR4208930	11103	C	-T	0,150813	2020-03-07	United Kingdom
ORF1ab_3638_NA	ORF1ab	3638	ERR4208930	11179	G	+T	0,134021	2020-03-07	United Kingdom
ORF1ab_955_NA	ORF1ab	955	ERR4208930	16331	A	-C	0,0579183	2020-03-07	United Kingdom
ORF1ab_1194_R	ORF1ab	1194	ERR4208930	17048	A	G	0,0632608	2020-03-07	United Kingdom
ORF1ab_1288_D	ORF1ab	1288	ERR4208930	17331	G	C	0,0819824	2020-03-07	United Kingdom
ORF1ab_1698_NA	ORF1ab	1698	ERR4208930	18561	T	+A	0,0593663	2020-03-07	United Kingdom
ORF1ab_2665_NA	ORF1ab	2665	ERR4208930	21460	A	-ATG	0,079096	2020-03-07	United Kingdom
S_602_NA	S	602	ERR4208930	23367	C	-A	0,0504835	2020-03-07	United Kingdom
ORF3a_140_F	ORF3a	140	ERR4208930	25810	C	T	0,078125	2020-03-07	United Kingdom
ORF3a_251_V	ORF3a	251	ERR4208930	26144	G	T	0,998379	2020-03-07	United Kingdom
M_44_NA	M	44	ERR4208930	26654	G	+T	0,0622229	2020-03-07	United Kingdom
ORF1ab_24_C	ORF1ab	24	ERR4208932	335	C	T	0,989949	2020-04-07	United Kingdom
ORF1ab_544_L	ORF1ab	544	ERR4208932	1895	G	T	0,0761657	2020-04-07	United Kingdom
ORF1ab_82_E	ORF1ab	82	ERR4208932	13711	A	G	0,967228	2020-04-07	United Kingdom
ORF1ab_314_L	ORF1ab	314	ERR4208932	14408	C	T	0,999679	2020-04-07	United Kingdom
S_614_G	S	614	ERR4208932	23403	A	G	0,999697	2020-04-07	United Kingdom
N_203_K	N	203	ERR4208932	28881	G	A	0,999471	2020-04-07	United Kingdom
N_204_R	N	204	ERR4208932	28883	G	C	1	2020-04-07	United Kingdom
ORF1ab_2144_NA	ORF1ab	2144	ERR4208933	6696	C	+T	0,0864382	2020-03-22	United Kingdom
ORF1ab_314_L	ORF1ab	314	ERR4208933	14408	C	T	0,999102	2020-03-22	United Kingdom
ORF1ab_833_NA	ORF1ab	833	ERR4208933	15965	G	+T	0,0588626	2020-03-22	United Kingdom
S_614_G	S	614	ERR4208933	23403	A	G	0,998872	2020-03-22	United Kingdom
N_203_K	N	203	ERR4208933	28881	G	A	0,999468	2020-03-22	United Kingdom
N_204_R	N	204	ERR4208933	28883	G	C	0,999071	2020-03-22	United Kingdom
ORF1ab_290_NA	ORF1ab	290	ERR4208942	1135	G	+A	0,644578	2020-03-23	United Kingdom
ORF1ab_3603_NA	ORF1ab	3603	ERR4208942	11074	C	+T	0,0991006	2020-03-23	United Kingdom
ORF1ab_3606_NA	ORF1ab	3606	ERR4208942	11082	T	-G	0,0917359	2020-03-23	United Kingdom
ORF1ab_3606_F	ORF1ab	3606	ERR4208942	11083	G	T	0,999787	2020-03-23	United Kingdom
ORF1ab_4065_I	ORF1ab	4065	ERR4208942	12459	C	T	0,0637039	2020-03-23	United Kingdom
ORF1ab_833_NA	ORF1ab	833	ERR4208942	15965	G	+T	0,0539825	2020-03-23	United Kingdom
ORF1ab_2431_V	ORF1ab	2431	ERR4208942	20759	C	T	0,0611326	2020-03-23	United Kingdom
S_414_K	S	414	ERR4208942	22802	C	A	0,0613772	2020-03-23	United Kingdom
ORF3a_251_V	ORF3a	251	ERR4208942	26144	G	T	0,999779	2020-03-23	United Kingdom
ORF1ab_72_NA	ORF1ab	72	ERR4208943	481	A	-C	0,062936	2020-03-18	United Kingdom
ORF1ab_98_V	ORF1ab	98	ERR4208943	558	G	T	0,254569	2020-03-18	United Kingdom
ORF1ab_251_F	ORF1ab	251	ERR4208943	1018	G	T	0,0710383	2020-03-18	United Kingdom
ORF1ab_998_H	ORF1ab	998	ERR4208943	3259	G	T	0,0962933	2020-03-18	United Kingdom
ORF1ab_1100_V	ORF1ab	1100	ERR4208943	3564	G	T	0,174895	2020-03-18	United Kingdom
ORF1ab_1414_C	ORF1ab	1414	ERR4208943	4505	G	T	0,0861503	2020-03-18	United Kingdom
ORF1ab_2083_I	ORF1ab	2083	ERR4208943	6513	G	T	0,0559094	2020-03-18	United Kingdom
ORF1ab_2103_F	ORF1ab	2103	ERR4208943	6573	C	T	0,0591033	2020-03-18	United Kingdom
ORF1ab_2258_V	ORF1ab	2258	ERR4208943	7038	G	T	0,115044	2020-03-18	United Kingdom
ORF1ab_2842_V	ORF1ab	2842	ERR4208943	8790	G	T	0,0801917	2020-03-18	United Kingdom
ORF1ab_2843_V	ORF1ab	2843	ERR4208943	8793	G	T	0,0508406	2020-03-18	United Kingdom
ORF1ab_3574_I	ORF1ab	3574	ERR4208943	10986	G	T	0,120816	2020-03-18	United Kingdom
ORF1ab_3967_S	ORF1ab	3967	ERR4208943	12164	G	T	0,10618	2020-03-18	United Kingdom
ORF1ab_4105_Y	ORF1ab	4105	ERR4208943	12578	G	T	0,0913201	2020-03-18	United Kingdom
ORF1ab_35_V	ORF1ab	35	ERR4208943	13571	G	T	0,223343	2020-03-18	United Kingdom
ORF1ab_270_S	ORF1ab	270	ERR4208943	14277	G	T	0,0757216	2020-03-18	United Kingdom
ORF1ab_314_L	ORF1ab	314	ERR4208943	14408	C	T	0,999693	2020-03-18	United Kingdom
ORF1ab_1014_V	ORF1ab	1014	ERR4208943	16508	G	T	0,109519	2020-03-18	United Kingdom
ORF1ab_1107_V	ORF1ab	1107	ERR4208943	16787	G	T	0,0590387	2020-03-18	United Kingdom
ORF1ab_1210_V	ORF1ab	1210	ERR4208943	17096	G	T	0,0579892	2020-03-18	United Kingdom
ORF1ab_1708_A	ORF1ab	1708	ERR4208943	18590	T	C	0,0918955	2020-03-18	United Kingdom
ORF1ab_2371_L	ORF1ab	2371	ERR4208943	20578	G	T	0,118425	2020-03-18	United Kingdom
S_446_V	S	446	ERR4208943	22899	G	T	0,138693	2020-03-18	United Kingdom
S_614_G	S	614	ERR4208943	23403	A	G	0,999167	2020-03-18	United Kingdom
S_1124_V	S	1124	ERR4208943	24933	G	T	0,202384	2020-03-18	United Kingdom
ORF8_18_*	ORF8	18	ERR4208943	27945	C	T	0,10331	2020-03-18	United Kingdom
ORF1ab_87_D	ORF1ab	87	ERR4208946	526	G	T	0,0757859	2020-03-24	United Kingdom
ORF1ab_314_L	ORF1ab	314	ERR4208946	14408	C	T	0,999955	2020-03-24	United Kingdom
S_614_G	S	614	ERR4208946	23403	A	G	0,999123	2020-03-24	United Kingdom
N_203_K	N	203	ERR4208946	28881	G	A	0,999016	2020-03-24	United Kingdom
N_204_R	N	204	ERR4208946	28883	G	C	0,999844	2020-03-24	United Kingdom
ORF1ab_314_L	ORF1ab	314	ERR4208948	14408	C	T	0,999456	2020-03-18	United Kingdom
S_456_L	S	456	ERR4208948	22928	T	C	0,266692	2020-03-18	United Kingdom
S_614_G	S	614	ERR4208948	23403	A	G	0,999636	2020-03-18	United Kingdom
N_203_K	N	203	ERR4208948	28881	G	A	0,999422	2020-03-18	United Kingdom
N_204_R	N	204	ERR4208948	28883	G	C	0,999797	2020-03-18	United Kingdom
ORF1ab_544_L	ORF1ab	544	ERR4208949	1895	G	T	0,0907543	2020-04-01	United Kingdom
ORF1ab_943_S	ORF1ab	943	ERR4208949	3092	C	T	0,0682965	2020-04-01	United Kingdom
ORF1ab_1188_*	ORF1ab	1188	ERR4208949	3828	C	A	0,0643418	2020-04-01	United Kingdom
ORF1ab_1225_NA	ORF1ab	1225	ERR4208949	3938	A	-G	0,0815182	2020-04-01	United Kingdom
ORF1ab_1685_NA	ORF1ab	1685	ERR4208949	5318	C	-A	0,0868146	2020-04-01	United Kingdom
ORF1ab_2336_NA	ORF1ab	2336	ERR4208949	7273	G	+T	0,0566907	2020-04-01	United Kingdom
ORF1ab_3058_I	ORF1ab	3058	ERR4208949	9438	C	T	0,23382	2020-04-01	United Kingdom
ORF1ab_3606_NA	ORF1ab	3606	ERR4208949	11082	T	-G	0,0991656	2020-04-01	United Kingdom
ORF1ab_3606_F	ORF1ab	3606	ERR4208949	11083	G	T	0,998752	2020-04-01	United Kingdom
ORF1ab_4113_K	ORF1ab	4113	ERR4208949	12602	G	A	0,0597997	2020-04-01	United Kingdom
ORF1ab_1470_I	ORF1ab	1470	ERR4208949	17876	C	T	0,0785188	2020-04-01	United Kingdom
ORF1ab_1569_T	ORF1ab	1569	ERR4208949	18173	T	C	0,0742465	2020-04-01	United Kingdom
ORF1ab_1922_NA	ORF1ab	1922	ERR4208949	19231	G	+T	0,0572362	2020-04-01	United Kingdom
S_124_I	S	124	ERR4208949	21933	C	T	0,109297	2020-04-01	United Kingdom
S_360_NA	S	360	ERR4208949	22642	C	-TG	0,0512821	2020-04-01	United Kingdom
S_405_Y	S	405	ERR4208949	22775	G	T	0,190698	2020-04-01	United Kingdom
S_416_NA	S	416	ERR4208949	22809	G	-A	0,0980392	2020-04-01	United Kingdom
ORF3a_251_V	ORF3a	251	ERR4208949	26144	G	T	1	2020-04-01	United Kingdom
ORF7b_12_NA	ORF7b	12	ERR4208949	27791	C	+T	0,152542	2020-04-01	United Kingdom
ORF7b_31_L	ORF7b	31	ERR4208949	27847	C	T	0,109448	2020-04-01	United Kingdom
ORF1ab_544_L	ORF1ab	544	ERR4208950	1895	G	T	0,115749	2020-03-28	United Kingdom
ORF1ab_3353_R	ORF1ab	3353	ERR4208950	10323	A	G	0,094834	2020-03-28	United Kingdom
ORF1ab_314_L	ORF1ab	314	ERR4208950	14408	C	T	0,999653	2020-03-28	United Kingdom
ORF1ab_2279_NA	ORF1ab	2279	ERR4208950	20302	G	-A	0,078534	2020-03-28	United Kingdom
S_95_I	S	95	ERR4208950	21846	C	T	0,112576	2020-03-28	United Kingdom
S_614_G	S	614	ERR4208950	23403	A	G	0,999727	2020-03-28	United Kingdom
N_203_K	N	203	ERR4208950	28881	G	A	0,99943	2020-03-28	United Kingdom
N_204_R	N	204	ERR4208950	28883	G	C	1	2020-03-28	United Kingdom
N_208_NA	N	208	ERR4208950	28895	G	-CTA	0,105677	2020-03-28	United Kingdom
ORF1ab_3278_S	ORF1ab	3278	ERR4208952	10097	G	A	0,995048	2020-04-07	United Kingdom
ORF1ab_314_L	ORF1ab	314	ERR4208952	14408	C	T	0,999018	2020-04-07	United Kingdom
S_614_G	S	614	ERR4208952	23403	A	G	0,999696	2020-04-07	United Kingdom
ORF8_102_F	ORF8	102	ERR4208952	28198	G	T	0,999671	2020-04-07	United Kingdom
N_103_Y	N	103	ERR4208952	28580	G	T	0,999475	2020-04-07	United Kingdom
N_203_K	N	203	ERR4208952	28881	G	A	0,999876	2020-04-07	United Kingdom
N_204_R	N	204	ERR4208952	28883	G	C	0,999877	2020-04-07	United Kingdom
ORF1ab_3603_NA	ORF1ab	3603	ERR4208953	11074	C	+T	0,0733127	2020-03-24	United Kingdom
ORF1ab_3606_NA	ORF1ab	3606	ERR4208953	11082	T	-G	0,0849214	2020-03-24	United Kingdom
ORF1ab_3606_F	ORF1ab	3606	ERR4208953	11083	G	T	0,999414	2020-03-24	United Kingdom
S_655_Y	S	655	ERR4208953	23525	C	T	0,656546	2020-03-24	United Kingdom
ORF3a_251_V	ORF3a	251	ERR4208953	26144	G	T	0,999612	2020-03-24	United Kingdom
ORF1ab_314_L	ORF1ab	314	ERR4208956	14408	C	T	0,999484	2020-03-05	United Kingdom
S_614_G	S	614	ERR4208956	23403	A	G	0,999691	2020-03-05	United Kingdom
M_175_M	M	175	ERR4208956	27046	C	T	0,996519	2020-03-05	United Kingdom
N_203_K	N	203	ERR4208956	28881	G	A	0,986102	2020-03-05	United Kingdom
N_204_R	N	204	ERR4208956	28883	G	C	0,986855	2020-03-05	United Kingdom
ORF1ab_544_L	ORF1ab	544	ERR4208957	1895	G	T	0,0870083	2020-03-06	United Kingdom
ORF1ab_757_F	ORF1ab	757	ERR4208957	2534	G	T	0,0714286	2020-03-06	United Kingdom
ORF1ab_1848_NA	ORF1ab	1848	ERR4208957	5809	A	-GACGGTGCTTTACTT	0,284626	2020-03-06	United Kingdom
ORF1ab_1880_NA	ORF1ab	1880	ERR4208957	5905	T	-ACTTA	0,460381	2020-03-06	United Kingdom
ORF1ab_314_L	ORF1ab	314	ERR4208957	14408	C	T	0,999747	2020-03-06	United Kingdom
ORF1ab_833_NA	ORF1ab	833	ERR4208957	15965	G	+T	0,0719743	2020-03-06	United Kingdom
S_3_NA	S	3	ERR4208957	21569	G	+T	0,077381	2020-03-06	United Kingdom
S_36_NA	S	36	ERR4208957	21670	T	-TA	0,142091	2020-03-06	United Kingdom
S_614_G	S	614	ERR4208957	23403	A	G	0,999665	2020-03-06	United Kingdom
ORF3a_5_T	ORF3a	5	ERR4208957	25406	T	C	0,0638087	2020-03-06	United Kingdom
M_175_M	M	175	ERR4208957	27046	C	T	0,99964	2020-03-06	United Kingdom
N_203_K	N	203	ERR4208957	28881	G	A	0,999695	2020-03-06	United Kingdom
N_204_R	N	204	ERR4208957	28883	G	C	0,999696	2020-03-06	United Kingdom
ORF1ab_544_L	ORF1ab	544	ERR4208958	1895	G	T	0,0831465	2020-03-12	United Kingdom
ORF1ab_1246_I	ORF1ab	1246	ERR4208958	4002	C	T	0,99914	2020-03-12	United Kingdom
ORF1ab_3278_S	ORF1ab	3278	ERR4208958	10097	G	A	0,998678	2020-03-12	United Kingdom
ORF1ab_3551_*	ORF1ab	3551	ERR4208958	10916	G	T	0,0524628	2020-03-12	United Kingdom
ORF1ab_314_L	ORF1ab	314	ERR4208958	14408	C	T	0,999628	2020-03-12	United Kingdom
ORF1ab_1077_L	ORF1ab	1077	ERR4208958	16696	G	T	0,0542571	2020-03-12	United Kingdom
ORF1ab_1516_NA	ORF1ab	1516	ERR4208958	18014	C	+T	0,05154	2020-03-12	United Kingdom
ORF1ab_1517_NA	ORF1ab	1517	ERR4208958	18018	T	-A	0,0519915	2020-03-12	United Kingdom
ORF1ab_1583_V	ORF1ab	1583	ERR4208958	18215	G	T	0,0716846	2020-03-12	United Kingdom
ORF1ab_1596_NA	ORF1ab	1596	ERR4208958	18255	G	-T	0,0815087	2020-03-12	United Kingdom
ORF1ab_1597_NA	ORF1ab	1597	ERR4208958	18258	T	-A	0,114768	2020-03-12	United Kingdom
S_414_NA	S	414	ERR4208958	22802	C	+A	0,0983607	2020-03-12	United Kingdom
S_416_E	S	416	ERR4208958	22809	G	A	0,0794702	2020-03-12	United Kingdom
S_447_V	S	447	ERR4208958	22902	G	T	0,0579034	2020-03-12	United Kingdom
S_614_G	S	614	ERR4208958	23403	A	G	0,999682	2020-03-12	United Kingdom
N_203_K	N	203	ERR4208958	28881	G	A	0,999004	2020-03-12	United Kingdom
N_204_R	N	204	ERR4208958	28883	G	C	0,998673	2020-03-12	United Kingdom
ORF1ab_3603_NA	ORF1ab	3603	ERR4208960	11074	C	+T	0,066889	2020-02-24	United Kingdom
ORF1ab_3606_NA	ORF1ab	3606	ERR4208960	11082	T	-G	0,0820307	2020-02-24	United Kingdom
ORF1ab_3606_F	ORF1ab	3606	ERR4208960	11083	G	T	0,999715	2020-02-24	United Kingdom
ORF1ab_3904_I	ORF1ab	3904	ERR4208960	11976	C	T	0,398074	2020-02-24	United Kingdom
ORF1ab_392_D	ORF1ab	392	ERR4208962	1440	G	A	0,999586	2020-03-13	United Kingdom
ORF1ab_541_V	ORF1ab	541	ERR4208962	1887	C	T	0,928857	2020-03-13	United Kingdom
ORF1ab_876_T	ORF1ab	876	ERR4208962	2891	G	A	0,683324	2020-03-13	United Kingdom
ORF1ab_864_L	ORF1ab	864	ERR4208962	16058	C	T	0,0768211	2020-03-13	United Kingdom
ORF7a_62_*	ORF7a	62	ERR4208962	27577	C	T	1	2020-03-13	United Kingdom
N_371_NA	N	371	ERR4208962	29386	C	+A	0,0873239	2020-03-13	United Kingdom
ORF1ab_892_L	ORF1ab	892	ERR4208965	2940	C	T	0,99404	2020-04-11	United Kingdom
ORF1ab_2144_NA	ORF1ab	2144	ERR4208965	6696	C	+T	0,0566605	2020-04-11	United Kingdom
ORF1ab_3353_R	ORF1ab	3353	ERR4208965	10323	A	G	0,0955616	2020-04-11	United Kingdom
ORF1ab_314_L	ORF1ab	314	ERR4208965	14408	C	T	0,993385	2020-04-11	United Kingdom
S_614_G	S	614	ERR4208965	23403	A	G	0,997302	2020-04-11	United Kingdom
ORF1ab_3602_F	ORF1ab	3602	ERR4208966	11071	G	C	0,0522671	2020-03-12	United Kingdom
ORF1ab_3603_NA	ORF1ab	3603	ERR4208966	11074	C	+T	0,129691	2020-03-12	United Kingdom
ORF1ab_3606_NA	ORF1ab	3606	ERR4208966	11082	T	-G	0,0694286	2020-03-12	United Kingdom
ORF1ab_3606_F	ORF1ab	3606	ERR4208966	11083	G	T	0,998854	2020-03-12	United Kingdom
ORF3a_251_V	ORF3a	251	ERR4208966	26144	G	T	0,999296	2020-03-12	United Kingdom
ORF1ab_447_NA	ORF1ab	447	ERR4208972	1604	A	-ATG	0,217704	2020-03-14	United Kingdom
ORF1ab_739_V	ORF1ab	739	ERR4208972	2480	A	G	0,566372	2020-03-14	United Kingdom
ORF1ab_765_S	ORF1ab	765	ERR4208972	2558	C	T	0,554054	2020-03-14	United Kingdom
ORF1ab_3606_F	ORF1ab	3606	ERR4208972	11083	G	T	0,27694	2020-03-14	United Kingdom
ORF1ab_833_NA	ORF1ab	833	ERR4208972	15965	G	+T	0,0529763	2020-03-14	United Kingdom
ORF3a_251_V	ORF3a	251	ERR4208972	26144	G	T	0,517174	2020-03-14	United Kingdom
ORF8_10_S	ORF8	10	ERR4208972	27922	T	G	0,390528	2020-03-14	United Kingdom
ORF1ab_447_NA	ORF1ab	447	ERR4208976	1604	A	-ATG	0,925449	2020-03-21	United Kingdom
ORF1ab_544_L	ORF1ab	544	ERR4208976	1895	G	T	0,165831	2020-03-21	United Kingdom
ORF1ab_1012_NA	ORF1ab	1012	ERR4208976	16501	G	+T	0,0553969	2020-03-21	United Kingdom
ORF1ab_2176_NA	ORF1ab	2176	ERR4208976	19995	T	-A	0,434483	2020-03-21	United Kingdom
ORF3a_72_S	ORF3a	72	ERR4208976	25606	G	T	0,630943	2020-03-21	United Kingdom
ORF1ab_544_L	ORF1ab	544	ERR4208977	1895	G	T	0,33131	2020-03-24	United Kingdom
ORF1ab_314_L	ORF1ab	314	ERR4208977	14408	C	T	0,999786	2020-03-24	United Kingdom
ORF1ab_941_V	ORF1ab	941	ERR4208977	16289	C	T	0,999025	2020-03-24	United Kingdom
ORF1ab_1001_S	ORF1ab	1001	ERR4208977	16468	C	T	0,076669	2020-03-24	United Kingdom
S_614_G	S	614	ERR4208977	23403	A	G	0,999781	2020-03-24	United Kingdom
ORF3a_13_L	ORF3a	13	ERR4208977	25429	G	T	0,998648	2020-03-24	United Kingdom
ORF1ab_153_H	ORF1ab	153	ERR4208979	723	C	A	0,0751154	2020-03-29	United Kingdom
ORF1ab_476_NA	ORF1ab	476	ERR4208979	1691	A	+T	0,0699712	2020-03-29	United Kingdom
ORF1ab_544_L	ORF1ab	544	ERR4208979	1895	G	T	0,0857238	2020-03-29	United Kingdom
ORF1ab_1213_S	ORF1ab	1213	ERR4208979	3902	C	T	0,112452	2020-03-29	United Kingdom
ORF1ab_1213_L	ORF1ab	1213	ERR4208979	3903	C	T	0,11214	2020-03-29	United Kingdom
ORF1ab_1221_L	ORF1ab	1221	ERR4208979	3927	C	T	0,186069	2020-03-29	United Kingdom
ORF1ab_2144_NA	ORF1ab	2144	ERR4208979	6696	C	+T	0,0583554	2020-03-29	United Kingdom
ORF1ab_2341_NA	ORF1ab	2341	ERR4208979	7288	T	-G	0,0659658	2020-03-29	United Kingdom
ORF1ab_3603_NA	ORF1ab	3603	ERR4208979	11074	C	+T	0,0577174	2020-03-29	United Kingdom
ORF1ab_3606_NA	ORF1ab	3606	ERR4208979	11082	T	-G	0,0968126	2020-03-29	United Kingdom
ORF1ab_3606_F	ORF1ab	3606	ERR4208979	11083	G	T	0,999714	2020-03-29	United Kingdom
ORF1ab_4333_Y	ORF1ab	4333	ERR4208979	13262	C	T	0,0704432	2020-03-29	United Kingdom
ORF1ab_970_S	ORF1ab	970	ERR4208979	16375	C	T	0,130426	2020-03-29	United Kingdom
S_186_NA	S	186	ERR4208979	22120	C	-A	0,0556062	2020-03-29	United Kingdom
S_373_NA	S	373	ERR4208979	22681	A	+T	0,0677966	2020-03-29	United Kingdom
S_414_NA	S	414	ERR4208979	22802	C	+A	0,110048	2020-03-29	United Kingdom
ORF3a_251_V	ORF3a	251	ERR4208979	26144	G	T	1	2020-03-29	United Kingdom
ORF7b_12_NA	ORF7b	12	ERR4208979	27791	C	+T	0,0710059	2020-03-29	United Kingdom
N_234_I	N	234	ERR4208979	28975	G	T	0,999023	2020-03-29	United Kingdom
ORF1ab_392_D	ORF1ab	392	ERR4208981	1440	G	A	0,999468	2020-03-14	United Kingdom
ORF1ab_876_T	ORF1ab	876	ERR4208981	2891	G	A	0,564892	2020-03-14	United Kingdom
ORF1ab_2981_F	ORF1ab	2981	ERR4208981	9207	C	T	0,995449	2020-03-14	United Kingdom
ORF1ab_765_S	ORF1ab	765	ERR4208982	2558	C	T	1	2020-03-23	United Kingdom
ORF1ab_3603_NA	ORF1ab	3603	ERR4208982	11074	C	+T	0,0797478	2020-03-23	United Kingdom
ORF1ab_3606_NA	ORF1ab	3606	ERR4208982	11082	T	-G	0,0724822	2020-03-23	United Kingdom
ORF1ab_3606_F	ORF1ab	3606	ERR4208982	11083	G	T	0,999931	2020-03-23	United Kingdom
ORF1ab_1596_I	ORF1ab	1596	ERR4208982	18255	G	T	0,999287	2020-03-23	United Kingdom
ORF1ab_2576_G	ORF1ab	2576	ERR4208982	21194	A	G	0,0613636	2020-03-23	United Kingdom
ORF3a_251_V	ORF3a	251	ERR4208982	26144	G	T	1	2020-03-23	United Kingdom
ORF1ab_544_L	ORF1ab	544	ERR4208990	1895	G	T	0,376876	2020-03-25	United Kingdom
ORF1ab_1246_I	ORF1ab	1246	ERR4208990	4002	C	T	0,999074	2020-03-25	United Kingdom
ORF1ab_3278_S	ORF1ab	3278	ERR4208990	10097	G	A	0,984717	2020-03-25	United Kingdom
ORF1ab_314_L	ORF1ab	314	ERR4208990	14408	C	T	0,999674	2020-03-25	United Kingdom
ORF1ab_2565_V	ORF1ab	2565	ERR4208990	21161	C	T	0,984848	2020-03-25	United Kingdom
S_614_G	S	614	ERR4208990	23403	A	G	0,999442	2020-03-25	United Kingdom
ORF7a_104_F	ORF7a	104	ERR4208990	27703	G	T	0,137349	2020-03-25	United Kingdom
N_203_K	N	203	ERR4208990	28881	G	A	0,999764	2020-03-25	United Kingdom
N_204_R	N	204	ERR4208990	28883	G	C	0,99953	2020-03-25	United Kingdom
ORF1ab_1618_Y	ORF1ab	1618	ERR4208991	5118	T	A	0,0932203	2020-03-05	United Kingdom
ORF1ab_1619_N	ORF1ab	1619	ERR4208991	5120	T	A	0,0931414	2020-03-05	United Kingdom
ORF1ab_314_L	ORF1ab	314	ERR4208991	14408	C	T	0,999757	2020-03-05	United Kingdom
S_614_G	S	614	ERR4208991	23403	A	G	0,999703	2020-03-05	United Kingdom
N_203_K	N	203	ERR4208991	28881	G	A	0,999346	2020-03-05	United Kingdom
N_204_R	N	204	ERR4208991	28883	G	C	1	2020-03-05	United Kingdom
N_328_V	N	328	ERR4208991	29256	G	T	1	2020-03-05	United Kingdom
ORF1ab_314_L	ORF1ab	314	ERR4208992	14408	C	T	0,999474	2020-03-23	United Kingdom
S_614_G	S	614	ERR4208992	23403	A	G	0,9991	2020-03-23	United Kingdom
N_203_K	N	203	ERR4208992	28881	G	A	0,999793	2020-03-23	United Kingdom
N_204_R	N	204	ERR4208992	28883	G	C	0,999587	2020-03-23	United Kingdom
ORF1ab_150_V	ORF1ab	150	ERR4208994	714	G	T	0,0613726	2020-03-02	United Kingdom
ORF1ab_218_*	ORF1ab	218	ERR4208994	917	C	T	0,0599331	2020-03-02	United Kingdom
ORF1ab_335_E	ORF1ab	335	ERR4208994	1270	T	A	0,051306	2020-03-02	United Kingdom
ORF1ab_544_L	ORF1ab	544	ERR4208994	1895	G	T	0,0741445	2020-03-02	United Kingdom
ORF1ab_880_NA	ORF1ab	880	ERR4208994	2904	T	-A	0,0574761	2020-03-02	United Kingdom
ORF1ab_955_*	ORF1ab	955	ERR4208994	3130	C	G	0,0903684	2020-03-02	United Kingdom
ORF1ab_1108_NA	ORF1ab	1108	ERR4208994	3589	C	-A	0,0510567	2020-03-02	United Kingdom
ORF1ab_1125_C	ORF1ab	1125	ERR4208994	3638	G	T	0,0616288	2020-03-02	United Kingdom
ORF1ab_1208_E	ORF1ab	1208	ERR4208994	3887	A	G	0,0716519	2020-03-02	United Kingdom
ORF1ab_1272_I	ORF1ab	1272	ERR4208994	4080	G	T	0,0855332	2020-03-02	United Kingdom
ORF1ab_1385_I	ORF1ab	1385	ERR4208994	4419	C	T	0,0594076	2020-03-02	United Kingdom
ORF1ab_1430_NA	ORF1ab	1430	ERR4208994	4555	T	-G	0,0659943	2020-03-02	United Kingdom
ORF1ab_1465_F	ORF1ab	1465	ERR4208994	4659	A	T	0,0783614	2020-03-02	United Kingdom
ORF1ab_2242_NA	ORF1ab	2242	ERR4208994	6990	C	-T	0,092511	2020-03-02	United Kingdom
ORF1ab_2310_NA	ORF1ab	2310	ERR4208994	7193	A	-C	0,0717359	2020-03-02	United Kingdom
ORF1ab_2805_K	ORF1ab	2805	ERR4208994	8678	G	A	0,0685619	2020-03-02	United Kingdom
ORF1ab_3552_NA	ORF1ab	3552	ERR4208994	10920	A	-TG	0,0661017	2020-03-02	United Kingdom
ORF1ab_3849_NA	ORF1ab	3849	ERR4208994	11812	C	+A	0,0683361	2020-03-02	United Kingdom
ORF1ab_275_Y	ORF1ab	275	ERR4208994	14290	G	T	0,0539477	2020-03-02	United Kingdom
ORF1ab_314_L	ORF1ab	314	ERR4208994	14408	C	T	0,99978	2020-03-02	United Kingdom
ORF1ab_1551_NA	ORF1ab	1551	ERR4208994	18118	C	+A	0,114289	2020-03-02	United Kingdom
ORF1ab_1557_NA	ORF1ab	1557	ERR4208994	18138	C	-A	0,0579915	2020-03-02	United Kingdom
S_186_NA	S	186	ERR4208994	22120	C	-A	0,0676032	2020-03-02	United Kingdom
S_230_Q	S	230	ERR4208994	22251	C	A	0,0724077	2020-03-02	United Kingdom
S_353_*	S	353	ERR4208994	22621	G	A	0,0851064	2020-03-02	United Kingdom
S_523_NA	S	523	ERR4208994	23131	T	-G	0,0516474	2020-03-02	United Kingdom
S_614_G	S	614	ERR4208994	23403	A	G	0,999147	2020-03-02	United Kingdom
S_1257_N	S	1257	ERR4208994	25331	G	A	0,0572705	2020-03-02	United Kingdom
S_1263_L	S	1263	ERR4208994	25350	C	T	0,864929	2020-03-02	United Kingdom
ORF3a_80_G	ORF3a	80	ERR4208994	25631	T	G	0,0646176	2020-03-02	United Kingdom
M_2_S	M	2	ERR4208994	26526	G	T	0,0609431	2020-03-02	United Kingdom
M_99_P	M	99	ERR4208994	26817	T	C	0,0632679	2020-03-02	United Kingdom
M_176_NA	M	176	ERR4208994	27048	C	+T	0,0727156	2020-03-02	United Kingdom
ORF8_1_I	ORF8	1	ERR4208994	27896	G	A	0,137834	2020-03-02	United Kingdom
N_265_NA	N	265	ERR4208994	29067	C	-TAAAGCATACAATG	0,0757576	2020-03-02	United Kingdom
N_273_V	N	273	ERR4208994	29091	C	T	0,0552392	2020-03-02	United Kingdom
ORF1ab_314_L	ORF1ab	314	ERR4208995	14408	C	T	0,999785	2020-03-24	United Kingdom
ORF1ab_2172_NA	ORF1ab	2172	ERR4208995	19983	C	+T	0,0615385	2020-03-24	United Kingdom
S_614_G	S	614	ERR4208995	23403	A	G	0,999722	2020-03-24	United Kingdom
ORF1ab_314_L	ORF1ab	314	ERR4208996	14408	C	T	0,999833	2020-03-23	United Kingdom
S_614_G	S	614	ERR4208996	23403	A	G	0,999648	2020-03-23	United Kingdom
M_175_M	M	175	ERR4208996	27046	C	T	0,999659	2020-03-23	United Kingdom
N_203_K	N	203	ERR4208996	28881	G	A	0,999359	2020-03-23	United Kingdom
N_204_R	N	204	ERR4208996	28883	G	C	0,999394	2020-03-23	United Kingdom
ORF1ab_314_L	ORF1ab	314	ERR4208997	14408	C	T	0,999679	2020-03-25	United Kingdom
S_614_G	S	614	ERR4208997	23403	A	G	0,99756	2020-03-25	United Kingdom
ORF1ab_3603_NA	ORF1ab	3603	ERR4208999	11074	C	+TTTT	0,100472	2020-03-18	United Kingdom
ORF1ab_3603_NA	ORF1ab	3603	ERR4208999	11074	C	+TTT	0,512285	2020-03-18	United Kingdom
ORF1ab_3603_NA	ORF1ab	3603	ERR4208999	11074	C	+TT	0,134456	2020-03-18	United Kingdom
ORF1ab_3606_F	ORF1ab	3606	ERR4208999	11083	G	T	0,987234	2020-03-18	United Kingdom
ORF1ab_1127_Y	ORF1ab	1127	ERR4208999	16846	G	T	0,999723	2020-03-18	United Kingdom
ORF3a_251_V	ORF3a	251	ERR4208999	26144	G	T	0,999643	2020-03-18	United Kingdom
ORF1ab_1230_N	ORF1ab	1230	ERR4209000	3955	G	T	0,14108	2020-03-27	United Kingdom
ORF1ab_3498_I	ORF1ab	3498	ERR4209000	10759	G	T	0,0868885	2020-03-27	United Kingdom
ORF1ab_314_L	ORF1ab	314	ERR4209000	14408	C	T	0,999766	2020-03-27	United Kingdom
S_614_G	S	614	ERR4209000	23403	A	G	0,999701	2020-03-27	United Kingdom
N_203_K	N	203	ERR4209000	28881	G	A	0,999647	2020-03-27	United Kingdom
N_204_R	N	204	ERR4209000	28883	G	C	1	2020-03-27	United Kingdom
ORF1ab_314_L	ORF1ab	314	ERR4209002	14408	C	T	0,999496	2020-03-18	United Kingdom
ORF1ab_2151_NA	ORF1ab	2151	ERR4209002	19918	G	-GT	0,165354	2020-03-18	United Kingdom
S_614_G	S	614	ERR4209002	23403	A	G	0,999301	2020-03-18	United Kingdom
N_203_K	N	203	ERR4209002	28881	G	A	0,996822	2020-03-18	United Kingdom
N_204_R	N	204	ERR4209002	28883	G	C	0,996822	2020-03-18	United Kingdom
ORF1ab_447_NA	ORF1ab	447	ERR4209023	1604	A	-ATG	0,915479	2020-03-08	United Kingdom
ORF1ab_1810_L	ORF1ab	1810	ERR4209023	5694	C	T	0,0582178	2020-03-08	United Kingdom
ORF1ab_385_M	ORF1ab	385	ERR4209023	14621	C	T	0,999712	2020-03-08	United Kingdom
ORF1ab_398_C	ORF1ab	398	ERR4209024	1457	C	T	0,0591465	2020-04-16	United Kingdom
ORF1ab_1927_NA	ORF1ab	1927	ERR4209024	6044	A	-ATT	0,628517	2020-04-16	United Kingdom
ORF1ab_2182_NA	ORF1ab	2182	ERR4209024	6811	T	-ACTA	0,107822	2020-04-16	United Kingdom
ORF1ab_2763_NA	ORF1ab	2763	ERR4209024	8554	T	-A	0,420351	2020-04-16	United Kingdom
ORF1ab_3079_NA	ORF1ab	3079	ERR4209024	9502	C	+T	0,149793	2020-04-16	United Kingdom
ORF1ab_3353_R	ORF1ab	3353	ERR4209024	10323	A	G	0,65597	2020-04-16	United Kingdom
ORF1ab_3606_F	ORF1ab	3606	ERR4209024	11083	G	T	0,904958	2020-04-16	United Kingdom
ORF1ab_3885_F	ORF1ab	3885	ERR4209024	11919	C	T	0,0764745	2020-04-16	United Kingdom
ORF1ab_314_L	ORF1ab	314	ERR4209024	14408	C	T	0,940647	2020-04-16	United Kingdom
ORF1ab_665_NA	ORF1ab	665	ERR4209024	15462	T	-G	0,245557	2020-04-16	United Kingdom
ORF1ab_1366_C	ORF1ab	1366	ERR4209024	17563	C	T	0,102887	2020-04-16	United Kingdom
ORF1ab_1476_S	ORF1ab	1476	ERR4209024	17893	G	T	0,0981264	2020-04-16	United Kingdom
S_424_E	S	424	ERR4209024	22832	A	G	0,0999035	2020-04-16	United Kingdom
S_605_F	S	605	ERR4209024	23376	C	T	0,320402	2020-04-16	United Kingdom
S_614_G	S	614	ERR4209024	23403	A	G	0,455033	2020-04-16	United Kingdom
S_637_P	S	637	ERR4209024	23471	T	C	0,0512073	2020-04-16	United Kingdom
S_653_V	S	653	ERR4209024	23520	C	T	0,508392	2020-04-16	United Kingdom
ORF3a_251_V	ORF3a	251	ERR4209024	26144	G	T	0,643968	2020-04-16	United Kingdom
N_203_K	N	203	ERR4209024	28881	G	A	0,898907	2020-04-16	United Kingdom
N_204_R	N	204	ERR4209024	28883	G	C	0,906572	2020-04-16	United Kingdom
ORF1ab_544_L	ORF1ab	544	ERR4209041	1895	G	T	0,0514801	2020-03-28	United Kingdom
ORF1ab_314_L	ORF1ab	314	ERR4209041	14408	C	T	0,999845	2020-03-28	United Kingdom
S_614_G	S	614	ERR4209041	23403	A	G	0,999839	2020-03-28	United Kingdom
M_175_M	M	175	ERR4209041	27046	C	T	0,998012	2020-03-28	United Kingdom
N_203_K	N	203	ERR4209041	28881	G	A	0,998733	2020-03-28	United Kingdom
N_204_R	N	204	ERR4209041	28883	G	C	0,999601	2020-03-28	United Kingdom
ORF1ab_417_Y	ORF1ab	417	ERR4209089	1514	C	T	0,999508	2020-03-04	United Kingdom
ORF1ab_314_L	ORF1ab	314	ERR4209089	14408	C	T	0,999684	2020-03-04	United Kingdom
S_614_G	S	614	ERR4209089	23403	A	G	0,999223	2020-03-04	United Kingdom
M_175_M	M	175	ERR4209089	27046	C	T	0,999765	2020-03-04	United Kingdom
N_203_K	N	203	ERR4209089	28881	G	A	0,999623	2020-03-04	United Kingdom
N_204_R	N	204	ERR4209089	28883	G	C	0,999636	2020-03-04	United Kingdom
ORF1ab_314_L	ORF1ab	314	ERR4209091	14408	C	T	0,999692	2020-03-04	United Kingdom
ORF1ab_815_Y	ORF1ab	815	ERR4209091	15910	G	T	0,999673	2020-03-04	United Kingdom
S_143_NA	S	143	ERR4209091	21990	T	-TTA	0,955785	2020-03-04	United Kingdom
S_614_G	S	614	ERR4209091	23403	A	G	0,999758	2020-03-04	United Kingdom
ORF1ab_447_NA	ORF1ab	447	ERR4209092	1604	A	-ATG	0,909218	2020-03-05	United Kingdom
ORF1ab_3286_V	ORF1ab	3286	ERR4209092	10122	G	T	0,999306	2020-03-05	United Kingdom
ORF1ab_447_NA	ORF1ab	447	ERR4209095	1604	A	-ATG	0,910985	2020-03-18	United Kingdom
M_69_S	M	69	ERR4209095	26727	G	T	0,0827821	2020-03-18	United Kingdom
ORF1ab_3603_NA	ORF1ab	3603	ERR4209096	11074	C	+T	0,0745981	2020-03-26	United Kingdom
ORF1ab_3606_NA	ORF1ab	3606	ERR4209096	11082	T	-G	0,0590628	2020-03-26	United Kingdom
ORF1ab_3606_F	ORF1ab	3606	ERR4209096	11083	G	T	0,975423	2020-03-26	United Kingdom
ORF1ab_132_I	ORF1ab	132	ERR4209096	13862	C	T	0,990639	2020-03-26	United Kingdom
ORF3a_251_V	ORF3a	251	ERR4209096	26144	G	T	0,988606	2020-03-26	United Kingdom
ORF1ab_2486_L	ORF1ab	2486	ERR4209097	7722	A	T	0,228777	2020-03-18	United Kingdom
ORF1ab_3278_S	ORF1ab	3278	ERR4209097	10097	G	A	0,993275	2020-03-18	United Kingdom
ORF1ab_314_L	ORF1ab	314	ERR4209097	14408	C	T	0,999806	2020-03-18	United Kingdom
ORF1ab_833_NA	ORF1ab	833	ERR4209097	15965	G	+T	0,0619312	2020-03-18	United Kingdom
S_614_G	S	614	ERR4209097	23403	A	G	0,999858	2020-03-18	United Kingdom
N_203_K	N	203	ERR4209097	28881	G	A	0,99965	2020-03-18	United Kingdom
N_204_R	N	204	ERR4209097	28883	G	C	0,999781	2020-03-18	United Kingdom
ORF1ab_314_L	ORF1ab	314	ERR4209098	14408	C	T	0,995601	2020-04-08	United Kingdom
ORF1ab_941_V	ORF1ab	941	ERR4209098	16289	C	T	0,057651	2020-04-08	United Kingdom
S_614_G	S	614	ERR4209098	23403	A	G	0,996938	2020-04-08	United Kingdom
ORF3a_13_L	ORF3a	13	ERR4209098	25429	G	T	0,0989376	2020-04-08	United Kingdom
N_203_K	N	203	ERR4209098	28881	G	A	0,825444	2020-04-08	United Kingdom
N_204_R	N	204	ERR4209098	28883	G	C	0,822715	2020-04-08	United Kingdom
ORF1ab_447_NA	ORF1ab	447	ERR4209099	1604	A	-ATG	0,928173	2020-03-21	United Kingdom
ORF3a_72_S	ORF3a	72	ERR4209099	25606	G	T	0,42517	2020-03-21	United Kingdom
ORF1ab_2033_V	ORF1ab	2033	ERR4209104	6363	C	T	1	2020-03-18	United Kingdom
ORF1ab_2906_I	ORF1ab	2906	ERR4209104	8982	C	T	0,695911	2020-03-18	United Kingdom
ORF1ab_314_L	ORF1ab	314	ERR4209104	14408	C	T	0,999016	2020-03-18	United Kingdom
ORF1ab_2266_K	ORF1ab	2266	ERR4209104	20263	G	A	0,0544218	2020-03-18	United Kingdom
S_614_G	S	614	ERR4209104	23403	A	G	0,997651	2020-03-18	United Kingdom
ORF3a_13_L	ORF3a	13	ERR4209104	25429	G	T	0,999311	2020-03-18	United Kingdom
ORF3a_175_I	ORF3a	175	ERR4209104	25916	C	T	0,91478	2020-03-18	United Kingdom
N_205_I	N	205	ERR4209104	28887	C	T	0,188662	2020-03-18	United Kingdom
ORF1ab_163_I	ORF1ab	163	ERR4209105	753	C	T	0,0530459	2020-03-04	United Kingdom
ORF1ab_326_NA	ORF1ab	326	ERR4209105	1243	T	-G	0,0965517	2020-03-04	United Kingdom
ORF1ab_363_NA	ORF1ab	363	ERR4209105	1353	A	-TG	0,0641685	2020-03-04	United Kingdom
ORF1ab_453_T	ORF1ab	453	ERR4209105	1623	T	C	0,114829	2020-03-04	United Kingdom
ORF1ab_464_NA	ORF1ab	464	ERR4209105	1657	T	-G	0,0664013	2020-03-04	United Kingdom
ORF1ab_514_E	ORF1ab	514	ERR4209105	1806	G	A	0,125011	2020-03-04	United Kingdom
ORF1ab_544_L	ORF1ab	544	ERR4209105	1895	G	T	0,0520322	2020-03-04	United Kingdom
ORF1ab_561_F	ORF1ab	561	ERR4209105	1946	G	T	0,0803196	2020-03-04	United Kingdom
ORF1ab_742_NA	ORF1ab	742	ERR4209105	2490	T	-AG	0,0650888	2020-03-04	United Kingdom
ORF1ab_793_NA	ORF1ab	793	ERR4209105	2642	A	-TC	0,0886076	2020-03-04	United Kingdom
ORF1ab_824_NA	ORF1ab	824	ERR4209105	2736	C	-T	0,0811744	2020-03-04	United Kingdom
ORF1ab_2089_D	ORF1ab	2089	ERR4209105	6532	G	T	0,0585162	2020-03-04	United Kingdom
ORF1ab_2185_I	ORF1ab	2185	ERR4209105	6819	G	T	0,102236	2020-03-04	United Kingdom
ORF1ab_2542_NA	ORF1ab	2542	ERR4209105	7889	G	+T	0,0801034	2020-03-04	United Kingdom
ORF1ab_2880_NA	ORF1ab	2880	ERR4209105	8905	C	-T	0,0545455	2020-03-04	United Kingdom
ORF1ab_3280_NA	ORF1ab	3280	ERR4209105	10104	T	-G	0,0681652	2020-03-04	United Kingdom
ORF1ab_3603_NA	ORF1ab	3603	ERR4209105	11074	C	+T	0,152629	2020-03-04	United Kingdom
ORF1ab_3606_F	ORF1ab	3606	ERR4209105	11083	G	T	0,999553	2020-03-04	United Kingdom
ORF1ab_3648_NA	ORF1ab	3648	ERR4209105	11209	T	-TA	0,192114	2020-03-04	United Kingdom
ORF1ab_3791_NA	ORF1ab	3791	ERR4209105	11637	C	-TTGTTACTTTGGCCTCTT	0,0739892	2020-03-04	United Kingdom
ORF1ab_3963_T	ORF1ab	3963	ERR4209105	12152	G	A	0,0700257	2020-03-04	United Kingdom
ORF1ab_3995_S	ORF1ab	3995	ERR4209105	12248	G	T	0,0557282	2020-03-04	United Kingdom
ORF1ab_4012_NA	ORF1ab	4012	ERR4209105	12299	A	-TG	0,0540115	2020-03-04	United Kingdom
ORF1ab_4091_H	ORF1ab	4091	ERR4209105	12536	T	C	0,226251	2020-03-04	United Kingdom
ORF1ab_4220_S	ORF1ab	4220	ERR4209105	12923	C	T	0,0981849	2020-03-04	United Kingdom
ORF1ab_78_F	ORF1ab	78	ERR4209105	13700	A	T	0,0788867	2020-03-04	United Kingdom
ORF1ab_727_NA	ORF1ab	727	ERR4209105	15648	T	+G	0,0541305	2020-03-04	United Kingdom
ORF1ab_907_C	ORF1ab	907	ERR4209105	16188	G	T	0,0852509	2020-03-04	United Kingdom
ORF1ab_1414_S	ORF1ab	1414	ERR4209105	17707	C	T	0,0863579	2020-03-04	United Kingdom
ORF1ab_1634_NA	ORF1ab	1634	ERR4209105	18368	G	+T	0,0890227	2020-03-04	United Kingdom
ORF1ab_1876_H	ORF1ab	1876	ERR4209105	19093	G	C	0,117482	2020-03-04	United Kingdom
ORF1ab_2415_NA	ORF1ab	2415	ERR4209105	20712	A	-AG	0,0556863	2020-03-04	United Kingdom
ORF1ab_2464_A	ORF1ab	2464	ERR4209105	20858	T	C	0,065624	2020-03-04	United Kingdom
ORF1ab_2668_NA	ORF1ab	2668	ERR4209105	21469	A	-T	0,0790378	2020-03-04	United Kingdom
ORF1ab_2689_I	ORF1ab	2689	ERR4209105	21533	G	T	0,0610022	2020-03-04	United Kingdom
ORF1ab_2690_NA	ORF1ab	2690	ERR4209105	21537	T	-G	0,0573614	2020-03-04	United Kingdom
S_374_NA	S	374	ERR4209105	22682	T	-TTTCCACTTTTAAGTG	0,05484	2020-03-04	United Kingdom
S_412_NA	S	412	ERR4209105	22797	C	-AG	0,0718912	2020-03-04	United Kingdom
S_600_L	S	600	ERR4209105	23361	C	T	0,0581301	2020-03-04	United Kingdom
S_781_NA	S	781	ERR4209105	23903	G	+T	0,0519269	2020-03-04	United Kingdom
S_1134_S	S	1134	ERR4209105	24963	A	G	0,114249	2020-03-04	United Kingdom
ORF3a_1_NA	ORF3a	1	ERR4209105	25394	T	-G	0,0618109	2020-03-04	United Kingdom
ORF3a_14_S	ORF3a	14	ERR4209105	25432	A	T	0,0774247	2020-03-04	United Kingdom
ORF3a_24_I	ORF3a	24	ERR4209105	25463	C	T	0,0761158	2020-03-04	United Kingdom
ORF3a_251_V	ORF3a	251	ERR4209105	26144	G	T	1	2020-03-04	United Kingdom
E_74_NA	E	74	ERR4209105	26465	T	-G	0,0569517	2020-03-04	United Kingdom
M_167_K	M	167	ERR4209105	27021	G	A	0,0519513	2020-03-04	United Kingdom
M_191_NA	M	191	ERR4209105	27093	T	-C	0,0584587	2020-03-04	United Kingdom
ORF6_41_F	ORF6	41	ERR4209105	27323	C	T	0,0844875	2020-03-04	United Kingdom
ORF8_25_R	ORF8	25	ERR4209105	27966	T	C	0,0701102	2020-03-04	United Kingdom
ORF8_85_NA	ORF8	85	ERR4209105	28147	C	+T	0,0671358	2020-03-04	United Kingdom
N_101_NA	N	101	ERR4209105	28576	G	-A	0,0936133	2020-03-04	United Kingdom
N_173_NA	N	173	ERR4209105	28791	C	-AG	0,0695221	2020-03-04	United Kingdom
ORF1ab_314_L	ORF1ab	314	ERR4209107	14408	C	T	0,999863	2020-03-07	United Kingdom
S_614_G	S	614	ERR4209107	23403	A	G	0,999504	2020-03-07	United Kingdom
ORF1ab_290_NA	ORF1ab	290	ERR4209111	1135	G	+A	0,153191	2020-04-02	United Kingdom
ORF1ab_544_L	ORF1ab	544	ERR4209111	1895	G	T	0,190127	2020-04-02	United Kingdom
ORF1ab_996_NA	ORF1ab	996	ERR4209111	3253	C	+A	0,066352	2020-04-02	United Kingdom
ORF1ab_1242_S	ORF1ab	1242	ERR4209111	3989	A	T	0,0567865	2020-04-02	United Kingdom
ORF1ab_1349_R	ORF1ab	1349	ERR4209111	4310	T	C	0,100933	2020-04-02	United Kingdom
ORF1ab_1985_F	ORF1ab	1985	ERR4209111	6220	G	T	0,113027	2020-04-02	United Kingdom
ORF1ab_2542_NA	ORF1ab	2542	ERR4209111	7889	G	+T	0,0660019	2020-04-02	United Kingdom
ORF1ab_2687_NA	ORF1ab	2687	ERR4209111	8326	C	-CTTGGTG	0,154781	2020-04-02	United Kingdom
ORF1ab_2960_NA	ORF1ab	2960	ERR4209111	9144	C	-TAT	0,0785405	2020-04-02	United Kingdom
ORF1ab_3203_NA	ORF1ab	3203	ERR4209111	9872	C	+A	0,0928085	2020-04-02	United Kingdom
ORF1ab_3524_NA	ORF1ab	3524	ERR4209111	10835	G	+T	0,149796	2020-04-02	United Kingdom
ORF1ab_3865_NA	ORF1ab	3865	ERR4209111	11859	T	-A	0,160504	2020-04-02	United Kingdom
ORF1ab_4045_P	ORF1ab	4045	ERR4209111	12399	T	C	0,101125	2020-04-02	United Kingdom
ORF1ab_4160_NA	ORF1ab	4160	ERR4209111	12743	C	-A	0,106801	2020-04-02	United Kingdom
ORF1ab_303_NA	ORF1ab	303	ERR4209111	14376	C	-T	0,0984948	2020-04-02	United Kingdom
ORF1ab_314_L	ORF1ab	314	ERR4209111	14408	C	T	0,999683	2020-04-02	United Kingdom
ORF1ab_350_NA	ORF1ab	350	ERR4209111	14516	T	+A	0,10509	2020-04-02	United Kingdom
ORF1ab_386_NA	ORF1ab	386	ERR4209111	14625	C	+T	0,0577628	2020-04-02	United Kingdom
ORF1ab_546_C	ORF1ab	546	ERR4209111	15103	C	T	0,109658	2020-04-02	United Kingdom
ORF1ab_581_V	ORF1ab	581	ERR4209111	15209	G	T	0,0939914	2020-04-02	United Kingdom
ORF1ab_669_C	ORF1ab	669	ERR4209111	15472	G	T	0,153862	2020-04-02	United Kingdom
ORF1ab_1055_NA	ORF1ab	1055	ERR4209111	16630	C	-T	0,0901657	2020-04-02	United Kingdom
ORF1ab_1771_R	ORF1ab	1771	ERR4209111	18778	T	C	0,0548402	2020-04-02	United Kingdom
ORF1ab_2472_NA	ORF1ab	2472	ERR4209111	20883	T	-A	0,061766	2020-04-02	United Kingdom
ORF1ab_2545_NA	ORF1ab	2545	ERR4209111	21101	G	+T	0,0552579	2020-04-02	United Kingdom
S_110_NA	S	110	ERR4209111	21890	T	-TA	0,178556	2020-04-02	United Kingdom
S_550_V	S	550	ERR4209111	23211	G	T	0,118629	2020-04-02	United Kingdom
S_614_G	S	614	ERR4209111	23403	A	G	0,999603	2020-04-02	United Kingdom
S_682_L	S	682	ERR4209111	23607	G	T	0,263178	2020-04-02	United Kingdom
S_969_NA	S	969	ERR4209111	24468	A	-T	0,243996	2020-04-02	United Kingdom
S_1005_H	S	1005	ERR4209111	24577	G	C	0,206219	2020-04-02	United Kingdom
ORF3a_217_NA	ORF3a	217	ERR4209111	26042	C	-TCAA	0,145877	2020-04-02	United Kingdom
ORF3a_274_NA	ORF3a	274	ERR4209111	26213	C	-T	0,199728	2020-04-02	United Kingdom
ORF6_37_NA	ORF6	37	ERR4209111	27312	T	+A	0,133929	2020-04-02	United Kingdom
ORF8_8_*	ORF8	8	ERR4209111	27915	G	T	0,091761	2020-04-02	United Kingdom
ORF8_45_L	ORF8	45	ERR4209111	28027	G	T	0,139541	2020-04-02	United Kingdom
N_203_K	N	203	ERR4209111	28881	G	A	0,99811	2020-04-02	United Kingdom
N_204_R	N	204	ERR4209111	28883	G	C	0,998126	2020-04-02	United Kingdom
N_362_K	N	362	ERR4209111	29358	C	A	0,0660377	2020-04-02	United Kingdom
ORF1ab_20_NA	ORF1ab	20	ERR4209113	323	G	-T	0,0620904	2020-03-30	United Kingdom
ORF1ab_399_R	ORF1ab	399	ERR4209113	1461	A	G	0,0525711	2020-03-30	United Kingdom
ORF1ab_544_L	ORF1ab	544	ERR4209113	1895	G	T	0,0683687	2020-03-30	United Kingdom
ORF1ab_2329_S	ORF1ab	2329	ERR4209113	7251	T	C	0,0874083	2020-03-30	United Kingdom
ORF1ab_2330_S	ORF1ab	2330	ERR4209113	7253	G	T	0,087609	2020-03-30	United Kingdom
ORF1ab_2448_NA	ORF1ab	2448	ERR4209113	7608	A	-C	0,0515408	2020-03-30	United Kingdom
ORF1ab_3351_NA	ORF1ab	3351	ERR4209113	10317	A	-G	0,0517737	2020-03-30	United Kingdom
ORF1ab_3898_NA	ORF1ab	3898	ERR4209113	11957	A	-T	0,0684503	2020-03-30	United Kingdom
ORF1ab_3917_F	ORF1ab	3917	ERR4209113	12014	G	T	0,052933	2020-03-30	United Kingdom
ORF1ab_50_R	ORF1ab	50	ERR4209113	13616	A	G	0,0722749	2020-03-30	United Kingdom
ORF1ab_314_L	ORF1ab	314	ERR4209113	14408	C	T	0,999594	2020-03-30	United Kingdom
ORF1ab_1012_NA	ORF1ab	1012	ERR4209113	16501	G	+T	0,117944	2020-03-30	United Kingdom
ORF1ab_1540_NA	ORF1ab	1540	ERR4209113	18087	T	+G	0,055059	2020-03-30	United Kingdom
ORF1ab_1906_*	ORF1ab	1906	ERR4209113	19185	C	A	0,0611693	2020-03-30	United Kingdom
ORF1ab_2626_NA	ORF1ab	2626	ERR4209113	21344	T	-A	0,0680412	2020-03-30	United Kingdom
S_14_H	S	14	ERR4209113	21604	G	T	0,0625	2020-03-30	United Kingdom
S_614_G	S	614	ERR4209113	23403	A	G	0,999708	2020-03-30	United Kingdom
S_1175_L	S	1175	ERR4209113	25086	C	T	0,998655	2020-03-30	United Kingdom
ORF6_57_Q	ORF6	57	ERR4209113	27371	C	A	0,0822943	2020-03-30	United Kingdom
ORF7a_63_I	ORF7a	63	ERR4209113	27580	T	A	0,0666667	2020-03-30	United Kingdom
N_203_K	N	203	ERR4209113	28881	G	A	0,991791	2020-03-30	United Kingdom
N_204_R	N	204	ERR4209113	28883	G	C	0,991795	2020-03-30	United Kingdom
N_244_NA	N	244	ERR4209113	29003	C	+A	0,0727918	2020-03-30	United Kingdom
ORF1ab_85_NA	ORF1ab	85	ERR4209114	518	A	-T	0,0612316	2020-03-04	United Kingdom
ORF1ab_198_NA	ORF1ab	198	ERR4209114	857	C	-T	0,0629625	2020-03-04	United Kingdom
ORF1ab_254_L	ORF1ab	254	ERR4209114	1026	C	T	0,0591133	2020-03-04	United Kingdom
ORF1ab_299_K	ORF1ab	299	ERR4209114	1161	G	A	0,0505319	2020-03-04	United Kingdom
ORF1ab_378_I	ORF1ab	378	ERR4209114	1397	G	A	0,999609	2020-03-04	United Kingdom
ORF1ab_524_NA	ORF1ab	524	ERR4209114	1837	T	-G	0,0536596	2020-03-04	United Kingdom
ORF1ab_544_L	ORF1ab	544	ERR4209114	1895	G	T	0,142235	2020-03-04	United Kingdom
ORF1ab_566_T	ORF1ab	566	ERR4209114	1961	G	A	0,0542025	2020-03-04	United Kingdom
ORF1ab_603_S	ORF1ab	603	ERR4209114	2072	G	A	0,0723982	2020-03-04	United Kingdom
ORF1ab_735_P	ORF1ab	735	ERR4209114	2468	G	C	0,0729614	2020-03-04	United Kingdom
ORF1ab_951_I	ORF1ab	951	ERR4209114	3117	C	T	0,999346	2020-03-04	United Kingdom
ORF1ab_1194_N	ORF1ab	1194	ERR4209114	3847	G	T	0,200131	2020-03-04	United Kingdom
ORF1ab_1739_P	ORF1ab	1739	ERR4209114	5480	G	C	0,0868208	2020-03-04	United Kingdom
ORF1ab_2232_NA	ORF1ab	2232	ERR4209114	6961	G	+T	0,0714286	2020-03-04	United Kingdom
ORF1ab_2238_A	ORF1ab	2238	ERR4209114	6978	T	C	0,204991	2020-03-04	United Kingdom
ORF1ab_2298_NA	ORF1ab	2298	ERR4209114	7157	T	-TAGACACC	0,0848659	2020-03-04	United Kingdom
ORF1ab_3046_P	ORF1ab	3046	ERR4209114	9401	T	C	0,058399	2020-03-04	United Kingdom
ORF1ab_3549_S	ORF1ab	3549	ERR4209114	10911	T	C	0,0965034	2020-03-04	United Kingdom
ORF1ab_3603_NA	ORF1ab	3603	ERR4209114	11074	C	+T	0,0689454	2020-03-04	United Kingdom
ORF1ab_3606_NA	ORF1ab	3606	ERR4209114	11082	T	-G	0,113172	2020-03-04	United Kingdom
ORF1ab_3606_F	ORF1ab	3606	ERR4209114	11083	G	T	0,999741	2020-03-04	United Kingdom
ORF1ab_4277_S	ORF1ab	4277	ERR4209114	13094	G	T	0,0580691	2020-03-04	United Kingdom
ORF1ab_4280_H	ORF1ab	4280	ERR4209114	13103	T	C	0,0517008	2020-03-04	United Kingdom
ORF1ab_12_R	ORF1ab	12	ERR4209114	13502	C	G	0,0815138	2020-03-04	United Kingdom
ORF1ab_141_S	ORF1ab	141	ERR4209114	13889	A	G	0,999662	2020-03-04	United Kingdom
ORF1ab_387_L	ORF1ab	387	ERR4209114	14628	T	A	0,0655327	2020-03-04	United Kingdom
ORF1ab_475_Y	ORF1ab	475	ERR4209114	14890	G	T	0,0615528	2020-03-04	United Kingdom
ORF1ab_647_S	ORF1ab	647	ERR4209114	15406	G	T	0,067749	2020-03-04	United Kingdom
ORF1ab_723_S	ORF1ab	723	ERR4209114	15635	A	C	0,0745494	2020-03-04	United Kingdom
ORF1ab_2158_L	ORF1ab	2158	ERR4209114	19939	A	T	0,982795	2020-03-04	United Kingdom
ORF1ab_2371_L	ORF1ab	2371	ERR4209114	20578	G	T	0,0683761	2020-03-04	United Kingdom
ORF1ab_2636_NA	ORF1ab	2636	ERR4209114	21373	T	-TG	0,0786517	2020-03-04	United Kingdom
S_58_NA	S	58	ERR4209114	21736	C	-T	0,0862278	2020-03-04	United Kingdom
S_93_P	S	93	ERR4209114	21839	G	C	0,0860602	2020-03-04	United Kingdom
S_105_NA	S	105	ERR4209114	21875	A	+T	0,0758991	2020-03-04	United Kingdom
S_1054_H	S	1054	ERR4209114	24724	G	T	0,0773165	2020-03-04	United Kingdom
S_1055_P	S	1055	ERR4209114	24725	T	C	0,0776786	2020-03-04	United Kingdom
ORF3a_46_NA	ORF3a	46	ERR4209114	25528	C	-T	0,0538773	2020-03-04	United Kingdom
M_56_NA	M	56	ERR4209114	26690	G	-T	0,0514913	2020-03-04	United Kingdom
ORF8_5_L	ORF8	5	ERR4209114	27906	G	C	0,098094	2020-03-04	United Kingdom
ORF8_72_H	ORF8	72	ERR4209114	28109	G	T	0,999927	2020-03-04	United Kingdom
ORF8_107_NA	ORF8	107	ERR4209114	28214	C	+T	0,290599	2020-03-04	United Kingdom
ORF1ab_45_Y	ORF1ab	45	ERR4209118	398	C	T	0,365758	2020-03-03	United Kingdom
ORF1ab_3725_D	ORF1ab	3725	ERR4209118	11438	A	G	0,414539	2020-03-03	United Kingdom
ORF1ab_314_L	ORF1ab	314	ERR4209118	14408	C	T	0,999634	2020-03-03	United Kingdom
S_614_G	S	614	ERR4209118	23403	A	G	0,999272	2020-03-03	United Kingdom
M_175_M	M	175	ERR4209118	27046	C	T	0,999552	2020-03-03	United Kingdom
N_193_I	N	193	ERR4209118	28851	G	T	0,229773	2020-03-03	United Kingdom
N_203_K	N	203	ERR4209118	28881	G	A	0,999781	2020-03-03	United Kingdom
N_204_R	N	204	ERR4209118	28883	G	C	0,999587	2020-03-03	United Kingdom
ORF1ab_739_V	ORF1ab	739	ERR4209125	2480	A	G	1	2020-03-25	United Kingdom
ORF1ab_765_S	ORF1ab	765	ERR4209125	2558	C	T	1	2020-03-25	United Kingdom
ORF1ab_3603_NA	ORF1ab	3603	ERR4209125	11074	C	+T	0,0639222	2020-03-25	United Kingdom
ORF1ab_3606_NA	ORF1ab	3606	ERR4209125	11082	T	-G	0,0824319	2020-03-25	United Kingdom
ORF1ab_3606_F	ORF1ab	3606	ERR4209125	11083	G	T	0,99927	2020-03-25	United Kingdom
ORF1ab_136_T	ORF1ab	136	ERR4209125	13874	T	C	0,093411	2020-03-25	United Kingdom
S_655_Y	S	655	ERR4209125	23525	C	T	0,0726762	2020-03-25	United Kingdom
ORF3a_251_V	ORF3a	251	ERR4209125	26144	G	T	0,998969	2020-03-25	United Kingdom
ORF1ab_3606_NA	ORF1ab	3606	ERR4209126	11082	T	-G	0,0657945	2020-03-01	United Kingdom
ORF1ab_3606_F	ORF1ab	3606	ERR4209126	11083	G	T	0,999486	2020-03-01	United Kingdom
ORF1ab_165_I	ORF1ab	165	ERR4209126	13960	G	A	0,192706	2020-03-01	United Kingdom
S_111_Y	S	111	ERR4209126	21893	G	T	0,0574113	2020-03-01	United Kingdom
ORF3a_251_V	ORF3a	251	ERR4209126	26144	G	T	0,999286	2020-03-01	United Kingdom
ORF8_28_L	ORF8	28	ERR4209126	27976	A	T	0,0752064	2020-03-01	United Kingdom
ORF1ab_392_D	ORF1ab	392	ERR4209132	1440	G	A	0,999122	2020-03-23	United Kingdom
ORF1ab_544_L	ORF1ab	544	ERR4209132	1895	G	T	0,256678	2020-03-23	United Kingdom
ORF1ab_876_T	ORF1ab	876	ERR4209132	2891	G	A	0,766315	2020-03-23	United Kingdom
ORF1ab_1978_NA	ORF1ab	1978	ERR4209132	6198	C	-T	0,0606713	2020-03-23	United Kingdom
ORF1ab_1016_NA	ORF1ab	1016	ERR4209132	16515	T	-A	0,0549313	2020-03-23	United Kingdom
ORF1ab_1942_NA	ORF1ab	1942	ERR4209132	19292	G	-T	0,0862069	2020-03-23	United Kingdom
ORF1ab_2615_H	ORF1ab	2615	ERR4209132	21312	A	T	0,0674637	2020-03-23	United Kingdom
M_173_T	M	173	ERR4209132	27039	T	A	0,051601	2020-03-23	United Kingdom
M_173_*	M	173	ERR4209132	27040	C	A	0,0519397	2020-03-23	United Kingdom
ORF1ab_27_F	ORF1ab	27	ERR4209133	344	C	T	0,0689875	2020-04-20	United Kingdom
ORF1ab_308_A	ORF1ab	308	ERR4209133	1187	T	G	0,136331	2020-04-20	United Kingdom
ORF1ab_536_L	ORF1ab	536	ERR4209133	1873	T	G	0,0894309	2020-04-20	United Kingdom
ORF1ab_673_K	ORF1ab	673	ERR4209133	2282	G	A	0,0980392	2020-04-20	United Kingdom
ORF1ab_2137_I	ORF1ab	2137	ERR4209133	6675	C	T	0,0726045	2020-04-20	United Kingdom
ORF1ab_2144_NA	ORF1ab	2144	ERR4209133	6696	C	+T	0,0584046	2020-04-20	United Kingdom
ORF1ab_2222_NA	ORF1ab	2222	ERR4209133	6930	A	+T	0,0645239	2020-04-20	United Kingdom
ORF1ab_2450_*	ORF1ab	2450	ERR4209133	7615	G	A	0,0565859	2020-04-20	United Kingdom
ORF1ab_2978_NA	ORF1ab	2978	ERR4209133	9198	C	-T	0,0916749	2020-04-20	United Kingdom
ORF1ab_3303_NA	ORF1ab	3303	ERR4209133	10173	G	-AC	0,0512668	2020-04-20	United Kingdom
ORF1ab_3683_A	ORF1ab	3683	ERR4209133	11313	T	C	0,998316	2020-04-20	United Kingdom
ORF1ab_4180_L	ORF1ab	4180	ERR4209133	12803	T	C	0,0904888	2020-04-20	United Kingdom
ORF1ab_314_L	ORF1ab	314	ERR4209133	14408	C	T	0,995663	2020-04-20	United Kingdom
ORF1ab_2084_NA	ORF1ab	2084	ERR4209133	19717	A	-C	0,0556276	2020-04-20	United Kingdom
ORF1ab_2120_NA	ORF1ab	2120	ERR4209133	19827	G	-A	0,0537172	2020-04-20	United Kingdom
ORF1ab_2172_NA	ORF1ab	2172	ERR4209133	19983	C	+T	0,102083	2020-04-20	United Kingdom
S_167_NA	S	167	ERR4209133	22062	C	+T	0,0610169	2020-04-20	United Kingdom
S_186_NA	S	186	ERR4209133	22120	C	-A	0,092545	2020-04-20	United Kingdom
S_614_G	S	614	ERR4209133	23403	A	G	0,999142	2020-04-20	United Kingdom
ORF3a_118_NA	ORF3a	118	ERR4209133	25745	T	-A	0,0602151	2020-04-20	United Kingdom
ORF3a_135_NA	ORF3a	135	ERR4209133	25797	C	+A	0,0615385	2020-04-20	United Kingdom
N_152_V	N	152	ERR4209133	28728	C	T	0,0714286	2020-04-20	United Kingdom
N_203_K	N	203	ERR4209133	28881	G	A	0,996364	2020-04-20	United Kingdom
N_204_R	N	204	ERR4209133	28883	G	C	0,993197	2020-04-20	United Kingdom
ORF1ab_314_L	ORF1ab	314	ERR4209136	14408	C	T	0,999346	2020-03-02	United Kingdom
S_614_G	S	614	ERR4209136	23403	A	G	0,99912	2020-03-02	United Kingdom
M_3_G	M	3	ERR4209136	26530	A	G	0,744323	2020-03-02	United Kingdom
ORF1ab_739_V	ORF1ab	739	ERR4209141	2480	A	G	0,901996	2020-03-16	United Kingdom
ORF1ab_765_S	ORF1ab	765	ERR4209141	2558	C	T	0,917574	2020-03-16	United Kingdom
ORF1ab_3606_NA	ORF1ab	3606	ERR4209141	11082	T	-G	0,0699084	2020-03-16	United Kingdom
ORF1ab_3606_F	ORF1ab	3606	ERR4209141	11083	G	T	0,777082	2020-03-16	United Kingdom
ORF1ab_2172_NA	ORF1ab	2172	ERR4209141	19983	C	+T	0,05	2020-03-16	United Kingdom
ORF3a_251_V	ORF3a	251	ERR4209141	26144	G	T	0,922472	2020-03-16	United Kingdom
ORF8_10_S	ORF8	10	ERR4209141	27922	T	G	0,0578035	2020-03-16	United Kingdom
ORF1ab_378_I	ORF1ab	378	ERR4209145	1397	G	A	0,999262	2020-03-08	United Kingdom
ORF1ab_544_L	ORF1ab	544	ERR4209145	1895	G	T	0,070149	2020-03-08	United Kingdom
ORF1ab_951_I	ORF1ab	951	ERR4209145	3117	C	T	0,998943	2020-03-08	United Kingdom
ORF1ab_1189_NA	ORF1ab	1189	ERR4209145	3832	C	+T	0,0593009	2020-03-08	United Kingdom
ORF1ab_1961_L	ORF1ab	1961	ERR4209145	6147	C	T	0,059949	2020-03-08	United Kingdom
ORF1ab_1969_V	ORF1ab	1969	ERR4209145	6171	C	T	0,054473	2020-03-08	United Kingdom
ORF1ab_2659_Y	ORF1ab	2659	ERR4209145	8240	C	T	0,105995	2020-03-08	United Kingdom
ORF1ab_2796_NA	ORF1ab	2796	ERR4209145	8651	A	-TG	0,0518868	2020-03-08	United Kingdom
ORF1ab_3051_V	ORF1ab	3051	ERR4209145	9417	G	T	0,0523618	2020-03-08	United Kingdom
ORF1ab_3599_*	ORF1ab	3599	ERR4209145	11060	C	T	0,067929	2020-03-08	United Kingdom
ORF1ab_3603_NA	ORF1ab	3603	ERR4209145	11074	C	+T	0,0632821	2020-03-08	United Kingdom
ORF1ab_3606_F	ORF1ab	3606	ERR4209145	11083	G	T	0,99907	2020-03-08	United Kingdom
ORF1ab_3777_H	ORF1ab	3777	ERR4209145	11596	G	T	0,050816	2020-03-08	United Kingdom
ORF1ab_141_S	ORF1ab	141	ERR4209145	13889	A	G	0,999496	2020-03-08	United Kingdom
ORF1ab_471_S	ORF1ab	471	ERR4209145	14879	T	C	0,0538117	2020-03-08	United Kingdom
ORF1ab_1914_H	ORF1ab	1914	ERR4209145	19207	G	C	0,0818745	2020-03-08	United Kingdom
ORF1ab_2351_H	ORF1ab	2351	ERR4209145	20518	G	C	0,0738916	2020-03-08	United Kingdom
S_414_K	S	414	ERR4209145	22802	C	A	0,0757576	2020-03-08	United Kingdom
ORF3a_110_V	ORF3a	110	ERR4209145	25721	C	T	0,055269	2020-03-08	United Kingdom
ORF8_72_H	ORF8	72	ERR4209145	28109	G	T	0,99963	2020-03-08	United Kingdom
ORF1ab_1927_NA	ORF1ab	1927	ERR4209148	6044	A	-ATT	0,0579869	2020-03-27	United Kingdom
ORF1ab_314_L	ORF1ab	314	ERR4209148	14408	C	T	0,999703	2020-03-27	United Kingdom
S_614_G	S	614	ERR4209148	23403	A	G	0,998158	2020-03-27	United Kingdom
N_203_K	N	203	ERR4209148	28881	G	A	1	2020-03-27	United Kingdom
N_204_R	N	204	ERR4209148	28883	G	C	1	2020-03-27	United Kingdom
ORF1ab_544_L	ORF1ab	544	ERR4209152	1895	G	T	0,0737599	2020-03-13	United Kingdom
ORF1ab_314_L	ORF1ab	314	ERR4209152	14408	C	T	0,999322	2020-03-13	United Kingdom
S_614_G	S	614	ERR4209152	23403	A	G	0,99951	2020-03-13	United Kingdom
N_203_K	N	203	ERR4209152	28881	G	A	0,999081	2020-03-13	United Kingdom
N_204_R	N	204	ERR4209152	28883	G	C	0,99893	2020-03-13	United Kingdom
ORF1ab_314_L	ORF1ab	314	ERR4209155	14408	C	T	0,998648	2020-04-16	United Kingdom
ORF1ab_1788_Q	ORF1ab	1788	ERR4209155	18831	T	A	0,0590625	2020-04-16	United Kingdom
S_614_G	S	614	ERR4209155	23403	A	G	0,996268	2020-04-16	United Kingdom
N_145_Q	N	145	ERR4209155	28708	C	G	0,996429	2020-04-16	United Kingdom
N_203_K	N	203	ERR4209155	28881	G	A	0,996589	2020-04-16	United Kingdom
N_204_R	N	204	ERR4209155	28883	G	C	0,996871	2020-04-16	United Kingdom
ORF1ab_379_V	ORF1ab	379	ERR4209156	1401	G	T	0,0609882	2020-04-03	United Kingdom
ORF1ab_544_L	ORF1ab	544	ERR4209156	1895	G	T	0,0816076	2020-04-03	United Kingdom
ORF1ab_683_NA	ORF1ab	683	ERR4209156	2314	T	+A	0,0826446	2020-04-03	United Kingdom
ORF1ab_890_F	ORF1ab	890	ERR4209156	2933	C	T	0,0537525	2020-04-03	United Kingdom
ORF1ab_3070_NA	ORF1ab	3070	ERR4209156	9474	C	+T	0,0568969	2020-04-03	United Kingdom
ORF1ab_3353_R	ORF1ab	3353	ERR4209156	10323	A	G	0,0601266	2020-04-03	United Kingdom
ORF1ab_3553_*	ORF1ab	3553	ERR4209156	10922	G	T	0,0597714	2020-04-03	United Kingdom
ORF1ab_314_L	ORF1ab	314	ERR4209156	14408	C	T	0,999801	2020-04-03	United Kingdom
ORF1ab_2376_I	ORF1ab	2376	ERR4209156	20594	C	T	0,0858995	2020-04-03	United Kingdom
S_219_NA	S	219	ERR4209156	22218	G	-T	0,0586236	2020-04-03	United Kingdom
S_614_G	S	614	ERR4209156	23403	A	G	0,999452	2020-04-03	United Kingdom
S_622_NA	S	622	ERR4209156	23426	G	-TT	0,0599057	2020-04-03	United Kingdom
S_686_I	S	686	ERR4209156	23619	G	T	0,0663337	2020-04-03	United Kingdom
S_781_F	S	781	ERR4209156	23903	G	T	0,0821514	2020-04-03	United Kingdom
S_782_L	S	782	ERR4209156	23906	T	C	0,0824877	2020-04-03	United Kingdom
N_203_K	N	203	ERR4209156	28881	G	A	0,999125	2020-04-03	United Kingdom
N_204_R	N	204	ERR4209156	28883	G	C	0,999127	2020-04-03	United Kingdom
ORF1ab_314_L	ORF1ab	314	ERR4209157	14408	C	T	0,99978	2020-02-29	United Kingdom
S_3_NA	S	3	ERR4209157	21569	G	+T	0,0988701	2020-02-29	United Kingdom
S_5_F	S	5	ERR4209157	21575	C	T	1	2020-02-29	United Kingdom
S_614_G	S	614	ERR4209157	23403	A	G	0,999621	2020-02-29	United Kingdom
S_839_Y	S	839	ERR4209157	24077	G	T	0,999887	2020-02-29	United Kingdom
ORF1ab_265_I	ORF1ab	265	ERR4209159	1059	C	T	1	2020-04-03	United Kingdom
ORF1ab_314_L	ORF1ab	314	ERR4209159	14408	C	T	0,99973	2020-04-03	United Kingdom
ORF1ab_440_V	ORF1ab	440	ERR4209159	14786	C	T	0,998893	2020-04-03	United Kingdom
S_614_G	S	614	ERR4209159	23403	A	G	0,999546	2020-04-03	United Kingdom
ORF3a_57_H	ORF3a	57	ERR4209159	25563	G	T	0,998215	2020-04-03	United Kingdom
ORF1ab_22_*	ORF1ab	22	ERR4209163	329	C	T	0,0970509	2020-04-18	United Kingdom
ORF1ab_44_*	ORF1ab	44	ERR4209163	395	C	T	0,08125	2020-04-18	United Kingdom
ORF1ab_128_NA	ORF1ab	128	ERR4209163	649	T	-A	0,0685646	2020-04-18	United Kingdom
ORF1ab_146_NA	ORF1ab	146	ERR4209163	703	C	-G	0,0705795	2020-04-18	United Kingdom
ORF1ab_275_L	ORF1ab	275	ERR4209163	1088	T	C	0,0972355	2020-04-18	United Kingdom
ORF1ab_409_R	ORF1ab	409	ERR4209163	1490	T	C	0,0594159	2020-04-18	United Kingdom
ORF1ab_556_NA	ORF1ab	556	ERR4209163	1931	C	-A	0,0737619	2020-04-18	United Kingdom
ORF1ab_994_G	ORF1ab	994	ERR4209163	3245	A	G	0,0736352	2020-04-18	United Kingdom
ORF1ab_1032_F	ORF1ab	1032	ERR4209163	3361	A	T	0,0546667	2020-04-18	United Kingdom
ORF1ab_1047_NA	ORF1ab	1047	ERR4209163	3404	G	-AA	0,0677381	2020-04-18	United Kingdom
ORF1ab_1722_A	ORF1ab	1722	ERR4209163	5430	T	C	0,136967	2020-04-18	United Kingdom
ORF1ab_1916_S	ORF1ab	1916	ERR4209163	6011	C	T	0,0659444	2020-04-18	United Kingdom
ORF1ab_2144_NA	ORF1ab	2144	ERR4209163	6696	C	+T	0,0689255	2020-04-18	United Kingdom
ORF1ab_2657_S	ORF1ab	2657	ERR4209163	8235	T	C	0,0912634	2020-04-18	United Kingdom
ORF1ab_3374_I	ORF1ab	3374	ERR4209163	10386	C	T	0,0593481	2020-04-18	United Kingdom
ORF1ab_2_F	ORF1ab	2	ERR4209163	13471	G	T	0,0550459	2020-04-18	United Kingdom
ORF1ab_25_V	ORF1ab	25	ERR4209163	13541	C	T	0,127898	2020-04-18	United Kingdom
ORF1ab_35_V	ORF1ab	35	ERR4209163	13571	G	T	0,115076	2020-04-18	United Kingdom
ORF1ab_157_G	ORF1ab	157	ERR4209163	13937	T	G	0,0528589	2020-04-18	United Kingdom
ORF1ab_303_S	ORF1ab	303	ERR4209163	14375	A	G	0,0576646	2020-04-18	United Kingdom
ORF1ab_314_L	ORF1ab	314	ERR4209163	14408	C	T	0,997074	2020-04-18	United Kingdom
ORF1ab_593_F	ORF1ab	593	ERR4209163	15246	A	T	0,0843137	2020-04-18	United Kingdom
ORF1ab_652_R	ORF1ab	652	ERR4209163	15422	A	G	0,0780926	2020-04-18	United Kingdom
ORF1ab_1378_S	ORF1ab	1378	ERR4209163	17600	T	C	0,0539601	2020-04-18	United Kingdom
ORF1ab_1583_V	ORF1ab	1583	ERR4209163	18215	G	T	0,0828634	2020-04-18	United Kingdom
ORF1ab_2506_L	ORF1ab	2506	ERR4209163	20984	C	T	0,0629422	2020-04-18	United Kingdom
ORF1ab_2666_Y	ORF1ab	2666	ERR4209163	21463	G	T	0,0885609	2020-04-18	United Kingdom
S_614_G	S	614	ERR4209163	23403	A	G	0,998968	2020-04-18	United Kingdom
M_64_NA	M	64	ERR4209163	26713	G	+T	0,0523828	2020-04-18	United Kingdom
N_203_K	N	203	ERR4209163	28881	G	A	1	2020-04-18	United Kingdom
N_204_R	N	204	ERR4209163	28883	G	C	1	2020-04-18	United Kingdom
ORF1ab_544_L	ORF1ab	544	ERR4209166	1895	G	T	0,127856	2020-04-11	United Kingdom
ORF1ab_2144_NA	ORF1ab	2144	ERR4209166	6696	C	+T	0,0560072	2020-04-11	United Kingdom
ORF1ab_314_L	ORF1ab	314	ERR4209166	14408	C	T	0,999143	2020-04-11	United Kingdom
ORF1ab_1037_C	ORF1ab	1037	ERR4209166	16578	G	T	0,0501909	2020-04-11	United Kingdom
S_614_G	S	614	ERR4209166	23403	A	G	0,998479	2020-04-11	United Kingdom
ORF7a_83_L	ORF7a	83	ERR4209166	27641	C	T	0,0732026	2020-04-11	United Kingdom
N_203_K	N	203	ERR4209166	28881	G	A	0,993653	2020-04-11	United Kingdom
N_204_R	N	204	ERR4209166	28883	G	C	0,994263	2020-04-11	United Kingdom
ORF1ab_3278_S	ORF1ab	3278	ERR4209168	10097	G	A	0,997253	2020-04-01	United Kingdom
ORF1ab_314_L	ORF1ab	314	ERR4209168	14408	C	T	0,999563	2020-04-01	United Kingdom
S_614_G	S	614	ERR4209168	23403	A	G	0,999389	2020-04-01	United Kingdom
N_103_Y	N	103	ERR4209168	28580	G	T	0,998557	2020-04-01	United Kingdom
N_203_K	N	203	ERR4209168	28881	G	A	0,997873	2020-04-01	United Kingdom
N_204_R	N	204	ERR4209168	28883	G	C	0,998264	2020-04-01	United Kingdom
ORF1ab_544_L	ORF1ab	544	ERR4209171	1895	G	T	0,26369	2020-03-03	United Kingdom
ORF1ab_944_P	ORF1ab	944	ERR4209171	3095	T	C	0,0589526	2020-03-03	United Kingdom
ORF1ab_1179_NA	ORF1ab	1179	ERR4209171	3802	T	-A	0,0504884	2020-03-03	United Kingdom
ORF1ab_1219_Q	ORF1ab	1219	ERR4209171	3920	A	C	0,0584821	2020-03-03	United Kingdom
ORF1ab_1224_NA	ORF1ab	1224	ERR4209171	3935	C	-AG	0,0756303	2020-03-03	United Kingdom
ORF1ab_2256_NA	ORF1ab	2256	ERR4209171	7032	A	-T	0,129032	2020-03-03	United Kingdom
ORF1ab_2336_NA	ORF1ab	2336	ERR4209171	7273	G	+T	0,0659994	2020-03-03	United Kingdom
ORF1ab_2689_V	ORF1ab	2689	ERR4209171	8331	G	T	0,0799702	2020-03-03	United Kingdom
ORF1ab_3176_*	ORF1ab	3176	ERR4209171	9791	G	T	0,0513761	2020-03-03	United Kingdom
ORF1ab_3423_F	ORF1ab	3423	ERR4209171	10533	G	T	0,079004	2020-03-03	United Kingdom
ORF1ab_3547_NA	ORF1ab	3547	ERR4209171	10906	T	-G	0,084144	2020-03-03	United Kingdom
ORF1ab_3593_F	ORF1ab	3593	ERR4209171	11042	G	T	0,0554097	2020-03-03	United Kingdom
ORF1ab_3606_F	ORF1ab	3606	ERR4209171	11083	G	T	0,99977	2020-03-03	United Kingdom
ORF1ab_3768_F	ORF1ab	3768	ERR4209171	11567	A	T	0,0527303	2020-03-03	United Kingdom
ORF1ab_3777_H	ORF1ab	3777	ERR4209171	11596	G	T	0,0538866	2020-03-03	United Kingdom
ORF1ab_4016_V	ORF1ab	4016	ERR4209171	12312	C	T	0,092567	2020-03-03	United Kingdom
ORF1ab_253_NA	ORF1ab	253	ERR4209171	14225	C	-A	0,0601794	2020-03-03	United Kingdom
ORF1ab_383_L	ORF1ab	383	ERR4209171	14615	G	T	0,0649007	2020-03-03	United Kingdom
ORF1ab_412_NA	ORF1ab	412	ERR4209171	14703	C	-T	0,0593446	2020-03-03	United Kingdom
ORF1ab_1012_NA	ORF1ab	1012	ERR4209171	16501	G	+T	0,0526316	2020-03-03	United Kingdom
ORF1ab_1712_Y	ORF1ab	1712	ERR4209171	18601	C	T	0,106248	2020-03-03	United Kingdom
ORF1ab_1735_H	ORF1ab	1735	ERR4209171	18670	G	C	0,0515278	2020-03-03	United Kingdom
ORF1ab_1758_NA	ORF1ab	1758	ERR4209171	18741	T	-TACGTC	0,0540204	2020-03-03	United Kingdom
ORF1ab_1907_NA	ORF1ab	1907	ERR4209171	19188	A	+T	0,0838717	2020-03-03	United Kingdom
ORF1ab_1922_NA	ORF1ab	1922	ERR4209171	19231	G	+T	0,0534401	2020-03-03	United Kingdom
S_854_R	S	854	ERR4209171	24123	A	G	0,0524535	2020-03-03	United Kingdom
S_1002_NA	S	1002	ERR4209171	24566	C	-A	0,0544769	2020-03-03	United Kingdom
S_1102_C	S	1102	ERR4209171	24868	G	T	0,0575055	2020-03-03	United Kingdom
S_1160_I	S	1160	ERR4209171	25041	C	T	0,999814	2020-03-03	United Kingdom
S_1270_S	S	1270	ERR4209171	25371	T	C	0,0588915	2020-03-03	United Kingdom
ORF3a_251_V	ORF3a	251	ERR4209171	26144	G	T	0,999183	2020-03-03	United Kingdom
ORF8_107_NA	ORF8	107	ERR4209171	28214	C	+T	0,059348	2020-03-03	United Kingdom
ORF1ab_2018_S	ORF1ab	2018	ERR4209173	6317	C	T	0,134173	2020-04-18	United Kingdom
ORF1ab_314_L	ORF1ab	314	ERR4209173	14408	C	T	0,997745	2020-04-18	United Kingdom
ORF1ab_1424_I	ORF1ab	1424	ERR4209173	17738	C	T	0,0509126	2020-04-18	United Kingdom
ORF1ab_1548_L	ORF1ab	1548	ERR4209173	18110	C	T	0,172822	2020-04-18	United Kingdom
S_446_V	S	446	ERR4209173	22899	G	T	0,801434	2020-04-18	United Kingdom
S_614_G	S	614	ERR4209173	23403	A	G	0,998828	2020-04-18	United Kingdom
N_203_K	N	203	ERR4209173	28881	G	A	0,996581	2020-04-18	United Kingdom
N_204_R	N	204	ERR4209173	28883	G	C	1	2020-04-18	United Kingdom
ORF1ab_374_NA	ORF1ab	374	ERR4209175	1387	C	+A	0,0898455	2020-03-29	United Kingdom
ORF1ab_455_NA	ORF1ab	455	ERR4209175	1628	C	+A	0,084774	2020-03-29	United Kingdom
ORF1ab_544_L	ORF1ab	544	ERR4209175	1895	G	T	0,219878	2020-03-29	United Kingdom
ORF1ab_864_NA	ORF1ab	864	ERR4209175	2856	T	-C	0,0741176	2020-03-29	United Kingdom
ORF1ab_1342_NA	ORF1ab	1342	ERR4209175	4290	C	+A	0,089493	2020-03-29	United Kingdom
ORF1ab_1520_F	ORF1ab	1520	ERR4209175	4824	C	T	0,0844595	2020-03-29	United Kingdom
ORF1ab_1552_NA	ORF1ab	1552	ERR4209175	4921	C	+T	0,0941176	2020-03-29	United Kingdom
ORF1ab_1600_G	ORF1ab	1600	ERR4209175	5064	A	G	0,118834	2020-03-29	United Kingdom
ORF1ab_1667_NA	ORF1ab	1667	ERR4209175	5266	T	-A	0,0672897	2020-03-29	United Kingdom
ORF1ab_1857_L	ORF1ab	1857	ERR4209175	5835	C	T	0,126345	2020-03-29	United Kingdom
ORF1ab_2433_NA	ORF1ab	2433	ERR4209175	7564	C	-T	0,0512889	2020-03-29	United Kingdom
ORF1ab_2476_NA	ORF1ab	2476	ERR4209175	7693	G	+T	0,111882	2020-03-29	United Kingdom
ORF1ab_2697_NA	ORF1ab	2697	ERR4209175	8354	C	-GT	0,087449	2020-03-29	United Kingdom
ORF1ab_2710_NA	ORF1ab	2710	ERR4209175	8394	C	-T	0,0801991	2020-03-29	United Kingdom
ORF1ab_3002_V	ORF1ab	3002	ERR4209175	9270	G	T	0,0784727	2020-03-29	United Kingdom
ORF1ab_3371_L	ORF1ab	3371	ERR4209175	10377	C	T	0,0736739	2020-03-29	United Kingdom
ORF1ab_3465_NA	ORF1ab	3465	ERR4209175	10660	T	-A	0,0817981	2020-03-29	United Kingdom
ORF1ab_3679_NA	ORF1ab	3679	ERR4209175	11301	T	-A	0,0607837	2020-03-29	United Kingdom
ORF1ab_4398_L	ORF1ab	4398	ERR4209175	13458	C	T	0,248681	2020-03-29	United Kingdom
ORF1ab_314_L	ORF1ab	314	ERR4209175	14408	C	T	0,999611	2020-03-29	United Kingdom
ORF1ab_517_S	ORF1ab	517	ERR4209175	15016	G	T	0,12766	2020-03-29	United Kingdom
ORF1ab_752_NA	ORF1ab	752	ERR4209175	15722	A	-TGC	0,0613745	2020-03-29	United Kingdom
ORF1ab_804_F	ORF1ab	804	ERR4209175	15878	G	T	0,0704259	2020-03-29	United Kingdom
ORF1ab_805_P	ORF1ab	805	ERR4209175	15880	T	C	0,0702112	2020-03-29	United Kingdom
ORF1ab_833_NA	ORF1ab	833	ERR4209175	15965	G	+T	0,185588	2020-03-29	United Kingdom
ORF1ab_839_NA	ORF1ab	839	ERR4209175	15983	T	-A	0,0773024	2020-03-29	United Kingdom
ORF1ab_941_V	ORF1ab	941	ERR4209175	16289	C	T	0,999161	2020-03-29	United Kingdom
ORF1ab_1046_T	ORF1ab	1046	ERR4209175	16603	G	A	0,0807377	2020-03-29	United Kingdom
ORF1ab_1096_I	ORF1ab	1096	ERR4209175	16754	G	T	0,0606179	2020-03-29	United Kingdom
ORF1ab_2508_F	ORF1ab	2508	ERR4209175	20991	G	T	0,0575031	2020-03-29	United Kingdom
ORF1ab_2539_K	ORF1ab	2539	ERR4209175	21082	G	A	0,0766747	2020-03-29	United Kingdom
S_140_NA	S	140	ERR4209175	21982	T	-TTGGGTGTTTA	0,0779915	2020-03-29	United Kingdom
S_146_NA	S	146	ERR4209175	22000	C	+A	0,123389	2020-03-29	United Kingdom
S_488_F	S	488	ERR4209175	23025	G	T	0,102759	2020-03-29	United Kingdom
S_614_G	S	614	ERR4209175	23403	A	G	0,999487	2020-03-29	United Kingdom
S_747_NA	S	747	ERR4209175	23802	C	-T	0,0797949	2020-03-29	United Kingdom
S_1177_NA	S	1177	ERR4209175	25092	T	+A	0,0520808	2020-03-29	United Kingdom
ORF3a_13_L	ORF3a	13	ERR4209175	25429	G	T	0,995503	2020-03-29	United Kingdom
ORF3a_77_L	ORF3a	77	ERR4209175	25621	G	C	0,99435	2020-03-29	United Kingdom
M_165_L	M	165	ERR4209175	27016	C	T	0,0558638	2020-03-29	United Kingdom
M_218_NA	M	218	ERR4209175	27175	C	-T	0,0511273	2020-03-29	United Kingdom
ORF6_21_NA	ORF6	21	ERR4209175	27263	C	-T	0,0575374	2020-03-29	United Kingdom
ORF6_21_NA	ORF6	21	ERR4209175	27263	C	+T	0,0598389	2020-03-29	United Kingdom
ORF8_83_NA	ORF8	83	ERR4209175	28141	G	+T	0,0810033	2020-03-29	United Kingdom
ORF8_107_NA	ORF8	107	ERR4209175	28214	C	+T	0,0778184	2020-03-29	United Kingdom
ORF1ab_727_S	ORF1ab	727	ERR4209183	2444	A	T	0,0971429	2020-04-20	United Kingdom
ORF1ab_1168_I	ORF1ab	1168	ERR4209183	3768	C	T	0,068641	2020-04-20	United Kingdom
ORF1ab_1421_NA	ORF1ab	1421	ERR4209183	4528	A	-TT	0,0720864	2020-04-20	United Kingdom
ORF1ab_2326_NA	ORF1ab	2326	ERR4209183	7242	A	-GT	0,0537738	2020-04-20	United Kingdom
ORF1ab_3603_NA	ORF1ab	3603	ERR4209183	11074	C	-T	0,0715955	2020-04-20	United Kingdom
ORF1ab_314_L	ORF1ab	314	ERR4209183	14408	C	T	0,999828	2020-04-20	United Kingdom
ORF1ab_861_I	ORF1ab	861	ERR4209183	16049	C	T	0,0796673	2020-04-20	United Kingdom
S_144_NA	S	144	ERR4209183	21993	A	-TT	0,0588815	2020-04-20	United Kingdom
S_614_G	S	614	ERR4209183	23403	A	G	0,999772	2020-04-20	United Kingdom
ORF7b_33_K	ORF7b	33	ERR4209183	27852	G	A	0,0541796	2020-04-20	United Kingdom
N_203_K	N	203	ERR4209183	28881	G	A	1	2020-04-20	United Kingdom
N_204_R	N	204	ERR4209183	28883	G	C	1	2020-04-20	United Kingdom
ORF1ab_3603_NA	ORF1ab	3603	ERR4209245	11074	C	+T	0,0566298	2020-03-14	United Kingdom
ORF1ab_3606_NA	ORF1ab	3606	ERR4209245	11082	T	-G	0,0901111	2020-03-14	United Kingdom
ORF1ab_3606_F	ORF1ab	3606	ERR4209245	11083	G	T	0,999742	2020-03-14	United Kingdom
ORF3a_33_S	ORF3a	33	ERR4209245	25489	G	T	0,115972	2020-03-14	United Kingdom
ORF3a_251_V	ORF3a	251	ERR4209245	26144	G	T	0,999366	2020-03-14	United Kingdom
ORF1ab_45_L	ORF1ab	45	ERR4209257	399	A	T	0,0958878	2020-04-17	United Kingdom
ORF1ab_254_NA	ORF1ab	254	ERR4209257	1026	C	+T	0,154545	2020-04-17	United Kingdom
ORF1ab_506_S	ORF1ab	506	ERR4209257	1782	G	C	0,0542693	2020-04-17	United Kingdom
ORF1ab_526_NA	ORF1ab	526	ERR4209257	1842	A	-G	0,0866376	2020-04-17	United Kingdom
ORF1ab_658_K	ORF1ab	658	ERR4209257	2237	G	A	0,106427	2020-04-17	United Kingdom
ORF1ab_876_T	ORF1ab	876	ERR4209257	2891	G	A	0,494514	2020-04-17	United Kingdom
ORF1ab_921_H	ORF1ab	921	ERR4209257	3026	T	C	0,298501	2020-04-17	United Kingdom
ORF1ab_1468_F	ORF1ab	1468	ERR4209257	4668	C	T	0,616541	2020-04-17	United Kingdom
ORF1ab_1477_NA	ORF1ab	1477	ERR4209257	4694	G	+T	0,0769231	2020-04-17	United Kingdom
ORF1ab_1492_NA	ORF1ab	1492	ERR4209257	4741	T	-TC	0,0795455	2020-04-17	United Kingdom
ORF1ab_1843_NA	ORF1ab	1843	ERR4209257	5792	G	+A	0,0830671	2020-04-17	United Kingdom
ORF1ab_2130_NA	ORF1ab	2130	ERR4209257	6653	G	+C	0,19177	2020-04-17	United Kingdom
ORF1ab_2349_NA	ORF1ab	2349	ERR4209257	7311	T	-G	0,241848	2020-04-17	United Kingdom
ORF1ab_2392_NA	ORF1ab	2392	ERR4209257	7441	T	-G	0,179267	2020-04-17	United Kingdom
ORF1ab_3079_S	ORF1ab	3079	ERR4209257	9500	G	T	0,547667	2020-04-17	United Kingdom
ORF1ab_3654_C	ORF1ab	3654	ERR4209257	11226	A	G	0,132973	2020-04-17	United Kingdom
ORF1ab_3909_NA	ORF1ab	3909	ERR4209257	11990	G	-A	0,313551	2020-04-17	United Kingdom
ORF1ab_4271_NA	ORF1ab	4271	ERR4209257	13077	C	-T	0,356026	2020-04-17	United Kingdom
ORF1ab_4294_NA	ORF1ab	4294	ERR4209257	13147	T	-G	0,182894	2020-04-17	United Kingdom
ORF1ab_4318_NA	ORF1ab	4318	ERR4209257	13218	A	-AG	0,326362	2020-04-17	United Kingdom
ORF1ab_4356_NA	ORF1ab	4356	ERR4209257	13331	T	-GTG	0,109268	2020-04-17	United Kingdom
ORF1ab_210_NA	ORF1ab	210	ERR4209257	14097	C	-G	0,0636677	2020-04-17	United Kingdom
ORF1ab_311_G	ORF1ab	311	ERR4209257	14399	T	G	0,184421	2020-04-17	United Kingdom
ORF1ab_314_L	ORF1ab	314	ERR4209257	14408	C	T	0,958321	2020-04-17	United Kingdom
ORF1ab_425_NA	ORF1ab	425	ERR4209257	14742	T	-G	0,0958658	2020-04-17	United Kingdom
ORF1ab_588_R	ORF1ab	588	ERR4209257	15229	G	C	0,101091	2020-04-17	United Kingdom
ORF1ab_833_NA	ORF1ab	833	ERR4209257	15965	G	+T	0,117177	2020-04-17	United Kingdom
ORF1ab_880_NA	ORF1ab	880	ERR4209257	16106	G	+A	0,103816	2020-04-17	United Kingdom
ORF1ab_1012_F	ORF1ab	1012	ERR4209257	16501	G	T	0,115044	2020-04-17	United Kingdom
ORF1ab_1299_N	ORF1ab	1299	ERR4209257	17363	T	A	0,0504641	2020-04-17	United Kingdom
ORF1ab_1481_NA	ORF1ab	1481	ERR4209257	17909	T	+A	0,11041	2020-04-17	United Kingdom
ORF1ab_1658_NA	ORF1ab	1658	ERR4209257	18441	C	-AG	0,41723	2020-04-17	United Kingdom
S_614_G	S	614	ERR4209257	23403	A	G	0,298792	2020-04-17	United Kingdom
S_854_R	S	854	ERR4209257	24123	A	G	0,0593988	2020-04-17	United Kingdom
S_936_Y	S	936	ERR4209257	24368	G	T	0,62564	2020-04-17	United Kingdom
S_1100_I	S	1100	ERR4209257	24861	C	T	0,0676206	2020-04-17	United Kingdom
ORF3a_57_H	ORF3a	57	ERR4209257	25563	G	T	0,765756	2020-04-17	United Kingdom
E_22_V	E	22	ERR4209257	26309	C	T	0,217478	2020-04-17	United Kingdom
ORF7b_27_NA	ORF7b	27	ERR4209257	27836	C	+T	0,0505561	2020-04-17	United Kingdom
ORF8_50_E	ORF8	50	ERR4209257	28042	G	A	0,858457	2020-04-17	United Kingdom
N_17_L	N	17	ERR4209257	28324	T	A	0,09869	2020-04-17	United Kingdom
N_18_R	N	18	ERR4209257	28325	G	C	0,0967218	2020-04-17	United Kingdom
ORF1ab_544_L	ORF1ab	544	ERR4209261	1895	G	T	0,0645287	2020-04-14	United Kingdom
ORF1ab_679_S	ORF1ab	679	ERR4209261	2301	T	C	0,0791367	2020-04-14	United Kingdom
ORF1ab_680_N	ORF1ab	680	ERR4209261	2305	G	T	0,0808824	2020-04-14	United Kingdom
ORF1ab_709_L	ORF1ab	709	ERR4209261	2390	T	C	0,0887097	2020-04-14	United Kingdom
ORF1ab_750_*	ORF1ab	750	ERR4209261	2513	G	T	0,0747664	2020-04-14	United Kingdom
ORF1ab_1236_F	ORF1ab	1236	ERR4209261	3971	G	T	0,051433	2020-04-14	United Kingdom
ORF1ab_314_L	ORF1ab	314	ERR4209261	14408	C	T	0,999755	2020-04-14	United Kingdom
ORF1ab_2386_Y	ORF1ab	2386	ERR4209261	20623	G	T	0,0510448	2020-04-14	United Kingdom
ORF1ab_2635_*	ORF1ab	2635	ERR4209261	21370	C	T	0,05	2020-04-14	United Kingdom
S_27_S	S	27	ERR4209261	21641	G	T	1	2020-04-14	United Kingdom
S_290_NA	S	290	ERR4209261	22432	C	-TG	0,652439	2020-04-14	United Kingdom
S_614_G	S	614	ERR4209261	23403	A	G	0,999802	2020-04-14	United Kingdom
ORF7b_19_S	ORF7b	19	ERR4209261	27811	T	C	0,0971196	2020-04-14	United Kingdom
ORF8_38_S	ORF8	38	ERR4209261	28005	C	T	0,0548634	2020-04-14	United Kingdom
ORF8_117_NA	ORF8	117	ERR4209261	28242	G	+T	0,0579493	2020-04-14	United Kingdom
N_217_V	N	217	ERR4209261	28923	C	T	0,114404	2020-04-14	United Kingdom
ORF1ab_2144_NA	ORF1ab	2144	ERR4209268	6696	C	+T	0,0698835	2020-03-23	United Kingdom
ORF1ab_2529_V	ORF1ab	2529	ERR4209268	7851	C	T	0,999343	2020-03-23	United Kingdom
ORF1ab_3603_NA	ORF1ab	3603	ERR4209268	11074	C	+T	0,0783122	2020-03-23	United Kingdom
ORF1ab_3606_NA	ORF1ab	3606	ERR4209268	11082	T	-G	0,0750762	2020-03-23	United Kingdom
ORF1ab_3606_F	ORF1ab	3606	ERR4209268	11083	G	T	0,99891	2020-03-23	United Kingdom
ORF3a_251_V	ORF3a	251	ERR4209268	26144	G	T	0,999686	2020-03-23	United Kingdom
N_279_Q	N	279	ERR4209268	29109	C	A	0,0606209	2020-03-23	United Kingdom
ORF1ab_54_NA	ORF1ab	54	ERR4209269	427	A	-G	0,212952	2020-04-08	United Kingdom
ORF1ab_146_NA	ORF1ab	146	ERR4209269	702	G	-CGA	0,177037	2020-04-08	United Kingdom
ORF1ab_341_F	ORF1ab	341	ERR4209269	1287	G	T	0,0673212	2020-04-08	United Kingdom
ORF1ab_506_NA	ORF1ab	506	ERR4209269	1781	T	-GTG	0,111487	2020-04-08	United Kingdom
ORF1ab_544_L	ORF1ab	544	ERR4209269	1895	G	T	0,077665	2020-04-08	United Kingdom
ORF1ab_880_NA	ORF1ab	880	ERR4209269	2904	T	+A	0,0896552	2020-04-08	United Kingdom
ORF1ab_1040_NA	ORF1ab	1040	ERR4209269	3383	A	-TT	0,0659091	2020-04-08	United Kingdom
ORF1ab_1577_F	ORF1ab	1577	ERR4209269	4994	A	T	0,0525273	2020-04-08	United Kingdom
ORF1ab_1774_F	ORF1ab	1774	ERR4209269	5585	C	T	0,135721	2020-04-08	United Kingdom
ORF1ab_1836_F	ORF1ab	1836	ERR4209269	5772	A	T	0,187056	2020-04-08	United Kingdom
ORF1ab_2159_NA	ORF1ab	2159	ERR4209269	6741	G	-GT	0,201342	2020-04-08	United Kingdom
ORF1ab_2249_V	ORF1ab	2249	ERR4209269	7011	C	T	0,786517	2020-04-08	United Kingdom
ORF1ab_2369_V	ORF1ab	2369	ERR4209269	7370	A	G	0,139396	2020-04-08	United Kingdom
ORF1ab_2429_NA	ORF1ab	2429	ERR4209269	7552	T	-G	0,431065	2020-04-08	United Kingdom
ORF1ab_2678_NA	ORF1ab	2678	ERR4209269	8299	C	-A	0,263187	2020-04-08	United Kingdom
ORF1ab_3079_NA	ORF1ab	3079	ERR4209269	9502	C	+T	0,0798341	2020-04-08	United Kingdom
ORF1ab_3209_S	ORF1ab	3209	ERR4209269	9890	G	T	0,359649	2020-04-08	United Kingdom
ORF1ab_3416_H	ORF1ab	3416	ERR4209269	10511	G	C	0,0876335	2020-04-08	United Kingdom
ORF1ab_3606_F	ORF1ab	3606	ERR4209269	11083	G	T	0,999716	2020-04-08	United Kingdom
ORF1ab_3714_I	ORF1ab	3714	ERR4209269	11405	G	A	0,747012	2020-04-08	United Kingdom
ORF1ab_3871_NA	ORF1ab	3871	ERR4209269	11877	T	-C	0,356079	2020-04-08	United Kingdom
ORF1ab_4234_NA	ORF1ab	4234	ERR4209269	12966	T	-A	0,18812	2020-04-08	United Kingdom
ORF1ab_812_NA	ORF1ab	812	ERR4209269	15902	A	-AC	0,425461	2020-04-08	United Kingdom
ORF1ab_867_NA	ORF1ab	867	ERR4209269	16066	G	-A	0,0695683	2020-04-08	United Kingdom
ORF1ab_977_R	ORF1ab	977	ERR4209269	16396	G	C	0,435036	2020-04-08	United Kingdom
ORF1ab_1586_I	ORF1ab	1586	ERR4209269	18225	G	A	0,117353	2020-04-08	United Kingdom
ORF1ab_1681_F	ORF1ab	1681	ERR4209269	18508	C	T	0,296784	2020-04-08	United Kingdom
ORF1ab_1785_NA	ORF1ab	1785	ERR4209269	18820	T	-G	0,0889596	2020-04-08	United Kingdom
ORF1ab_2137_NA	ORF1ab	2137	ERR4209269	19876	T	-G	0,0562771	2020-04-08	United Kingdom
ORF1ab_2143_V	ORF1ab	2143	ERR4209269	19895	C	T	0,932735	2020-04-08	United Kingdom
ORF1ab_2573_NA	ORF1ab	2573	ERR4209269	21184	T	-G	0,105477	2020-04-08	United Kingdom
S_69_Y	S	69	ERR4209269	21767	C	T	0,229894	2020-04-08	United Kingdom
S_424_N	S	424	ERR4209269	22834	A	T	0,0830346	2020-04-08	United Kingdom
S_531_N	S	531	ERR4209269	23154	C	A	0,205914	2020-04-08	United Kingdom
S_730_NA	S	730	ERR4209269	23752	T	-ATG	0,0675362	2020-04-08	United Kingdom
S_815_S	S	815	ERR4209269	24007	G	C	0,0825085	2020-04-08	United Kingdom
S_1007_NA	S	1007	ERR4209269	24581	T	-A	0,0839514	2020-04-08	United Kingdom
S_1102_C	S	1102	ERR4209269	24868	G	C	0,124333	2020-04-08	United Kingdom
S_1116_NA	S	1116	ERR4209269	24909	C	-T	0,0702582	2020-04-08	United Kingdom
ORF3a_89_I	ORF3a	89	ERR4209269	25658	C	T	0,144975	2020-04-08	United Kingdom
ORF3a_111_NA	ORF3a	111	ERR4209269	25723	T	-TA	0,0639606	2020-04-08	United Kingdom
ORF3a_251_V	ORF3a	251	ERR4209269	26144	G	T	1	2020-04-08	United Kingdom
M_69_NA	M	69	ERR4209269	26729	T	-G	0,411118	2020-04-08	United Kingdom
M_86_NA	M	86	ERR4209269	26779	G	-TCTTGTAGGCTTGATGTGGCTCAGCTACTTCATTGCT	0,0983242	2020-04-08	United Kingdom
ORF8_36_Q	ORF8	36	ERR4209269	28000	C	A	0,126955	2020-04-08	United Kingdom
N_9_H	N	9	ERR4209269	28300	G	T	0,0964508	2020-04-08	United Kingdom
N_199_L	N	199	ERR4209269	28869	C	T	0,825659	2020-04-08	United Kingdom
N_368_NA	N	368	ERR4209269	29377	T	-AA	0,110553	2020-04-08	United Kingdom
ORF1ab_75_E	ORF1ab	75	ERR4209277	490	T	A	0,999842	2020-04-03	United Kingdom
ORF1ab_971_L	ORF1ab	971	ERR4209277	3177	C	T	0,999257	2020-04-03	United Kingdom
ORF1ab_1757_L	ORF1ab	1757	ERR4209277	18736	T	C	1	2020-04-03	United Kingdom
ORF1ab_2073_L	ORF1ab	2073	ERR4209277	19684	G	T	0,999713	2020-04-03	United Kingdom
ORF1ab_2172_NA	ORF1ab	2172	ERR4209277	19983	C	+T	0,0501567	2020-04-03	United Kingdom
M_87_F	M	87	ERR4209277	26781	C	T	0,999796	2020-04-03	United Kingdom
ORF8_62_L	ORF8	62	ERR4209277	28077	G	C	1	2020-04-03	United Kingdom
ORF1ab_314_L	ORF1ab	314	ERR4209278	14408	C	T	0,997328	2020-04-18	United Kingdom
S_614_G	S	614	ERR4209278	23403	A	G	0,998777	2020-04-18	United Kingdom
N_203_K	N	203	ERR4209278	28881	G	A	0,995423	2020-04-18	United Kingdom
N_204_R	N	204	ERR4209278	28883	G	C	0,995652	2020-04-18	United Kingdom
ORF1ab_522_H	ORF1ab	522	ERR4209280	1829	A	C	0,223039	2020-04-12	United Kingdom
ORF1ab_2181_NA	ORF1ab	2181	ERR4209280	6807	C	+T	0,194707	2020-04-12	United Kingdom
ORF1ab_3030_I	ORF1ab	3030	ERR4209280	9355	G	A	0,229068	2020-04-12	United Kingdom
ORF1ab_3168_NA	ORF1ab	3168	ERR4209280	9769	T	-G	0,203271	2020-04-12	United Kingdom
ORF1ab_3196_NA	ORF1ab	3196	ERR4209280	9851	G	-ATGTGCTA	0,0586081	2020-04-12	United Kingdom
ORF1ab_3603_NA	ORF1ab	3603	ERR4209280	11074	C	+T	0,253723	2020-04-12	United Kingdom
ORF1ab_3606_NA	ORF1ab	3606	ERR4209280	11082	T	-G	0,0735365	2020-04-12	United Kingdom
ORF1ab_3606_F	ORF1ab	3606	ERR4209280	11083	G	T	0,927783	2020-04-12	United Kingdom
ORF1ab_3852_NA	ORF1ab	3852	ERR4209280	11819	T	-G	0,471042	2020-04-12	United Kingdom
ORF1ab_35_V	ORF1ab	35	ERR4209280	13571	G	T	0,147309	2020-04-12	United Kingdom
ORF1ab_1179_NA	ORF1ab	1179	ERR4209280	17004	C	+A	0,123013	2020-04-12	United Kingdom
ORF1ab_1361_NA	ORF1ab	1361	ERR4209280	17549	T	-C	0,142618	2020-04-12	United Kingdom
ORF1ab_1763_NA	ORF1ab	1763	ERR4209280	18756	G	-T	0,0915995	2020-04-12	United Kingdom
ORF1ab_1797_NA	ORF1ab	1797	ERR4209280	18858	T	-G	0,0880179	2020-04-12	United Kingdom
ORF1ab_2059_Y	ORF1ab	2059	ERR4209280	19642	A	T	0,225476	2020-04-12	United Kingdom
ORF1ab_2095_*	ORF1ab	2095	ERR4209280	19750	G	T	0,260023	2020-04-12	United Kingdom
ORF1ab_2095_V	ORF1ab	2095	ERR4209280	19751	A	T	0,259217	2020-04-12	United Kingdom
S_341_NA	S	341	ERR4209280	22583	G	+T	0,141556	2020-04-12	United Kingdom
S_853_NA	S	853	ERR4209280	24119	C	-A	0,207363	2020-04-12	United Kingdom
S_1153_E	S	1153	ERR4209280	25021	T	G	0,0949759	2020-04-12	United Kingdom
S_1154_I	S	1154	ERR4209280	25023	A	T	0,101996	2020-04-12	United Kingdom
S_1219_NA	S	1219	ERR4209280	25218	G	+T	0,135702	2020-04-12	United Kingdom
ORF3a_251_V	ORF3a	251	ERR4209280	26144	G	T	0,973561	2020-04-12	United Kingdom
M_192_NA	M	192	ERR4209280	27097	G	+T	0,116009	2020-04-12	United Kingdom
N_180_I	N	180	ERR4209280	28812	G	T	0,807018	2020-04-12	United Kingdom
N_260_NA	N	260	ERR4209280	29051	C	+A	0,0740337	2020-04-12	United Kingdom
