## Supplementary Table 2 for "Early detection and improved genomic surveillance of SARS-CoV-2 variants from deep sequencing data": SupplementaryTable2.txt (part 2 of 3)

VARIANT_ID	CDS_NAME	CDS_POS	PATIENT_ID	REF_POS	REF_BASE	ALT_BASE	VARIANT_FREQ	COLLECTION_DATE	COUNTRY
N_313_NA	N	313	ERR4209280	29212	G	+T	0,0766482	2020-04-12	United Kingdom
ORF1ab_214_NA	ORF1ab	214	ERR4209281	905	A	+C	0,0682658	2020-04-08	United Kingdom
ORF1ab_378_NA	ORF1ab	378	ERR4209281	1399	A	-G	0,0580818	2020-04-08	United Kingdom
ORF1ab_384_F	ORF1ab	384	ERR4209281	1415	C	T	0,0619168	2020-04-08	United Kingdom
ORF1ab_455_NA	ORF1ab	455	ERR4209281	1628	C	-A	0,055197	2020-04-08	United Kingdom
ORF1ab_544_L	ORF1ab	544	ERR4209281	1895	G	T	0,473381	2020-04-08	United Kingdom
ORF1ab_626_S	ORF1ab	626	ERR4209281	2141	C	T	0,102013	2020-04-08	United Kingdom
ORF1ab_1409_NA	ORF1ab	1409	ERR4209281	4492	T	-A	0,0683351	2020-04-08	United Kingdom
ORF1ab_1424_L	ORF1ab	1424	ERR4209281	4535	T	C	0,0618944	2020-04-08	United Kingdom
ORF1ab_1450_NA	ORF1ab	1450	ERR4209281	4613	C	-T	0,0661772	2020-04-08	United Kingdom
ORF1ab_1491_NA	ORF1ab	1491	ERR4209281	4737	C	-T	0,0863836	2020-04-08	United Kingdom
ORF1ab_2144_NA	ORF1ab	2144	ERR4209281	6696	C	+T	0,086758	2020-04-08	United Kingdom
ORF1ab_2162_S	ORF1ab	2162	ERR4209281	6750	A	G	0,124733	2020-04-08	United Kingdom
ORF1ab_2232_NA	ORF1ab	2232	ERR4209281	6959	T	-G	0,0735695	2020-04-08	United Kingdom
ORF1ab_2529_V	ORF1ab	2529	ERR4209281	7851	C	T	1	2020-04-08	United Kingdom
ORF1ab_2781_NA	ORF1ab	2781	ERR4209281	8606	C	-TT	0,0523394	2020-04-08	United Kingdom
ORF1ab_2863_V	ORF1ab	2863	ERR4209281	8853	G	T	0,0525216	2020-04-08	United Kingdom
ORF1ab_3022_NA	ORF1ab	3022	ERR4209281	9331	T	-G	0,19354	2020-04-08	United Kingdom
ORF1ab_3603_NA	ORF1ab	3603	ERR4209281	11074	C	+T	0,0759932	2020-04-08	United Kingdom
ORF1ab_3606_NA	ORF1ab	3606	ERR4209281	11082	T	-G	0,128561	2020-04-08	United Kingdom
ORF1ab_3606_F	ORF1ab	3606	ERR4209281	11083	G	T	0,999443	2020-04-08	United Kingdom
ORF1ab_3768_NA	ORF1ab	3768	ERR4209281	11567	A	-T	0,0692538	2020-04-08	United Kingdom
ORF1ab_3884_L	ORF1ab	3884	ERR4209281	11916	C	T	0,0567465	2020-04-08	United Kingdom
ORF1ab_3934_I	ORF1ab	3934	ERR4209281	12067	G	T	0,0917809	2020-04-08	United Kingdom
ORF1ab_4097_K	ORF1ab	4097	ERR4209281	12554	G	A	0,051544	2020-04-08	United Kingdom
ORF1ab_4202_I	ORF1ab	4202	ERR4209281	12870	C	T	0,0648697	2020-04-08	United Kingdom
ORF1ab_4247_S	ORF1ab	4247	ERR4209281	13004	G	T	0,745422	2020-04-08	United Kingdom
ORF1ab_4356_NA	ORF1ab	4356	ERR4209281	13333	T	-G	0,0663453	2020-04-08	United Kingdom
ORF1ab_4362_NA	ORF1ab	4362	ERR4209281	13350	G	+T	0,0598517	2020-04-08	United Kingdom
ORF1ab_25_NA	ORF1ab	25	ERR4209281	13541	C	-T	0,0724638	2020-04-08	United Kingdom
ORF1ab_54_Y	ORF1ab	54	ERR4209281	13627	G	T	1	2020-04-08	United Kingdom
ORF1ab_260_NA	ORF1ab	260	ERR4209281	14246	A	+T	0,0510935	2020-04-08	United Kingdom
ORF1ab_616_NA	ORF1ab	616	ERR4209281	15314	C	-CATG	0,0956354	2020-04-08	United Kingdom
ORF1ab_681_V	ORF1ab	681	ERR4209281	15509	C	T	0,0591372	2020-04-08	United Kingdom
ORF1ab_802_NA	ORF1ab	802	ERR4209281	15873	A	+T	0,0523852	2020-04-08	United Kingdom
ORF1ab_914_V	ORF1ab	914	ERR4209281	16208	C	T	0,0856102	2020-04-08	United Kingdom
ORF1ab_1270_NA	ORF1ab	1270	ERR4209281	17277	A	+G	0,0544186	2020-04-08	United Kingdom
ORF1ab_1533_E	ORF1ab	1533	ERR4209281	18064	A	G	0,0719868	2020-04-08	United Kingdom
ORF1ab_1608_C	ORF1ab	1608	ERR4209281	18289	C	T	0,0708655	2020-04-08	United Kingdom
ORF1ab_1785_F	ORF1ab	1785	ERR4209281	18821	G	T	0,071568	2020-04-08	United Kingdom
ORF1ab_2386_NA	ORF1ab	2386	ERR4209281	20625	T	-G	0,0538922	2020-04-08	United Kingdom
ORF1ab_2409_L	ORF1ab	2409	ERR4209281	20693	C	T	0,0790191	2020-04-08	United Kingdom
ORF1ab_2420_K	ORF1ab	2420	ERR4209281	20725	G	A	0,0841837	2020-04-08	United Kingdom
ORF1ab_2499_Y	ORF1ab	2499	ERR4209281	20962	G	T	0,0577957	2020-04-08	United Kingdom
ORF1ab_2560_NA	ORF1ab	2560	ERR4209281	21147	T	-GGA	0,0622951	2020-04-08	United Kingdom
ORF1ab_2585_S	ORF1ab	2585	ERR4209281	21220	G	T	0,0615385	2020-04-08	United Kingdom
S_14_NA	S	14	ERR4209281	21604	G	-T	0,0746269	2020-04-08	United Kingdom
S_623_S	S	623	ERR4209281	23429	G	T	0,0530671	2020-04-08	United Kingdom
S_628_*	S	628	ERR4209281	23444	C	T	0,0603962	2020-04-08	United Kingdom
S_735_L	S	735	ERR4209281	23766	C	T	0,102139	2020-04-08	United Kingdom
S_863_NA	S	863	ERR4209281	24150	C	+T	0,0602501	2020-04-08	United Kingdom
S_1120_NA	S	1120	ERR4209281	24920	A	-C	0,0505493	2020-04-08	United Kingdom
ORF3a_251_V	ORF3a	251	ERR4209281	26144	G	T	0,999496	2020-04-08	United Kingdom
M_120_F	M	120	ERR4209281	26880	C	T	0,0511562	2020-04-08	United Kingdom
M_169_NA	M	169	ERR4209281	27029	T	-G	0,0661323	2020-04-08	United Kingdom
ORF7b_27_NA	ORF7b	27	ERR4209281	27836	C	+T	0,0536025	2020-04-08	United Kingdom
N_22_G	N	22	ERR4209281	28338	A	G	0,999478	2020-04-08	United Kingdom
N_318_L	N	318	ERR4209281	29226	C	T	0,0572745	2020-04-08	United Kingdom
N_359_S	N	359	ERR4209281	29348	G	T	1	2020-04-08	United Kingdom
ORF1ab_544_L	ORF1ab	544	ERR4209282	1895	G	T	0,0717203	2020-04-10	United Kingdom
ORF1ab_2129_V	ORF1ab	2129	ERR4209282	6651	C	T	0,0863787	2020-04-10	United Kingdom
ORF1ab_314_L	ORF1ab	314	ERR4209282	14408	C	T	0,999798	2020-04-10	United Kingdom
S_614_G	S	614	ERR4209282	23403	A	G	0,998559	2020-04-10	United Kingdom
N_203_K	N	203	ERR4209282	28881	G	A	0,999145	2020-04-10	United Kingdom
N_204_R	N	204	ERR4209282	28883	G	C	0,998506	2020-04-10	United Kingdom
ORF1ab_82_NA	ORF1ab	82	ERR4209288	509	G	-GTCATGTTA	0,0619839	2020-04-03	United Kingdom
ORF1ab_265_I	ORF1ab	265	ERR4209288	1059	C	T	1	2020-04-03	United Kingdom
ORF1ab_2268_K	ORF1ab	2268	ERR4209288	7067	G	A	0,0631579	2020-04-03	United Kingdom
ORF1ab_2503_F	ORF1ab	2503	ERR4209288	7772	C	T	0,07034	2020-04-03	United Kingdom
ORF1ab_314_L	ORF1ab	314	ERR4209288	14408	C	T	0,999575	2020-04-03	United Kingdom
ORF1ab_440_V	ORF1ab	440	ERR4209288	14786	C	T	0,99792	2020-04-03	United Kingdom
S_614_G	S	614	ERR4209288	23403	A	G	0,999618	2020-04-03	United Kingdom
ORF3a_57_H	ORF3a	57	ERR4209288	25563	G	T	0,999432	2020-04-03	United Kingdom
ORF1ab_1001_I	ORF1ab	1001	ERR4209291	3267	C	T	1	2020-03-29	United Kingdom
ORF1ab_314_L	ORF1ab	314	ERR4209291	14408	C	T	1	2020-03-29	United Kingdom
S_142_A	S	142	ERR4209291	21987	G	C	0,999162	2020-03-29	United Kingdom
S_219_NA	S	219	ERR4209291	22218	G	+T	0,343511	2020-03-29	United Kingdom
S_614_G	S	614	ERR4209291	23403	A	G	0,999902	2020-03-29	United Kingdom
ORF3a_6_I	ORF3a	6	ERR4209291	25409	G	T	0,0605935	2020-03-29	United Kingdom
M_175_M	M	175	ERR4209291	27046	C	T	0,999276	2020-03-29	United Kingdom
N_203_K	N	203	ERR4209291	28881	G	A	1	2020-03-29	United Kingdom
N_204_R	N	204	ERR4209291	28883	G	C	0,998619	2020-03-29	United Kingdom
ORF1ab_314_L	ORF1ab	314	ERR4209292	14408	C	T	0,997705	2020-04-22	United Kingdom
ORF1ab_2438_L	ORF1ab	2438	ERR4209292	20779	A	C	0,20165	2020-04-22	United Kingdom
S_96_D	S	96	ERR4209292	21850	G	T	0,0537529	2020-04-22	United Kingdom
S_614_G	S	614	ERR4209292	23403	A	G	0,99848	2020-04-22	United Kingdom
N_161_F	N	161	ERR4209292	28754	C	T	0,997094	2020-04-22	United Kingdom
N_203_K	N	203	ERR4209292	28881	G	A	0,996894	2020-04-22	United Kingdom
N_204_R	N	204	ERR4209292	28883	G	C	0,998047	2020-04-22	United Kingdom
ORF1ab_124_C	ORF1ab	124	ERR4209296	635	C	T	0,153645	2020-03-03	United Kingdom
ORF1ab_544_L	ORF1ab	544	ERR4209296	1895	G	T	0,0781766	2020-03-03	United Kingdom
ORF1ab_3603_NA	ORF1ab	3603	ERR4209296	11074	C	+T	0,0585833	2020-03-03	United Kingdom
ORF1ab_3606_NA	ORF1ab	3606	ERR4209296	11082	T	-G	0,0966525	2020-03-03	United Kingdom
ORF1ab_3606_F	ORF1ab	3606	ERR4209296	11083	G	T	0,999858	2020-03-03	United Kingdom
S_443_F	S	443	ERR4209296	22890	C	T	0,0659385	2020-03-03	United Kingdom
ORF3a_251_V	ORF3a	251	ERR4209296	26144	G	T	0,999717	2020-03-03	United Kingdom
E_37_F	E	37	ERR4209296	26353	C	T	0,206014	2020-03-03	United Kingdom
ORF1ab_1282_Y	ORF1ab	1282	ERR4209298	4109	G	T	0,0547875	2020-04-18	United Kingdom
ORF1ab_2135_L	ORF1ab	2135	ERR4209298	6669	G	T	0,496562	2020-04-18	United Kingdom
ORF1ab_2144_NA	ORF1ab	2144	ERR4209298	6696	C	+T	0,0641011	2020-04-18	United Kingdom
ORF1ab_314_L	ORF1ab	314	ERR4209298	14408	C	T	0,996159	2020-04-18	United Kingdom
ORF1ab_1129_V	ORF1ab	1129	ERR4209298	16853	G	T	0,197367	2020-04-18	United Kingdom
ORF1ab_2223_I	ORF1ab	2223	ERR4209298	20134	G	A	0,15651	2020-04-18	United Kingdom
S_477_N	S	477	ERR4209298	22992	G	A	0,99323	2020-04-18	United Kingdom
S_614_G	S	614	ERR4209298	23403	A	G	0,99887	2020-04-18	United Kingdom
E_9_I	E	9	ERR4209298	26270	C	T	0,595007	2020-04-18	United Kingdom
N_203_K	N	203	ERR4209298	28881	G	A	1	2020-04-18	United Kingdom
N_204_R	N	204	ERR4209298	28883	G	C	0,9968	2020-04-18	United Kingdom
N_216_G	N	216	ERR4209298	28920	A	G	0,0822454	2020-04-18	United Kingdom
N_234_L	N	234	ERR4209298	28973	A	T	0,0702614	2020-04-18	United Kingdom
ORF1ab_544_L	ORF1ab	544	ERR4209300	1895	G	T	0,0628382	2020-03-30	United Kingdom
ORF1ab_967_T	ORF1ab	967	ERR4209300	3164	G	A	0,579903	2020-03-30	United Kingdom
ORF1ab_314_L	ORF1ab	314	ERR4209300	14408	C	T	0,99949	2020-03-30	United Kingdom
S_588_S	S	588	ERR4209300	23324	A	T	0,753077	2020-03-30	United Kingdom
S_614_G	S	614	ERR4209300	23403	A	G	0,999758	2020-03-30	United Kingdom
ORF3a_13_L	ORF3a	13	ERR4209300	25429	G	T	0,999821	2020-03-30	United Kingdom
ORF1ab_447_NA	ORF1ab	447	ERR4209304	1604	A	-ATG	0,87283	2020-03-17	United Kingdom
ORF1ab_2144_L	ORF1ab	2144	ERR4209304	6696	C	T	0,99914	2020-03-17	United Kingdom
ORF1ab_3579_I	ORF1ab	3579	ERR4209304	11001	C	T	1	2020-03-17	United Kingdom
ORF6_55_Q	ORF6	55	ERR4209304	27364	G	C	0,99968	2020-03-17	United Kingdom
ORF1ab_544_L	ORF1ab	544	ERR4209306	1895	G	T	0,155556	2020-04-01	United Kingdom
ORF1ab_739_V	ORF1ab	739	ERR4209306	2480	A	G	1	2020-04-01	United Kingdom
ORF1ab_765_S	ORF1ab	765	ERR4209306	2558	C	T	1	2020-04-01	United Kingdom
ORF1ab_1300_F	ORF1ab	1300	ERR4209306	4163	G	T	0,0684055	2020-04-01	United Kingdom
ORF1ab_1720_N	ORF1ab	1720	ERR4209306	5425	G	T	0,0734206	2020-04-01	United Kingdom
ORF1ab_2116_NA	ORF1ab	2116	ERR4209306	6611	G	-TA	0,0525822	2020-04-01	United Kingdom
ORF1ab_2343_NA	ORF1ab	2343	ERR4209306	7293	T	-G	0,0546657	2020-04-01	United Kingdom
ORF1ab_3606_F	ORF1ab	3606	ERR4209306	11083	G	T	0,90443	2020-04-01	United Kingdom
ORF1ab_3627_NA	ORF1ab	3627	ERR4209306	11145	T	-G	0,0605011	2020-04-01	United Kingdom
ORF1ab_4274_I	ORF1ab	4274	ERR4209306	13085	G	A	0,0643141	2020-04-01	United Kingdom
ORF1ab_4335_NA	ORF1ab	4335	ERR4209306	13269	A	-T	0,0546601	2020-04-01	United Kingdom
ORF1ab_2055_K	ORF1ab	2055	ERR4209306	19632	T	A	0,0517241	2020-04-01	United Kingdom
ORF1ab_2623_S	ORF1ab	2623	ERR4209306	21334	G	T	0,0558659	2020-04-01	United Kingdom
ORF3a_251_V	ORF3a	251	ERR4209306	26144	G	T	0,962862	2020-04-01	United Kingdom
ORF1ab_1189_N	ORF1ab	1189	ERR4209307	3831	G	A	0,999696	2020-03-31	United Kingdom
ORF1ab_314_L	ORF1ab	314	ERR4209307	14408	C	T	0,999857	2020-03-31	United Kingdom
S_358_L	S	358	ERR4209307	22634	A	C	1	2020-03-31	United Kingdom
S_614_G	S	614	ERR4209307	23403	A	G	0,999141	2020-03-31	United Kingdom
ORF1ab_309_L	ORF1ab	309	ERR4209309	1191	C	T	0,164319	2020-04-13	United Kingdom
ORF1ab_331_NA	ORF1ab	331	ERR4209309	1256	T	-G	0,0725806	2020-04-13	United Kingdom
ORF1ab_645_V	ORF1ab	645	ERR4209309	2199	G	T	0,178555	2020-04-13	United Kingdom
ORF1ab_656_P	ORF1ab	656	ERR4209309	2231	G	C	0,0539191	2020-04-13	United Kingdom
ORF1ab_736_NA	ORF1ab	736	ERR4209309	2472	C	-A	0,0779221	2020-04-13	United Kingdom
ORF1ab_739_V	ORF1ab	739	ERR4209309	2480	A	G	1	2020-04-13	United Kingdom
ORF1ab_765_S	ORF1ab	765	ERR4209309	2558	C	T	1	2020-04-13	United Kingdom
ORF1ab_822_N	ORF1ab	822	ERR4209309	2731	G	T	0,076087	2020-04-13	United Kingdom
ORF1ab_946_NA	ORF1ab	946	ERR4209309	3101	C	+A	0,119583	2020-04-13	United Kingdom
ORF1ab_2249_S	ORF1ab	2249	ERR4209309	7010	G	T	0,18018	2020-04-13	United Kingdom
ORF1ab_2605_S	ORF1ab	2605	ERR4209309	8078	C	T	0,99818	2020-04-13	United Kingdom
ORF1ab_2880_NA	ORF1ab	2880	ERR4209309	8905	C	-T	0,105383	2020-04-13	United Kingdom
ORF1ab_3162_E	ORF1ab	3162	ERR4209309	9749	A	G	0,999158	2020-04-13	United Kingdom
ORF1ab_3326_H	ORF1ab	3326	ERR4209309	10241	A	C	0,067062	2020-04-13	United Kingdom
ORF1ab_3377_NA	ORF1ab	3377	ERR4209309	10394	G	-TGT	0,0504167	2020-04-13	United Kingdom
ORF1ab_3413_NA	ORF1ab	3413	ERR4209309	10503	T	-TAACA	0,0727894	2020-04-13	United Kingdom
ORF1ab_3560_NA	ORF1ab	3560	ERR4209309	10943	G	-T	0,100364	2020-04-13	United Kingdom
ORF1ab_3604_NA	ORF1ab	3604	ERR4209309	11075	T	+TC	0,111017	2020-04-13	United Kingdom
ORF1ab_3606_F	ORF1ab	3606	ERR4209309	11083	G	T	0,999294	2020-04-13	United Kingdom
ORF1ab_3779_NA	ORF1ab	3779	ERR4209309	11601	T	-A	0,122495	2020-04-13	United Kingdom
ORF1ab_3931_F	ORF1ab	3931	ERR4209309	12057	G	T	0,120385	2020-04-13	United Kingdom
ORF1ab_3972_Y	ORF1ab	3972	ERR4209309	12179	G	T	0,0562829	2020-04-13	United Kingdom
ORF1ab_85_L	ORF1ab	85	ERR4209309	13721	C	T	0,0866463	2020-04-13	United Kingdom
ORF1ab_805_F	ORF1ab	805	ERR4209309	15881	C	T	0,139939	2020-04-13	United Kingdom
ORF1ab_843_C	ORF1ab	843	ERR4209309	15994	G	T	0,150826	2020-04-13	United Kingdom
ORF1ab_1167_D	ORF1ab	1167	ERR4209309	16968	G	C	0,0793201	2020-04-13	United Kingdom
ORF1ab_1628_NA	ORF1ab	1628	ERR4209309	18350	A	-T	0,0846019	2020-04-13	United Kingdom
ORF1ab_1778_NA	ORF1ab	1778	ERR4209309	18799	C	-A	0,0869817	2020-04-13	United Kingdom
ORF1ab_1778_H	ORF1ab	1778	ERR4209309	18801	A	T	0,151884	2020-04-13	United Kingdom
ORF1ab_1792_NA	ORF1ab	1792	ERR4209309	18843	T	-G	0,096509	2020-04-13	United Kingdom
ORF1ab_1840_F	ORF1ab	1840	ERR4209309	18985	G	T	0,0997592	2020-04-13	United Kingdom
ORF1ab_2134_I	ORF1ab	2134	ERR4209309	19868	C	T	0,12931	2020-04-13	United Kingdom
ORF1ab_2342_L	ORF1ab	2342	ERR4209309	20491	G	C	0,186275	2020-04-13	United Kingdom
ORF1ab_2542_NA	ORF1ab	2542	ERR4209309	21093	T	-A	0,0603835	2020-04-13	United Kingdom
ORF1ab_2547_S	ORF1ab	2547	ERR4209309	21107	T	C	0,0647754	2020-04-13	United Kingdom
S_111_Y	S	111	ERR4209309	21893	G	T	0,134729	2020-04-13	United Kingdom
S_130_F	S	130	ERR4209309	21950	G	T	0,0794463	2020-04-13	United Kingdom
S_992_NA	S	992	ERR4209309	24536	C	+A	0,0813008	2020-04-13	United Kingdom
ORF3a_42_NA	ORF3a	42	ERR4209309	25517	C	+T	0,193333	2020-04-13	United Kingdom
ORF3a_108_F	ORF3a	108	ERR4209309	25714	C	T	0,0751904	2020-04-13	United Kingdom
ORF3a_251_V	ORF3a	251	ERR4209309	26144	G	T	0,999081	2020-04-13	United Kingdom
ORF3a_256_NA	ORF3a	256	ERR4209309	26160	T	-A	0,0709521	2020-04-13	United Kingdom
ORF3a_263_NA	ORF3a	263	ERR4209309	26179	A	-T	0,0711814	2020-04-13	United Kingdom
E_54_L	E	54	ERR4209309	26405	C	T	0,0750533	2020-04-13	United Kingdom
ORF6_21_NA	ORF6	21	ERR4209309	27263	C	+T	0,0769231	2020-04-13	United Kingdom
ORF8_11_A	ORF8	11	ERR4209309	27924	A	G	0,0514572	2020-04-13	United Kingdom
N_376_P	N	376	ERR4209309	29399	G	C	0,0674419	2020-04-13	United Kingdom
ORF1ab_544_L	ORF1ab	544	ERR4209314	1895	G	T	0,132414	2020-04-09	United Kingdom
ORF1ab_2631_P	ORF1ab	2631	ERR4209314	8156	T	C	0,120239	2020-04-09	United Kingdom
ORF1ab_82_R	ORF1ab	82	ERR4209314	13712	A	G	0,0721192	2020-04-09	United Kingdom
ORF1ab_314_L	ORF1ab	314	ERR4209314	14408	C	T	0,999714	2020-04-09	United Kingdom
S_54_F	S	54	ERR4209314	21724	G	T	0,981092	2020-04-09	United Kingdom
S_614_G	S	614	ERR4209314	23403	A	G	0,999928	2020-04-09	United Kingdom
N_305_V	N	305	ERR4209314	29187	C	T	0,0569581	2020-04-09	United Kingdom
ORF1ab_544_L	ORF1ab	544	ERR4209316	1895	G	T	0,0768925	2020-04-02	United Kingdom
ORF1ab_957_NA	ORF1ab	957	ERR4209316	3136	T	+A	0,109215	2020-04-02	United Kingdom
ORF1ab_992_Y	ORF1ab	992	ERR4209316	3239	G	T	0,142574	2020-04-02	United Kingdom
ORF1ab_1588_I	ORF1ab	1588	ERR4209316	5029	G	T	0,128978	2020-04-02	United Kingdom
ORF1ab_1710_L	ORF1ab	1710	ERR4209316	5393	T	C	0,134315	2020-04-02	United Kingdom
ORF1ab_1793_V	ORF1ab	1793	ERR4209316	5643	C	T	0,133537	2020-04-02	United Kingdom
ORF1ab_2249_V	ORF1ab	2249	ERR4209316	7011	C	T	1	2020-04-02	United Kingdom
ORF1ab_3265_NA	ORF1ab	3265	ERR4209316	10059	G	+T	0,183074	2020-04-02	United Kingdom
ORF1ab_3378_NA	ORF1ab	3378	ERR4209316	10399	A	-G	0,107143	2020-04-02	United Kingdom
ORF1ab_3531_NA	ORF1ab	3531	ERR4209316	10857	T	-A	0,139314	2020-04-02	United Kingdom
ORF1ab_3606_F	ORF1ab	3606	ERR4209316	11083	G	T	0,999392	2020-04-02	United Kingdom
ORF1ab_3714_I	ORF1ab	3714	ERR4209316	11405	G	A	0,999656	2020-04-02	United Kingdom
ORF1ab_3930_NA	ORF1ab	3930	ERR4209316	12053	C	-T	0,312207	2020-04-02	United Kingdom
ORF1ab_4042_K	ORF1ab	4042	ERR4209316	12391	T	A	0,268104	2020-04-02	United Kingdom
ORF1ab_4382_G	ORF1ab	4382	ERR4209316	13409	A	G	0,100331	2020-04-02	United Kingdom
ORF1ab_35_NA	ORF1ab	35	ERR4209316	13571	G	-T	0,075837	2020-04-02	United Kingdom
ORF1ab_44_Y	ORF1ab	44	ERR4209316	13598	G	A	0,104234	2020-04-02	United Kingdom
ORF1ab_1225_T	ORF1ab	1225	ERR4209316	17140	G	A	0,278169	2020-04-02	United Kingdom
ORF1ab_1384_NA	ORF1ab	1384	ERR4209316	17619	T	-A	0,0982769	2020-04-02	United Kingdom
ORF1ab_1570_NA	ORF1ab	1570	ERR4209316	18176	C	-T	0,0909513	2020-04-02	United Kingdom
S_361_S	S	361	ERR4209316	22643	T	A	0,0633333	2020-04-02	United Kingdom
S_361_S	S	361	ERR4209316	22644	G	C	0,0610278	2020-04-02	United Kingdom
S_361_*	S	361	ERR4209316	22645	T	A	0,0582627	2020-04-02	United Kingdom
S_414_NA	S	414	ERR4209316	22802	C	+A	0,400239	2020-04-02	United Kingdom
S_716_NA	S	716	ERR4209316	23709	C	+A	0,100262	2020-04-02	United Kingdom
S_863_NA	S	863	ERR4209316	24150	C	-T	0,051087	2020-04-02	United Kingdom
S_996_F	S	996	ERR4209316	24550	G	T	0,102226	2020-04-02	United Kingdom
ORF3a_251_V	ORF3a	251	ERR4209316	26144	G	T	0,999781	2020-04-02	United Kingdom
E_58_NA	E	58	ERR4209316	26416	G	+T	0,0693579	2020-04-02	United Kingdom
M_22_P	M	22	ERR4209316	26587	T	C	0,069536	2020-04-02	United Kingdom
ORF6_37_NA	ORF6	37	ERR4209316	27312	T	+A	0,0718402	2020-04-02	United Kingdom
N_199_L	N	199	ERR4209316	28869	C	T	0,999468	2020-04-02	United Kingdom
N_254_S	N	254	ERR4209316	29033	G	T	0,125	2020-04-02	United Kingdom
ORF1ab_224_NA	ORF1ab	224	ERR4209318	937	T	+A	0,0663754	2020-03-04	United Kingdom
ORF1ab_290_NA	ORF1ab	290	ERR4209318	1135	G	+A	0,0917431	2020-03-04	United Kingdom
ORF1ab_429_V	ORF1ab	429	ERR4209318	1551	C	T	0,0559246	2020-03-04	United Kingdom
ORF1ab_469_NA	ORF1ab	469	ERR4209318	1672	T	-AA	0,105314	2020-03-04	United Kingdom
ORF1ab_1189_NA	ORF1ab	1189	ERR4209318	3832	C	-T	0,116898	2020-03-04	United Kingdom
ORF1ab_1301_T	ORF1ab	1301	ERR4209318	4167	T	C	0,118102	2020-03-04	United Kingdom
ORF1ab_1854_NA	ORF1ab	1854	ERR4209318	5825	A	-C	0,0817435	2020-03-04	United Kingdom
ORF1ab_1984_T	ORF1ab	1984	ERR4209318	6216	A	C	0,069523	2020-03-04	United Kingdom
ORF1ab_1994_A	ORF1ab	1994	ERR4209318	6246	T	C	0,100532	2020-03-04	United Kingdom
ORF1ab_2347_I	ORF1ab	2347	ERR4209318	7306	G	T	0,161428	2020-03-04	United Kingdom
ORF1ab_2407_NA	ORF1ab	2407	ERR4209318	7485	C	-A	0,1285	2020-03-04	United Kingdom
ORF1ab_2781_F	ORF1ab	2781	ERR4209318	8606	C	T	0,157735	2020-03-04	United Kingdom
ORF1ab_3013_P	ORF1ab	3013	ERR4209318	9302	T	C	0,125559	2020-03-04	United Kingdom
ORF1ab_3186_NA	ORF1ab	3186	ERR4209318	9823	T	-A	0,134331	2020-03-04	United Kingdom
ORF1ab_3606_NA	ORF1ab	3606	ERR4209318	11082	T	-G	0,135104	2020-03-04	United Kingdom
ORF1ab_3606_F	ORF1ab	3606	ERR4209318	11083	G	T	0,999646	2020-03-04	United Kingdom
ORF1ab_3912_F	ORF1ab	3912	ERR4209318	11999	G	T	0,0543526	2020-03-04	United Kingdom
ORF1ab_4004_T	ORF1ab	4004	ERR4209318	12276	T	C	0,0611694	2020-03-04	United Kingdom
ORF1ab_4038_*	ORF1ab	4038	ERR4209318	12377	A	T	0,0536531	2020-03-04	United Kingdom
ORF1ab_4038_K	ORF1ab	4038	ERR4209318	12378	G	A	0,0539597	2020-03-04	United Kingdom
ORF1ab_133_NA	ORF1ab	133	ERR4209318	13865	T	-A	0,067288	2020-03-04	United Kingdom
ORF1ab_211_C	ORF1ab	211	ERR4209318	14098	G	T	0,0777841	2020-03-04	United Kingdom
ORF1ab_814_NA	ORF1ab	814	ERR4209318	15909	T	-G	0,0917063	2020-03-04	United Kingdom
ORF1ab_833_NA	ORF1ab	833	ERR4209318	15965	G	+T	0,0673971	2020-03-04	United Kingdom
ORF1ab_1012_NA	ORF1ab	1012	ERR4209318	16501	G	-T	0,280943	2020-03-04	United Kingdom
ORF1ab_1055_NA	ORF1ab	1055	ERR4209318	16630	C	-T	0,336117	2020-03-04	United Kingdom
ORF1ab_1561_NA	ORF1ab	1561	ERR4209318	18149	G	-T	0,356167	2020-03-04	United Kingdom
ORF1ab_2416_NA	ORF1ab	2416	ERR4209318	20713	A	-G	0,110305	2020-03-04	United Kingdom
ORF1ab_2535_Y	ORF1ab	2535	ERR4209318	21070	A	T	0,0934579	2020-03-04	United Kingdom
S_69_Q	S	69	ERR4209318	21769	T	G	0,0979468	2020-03-04	United Kingdom
S_139_NA	S	139	ERR4209318	21979	A	-T	0,0618932	2020-03-04	United Kingdom
S_153_T	S	153	ERR4209318	22020	T	C	0,388503	2020-03-04	United Kingdom
S_492_NA	S	492	ERR4209318	23038	A	-C	0,109513	2020-03-04	United Kingdom
S_565_I	S	565	ERR4209318	23255	T	A	0,0528113	2020-03-04	United Kingdom
S_781_NA	S	781	ERR4209318	23903	G	+T	0,0940292	2020-03-04	United Kingdom
S_822_F	S	822	ERR4209318	24026	C	T	0,0687906	2020-03-04	United Kingdom
ORF3a_10_T	ORF3a	10	ERR4209318	25421	T	C	0,0576015	2020-03-04	United Kingdom
ORF3a_174_V	ORF3a	174	ERR4209318	25913	G	T	0,0522023	2020-03-04	United Kingdom
ORF3a_251_V	ORF3a	251	ERR4209318	26144	G	T	0,999702	2020-03-04	United Kingdom
ORF8_117_I	ORF8	117	ERR4209318	28242	G	A	0,0865549	2020-03-04	United Kingdom
N_200_C	N	200	ERR4209318	28871	G	T	0,0530354	2020-03-04	United Kingdom
N_232_NA	N	232	ERR4209318	28969	C	-A	0,067322	2020-03-04	United Kingdom
N_260_NA	N	260	ERR4209318	29051	C	+A	0,0574018	2020-03-04	United Kingdom
ORF1ab_314_L	ORF1ab	314	ERR4209320	14408	C	T	0,999792	2020-03-11	United Kingdom
S_614_G	S	614	ERR4209320	23403	A	G	0,999477	2020-03-11	United Kingdom
S_675_H	S	675	ERR4209320	23587	G	C	0,998895	2020-03-11	United Kingdom
ORF1ab_314_L	ORF1ab	314	ERR4209323	14408	C	T	0,996172	2020-04-18	United Kingdom
S_614_G	S	614	ERR4209323	23403	A	G	0,997697	2020-04-18	United Kingdom
N_203_K	N	203	ERR4209323	28881	G	A	0,998188	2020-04-18	United Kingdom
N_204_R	N	204	ERR4209323	28883	G	C	1	2020-04-18	United Kingdom
ORF1ab_36_NA	ORF1ab	36	ERR4209342	372	A	-G	0,08179	2020-04-14	United Kingdom
ORF1ab_69_L	ORF1ab	69	ERR4209342	470	G	T	0,119163	2020-04-14	United Kingdom
ORF1ab_82_NA	ORF1ab	82	ERR4209342	509	G	-GTCATGTTA	0,905701	2020-04-14	United Kingdom
ORF1ab_544_L	ORF1ab	544	ERR4209342	1895	G	T	0,0729766	2020-04-14	United Kingdom
ORF1ab_1378_NA	ORF1ab	1378	ERR4209342	4398	T	-G	0,0508406	2020-04-14	United Kingdom
ORF1ab_1641_NA	ORF1ab	1641	ERR4209342	5187	G	-T	0,0736111	2020-04-14	United Kingdom
ORF1ab_1952_NA	ORF1ab	1952	ERR4209342	6120	C	-A	0,240201	2020-04-14	United Kingdom
ORF1ab_2016_NA	ORF1ab	2016	ERR4209342	6312	C	+A	0,0561224	2020-04-14	United Kingdom
ORF1ab_2554_NA	ORF1ab	2554	ERR4209342	7926	C	+A	0,130594	2020-04-14	United Kingdom
ORF1ab_2637_NA	ORF1ab	2637	ERR4209342	8175	C	-T	0,0897551	2020-04-14	United Kingdom
ORF1ab_2640_R	ORF1ab	2640	ERR4209342	8183	G	A	0,0977444	2020-04-14	United Kingdom
ORF1ab_2958_N	ORF1ab	2958	ERR4209342	9137	G	A	0,0518519	2020-04-14	United Kingdom
ORF1ab_3606_F	ORF1ab	3606	ERR4209342	11083	G	T	0,998883	2020-04-14	United Kingdom
ORF1ab_3930_NA	ORF1ab	3930	ERR4209342	12053	C	-T	0,0607853	2020-04-14	United Kingdom
ORF1ab_4014_E	ORF1ab	4014	ERR4209342	12305	A	G	0,0855886	2020-04-14	United Kingdom
ORF1ab_4103_Y	ORF1ab	4103	ERR4209342	12572	G	T	0,108469	2020-04-14	United Kingdom
ORF1ab_25_NA	ORF1ab	25	ERR4209342	13541	C	-T	0,0644122	2020-04-14	United Kingdom
ORF1ab_35_NA	ORF1ab	35	ERR4209342	13571	G	+T	0,0612691	2020-04-14	United Kingdom
ORF1ab_54_Y	ORF1ab	54	ERR4209342	13627	G	T	0,998888	2020-04-14	United Kingdom
ORF1ab_427_K	ORF1ab	427	ERR4209342	14746	G	A	0,115385	2020-04-14	United Kingdom
ORF1ab_440_V	ORF1ab	440	ERR4209342	14786	C	T	0,14941	2020-04-14	United Kingdom
ORF1ab_469_NA	ORF1ab	469	ERR4209342	14873	A	-G	0,162362	2020-04-14	United Kingdom
ORF1ab_593_NA	ORF1ab	593	ERR4209342	15245	T	+A	0,0545703	2020-04-14	United Kingdom
ORF1ab_615_I	ORF1ab	615	ERR4209342	15311	G	T	0,0565313	2020-04-14	United Kingdom
ORF1ab_1194_R	ORF1ab	1194	ERR4209342	17048	A	G	0,110083	2020-04-14	United Kingdom
ORF1ab_1430_NA	ORF1ab	1430	ERR4209342	17756	G	-A	0,115084	2020-04-14	United Kingdom
ORF1ab_1637_I	ORF1ab	1637	ERR4209342	18377	C	T	0,116104	2020-04-14	United Kingdom
ORF1ab_2466_Y	ORF1ab	2466	ERR4209342	20863	C	T	0,110073	2020-04-14	United Kingdom
S_414_NA	S	414	ERR4209342	22802	C	+A	0,126147	2020-04-14	United Kingdom
S_932_NA	S	932	ERR4209342	24358	C	+A	0,0946882	2020-04-14	United Kingdom
S_936_E	S	936	ERR4209342	24370	C	A	0,165855	2020-04-14	United Kingdom
ORF3a_245_NA	ORF3a	245	ERR4209342	26125	C	+A	0,0945434	2020-04-14	United Kingdom
ORF3a_251_V	ORF3a	251	ERR4209342	26144	G	T	0,999734	2020-04-14	United Kingdom
E_19_NA	E	19	ERR4209342	26299	C	+T	0,0717105	2020-04-14	United Kingdom
N_22_G	N	22	ERR4209342	28338	A	G	0,999443	2020-04-14	United Kingdom
N_165_I	N	165	ERR4209342	28767	C	T	0,0678681	2020-04-14	United Kingdom
N_256_*	N	256	ERR4209342	29039	A	T	0,0927022	2020-04-14	United Kingdom
N_259_Q	N	259	ERR4209342	29049	G	A	0,102443	2020-04-14	United Kingdom
N_305_V	N	305	ERR4209342	29187	C	T	0,0958051	2020-04-14	United Kingdom
ORF1ab_265_I	ORF1ab	265	ERR4209347	1059	C	T	0,999482	2020-03-26	United Kingdom
ORF1ab_2123_V	ORF1ab	2123	ERR4209347	6633	C	T	0,060197	2020-03-26	United Kingdom
ORF1ab_2144_NA	ORF1ab	2144	ERR4209347	6696	C	+T	0,0509697	2020-03-26	United Kingdom
ORF1ab_3603_NA	ORF1ab	3603	ERR4209347	11074	C	+T	0,11231	2020-03-26	United Kingdom
ORF1ab_3606_NA	ORF1ab	3606	ERR4209347	11082	T	-G	0,0786571	2020-03-26	United Kingdom
ORF1ab_3606_F	ORF1ab	3606	ERR4209347	11083	G	T	0,999788	2020-03-26	United Kingdom
ORF1ab_314_L	ORF1ab	314	ERR4209347	14408	C	T	0,999882	2020-03-26	United Kingdom
S_614_G	S	614	ERR4209347	23403	A	G	0,998788	2020-03-26	United Kingdom
ORF3a_57_H	ORF3a	57	ERR4209347	25563	G	T	0,999728	2020-03-26	United Kingdom
ORF1ab_314_L	ORF1ab	314	ERR4209351	14408	C	T	0,999332	2020-03-30	United Kingdom
S_614_G	S	614	ERR4209351	23403	A	G	0,999205	2020-03-30	United Kingdom
S_1122_L	S	1122	ERR4209351	24926	G	T	0,999345	2020-03-30	United Kingdom
N_203_K	N	203	ERR4209351	28881	G	A	0,997793	2020-03-30	United Kingdom
N_204_R	N	204	ERR4209351	28883	G	C	0,997504	2020-03-30	United Kingdom
ORF1ab_567_L	ORF1ab	567	ERR4209360	1964	A	C	0,99762	2020-04-15	United Kingdom
ORF1ab_314_L	ORF1ab	314	ERR4209360	14408	C	T	0,996838	2020-04-15	United Kingdom
ORF1ab_1076_I	ORF1ab	1076	ERR4209360	16694	C	T	0,723824	2020-04-15	United Kingdom
S_514_F	S	514	ERR4209360	23103	C	T	0,127907	2020-04-15	United Kingdom
S_614_G	S	614	ERR4209360	23403	A	G	0,999187	2020-04-15	United Kingdom
N_203_K	N	203	ERR4209360	28881	G	A	0,992138	2020-04-15	United Kingdom
N_204_R	N	204	ERR4209360	28883	G	C	1	2020-04-15	United Kingdom
ORF1ab_314_L	ORF1ab	314	ERR4209363	14408	C	T	0,99931	2020-04-03	United Kingdom
S_614_G	S	614	ERR4209363	23403	A	G	0,999274	2020-04-03	United Kingdom
N_203_K	N	203	ERR4209363	28881	G	A	0,999402	2020-04-03	United Kingdom
N_204_R	N	204	ERR4209363	28883	G	C	1	2020-04-03	United Kingdom
ORF1ab_739_V	ORF1ab	739	ERR4209364	2480	A	G	0,999136	2020-03-17	United Kingdom
ORF1ab_765_S	ORF1ab	765	ERR4209364	2558	C	T	1	2020-03-17	United Kingdom
ORF1ab_2102_D	ORF1ab	2102	ERR4209364	6569	A	G	0,966153	2020-03-17	United Kingdom
ORF1ab_3603_NA	ORF1ab	3603	ERR4209364	11074	C	+T	0,115737	2020-03-17	United Kingdom
ORF1ab_3606_NA	ORF1ab	3606	ERR4209364	11082	T	-G	0,104452	2020-03-17	United Kingdom
ORF1ab_3606_F	ORF1ab	3606	ERR4209364	11083	G	T	1	2020-03-17	United Kingdom
ORF3a_251_V	ORF3a	251	ERR4209364	26144	G	T	1	2020-03-17	United Kingdom
ORF1ab_544_L	ORF1ab	544	ERR4209365	1895	G	T	0,0570046	2020-03-31	United Kingdom
ORF1ab_858_F	ORF1ab	858	ERR4209365	2838	C	T	0,0841121	2020-03-31	United Kingdom
ORF1ab_3071_Y	ORF1ab	3071	ERR4209365	9477	T	A	0,999374	2020-03-31	United Kingdom
ORF1ab_1000_L	ORF1ab	1000	ERR4209365	16466	C	T	0,0589552	2020-03-31	United Kingdom
ORF3a_196_V	ORF3a	196	ERR4209365	25979	G	T	0,995416	2020-03-31	United Kingdom
ORF7a_64_S	ORF7a	64	ERR4209365	27583	G	T	0,997585	2020-03-31	United Kingdom
N_197_L	N	197	ERR4209365	28863	C	T	0,998942	2020-03-31	United Kingdom
ORF1ab_124_C	ORF1ab	124	ERR4209366	635	C	T	0,0834903	2020-03-03	United Kingdom
ORF1ab_314_L	ORF1ab	314	ERR4209366	14408	C	T	0,999345	2020-03-03	United Kingdom
S_179_R	S	179	ERR4209366	22098	T	G	0,0566786	2020-03-03	United Kingdom
S_614_G	S	614	ERR4209366	23403	A	G	0,999103	2020-03-03	United Kingdom
S_1263_L	S	1263	ERR4209366	25350	C	T	0,837385	2020-03-03	United Kingdom
ORF1ab_314_L	ORF1ab	314	ERR4209367	14408	C	T	0,999832	2020-03-01	United Kingdom
S_614_G	S	614	ERR4209367	23403	A	G	0,999598	2020-03-01	United Kingdom
M_175_M	M	175	ERR4209367	27046	C	T	0,998698	2020-03-01	United Kingdom
N_203_K	N	203	ERR4209367	28881	G	A	0,993745	2020-03-01	United Kingdom
N_204_R	N	204	ERR4209367	28883	G	C	0,994121	2020-03-01	United Kingdom
ORF1ab_84_NA	ORF1ab	84	ERR4209394	515	G	-TTATGGTT	0,0808894	2020-04-12	United Kingdom
ORF1ab_455_*	ORF1ab	455	ERR4209394	1628	C	T	0,407616	2020-04-12	United Kingdom
ORF1ab_455_NA	ORF1ab	455	ERR4209394	1628	C	-A	0,371197	2020-04-12	United Kingdom
ORF1ab_544_L	ORF1ab	544	ERR4209394	1895	G	T	0,0785074	2020-04-12	United Kingdom
ORF1ab_1036_E	ORF1ab	1036	ERR4209394	3373	C	A	1	2020-04-12	United Kingdom
ORF1ab_1793_G	ORF1ab	1793	ERR4209394	5643	C	G	0,202236	2020-04-12	United Kingdom
ORF1ab_1794_NA	ORF1ab	1794	ERR4209394	5645	A	+T	0,19744	2020-04-12	United Kingdom
ORF1ab_2171_NA	ORF1ab	2171	ERR4209394	6777	A	-T	0,12766	2020-04-12	United Kingdom
ORF1ab_2678_NA	ORF1ab	2678	ERR4209394	8299	C	-A	0,270535	2020-04-12	United Kingdom
ORF1ab_2892_F	ORF1ab	2892	ERR4209394	8939	G	T	0,175747	2020-04-12	United Kingdom
ORF1ab_2984_F	ORF1ab	2984	ERR4209394	9216	G	T	0,085	2020-04-12	United Kingdom
ORF1ab_3569_NA	ORF1ab	3569	ERR4209394	10970	C	-A	0,191811	2020-04-12	United Kingdom
ORF1ab_3644_F	ORF1ab	3644	ERR4209394	11195	C	T	0,999513	2020-04-12	United Kingdom
ORF1ab_3655_NA	ORF1ab	3655	ERR4209394	11229	T	-G	0,144946	2020-04-12	United Kingdom
ORF1ab_137_P	ORF1ab	137	ERR4209394	13877	T	C	0,187789	2020-04-12	United Kingdom
ORF1ab_138_F	ORF1ab	138	ERR4209394	13879	G	T	0,214952	2020-04-12	United Kingdom
ORF1ab_314_L	ORF1ab	314	ERR4209394	14408	C	T	0,999547	2020-04-12	United Kingdom
ORF1ab_453_NA	ORF1ab	453	ERR4209394	14825	C	-AATGTGTGAT	0,0654246	2020-04-12	United Kingdom
ORF1ab_549_V	ORF1ab	549	ERR4209394	15113	C	T	0,0658683	2020-04-12	United Kingdom
ORF1ab_791_NA	ORF1ab	791	ERR4209394	15838	T	-G	0,123981	2020-04-12	United Kingdom
ORF1ab_833_NA	ORF1ab	833	ERR4209394	15965	G	+T	0,185324	2020-04-12	United Kingdom
ORF1ab_1210_S	ORF1ab	1210	ERR4209394	17095	G	A	0,149677	2020-04-12	United Kingdom
ORF1ab_1210_A	ORF1ab	1210	ERR4209394	17096	G	C	0,147621	2020-04-12	United Kingdom
ORF1ab_1616_D	ORF1ab	1616	ERR4209394	18315	G	T	0,143845	2020-04-12	United Kingdom
ORF1ab_2420_K	ORF1ab	2420	ERR4209394	20725	G	A	0,315182	2020-04-12	United Kingdom
S_47_NA	S	47	ERR4209394	21701	G	-T	0,0623013	2020-04-12	United Kingdom
S_614_G	S	614	ERR4209394	23403	A	G	0,999716	2020-04-12	United Kingdom
S_704_L	S	704	ERR4209394	23673	C	T	0,0878074	2020-04-12	United Kingdom
S_891_C	S	891	ERR4209394	24233	G	T	0,0977472	2020-04-12	United Kingdom
S_914_NA	S	914	ERR4209394	24303	A	-TG	0,0775692	2020-04-12	United Kingdom
S_922_M	S	922	ERR4209394	24326	T	A	0,0701754	2020-04-12	United Kingdom
E_62_NA	E	62	ERR4209394	26430	T	+A	0,134297	2020-04-12	United Kingdom
M_119_F	M	119	ERR4209394	26877	C	T	0,170588	2020-04-12	United Kingdom
N_203_K	N	203	ERR4209394	28881	G	A	0,999062	2020-04-12	United Kingdom
N_204_R	N	204	ERR4209394	28883	G	C	0,998594	2020-04-12	United Kingdom
N_355_N	N	355	ERR4209394	29338	G	T	0,0795756	2020-04-12	United Kingdom
ORF10_7_S	ORF10	7	ERR4209394	29577	T	C	0,0949721	2020-04-12	United Kingdom
ORF1ab_314_L	ORF1ab	314	ERR4209445	14408	C	T	0,995322	2020-04-19	United Kingdom
S_614_G	S	614	ERR4209445	23403	A	G	0,99861	2020-04-19	United Kingdom
N_203_K	N	203	ERR4209445	28881	G	A	1	2020-04-19	United Kingdom
N_204_R	N	204	ERR4209445	28883	G	C	0,996721	2020-04-19	United Kingdom
ORF1ab_314_L	ORF1ab	314	ERR4209447	14408	C	T	0,99929	2020-04-03	United Kingdom
ORF1ab_941_V	ORF1ab	941	ERR4209447	16289	C	T	0,998832	2020-04-03	United Kingdom
S_614_G	S	614	ERR4209447	23403	A	G	0,998059	2020-04-03	United Kingdom
ORF3a_13_L	ORF3a	13	ERR4209447	25429	G	T	0,997615	2020-04-03	United Kingdom
ORF1ab_1210_K	ORF1ab	1210	ERR4209450	3893	G	A	0,0545936	2020-04-17	United Kingdom
ORF1ab_3606_F	ORF1ab	3606	ERR4209450	11083	G	T	0,0998024	2020-04-17	United Kingdom
ORF1ab_314_L	ORF1ab	314	ERR4209450	14408	C	T	0,9958	2020-04-17	United Kingdom
S_37_NA	S	37	ERR4209450	21672	A	-TT	0,0562588	2020-04-17	United Kingdom
S_614_G	S	614	ERR4209450	23403	A	G	0,999658	2020-04-17	United Kingdom
N_203_K	N	203	ERR4209450	28881	G	A	0,999807	2020-04-17	United Kingdom
N_204_R	N	204	ERR4209450	28883	G	C	0,999083	2020-04-17	United Kingdom
ORF1ab_535_S	ORF1ab	535	ERR4209453	1868	G	T	0,0666942	2020-03-22	United Kingdom
ORF1ab_652_V	ORF1ab	652	ERR4209453	2219	A	G	0,119387	2020-03-22	United Kingdom
ORF1ab_1158_S	ORF1ab	1158	ERR4209453	3737	C	T	0,0922376	2020-03-22	United Kingdom
ORF1ab_3606_NA	ORF1ab	3606	ERR4209453	11082	T	-G	0,165684	2020-03-22	United Kingdom
ORF1ab_3606_F	ORF1ab	3606	ERR4209453	11083	G	T	0,948604	2020-03-22	United Kingdom
ORF1ab_3702_Y	ORF1ab	3702	ERR4209453	11369	G	T	0,0686215	2020-03-22	United Kingdom
ORF1ab_3932_NA	ORF1ab	3932	ERR4209453	12060	A	-AG	0,102166	2020-03-22	United Kingdom
ORF1ab_314_L	ORF1ab	314	ERR4209453	14408	C	T	0,14316	2020-03-22	United Kingdom
ORF1ab_440_V	ORF1ab	440	ERR4209453	14786	C	T	0,324291	2020-03-22	United Kingdom
ORF1ab_1261_V	ORF1ab	1261	ERR4209453	17249	C	T	0,111021	2020-03-22	United Kingdom
ORF1ab_2371_L	ORF1ab	2371	ERR4209453	20578	G	T	0,0712617	2020-03-22	United Kingdom
S_416_NA	S	416	ERR4209453	22809	G	-AA	0,127072	2020-03-22	United Kingdom
S_614_G	S	614	ERR4209453	23403	A	G	0,0946414	2020-03-22	United Kingdom
ORF3a_13_L	ORF3a	13	ERR4209453	25429	G	T	0,130961	2020-03-22	United Kingdom
ORF3a_57_H	ORF3a	57	ERR4209453	25563	G	T	0,271801	2020-03-22	United Kingdom
ORF3a_251_V	ORF3a	251	ERR4209453	26144	G	T	0,819005	2020-03-22	United Kingdom
N_265_NA	N	265	ERR4209453	29067	C	-TAAAGCATACAATG	0,535211	2020-03-22	United Kingdom
ORF1ab_314_L	ORF1ab	314	ERR4209455	14408	C	T	0,999729	2020-03-04	United Kingdom
S_614_G	S	614	ERR4209455	23403	A	G	0,997276	2020-03-04	United Kingdom
N_203_K	N	203	ERR4209455	28881	G	A	0,99928	2020-03-04	United Kingdom
N_204_R	N	204	ERR4209455	28883	G	C	0,999832	2020-03-04	United Kingdom
ORF1ab_244_C	ORF1ab	244	ERR4209459	995	C	T	0,0591036	2020-03-30	United Kingdom
ORF1ab_369_H	ORF1ab	369	ERR4209459	1370	T	C	0,0585028	2020-03-30	United Kingdom
ORF1ab_544_L	ORF1ab	544	ERR4209459	1895	G	T	0,193559	2020-03-30	United Kingdom
ORF1ab_633_D	ORF1ab	633	ERR4209459	2164	G	C	0,0836013	2020-03-30	United Kingdom
ORF1ab_1230_NA	ORF1ab	1230	ERR4209459	3953	A	-AG	0,0657401	2020-03-30	United Kingdom
ORF1ab_1305_R	ORF1ab	1305	ERR4209459	4179	A	G	0,0716081	2020-03-30	United Kingdom
ORF1ab_2211_NA	ORF1ab	2211	ERR4209459	6897	T	-AG	0,571429	2020-03-30	United Kingdom
ORF1ab_2296_G	ORF1ab	2296	ERR4209459	7152	A	G	0,136964	2020-03-30	United Kingdom
ORF1ab_2542_F	ORF1ab	2542	ERR4209459	7889	G	T	0,0669309	2020-03-30	United Kingdom
ORF1ab_3265_NA	ORF1ab	3265	ERR4209459	10059	G	+T	0,0792935	2020-03-30	United Kingdom
ORF1ab_3570_NA	ORF1ab	3570	ERR4209459	10975	T	-G	0,0809724	2020-03-30	United Kingdom
ORF1ab_3574_NA	ORF1ab	3574	ERR4209459	10985	A	-G	0,0804513	2020-03-30	United Kingdom
ORF1ab_3794_NA	ORF1ab	3794	ERR4209459	11647	T	-G	0,0553562	2020-03-30	United Kingdom
ORF1ab_3859_NA	ORF1ab	3859	ERR4209459	11841	A	-G	0,0570484	2020-03-30	United Kingdom
ORF1ab_4144_NA	ORF1ab	4144	ERR4209459	12696	T	-TAG	0,0559616	2020-03-30	United Kingdom
ORF1ab_4395_Y	ORF1ab	4395	ERR4209459	13448	G	T	0,0687655	2020-03-30	United Kingdom
ORF1ab_4398_NA	ORF1ab	4398	ERR4209459	13459	G	+T	0,160963	2020-03-30	United Kingdom
ORF1ab_268_NA	ORF1ab	268	ERR4209459	14270	A	-AG	0,0544278	2020-03-30	United Kingdom
ORF1ab_314_L	ORF1ab	314	ERR4209459	14408	C	T	0,99953	2020-03-30	United Kingdom
ORF1ab_556_I	ORF1ab	556	ERR4209459	15134	C	T	0,568536	2020-03-30	United Kingdom
ORF1ab_659_NA	ORF1ab	659	ERR4209459	15444	G	-T	0,0536742	2020-03-30	United Kingdom
ORF1ab_680_H	ORF1ab	680	ERR4209459	15505	T	C	0,0680628	2020-03-30	United Kingdom
ORF1ab_972_NA	ORF1ab	972	ERR4209459	16381	G	+T	0,0569543	2020-03-30	United Kingdom
ORF1ab_1552_I	ORF1ab	1552	ERR4209459	18122	G	T	0,0543508	2020-03-30	United Kingdom
ORF1ab_1805_S	ORF1ab	1805	ERR4209459	18880	G	T	0,0617932	2020-03-30	United Kingdom
ORF1ab_1876_Y	ORF1ab	1876	ERR4209459	19093	G	T	0,052982	2020-03-30	United Kingdom
S_346_S	S	346	ERR4209459	22600	A	T	0,0728051	2020-03-30	United Kingdom
S_496_V	S	496	ERR4209459	23049	G	T	0,0550783	2020-03-30	United Kingdom
S_614_G	S	614	ERR4209459	23403	A	G	0,999581	2020-03-30	United Kingdom
S_1216_NA	S	1216	ERR4209459	25208	A	-T	0,0548732	2020-03-30	United Kingdom
ORF6_21_NA	ORF6	21	ERR4209459	27263	C	-TT	0,0507812	2020-03-30	United Kingdom
ORF6_58_I	ORF6	58	ERR4209459	27375	G	C	0,076841	2020-03-30	United Kingdom
N_12_V	N	12	ERR4209459	28308	C	T	0,0506899	2020-03-30	United Kingdom
N_167_F	N	167	ERR4209459	28774	G	C	0,0723129	2020-03-30	United Kingdom
N_203_K	N	203	ERR4209459	28881	G	A	0,998952	2020-03-30	United Kingdom
N_204_R	N	204	ERR4209459	28883	G	C	0,99895	2020-03-30	United Kingdom
N_414_V	N	414	ERR4209459	29514	C	T	0,0717822	2020-03-30	United Kingdom
ORF1ab_368_T	ORF1ab	368	ERR4209460	1368	T	C	0,998688	2020-03-12	United Kingdom
ORF1ab_544_L	ORF1ab	544	ERR4209460	1895	G	T	0,17564	2020-03-12	United Kingdom
ORF1ab_2144_NA	ORF1ab	2144	ERR4209460	6696	C	+T	0,0538462	2020-03-12	United Kingdom
ORF1ab_3603_NA	ORF1ab	3603	ERR4209460	11074	C	+T	0,0807735	2020-03-12	United Kingdom
ORF1ab_3606_NA	ORF1ab	3606	ERR4209460	11082	T	-G	0,0648216	2020-03-12	United Kingdom
ORF1ab_3606_F	ORF1ab	3606	ERR4209460	11083	G	T	0,999698	2020-03-12	United Kingdom
ORF1ab_2233_I	ORF1ab	2233	ERR4209460	20164	G	A	0,29668	2020-03-12	United Kingdom
ORF1ab_2235_S	ORF1ab	2235	ERR4209460	20170	G	A	0,321499	2020-03-12	United Kingdom
ORF3a_251_V	ORF3a	251	ERR4209460	26144	G	T	0,999076	2020-03-12	United Kingdom
ORF1ab_560_C	ORF1ab	560	ERR4209503	1943	C	T	0,990196	2020-04-23	United Kingdom
ORF1ab_2144_NA	ORF1ab	2144	ERR4209503	6696	C	+T	0,0621931	2020-04-23	United Kingdom
ORF1ab_314_L	ORF1ab	314	ERR4209503	14408	C	T	0,996299	2020-04-23	United Kingdom
S_614_G	S	614	ERR4209503	23403	A	G	0,999468	2020-04-23	United Kingdom
S_1162_L	S	1162	ERR4209503	25047	C	T	0,9985	2020-04-23	United Kingdom
ORF3a_89_I	ORF3a	89	ERR4209503	25658	C	T	0,895499	2020-04-23	United Kingdom
ORF7b_41_S	ORF7b	41	ERR4209503	27877	G	C	0,0530726	2020-04-23	United Kingdom
N_203_K	N	203	ERR4209503	28881	G	A	0,996865	2020-04-23	United Kingdom
N_204_R	N	204	ERR4209503	28883	G	C	0,992625	2020-04-23	United Kingdom
ORF1ab_544_L	ORF1ab	544	ERR4209516	1895	G	T	0,0816021	2020-04-03	United Kingdom
ORF1ab_1535_NA	ORF1ab	1535	ERR4209516	4868	G	-TATATTACAC	0,0535714	2020-04-03	United Kingdom
ORF1ab_2267_I	ORF1ab	2267	ERR4209516	7065	G	T	0,154853	2020-04-03	United Kingdom
ORF1ab_2504_NA	ORF1ab	2504	ERR4209516	7777	C	-T	0,0702306	2020-04-03	United Kingdom
ORF1ab_314_L	ORF1ab	314	ERR4209516	14408	C	T	0,999726	2020-04-03	United Kingdom
S_614_G	S	614	ERR4209516	23403	A	G	0,999694	2020-04-03	United Kingdom
ORF1ab_544_L	ORF1ab	544	ERR4209523	1895	G	T	0,0696592	2020-04-11	United Kingdom
ORF1ab_314_L	ORF1ab	314	ERR4209523	14408	C	T	0,99979	2020-04-11	United Kingdom
ORF1ab_2488_M	ORF1ab	2488	ERR4209523	20930	C	T	1	2020-04-11	United Kingdom
S_614_G	S	614	ERR4209523	23403	A	G	0,99942	2020-04-11	United Kingdom
N_203_K	N	203	ERR4209523	28881	G	A	0,999818	2020-04-11	United Kingdom
N_204_R	N	204	ERR4209523	28883	G	C	0,999636	2020-04-11	United Kingdom
N_217_S	N	217	ERR4209523	28922	G	T	0,998908	2020-04-11	United Kingdom
ORF1ab_544_L	ORF1ab	544	ERR4209525	1895	G	T	0,0534388	2020-03-29	United Kingdom
ORF1ab_314_L	ORF1ab	314	ERR4209525	14408	C	T	0,999856	2020-03-29	United Kingdom
ORF1ab_480_S	ORF1ab	480	ERR4209525	14906	A	G	0,65041	2020-03-29	United Kingdom
S_614_G	S	614	ERR4209525	23403	A	G	0,998273	2020-03-29	United Kingdom
ORF3a_13_L	ORF3a	13	ERR4209525	25429	G	T	0,999391	2020-03-29	United Kingdom
ORF3a_175_I	ORF3a	175	ERR4209525	25916	C	T	0,941968	2020-03-29	United Kingdom
N_390_NA	N	390	ERR4209525	29441	C	+A	0,0724638	2020-03-29	United Kingdom
ORF1ab_739_V	ORF1ab	739	ERR4209526	2480	A	G	1	2020-04-01	United Kingdom
ORF1ab_765_S	ORF1ab	765	ERR4209526	2558	C	T	1	2020-04-01	United Kingdom
ORF1ab_3603_NA	ORF1ab	3603	ERR4209526	11074	C	+T	0,115244	2020-04-01	United Kingdom
ORF1ab_3606_NA	ORF1ab	3606	ERR4209526	11082	T	-G	0,0706019	2020-04-01	United Kingdom
ORF1ab_3606_F	ORF1ab	3606	ERR4209526	11083	G	T	0,999696	2020-04-01	United Kingdom
ORF1ab_302_S	ORF1ab	302	ERR4209526	14371	G	T	0,99979	2020-04-01	United Kingdom
ORF3a_251_V	ORF3a	251	ERR4209526	26144	G	T	0,999422	2020-04-01	United Kingdom
ORF1ab_2113_NA	ORF1ab	2113	ERR4209527	6602	T	-TATC	0,051168	2020-03-29	United Kingdom
ORF1ab_314_L	ORF1ab	314	ERR4209527	14408	C	T	0,999076	2020-03-29	United Kingdom
S_614_G	S	614	ERR4209527	23403	A	G	0,999082	2020-03-29	United Kingdom
N_203_K	N	203	ERR4209527	28881	G	A	0,999136	2020-03-29	United Kingdom
N_204_R	N	204	ERR4209527	28883	G	C	0,998562	2020-03-29	United Kingdom
ORF1ab_265_I	ORF1ab	265	ERR4209535	1059	C	T	1	2020-03-30	United Kingdom
ORF1ab_3884_L	ORF1ab	3884	ERR4209535	11916	C	T	0,998665	2020-03-30	United Kingdom
ORF1ab_314_L	ORF1ab	314	ERR4209535	14408	C	T	0,999436	2020-03-30	United Kingdom
S_614_G	S	614	ERR4209535	23403	A	G	0,998918	2020-03-30	United Kingdom
ORF3a_57_H	ORF3a	57	ERR4209535	25563	G	T	0,999105	2020-03-30	United Kingdom
N_413_I	N	413	ERR4209535	29511	G	T	0,766089	2020-03-30	United Kingdom
ORF1ab_544_L	ORF1ab	544	ERR4209536	1895	G	T	0,053128	2020-04-20	United Kingdom
ORF1ab_314_L	ORF1ab	314	ERR4209536	14408	C	T	0,999737	2020-04-20	United Kingdom
S_614_G	S	614	ERR4209536	23403	A	G	0,999455	2020-04-20	United Kingdom
N_203_K	N	203	ERR4209536	28881	G	A	0,99909	2020-04-20	United Kingdom
N_204_R	N	204	ERR4209536	28883	G	C	0,999097	2020-04-20	United Kingdom
ORF1ab_914_V	ORF1ab	914	ERR4209538	16208	C	T	0,287958	2020-03-30	United Kingdom
ORF1ab_2172_NA	ORF1ab	2172	ERR4209538	19983	C	+T	0,0735294	2020-03-30	United Kingdom
S_3_NA	S	3	ERR4209538	21569	G	+T	0,0560224	2020-03-30	United Kingdom
ORF1ab_1089_NA	ORF1ab	1089	ERR4209544	3531	A	-TTACATAGCTACTAATGGACCACTTAAAGTGGGTGGTAGTTGTG	0,0578035	2020-04-03	United Kingdom
ORF1ab_1148_S	ORF1ab	1148	ERR4209544	3708	T	C	0,0657895	2020-04-03	United Kingdom
ORF1ab_314_L	ORF1ab	314	ERR4209544	14408	C	T	1	2020-04-03	United Kingdom
S_439_K	S	439	ERR4209544	22879	C	A	1	2020-04-03	United Kingdom
S_614_G	S	614	ERR4209544	23403	A	G	0,999489	2020-04-03	United Kingdom
N_219_F	N	219	ERR4209544	28928	C	T	0,0613027	2020-04-03	United Kingdom
ORF1ab_544_L	ORF1ab	544	ERR4209546	1895	G	T	0,0870162	2020-04-09	United Kingdom
ORF1ab_314_L	ORF1ab	314	ERR4209546	14408	C	T	0,99972	2020-04-09	United Kingdom
S_189_F	S	189	ERR4209546	22127	C	T	0,947477	2020-04-09	United Kingdom
S_614_G	S	614	ERR4209546	23403	A	G	0,99977	2020-04-09	United Kingdom
N_203_K	N	203	ERR4209546	28881	G	A	0,999295	2020-04-09	United Kingdom
N_204_R	N	204	ERR4209546	28883	G	C	1	2020-04-09	United Kingdom
ORF1ab_2144_NA	ORF1ab	2144	ERR4209547	6696	C	+T	0,0564958	2020-04-17	United Kingdom
ORF1ab_4217_I	ORF1ab	4217	ERR4209547	12915	C	T	0,997485	2020-04-17	United Kingdom
ORF1ab_314_L	ORF1ab	314	ERR4209547	14408	C	T	0,998683	2020-04-17	United Kingdom
ORF1ab_833_NA	ORF1ab	833	ERR4209547	15965	G	+T	0,056335	2020-04-17	United Kingdom
S_614_G	S	614	ERR4209547	23403	A	G	0,998537	2020-04-17	United Kingdom
ORF1ab_1922_S	ORF1ab	1922	ERR4209548	6030	A	G	0,999797	2020-03-02	United Kingdom
ORF1ab_314_L	ORF1ab	314	ERR4209548	14408	C	T	0,999626	2020-03-02	United Kingdom
S_614_G	S	614	ERR4209548	23403	A	G	0,999748	2020-03-02	United Kingdom
S_1263_L	S	1263	ERR4209548	25350	C	T	0,913224	2020-03-02	United Kingdom
ORF1ab_447_NA	ORF1ab	447	ERR4209550	1604	A	-ATG	0,998443	2020-03-26	United Kingdom
S_626_S	S	626	ERR4209550	23438	G	T	0,999154	2020-03-26	United Kingdom
ORF1ab_441_G	ORF1ab	441	ERR4209553	1587	A	G	0,843137	2020-03-27	United Kingdom
ORF1ab_3603_NA	ORF1ab	3603	ERR4209553	11074	C	+T	0,0943508	2020-03-27	United Kingdom
ORF1ab_3606_NA	ORF1ab	3606	ERR4209553	11082	T	-G	0,0715591	2020-03-27	United Kingdom
ORF1ab_3606_F	ORF1ab	3606	ERR4209553	11083	G	T	1	2020-03-27	United Kingdom
ORF3a_251_V	ORF3a	251	ERR4209553	26144	G	T	1	2020-03-27	United Kingdom
ORF1ab_1130_F	ORF1ab	1130	ERR4209556	3653	C	T	0,995076	2020-04-16	United Kingdom
ORF1ab_314_L	ORF1ab	314	ERR4209556	14408	C	T	0,996527	2020-04-16	United Kingdom
S_614_G	S	614	ERR4209556	23403	A	G	0,999439	2020-04-16	United Kingdom
N_203_K	N	203	ERR4209556	28881	G	A	0,99439	2020-04-16	United Kingdom
N_204_R	N	204	ERR4209556	28883	G	C	0,997337	2020-04-16	United Kingdom
ORF1ab_178_D	ORF1ab	178	ERR4209558	797	A	G	0,0576127	2020-04-17	United Kingdom
ORF1ab_544_L	ORF1ab	544	ERR4209558	1895	G	T	0,142236	2020-04-17	United Kingdom
ORF1ab_848_G	ORF1ab	848	ERR4209558	2807	A	G	0,0652174	2020-04-17	United Kingdom
ORF1ab_857_NA	ORF1ab	857	ERR4209558	2834	T	-G	0,0803571	2020-04-17	United Kingdom
ORF1ab_2044_NA	ORF1ab	2044	ERR4209558	6396	T	+A	0,0977564	2020-04-17	United Kingdom
ORF1ab_2159_W	ORF1ab	2159	ERR4209558	6740	C	T	0,0718954	2020-04-17	United Kingdom
ORF1ab_2205_I	ORF1ab	2205	ERR4209558	6879	G	T	0,0780142	2020-04-17	United Kingdom
ORF1ab_2349_NA	ORF1ab	2349	ERR4209558	7312	G	+T	0,070311	2020-04-17	United Kingdom
ORF1ab_314_L	ORF1ab	314	ERR4209558	14408	C	T	0,999383	2020-04-17	United Kingdom
ORF1ab_1088_P	ORF1ab	1088	ERR4209558	16730	T	C	0,0768415	2020-04-17	United Kingdom
ORF1ab_2557_R	ORF1ab	2557	ERR4209558	21137	A	G	0,0682927	2020-04-17	United Kingdom
S_139_NA	S	139	ERR4209558	21979	A	-T	0,0511639	2020-04-17	United Kingdom
S_143_NA	S	143	ERR4209558	21991	T	-TA	0,142104	2020-04-17	United Kingdom
S_614_G	S	614	ERR4209558	23403	A	G	0,998886	2020-04-17	United Kingdom
S_765_C	S	765	ERR4209558	23855	C	T	0,0530852	2020-04-17	United Kingdom
S_765_L	S	765	ERR4209558	23856	G	T	0,0544261	2020-04-17	United Kingdom
S_822_F	S	822	ERR4209558	24026	C	T	0,0700096	2020-04-17	United Kingdom
S_936_Y	S	936	ERR4209558	24368	G	T	0,998993	2020-04-17	United Kingdom
ORF3a_10_NA	ORF3a	10	ERR4209558	25420	A	-TTGGAACTGTAAC	0,105748	2020-04-17	United Kingdom
ORF3a_57_H	ORF3a	57	ERR4209558	25563	G	T	0,999165	2020-04-17	United Kingdom
E_37_F	E	37	ERR4209558	26353	C	T	0,0550348	2020-04-17	United Kingdom
E_43_F	E	43	ERR4209558	26372	G	T	0,054506	2020-04-17	United Kingdom
ORF1ab_447_NA	ORF1ab	447	ERR4209560	1604	A	-ATG	0,929183	2020-04-03	United Kingdom
ORF1ab_2144_NA	ORF1ab	2144	ERR4209560	6696	C	+T	0,0732759	2020-04-03	United Kingdom
ORF1ab_833_NA	ORF1ab	833	ERR4209560	15965	G	+T	0,05663	2020-04-03	United Kingdom
ORF1ab_314_L	ORF1ab	314	ERR4209562	14408	C	T	0,999716	2020-04-08	United Kingdom
S_614_G	S	614	ERR4209562	23403	A	G	0,999721	2020-04-08	United Kingdom
N_203_K	N	203	ERR4209562	28881	G	A	0,999187	2020-04-08	United Kingdom
N_204_R	N	204	ERR4209562	28883	G	C	0,999798	2020-04-08	United Kingdom
ORF1ab_287_K	ORF1ab	287	ERR4209567	1125	G	A	0,0571429	2020-04-09	United Kingdom
ORF1ab_464_NA	ORF1ab	464	ERR4209567	1657	T	-G	0,0603865	2020-04-09	United Kingdom
ORF1ab_465_C	ORF1ab	465	ERR4209567	1658	G	T	0,0822792	2020-04-09	United Kingdom
ORF1ab_544_L	ORF1ab	544	ERR4209567	1895	G	T	0,195097	2020-04-09	United Kingdom
ORF1ab_1056_L	ORF1ab	1056	ERR4209567	3431	G	C	0,0617099	2020-04-09	United Kingdom
ORF1ab_1079_I	ORF1ab	1079	ERR4209567	3501	C	T	0,104353	2020-04-09	United Kingdom
ORF1ab_1164_A	ORF1ab	1164	ERR4209567	3756	T	C	0,0629973	2020-04-09	United Kingdom
ORF1ab_1386_G	ORF1ab	1386	ERR4209567	4421	C	G	0,0738809	2020-04-09	United Kingdom
ORF1ab_1637_I	ORF1ab	1637	ERR4209567	5175	C	T	0,723496	2020-04-09	United Kingdom
ORF1ab_1744_NA	ORF1ab	1744	ERR4209567	5497	C	-A	0,0563616	2020-04-09	United Kingdom
ORF1ab_2144_NA	ORF1ab	2144	ERR4209567	6696	C	+T	0,0780669	2020-04-09	United Kingdom
ORF1ab_2381_F	ORF1ab	2381	ERR4209567	7406	G	T	0,113743	2020-04-09	United Kingdom
ORF1ab_2421_L	ORF1ab	2421	ERR4209567	7526	G	C	0,108626	2020-04-09	United Kingdom
ORF1ab_2499_C	ORF1ab	2499	ERR4209567	7760	G	T	0,0945017	2020-04-09	United Kingdom
ORF1ab_2589_NA	ORF1ab	2589	ERR4209567	8032	A	-ATGTTTG	0,0913212	2020-04-09	United Kingdom
ORF1ab_2601_NA	ORF1ab	2601	ERR4209567	8067	C	-TT	0,0745593	2020-04-09	United Kingdom
ORF1ab_2892_F	ORF1ab	2892	ERR4209567	8939	G	T	0,0637931	2020-04-09	United Kingdom
ORF1ab_2988_I	ORF1ab	2988	ERR4209567	9228	C	T	0,0849057	2020-04-09	United Kingdom
ORF1ab_2989_F	ORF1ab	2989	ERR4209567	9231	G	T	0,0823373	2020-04-09	United Kingdom
ORF1ab_3374_NA	ORF1ab	3374	ERR4209567	10386	C	+T	0,160033	2020-04-09	United Kingdom
ORF1ab_3606_F	ORF1ab	3606	ERR4209567	11083	G	T	0,999357	2020-04-09	United Kingdom
ORF1ab_3779_NA	ORF1ab	3779	ERR4209567	11600	A	-T	0,0527577	2020-04-09	United Kingdom
ORF1ab_4031_I	ORF1ab	4031	ERR4209567	12357	C	T	0,0914435	2020-04-09	United Kingdom
ORF1ab_4188_S	ORF1ab	4188	ERR4209567	12828	T	C	0,0571492	2020-04-09	United Kingdom
ORF1ab_4316_I	ORF1ab	4316	ERR4209567	13213	G	T	0,11799	2020-04-09	United Kingdom
ORF1ab_369_NA	ORF1ab	369	ERR4209567	14574	T	-G	0,112197	2020-04-09	United Kingdom
ORF1ab_389_A	ORF1ab	389	ERR4209567	14633	T	C	0,426145	2020-04-09	United Kingdom
ORF1ab_505_NA	ORF1ab	505	ERR4209567	14980	C	-T	0,068314	2020-04-09	United Kingdom
ORF1ab_651_NA	ORF1ab	651	ERR4209567	15418	G	-C	0,0772288	2020-04-09	United Kingdom
ORF1ab_808_I	ORF1ab	808	ERR4209567	15890	C	T	0,0899585	2020-04-09	United Kingdom
ORF1ab_1317_N	ORF1ab	1317	ERR4209567	17418	G	C	0,0570078	2020-04-09	United Kingdom
ORF1ab_1767_NA	ORF1ab	1767	ERR4209567	18768	T	-G	0,079761	2020-04-09	United Kingdom
S_24_NA	S	24	ERR4209567	21633	T	-A	0,055794	2020-04-09	United Kingdom
S_414_NA	S	414	ERR4209567	22802	C	+A	0,234694	2020-04-09	United Kingdom
S_439_NA	S	439	ERR4209567	22878	A	-C	0,198127	2020-04-09	United Kingdom
S_524_NA	S	524	ERR4209567	23132	G	+T	0,0503253	2020-04-09	United Kingdom
S_721_NA	S	721	ERR4209567	23723	A	-GT	0,0511563	2020-04-09	United Kingdom
S_1117_NA	S	1117	ERR4209567	24911	A	-C	0,0759433	2020-04-09	United Kingdom
S_1254_F	S	1254	ERR4209567	25323	G	T	0,153498	2020-04-09	United Kingdom
ORF3a_251_V	ORF3a	251	ERR4209567	26144	G	T	0,99947	2020-04-09	United Kingdom
N_168_L	N	168	ERR4209567	28776	C	T	0,0666667	2020-04-09	United Kingdom
N_260_NA	N	260	ERR4209567	29051	C	+A	0,117446	2020-04-09	United Kingdom
N_306_*	N	306	ERR4209567	29189	C	T	0,119919	2020-04-09	United Kingdom
ORF1ab_2968_H	ORF1ab	2968	ERR4209568	9167	T	C	1	2020-04-01	United Kingdom
ORF1ab_3603_NA	ORF1ab	3603	ERR4209568	11074	C	+T	0,108665	2020-04-01	United Kingdom
ORF1ab_3606_NA	ORF1ab	3606	ERR4209568	11082	T	-G	0,083105	2020-04-01	United Kingdom
ORF1ab_3606_F	ORF1ab	3606	ERR4209568	11083	G	T	0,999759	2020-04-01	United Kingdom
S_765_H	S	765	ERR4209568	23856	G	A	0,999632	2020-04-01	United Kingdom
ORF3a_251_V	ORF3a	251	ERR4209568	26144	G	T	0,99933	2020-04-01	United Kingdom
ORF1ab_380_H	ORF1ab	380	ERR4209569	1404	C	A	0,126482	2020-03-31	United Kingdom
ORF1ab_314_L	ORF1ab	314	ERR4209569	14408	C	T	0,999591	2020-03-31	United Kingdom
S_439_K	S	439	ERR4209569	22879	C	A	0,999664	2020-03-31	United Kingdom
S_614_G	S	614	ERR4209569	23403	A	G	0,999805	2020-03-31	United Kingdom
ORF3a_254_NA	ORF3a	254	ERR4209569	26154	A	-GTT	0,0639904	2020-03-31	United Kingdom
ORF1ab_124_C	ORF1ab	124	ERR4209573	635	C	T	0,999676	2020-04-17	United Kingdom
ORF1ab_392_D	ORF1ab	392	ERR4209573	1440	G	A	1	2020-04-17	United Kingdom
ORF1ab_876_T	ORF1ab	876	ERR4209573	2891	G	A	0,963878	2020-04-17	United Kingdom
ORF1ab_1513_E	ORF1ab	1513	ERR4209573	4804	T	A	0,210526	2020-04-17	United Kingdom
ORF1ab_1644_C	ORF1ab	1644	ERR4209573	5195	G	T	0,168704	2020-04-17	United Kingdom
ORF1ab_1943_H	ORF1ab	1943	ERR4209573	6094	G	T	0,338779	2020-04-17	United Kingdom
ORF1ab_2680_F	ORF1ab	2680	ERR4209573	8303	G	T	0,0666667	2020-04-17	United Kingdom
ORF1ab_2797_F	ORF1ab	2797	ERR4209573	8655	C	T	0,522078	2020-04-17	United Kingdom
ORF1ab_2852_L	ORF1ab	2852	ERR4209573	8820	C	T	0,114653	2020-04-17	United Kingdom
ORF1ab_2991_I	ORF1ab	2991	ERR4209573	9237	G	T	0,282932	2020-04-17	United Kingdom
ORF1ab_3111_NA	ORF1ab	3111	ERR4209573	9596	T	-A	0,0756969	2020-04-17	United Kingdom
ORF1ab_3421_NA	ORF1ab	3421	ERR4209573	10527	C	+T	0,332623	2020-04-17	United Kingdom
ORF1ab_3460_N	ORF1ab	3460	ERR4209573	10643	G	A	0,0854144	2020-04-17	United Kingdom
ORF1ab_3592_NA	ORF1ab	3592	ERR4209573	11040	T	-AGTTTTA	0,338717	2020-04-17	United Kingdom
ORF1ab_4190_NA	ORF1ab	4190	ERR4209573	12834	A	-T	0,0691189	2020-04-17	United Kingdom
ORF1ab_169_S	ORF1ab	169	ERR4209573	13973	T	C	0,0754596	2020-04-17	United Kingdom
ORF1ab_684_NA	ORF1ab	684	ERR4209573	15517	G	-T	0,0715127	2020-04-17	United Kingdom
ORF1ab_833_NA	ORF1ab	833	ERR4209573	15965	G	+T	0,236099	2020-04-17	United Kingdom
ORF1ab_983_L	ORF1ab	983	ERR4209573	16414	G	T	0,32238	2020-04-17	United Kingdom
ORF1ab_1012_NA	ORF1ab	1012	ERR4209573	16501	G	+T	0,0655957	2020-04-17	United Kingdom
ORF1ab_1104_NA	ORF1ab	1104	ERR4209573	16779	C	-T	0,111586	2020-04-17	United Kingdom
ORF1ab_1342_NA	ORF1ab	1342	ERR4209573	17493	A	-G	0,0756979	2020-04-17	United Kingdom
ORF1ab_1417_NA	ORF1ab	1417	ERR4209573	17718	C	-G	0,0780517	2020-04-17	United Kingdom
ORF1ab_1485_Y	ORF1ab	1485	ERR4209573	17920	A	T	0,229315	2020-04-17	United Kingdom
S_563_*	S	563	ERR4209573	23249	C	T	0,107061	2020-04-17	United Kingdom
S_774_*	S	774	ERR4209573	23882	C	T	0,379716	2020-04-17	United Kingdom
ORF3a_69_C	ORF3a	69	ERR4209573	25599	G	C	0,159372	2020-04-17	United Kingdom
M_153_R	M	153	ERR4209573	26979	G	C	0,0899583	2020-04-17	United Kingdom
ORF7a_100_NA	ORF7a	100	ERR4209573	27691	A	+T	0,0653061	2020-04-17	United Kingdom
ORF7b_42_Y	ORF7b	42	ERR4209573	27879	C	T	0,0944093	2020-04-17	United Kingdom
ORF1ab_289_NA	ORF1ab	289	ERR4209575	1130	G	+A	0,0555556	2020-03-29	United Kingdom
ORF1ab_544_L	ORF1ab	544	ERR4209575	1895	G	T	0,120008	2020-03-29	United Kingdom
ORF1ab_3603_NA	ORF1ab	3603	ERR4209575	11074	C	+T	0,0771008	2020-03-29	United Kingdom
ORF1ab_3606_NA	ORF1ab	3606	ERR4209575	11082	T	-G	0,0638336	2020-03-29	United Kingdom
ORF1ab_3606_F	ORF1ab	3606	ERR4209575	11083	G	T	0,999519	2020-03-29	United Kingdom
ORF3a_251_V	ORF3a	251	ERR4209575	26144	G	T	0,99907	2020-03-29	United Kingdom
N_114_NA	N	114	ERR4209575	28614	G	-A	0,243047	2020-03-29	United Kingdom
N_197_L	N	197	ERR4209575	28863	C	T	0,998415	2020-03-29	United Kingdom
ORF1ab_1793_S	ORF1ab	1793	ERR4209576	5642	G	T	0,0621683	2020-04-21	United Kingdom
ORF1ab_1793_V	ORF1ab	1793	ERR4209576	5643	C	T	0,062406	2020-04-21	United Kingdom
ORF1ab_2144_NA	ORF1ab	2144	ERR4209576	6696	C	+T	0,0872172	2020-04-21	United Kingdom
ORF1ab_2808_*	ORF1ab	2808	ERR4209576	8687	G	T	0,0594059	2020-04-21	United Kingdom
ORF1ab_2808_A	ORF1ab	2808	ERR4209576	8688	G	C	0,0582524	2020-04-21	United Kingdom
ORF1ab_314_L	ORF1ab	314	ERR4209576	14408	C	T	0,996911	2020-04-21	United Kingdom
S_614_G	S	614	ERR4209576	23403	A	G	0,999212	2020-04-21	United Kingdom
E_73_F	E	73	ERR4209576	26461	C	T	0,07339	2020-04-21	United Kingdom
ORF7a_58_NA	ORF7a	58	ERR4209576	27567	C	-T	0,574737	2020-04-21	United Kingdom
N_203_K	N	203	ERR4209576	28881	G	A	0,99596	2020-04-21	United Kingdom
N_204_R	N	204	ERR4209576	28883	G	C	1	2020-04-21	United Kingdom
ORF1ab_544_L	ORF1ab	544	ERR4209578	1895	G	T	0,0651515	2020-04-09	United Kingdom
ORF1ab_3058_I	ORF1ab	3058	ERR4209578	9438	C	T	1	2020-04-09	United Kingdom
ORF1ab_3333_T	ORF1ab	3333	ERR4209578	10262	G	A	0,999439	2020-04-09	United Kingdom
ORF1ab_3353_M	ORF1ab	3353	ERR4209578	10323	A	T	0,0800305	2020-04-09	United Kingdom
ORF1ab_35_V	ORF1ab	35	ERR4209578	13571	G	T	0,0506593	2020-04-09	United Kingdom
ORF1ab_314_L	ORF1ab	314	ERR4209578	14408	C	T	0,999513	2020-04-09	United Kingdom
S_478_I	S	478	ERR4209578	22995	C	T	0,999244	2020-04-09	United Kingdom
S_614_G	S	614	ERR4209578	23403	A	G	0,999862	2020-04-09	United Kingdom
N_203_K	N	203	ERR4209578	28881	G	A	0,998556	2020-04-09	United Kingdom
N_204_R	N	204	ERR4209578	28883	G	C	0,999041	2020-04-09	United Kingdom
ORF1ab_544_L	ORF1ab	544	ERR4209593	1895	G	T	0,0989729	2020-03-31	United Kingdom
ORF1ab_948_*	ORF1ab	948	ERR4209593	3107	G	T	0,0672058	2020-03-31	United Kingdom
ORF1ab_1106_I	ORF1ab	1106	ERR4209593	3582	G	T	0,0575571	2020-03-31	United Kingdom
ORF1ab_1121_K	ORF1ab	1121	ERR4209593	3628	T	A	0,0511954	2020-03-31	United Kingdom
ORF1ab_1122_F	ORF1ab	1122	ERR4209593	3629	G	T	0,0513223	2020-03-31	United Kingdom
ORF1ab_1784_H	ORF1ab	1784	ERR4209593	5617	G	T	0,073452	2020-03-31	United Kingdom
ORF1ab_2497_NA	ORF1ab	2497	ERR4209593	7755	A	-G	0,0600649	2020-03-31	United Kingdom
ORF1ab_2978_I	ORF1ab	2978	ERR4209593	9198	C	T	0,0519481	2020-03-31	United Kingdom
ORF1ab_3552_NA	ORF1ab	3552	ERR4209593	10921	T	-G	0,0522434	2020-03-31	United Kingdom
ORF1ab_3607_NA	ORF1ab	3607	ERR4209593	11085	A	-TG	0,0521154	2020-03-31	United Kingdom
ORF1ab_3611_L	ORF1ab	3611	ERR4209593	11096	T	C	0,0637361	2020-03-31	United Kingdom
ORF1ab_4176_N	ORF1ab	4176	ERR4209593	12793	G	C	0,0664374	2020-03-31	United Kingdom
ORF1ab_4276_S	ORF1ab	4276	ERR4209593	13091	G	T	0,0648392	2020-03-31	United Kingdom
ORF1ab_4320_NA	ORF1ab	4320	ERR4209593	13225	C	+T	0,0507397	2020-03-31	United Kingdom
ORF1ab_4394_P	ORF1ab	4394	ERR4209593	13445	G	C	0,0876644	2020-03-31	United Kingdom
ORF1ab_202_Y	ORF1ab	202	ERR4209593	14071	G	T	0,108773	2020-03-31	United Kingdom
ORF1ab_314_L	ORF1ab	314	ERR4209593	14408	C	T	0,999857	2020-03-31	United Kingdom
ORF1ab_622_NA	ORF1ab	622	ERR4209593	15331	A	-G	0,0530652	2020-03-31	United Kingdom
ORF1ab_833_NA	ORF1ab	833	ERR4209593	15965	G	+T	0,0720054	2020-03-31	United Kingdom
ORF1ab_928_NA	ORF1ab	928	ERR4209593	16251	T	-G	0,0638234	2020-03-31	United Kingdom
ORF1ab_1428_S	ORF1ab	1428	ERR4209593	17749	G	T	0,0716041	2020-03-31	United Kingdom
ORF1ab_1561_V	ORF1ab	1561	ERR4209593	18149	G	T	0,0743069	2020-03-31	United Kingdom
ORF1ab_1872_C	ORF1ab	1872	ERR4209593	19083	G	T	0,0679937	2020-03-31	United Kingdom
ORF1ab_2371_NA	ORF1ab	2371	ERR4209593	20579	T	-G	0,0516854	2020-03-31	United Kingdom
ORF1ab_2383_C	ORF1ab	2383	ERR4209593	20616	G	T	0,0626305	2020-03-31	United Kingdom
ORF1ab_2394_NA	ORF1ab	2394	ERR4209593	20648	C	+A	0,0610169	2020-03-31	United Kingdom
ORF1ab_2505_Y	ORF1ab	2505	ERR4209593	20980	G	T	0,0510511	2020-03-31	United Kingdom
ORF1ab_2584_NA	ORF1ab	2584	ERR4209593	21219	C	-G	0,0553633	2020-03-31	United Kingdom
S_614_G	S	614	ERR4209593	23403	A	G	0,997401	2020-03-31	United Kingdom
S_647_P	S	647	ERR4209593	23501	G	C	0,0924304	2020-03-31	United Kingdom
S_799_NA	S	799	ERR4209593	23958	G	+T	0,0768653	2020-03-31	United Kingdom
N_203_K	N	203	ERR4209593	28881	G	A	1	2020-03-31	United Kingdom
N_204_R	N	204	ERR4209593	28883	G	C	1	2020-03-31	United Kingdom
N_209_NA	N	209	ERR4209593	28900	A	-AT	0,0956961	2020-03-31	United Kingdom
N_367_*	N	367	ERR4209593	29372	G	T	0,153226	2020-03-31	United Kingdom
N_385_I	N	385	ERR4209593	29427	G	T	0,0523256	2020-03-31	United Kingdom
N_391_A	N	391	ERR4209593	29444	A	G	0,0571429	2020-03-31	United Kingdom
ORF1ab_2629_I	ORF1ab	2629	ERR4209597	8150	G	A	0,0603025	2020-03-29	United Kingdom
ORF1ab_3071_Y	ORF1ab	3071	ERR4209597	9477	T	A	0,999056	2020-03-29	United Kingdom
ORF1ab_2172_NA	ORF1ab	2172	ERR4209597	19983	C	+T	0,0541516	2020-03-29	United Kingdom
ORF3a_196_V	ORF3a	196	ERR4209597	25979	G	T	0,998379	2020-03-29	United Kingdom
ORF3a_213_K	ORF3a	213	ERR4209597	26029	C	A	1	2020-03-29	United Kingdom
N_197_L	N	197	ERR4209597	28863	C	T	0,999218	2020-03-29	United Kingdom
ORF1ab_544_L	ORF1ab	544	ERR4209598	1895	G	T	0,179137	2020-03-30	United Kingdom
ORF1ab_1011_K	ORF1ab	1011	ERR4209598	3296	C	A	0,0582192	2020-03-30	United Kingdom
ORF1ab_1190_L	ORF1ab	1190	ERR4209598	3833	T	C	0,0520979	2020-03-30	United Kingdom
ORF1ab_1244_K	ORF1ab	1244	ERR4209598	3995	G	A	0,0685675	2020-03-30	United Kingdom
ORF1ab_1264_NA	ORF1ab	1264	ERR4209598	4057	T	-C	0,140454	2020-03-30	United Kingdom
ORF1ab_3478_R	ORF1ab	3478	ERR4209598	10697	G	A	0,0530098	2020-03-30	United Kingdom
ORF1ab_3876_S	ORF1ab	3876	ERR4209598	11892	T	C	0,088584	2020-03-30	United Kingdom
ORF1ab_3876_F	ORF1ab	3876	ERR4209598	11893	G	T	0,0881061	2020-03-30	United Kingdom
ORF1ab_314_L	ORF1ab	314	ERR4209598	14408	C	T	0,999716	2020-03-30	United Kingdom
ORF1ab_1529_NA	ORF1ab	1529	ERR4209598	18053	C	-A	0,0507778	2020-03-30	United Kingdom
S_27_S	S	27	ERR4209598	21641	G	T	0,124138	2020-03-30	United Kingdom
S_614_G	S	614	ERR4209598	23403	A	G	0,999742	2020-03-30	United Kingdom
S_1021_P	S	1021	ERR4209598	24623	T	C	0,0603138	2020-03-30	United Kingdom
ORF7a_93_NA	ORF7a	93	ERR4209598	27672	T	-C	0,54185	2020-03-30	United Kingdom
N_203_K	N	203	ERR4209598	28881	G	A	1	2020-03-30	United Kingdom
N_204_R	N	204	ERR4209598	28883	G	C	1	2020-03-30	United Kingdom
ORF1ab_265_I	ORF1ab	265	ERR4209601	1059	C	T	1	2020-04-20	United Kingdom
ORF1ab_544_L	ORF1ab	544	ERR4209601	1895	G	T	0,0596206	2020-04-20	United Kingdom
ORF1ab_3099_L	ORF1ab	3099	ERR4209601	9561	C	T	0,974886	2020-04-20	United Kingdom
ORF1ab_314_L	ORF1ab	314	ERR4209601	14408	C	T	0,999677	2020-04-20	United Kingdom
S_614_G	S	614	ERR4209601	23403	A	G	0,999933	2020-04-20	United Kingdom
S_936_Y	S	936	ERR4209601	24368	G	T	0,999568	2020-04-20	United Kingdom
ORF3a_57_H	ORF3a	57	ERR4209601	25563	G	T	0,999516	2020-04-20	United Kingdom
ORF1ab_453_T	ORF1ab	453	ERR4209604	1623	T	C	0,999202	2020-04-19	United Kingdom
ORF1ab_676_*	ORF1ab	676	ERR4209604	2291	C	T	0,087108	2020-04-19	United Kingdom
ORF1ab_2339_F	ORF1ab	2339	ERR4209604	7281	A	T	0,0809524	2020-04-19	United Kingdom
ORF1ab_2460_NA	ORF1ab	2460	ERR4209604	7645	T	-G	0,0759894	2020-04-19	United Kingdom
ORF1ab_3056_L	ORF1ab	3056	ERR4209604	9431	G	T	0,0752112	2020-04-19	United Kingdom
ORF1ab_3191_NA	ORF1ab	3191	ERR4209604	9837	T	-A	0,065666	2020-04-19	United Kingdom
ORF1ab_314_L	ORF1ab	314	ERR4209604	14408	C	T	0,997444	2020-04-19	United Kingdom
ORF1ab_681_P	ORF1ab	681	ERR4209604	15508	G	C	0,0536238	2020-04-19	United Kingdom
ORF1ab_794_I	ORF1ab	794	ERR4209604	15848	C	T	0,995704	2020-04-19	United Kingdom
ORF1ab_908_*	ORF1ab	908	ERR4209604	16189	G	T	0,0544721	2020-04-19	United Kingdom
ORF1ab_909_S	ORF1ab	909	ERR4209604	16192	C	T	0,0551817	2020-04-19	United Kingdom
ORF1ab_1740_S	ORF1ab	1740	ERR4209604	18686	G	C	0,0599014	2020-04-19	United Kingdom
S_614_G	S	614	ERR4209604	23403	A	G	0,999084	2020-04-19	United Kingdom
S_647_V	S	647	ERR4209604	23502	C	T	0,0721817	2020-04-19	United Kingdom
S_673_NA	S	673	ERR4209604	23580	G	-T	0,0535857	2020-04-19	United Kingdom
S_977_F	S	977	ERR4209604	24493	A	T	0,0545113	2020-04-19	United Kingdom
S_1202_Q	S	1202	ERR4209604	25166	G	C	0,999086	2020-04-19	United Kingdom
S_1219_V	S	1219	ERR4209604	25218	G	T	0,0610126	2020-04-19	United Kingdom
ORF3a_69_C	ORF3a	69	ERR4209604	25599	G	T	0,0620426	2020-04-19	United Kingdom
ORF3a_145_NA	ORF3a	145	ERR4209604	25826	A	-T	0,0652866	2020-04-19	United Kingdom
E_62_NA	E	62	ERR4209604	26430	T	-AA	0,0599908	2020-04-19	United Kingdom
ORF8_38_L	ORF8	38	ERR4209604	28006	C	T	0,0540776	2020-04-19	United Kingdom
N_203_K	N	203	ERR4209604	28881	G	A	1	2020-04-19	United Kingdom
N_204_R	N	204	ERR4209604	28883	G	C	1	2020-04-19	United Kingdom
ORF1ab_1382_NA	ORF1ab	1382	ERR4209605	4411	A	-G	0,477903	2020-04-19	United Kingdom
ORF1ab_314_L	ORF1ab	314	ERR4209605	14408	C	T	0,997845	2020-04-19	United Kingdom
ORF1ab_2208_NA	ORF1ab	2208	ERR4209605	20091	C	+A	0,446809	2020-04-19	United Kingdom
ORF1ab_2633_L	ORF1ab	2633	ERR4209605	21365	C	T	0,3181	2020-04-19	United Kingdom
S_527_NA	S	527	ERR4209605	23143	T	+A	0,631998	2020-04-19	United Kingdom
S_614_G	S	614	ERR4209605	23403	A	G	0,46913	2020-04-19	United Kingdom
N_168_S	N	168	ERR4209605	28775	C	T	0,171717	2020-04-19	United Kingdom
ORF1ab_249_NA	ORF1ab	249	ERR4209607	1011	A	-TG	0,0977011	2020-03-03	United Kingdom
ORF1ab_326_NA	ORF1ab	326	ERR4209607	1241	T	-G	0,0984127	2020-03-03	United Kingdom
ORF1ab_314_L	ORF1ab	314	ERR4209607	14408	C	T	0,999847	2020-03-03	United Kingdom
ORF1ab_2172_NA	ORF1ab	2172	ERR4209607	19983	C	+T	0,221774	2020-03-03	United Kingdom
S_614_G	S	614	ERR4209607	23403	A	G	0,999369	2020-03-03	United Kingdom
S_1263_L	S	1263	ERR4209607	25350	C	T	0,816008	2020-03-03	United Kingdom
ORF1ab_84_NA	ORF1ab	84	ERR4209608	517	T	-ATG	0,073738	2020-03-03	United Kingdom
ORF1ab_154_H	ORF1ab	154	ERR4209608	725	T	C	0,0760993	2020-03-03	United Kingdom
ORF1ab_447_NA	ORF1ab	447	ERR4209608	1604	A	-ATG	0,892159	2020-03-03	United Kingdom
ORF1ab_492_NA	ORF1ab	492	ERR4209608	1741	A	-GGTTT	0,0549557	2020-03-03	United Kingdom
ORF1ab_544_L	ORF1ab	544	ERR4209608	1895	G	T	0,16946	2020-03-03	United Kingdom
ORF1ab_647_K	ORF1ab	647	ERR4209608	2204	G	A	0,0626223	2020-03-03	United Kingdom
ORF1ab_649_F	ORF1ab	649	ERR4209608	2210	G	T	0,0663199	2020-03-03	United Kingdom
ORF1ab_1155_V	ORF1ab	1155	ERR4209608	3729	G	T	0,0865868	2020-03-03	United Kingdom
ORF1ab_1261_V	ORF1ab	1261	ERR4209608	4047	G	T	0,0521354	2020-03-03	United Kingdom
ORF1ab_1288_V	ORF1ab	1288	ERR4209608	4128	G	T	0,088302	2020-03-03	United Kingdom
ORF1ab_1710_L	ORF1ab	1710	ERR4209608	5393	T	C	0,0719581	2020-03-03	United Kingdom
ORF1ab_2349_NA	ORF1ab	2349	ERR4209608	7312	G	+T	0,0595775	2020-03-03	United Kingdom
ORF1ab_2394_NA	ORF1ab	2394	ERR4209608	7447	G	-A	0,0675754	2020-03-03	United Kingdom
ORF1ab_2586_F	ORF1ab	2586	ERR4209608	8021	G	T	0,0816131	2020-03-03	United Kingdom
ORF1ab_2607_NA	ORF1ab	2607	ERR4209608	8084	G	+A	0,0860339	2020-03-03	United Kingdom
ORF1ab_2629_F	ORF1ab	2629	ERR4209608	8150	G	T	0,0514389	2020-03-03	United Kingdom
ORF1ab_2826_NA	ORF1ab	2826	ERR4209608	8742	G	-T	0,0578231	2020-03-03	United Kingdom
ORF1ab_209_N	ORF1ab	209	ERR4209608	14092	G	A	0,0558403	2020-03-03	United Kingdom
ORF1ab_209_V	ORF1ab	209	ERR4209608	14093	A	T	0,0553851	2020-03-03	United Kingdom
ORF1ab_303_NA	ORF1ab	303	ERR4209608	14376	C	+T	0,0577657	2020-03-03	United Kingdom
ORF1ab_631_NA	ORF1ab	631	ERR4209608	15360	C	+A	0,0544361	2020-03-03	United Kingdom
ORF1ab_857_NA	ORF1ab	857	ERR4209608	16037	C	-T	0,0547279	2020-03-03	United Kingdom
ORF1ab_875_F	ORF1ab	875	ERR4209608	16091	A	T	0,0601906	2020-03-03	United Kingdom
ORF1ab_970_S	ORF1ab	970	ERR4209608	16375	C	T	0,407467	2020-03-03	United Kingdom
ORF1ab_1012_NA	ORF1ab	1012	ERR4209608	16501	G	+T	0,151495	2020-03-03	United Kingdom
ORF1ab_1536_T	ORF1ab	1536	ERR4209608	18074	G	C	0,0625475	2020-03-03	United Kingdom
ORF1ab_1584_NA	ORF1ab	1584	ERR4209608	18219	T	+A	0,0801379	2020-03-03	United Kingdom
ORF1ab_1851_L	ORF1ab	1851	ERR4209608	19019	C	T	0,144667	2020-03-03	United Kingdom
ORF1ab_1852_F	ORF1ab	1852	ERR4209608	19021	G	T	0,143747	2020-03-03	United Kingdom
S_59_L	S	59	ERR4209608	21737	T	C	0,0816645	2020-03-03	United Kingdom
S_176_NA	S	176	ERR4209608	22090	T	-A	0,0851559	2020-03-03	United Kingdom
S_405_NA	S	405	ERR4209608	22777	T	-G	0,557432	2020-03-03	United Kingdom
S_418_F	S	418	ERR4209608	22814	A	T	0,251572	2020-03-03	United Kingdom
S_539_F	S	539	ERR4209608	23177	G	T	0,0588037	2020-03-03	United Kingdom
S_1003_G	S	1003	ERR4209608	24569	A	G	0,0640353	2020-03-03	United Kingdom
S_1064_Y	S	1064	ERR4209608	24752	C	T	0,064454	2020-03-03	United Kingdom
ORF3a_274_NA	ORF3a	274	ERR4209608	26213	C	-T	0,0535036	2020-03-03	United Kingdom
E_38_L	E	38	ERR4209608	26357	G	T	0,0673479	2020-03-03	United Kingdom
ORF7a_5_NA	ORF7a	5	ERR4209608	27406	C	-T	0,352981	2020-03-03	United Kingdom
ORF7b_39_K	ORF7b	39	ERR4209608	27870	G	A	0,0537686	2020-03-03	United Kingdom
N_264_S	N	264	ERR4209608	29063	G	T	0,0599274	2020-03-03	United Kingdom
N_264_V	N	264	ERR4209608	29064	C	T	0,0802578	2020-03-03	United Kingdom
ORF1ab_150_C	ORF1ab	150	ERR4209609	713	G	T	0,821195	2020-03-25	United Kingdom
ORF1ab_3296_Y	ORF1ab	3296	ERR4209609	10151	G	T	0,559215	2020-03-25	United Kingdom
ORF1ab_3603_NA	ORF1ab	3603	ERR4209609	11074	C	+T	0,0624727	2020-03-25	United Kingdom
ORF1ab_3606_NA	ORF1ab	3606	ERR4209609	11082	T	-G	0,1094	2020-03-25	United Kingdom
ORF1ab_3606_F	ORF1ab	3606	ERR4209609	11083	G	T	0,998316	2020-03-25	United Kingdom
ORF3a_251_V	ORF3a	251	ERR4209609	26144	G	T	0,999388	2020-03-25	United Kingdom
ORF1ab_37_NA	ORF1ab	37	ERR4209612	375	A	-G	0,0762619	2020-04-13	United Kingdom
ORF1ab_50_NA	ORF1ab	50	ERR4209612	415	T	-TG	0,0796685	2020-04-13	United Kingdom
ORF1ab_137_V	ORF1ab	137	ERR4209612	675	G	T	0,0968753	2020-04-13	United Kingdom
ORF1ab_516_T	ORF1ab	516	ERR4209612	1811	G	A	0,0565896	2020-04-13	United Kingdom
ORF1ab_544_L	ORF1ab	544	ERR4209612	1895	G	T	0,173299	2020-04-13	United Kingdom
ORF1ab_1034_NA	ORF1ab	1034	ERR4209612	3365	C	-T	0,120999	2020-04-13	United Kingdom
ORF1ab_1272_G	ORF1ab	1272	ERR4209612	4079	A	G	0,0537153	2020-04-13	United Kingdom
ORF1ab_1272_I	ORF1ab	1272	ERR4209612	4080	G	T	0,0531573	2020-04-13	United Kingdom
ORF1ab_2135_S	ORF1ab	2135	ERR4209612	6669	G	C	0,0881295	2020-04-13	United Kingdom
ORF1ab_2843_NA	ORF1ab	2843	ERR4209612	8794	T	-AG	0,0881226	2020-04-13	United Kingdom
ORF1ab_2995_NA	ORF1ab	2995	ERR4209612	9248	G	-GT	0,0540691	2020-04-13	United Kingdom
ORF1ab_3703_NA	ORF1ab	3703	ERR4209612	11374	T	-GG	0,0563204	2020-04-13	United Kingdom
ORF1ab_3997_NA	ORF1ab	3997	ERR4209612	12255	T	-G	0,0583846	2020-04-13	United Kingdom
ORF1ab_4142_NA	ORF1ab	4142	ERR4209612	12691	T	-G	0,0572171	2020-04-13	United Kingdom
ORF1ab_4377_E	ORF1ab	4377	ERR4209612	13394	A	G	0,0531088	2020-04-13	United Kingdom
ORF1ab_96_NA	ORF1ab	96	ERR4209612	13753	A	-G	0,103737	2020-04-13	United Kingdom
ORF1ab_157_L	ORF1ab	157	ERR4209612	13936	G	T	0,096593	2020-04-13	United Kingdom
ORF1ab_314_L	ORF1ab	314	ERR4209612	14408	C	T	0,999852	2020-04-13	United Kingdom
ORF1ab_941_V	ORF1ab	941	ERR4209612	16289	C	T	0,999318	2020-04-13	United Kingdom
ORF1ab_1159_NA	ORF1ab	1159	ERR4209612	16944	T	-G	0,0655062	2020-04-13	United Kingdom
ORF1ab_1249_S	ORF1ab	1249	ERR4209612	17212	C	T	0,0646391	2020-04-13	United Kingdom
ORF1ab_1649_A	ORF1ab	1649	ERR4209612	18413	T	C	0,0768699	2020-04-13	United Kingdom
ORF1ab_1798_NA	ORF1ab	1798	ERR4209612	18860	C	+A	0,0955663	2020-04-13	United Kingdom
ORF1ab_1936_S	ORF1ab	1936	ERR4209612	19273	C	T	0,999092	2020-04-13	United Kingdom
ORF1ab_2469_NA	ORF1ab	2469	ERR4209612	20874	T	-GG	0,0891145	2020-04-13	United Kingdom
ORF1ab_2573_*	ORF1ab	2573	ERR4209612	21186	G	A	0,121212	2020-04-13	United Kingdom
S_132_D	S	132	ERR4209612	21958	A	T	0,128499	2020-04-13	United Kingdom
S_463_NA	S	463	ERR4209612	22950	C	+T	0,0571982	2020-04-13	United Kingdom
S_481_NA	S	481	ERR4209612	23005	T	-GG	0,0513957	2020-04-13	United Kingdom
S_614_G	S	614	ERR4209612	23403	A	G	0,99958	2020-04-13	United Kingdom
S_824_NA	S	824	ERR4209612	24034	C	-A	0,210386	2020-04-13	United Kingdom
S_860_NA	S	860	ERR4209612	24140	G	+T	0,0740799	2020-04-13	United Kingdom
S_991_L	S	991	ERR4209612	24533	G	T	0,0657431	2020-04-13	United Kingdom
S_1274_NA	S	1274	ERR4209612	25382	T	-A	0,0741852	2020-04-13	United Kingdom
ORF3a_13_L	ORF3a	13	ERR4209612	25429	G	T	0,999253	2020-04-13	United Kingdom
ORF3a_135_NA	ORF3a	135	ERR4209612	25797	C	+A	0,0551724	2020-04-13	United Kingdom
M_89_NA	M	89	ERR4209612	26789	C	-TT	0,0602906	2020-04-13	United Kingdom
M_163_G	M	163	ERR4209612	27010	A	G	0,0711659	2020-04-13	United Kingdom
M_195_V	M	195	ERR4209612	27106	C	T	0,0890846	2020-04-13	United Kingdom
ORF8_49_A	ORF8	49	ERR4209612	28039	T	C	0,129728	2020-04-13	United Kingdom
N_256_*	N	256	ERR4209612	29039	A	T	0,0769231	2020-04-13	United Kingdom
N_260_NA	N	260	ERR4209612	29051	C	+A	0,116414	2020-04-13	United Kingdom
N_284_R	N	284	ERR4209612	29123	G	A	0,0910031	2020-04-13	United Kingdom
ORF10_2_D	ORF10	2	ERR4209612	29562	G	A	0,0526316	2020-04-13	United Kingdom
ORF10_8_NA	ORF10	8	ERR4209612	29580	C	+T	0,0620155	2020-04-13	United Kingdom
ORF1ab_544_L	ORF1ab	544	ERR4209615	1895	G	T	0,0779776	2020-04-21	United Kingdom
ORF1ab_2020_NA	ORF1ab	2020	ERR4209615	6323	G	-A	0,0799615	2020-04-21	United Kingdom
ORF1ab_2144_NA	ORF1ab	2144	ERR4209615	6696	C	+T	0,0777778	2020-04-21	United Kingdom
ORF1ab_2493_N	ORF1ab	2493	ERR4209615	7743	G	A	0,079963	2020-04-21	United Kingdom
ORF1ab_2503_NA	ORF1ab	2503	ERR4209615	7772	C	-T	0,137557	2020-04-21	United Kingdom
ORF1ab_314_L	ORF1ab	314	ERR4209615	14408	C	T	0,999583	2020-04-21	United Kingdom
ORF1ab_1580_P	ORF1ab	1580	ERR4209615	18205	T	C	0,0847654	2020-04-21	United Kingdom
ORF1ab_1597_C	ORF1ab	1597	ERR4209615	18257	T	G	0,0924108	2020-04-21	United Kingdom
S_417_R	S	417	ERR4209615	22812	A	G	0,0643777	2020-04-21	United Kingdom
S_449_H	S	449	ERR4209615	22907	T	C	0,0928863	2020-04-21	United Kingdom
S_614_G	S	614	ERR4209615	23403	A	G	0,999553	2020-04-21	United Kingdom
S_1263_L	S	1263	ERR4209615	25350	C	T	0,922189	2020-04-21	United Kingdom
ORF1ab_544_L	ORF1ab	544	ERR4209618	1895	G	T	0,161934	2020-04-11	United Kingdom
ORF1ab_922_F	ORF1ab	922	ERR4209618	3030	G	T	0,0878549	2020-04-11	United Kingdom
ORF1ab_2144_NA	ORF1ab	2144	ERR4209618	6696	C	+T	0,0521092	2020-04-11	United Kingdom
ORF1ab_58_H	ORF1ab	58	ERR4209618	13639	G	C	0,0693501	2020-04-11	United Kingdom
ORF1ab_314_L	ORF1ab	314	ERR4209618	14408	C	T	0,999591	2020-04-11	United Kingdom
S_614_G	S	614	ERR4209618	23403	A	G	0,999615	2020-04-11	United Kingdom
N_203_K	N	203	ERR4209618	28881	G	A	0,999299	2020-04-11	United Kingdom
N_204_R	N	204	ERR4209618	28883	G	C	0,998606	2020-04-11	United Kingdom
ORF1ab_379_R	ORF1ab	379	ERR4209619	1400	G	A	0,107663	2020-04-07	United Kingdom
ORF1ab_1352_V	ORF1ab	1352	ERR4209619	4320	C	T	0,0638666	2020-04-07	United Kingdom
ORF1ab_2144_NA	ORF1ab	2144	ERR4209619	6696	C	+T	0,0740741	2020-04-07	United Kingdom
ORF1ab_2390_NA	ORF1ab	2390	ERR4209619	7434	T	-TTA	0,0888405	2020-04-07	United Kingdom
ORF1ab_2597_NA	ORF1ab	2597	ERR4209619	8056	G	+T	0,0561717	2020-04-07	United Kingdom
ORF1ab_3396_NA	ORF1ab	3396	ERR4209619	10451	A	-ATTTCACT	0,14359	2020-04-07	United Kingdom
ORF1ab_3603_NA	ORF1ab	3603	ERR4209619	11074	C	+T	0,0756606	2020-04-07	United Kingdom
ORF1ab_3606_F	ORF1ab	3606	ERR4209619	11083	G	T	0,0670586	2020-04-07	United Kingdom
ORF1ab_314_L	ORF1ab	314	ERR4209619	14408	C	T	0,999833	2020-04-07	United Kingdom
ORF1ab_1557_NA	ORF1ab	1557	ERR4209619	18138	C	+A	0,0516854	2020-04-07	United Kingdom
ORF1ab_1832_V	ORF1ab	1832	ERR4209619	18962	C	T	0,0505038	2020-04-07	United Kingdom
ORF1ab_1931_F	ORF1ab	1931	ERR4209619	19259	C	T	0,143882	2020-04-07	United Kingdom
ORF1ab_2387_V	ORF1ab	2387	ERR4209619	20627	G	T	0,103478	2020-04-07	United Kingdom
ORF1ab_2470_V	ORF1ab	2470	ERR4209619	20876	G	T	0,0861953	2020-04-07	United Kingdom
ORF1ab_2537_I	ORF1ab	2537	ERR4209619	21077	C	T	0,0932091	2020-04-07	United Kingdom
S_12_F	S	12	ERR4209619	21597	C	T	0,0655738	2020-04-07	United Kingdom
S_186_NA	S	186	ERR4209619	22120	C	-A	0,0534979	2020-04-07	United Kingdom
S_471_K	S	471	ERR4209619	22973	G	A	0,0559019	2020-04-07	United Kingdom
S_614_G	S	614	ERR4209619	23403	A	G	1	2020-04-07	United Kingdom
ORF6_5_NA	ORF6	5	ERR4209619	27216	T	-G	0,160772	2020-04-07	United Kingdom
N_161_F	N	161	ERR4209619	28754	C	T	0,999384	2020-04-07	United Kingdom
N_203_K	N	203	ERR4209619	28881	G	A	1	2020-04-07	United Kingdom
N_204_R	N	204	ERR4209619	28883	G	C	1	2020-04-07	United Kingdom
ORF1ab_447_NA	ORF1ab	447	ERR4209622	1604	A	-ATG	0,916033	2020-04-09	United Kingdom
ORF1ab_544_L	ORF1ab	544	ERR4209622	1895	G	T	0,0658379	2020-04-09	United Kingdom
ORF1ab_833_NA	ORF1ab	833	ERR4209622	15965	G	+T	0,0790808	2020-04-09	United Kingdom
M_4_F	M	4	ERR4209622	26533	C	T	0,625195	2020-04-09	United Kingdom
ORF1ab_314_L	ORF1ab	314	ERR4209628	14408	C	T	1	2020-04-02	United Kingdom
S_614_G	S	614	ERR4209628	23403	A	G	0,999779	2020-04-02	United Kingdom
ORF1ab_3278_S	ORF1ab	3278	ERR4209638	10097	G	A	1	2020-04-07	United Kingdom
ORF1ab_314_L	ORF1ab	314	ERR4209638	14408	C	T	1	2020-04-07	United Kingdom
S_614_G	S	614	ERR4209638	23403	A	G	0,999289	2020-04-07	United Kingdom
ORF3a_40_L	ORF3a	40	ERR4209638	25511	C	T	0,715856	2020-04-07	United Kingdom
N_203_K	N	203	ERR4209638	28881	G	A	1	2020-04-07	United Kingdom
N_204_R	N	204	ERR4209638	28883	G	C	0,998064	2020-04-07	United Kingdom
ORF1ab_138_V	ORF1ab	138	ERR4209642	678	C	T	0,473619	2020-04-13	United Kingdom
ORF1ab_739_V	ORF1ab	739	ERR4209642	2480	A	G	0,997605	2020-04-13	United Kingdom
ORF1ab_765_S	ORF1ab	765	ERR4209642	2558	C	T	0,445906	2020-04-13	United Kingdom
ORF1ab_2084_I	ORF1ab	2084	ERR4209642	19718	C	T	0,0644859	2020-04-13	United Kingdom
ORF1ab_2172_NA	ORF1ab	2172	ERR4209642	19983	C	+T	0,121339	2020-04-13	United Kingdom
S_614_G	S	614	ERR4209642	23403	A	G	0,966294	2020-04-13	United Kingdom
ORF3a_251_V	ORF3a	251	ERR4209642	26144	G	T	0,995445	2020-04-13	United Kingdom
N_203_K	N	203	ERR4209642	28881	G	A	0,483412	2020-04-13	United Kingdom
N_204_R	N	204	ERR4209642	28883	G	C	0,490654	2020-04-13	United Kingdom
N_251_S	N	251	ERR4209642	29024	G	T	0,161194	2020-04-13	United Kingdom
ORF1ab_265_I	ORF1ab	265	ERR4209644	1059	C	T	1	2020-03-31	United Kingdom
ORF1ab_314_L	ORF1ab	314	ERR4209644	14408	C	T	0,999863	2020-03-31	United Kingdom
S_614_G	S	614	ERR4209644	23403	A	G	0,997777	2020-03-31	United Kingdom
ORF6_53_Y	ORF6	53	ERR4209644	27358	G	T	1	2020-03-31	United Kingdom
N_194_L	N	194	ERR4209644	28854	C	T	0,99956	2020-03-31	United Kingdom
ORF1ab_393_NA	ORF1ab	393	ERR4209645	1444	G	-A	0,0609756	2020-04-18	United Kingdom
ORF1ab_506_NA	ORF1ab	506	ERR4209645	1783	T	-G	0,0515809	2020-04-18	United Kingdom
ORF1ab_521_*	ORF1ab	521	ERR4209645	1827	G	A	0,0788978	2020-04-18	United Kingdom
ORF1ab_1108_Y	ORF1ab	1108	ERR4209645	3587	C	T	0,204629	2020-04-18	United Kingdom
ORF1ab_1318_NA	ORF1ab	1318	ERR4209645	4218	G	+A	0,0614122	2020-04-18	United Kingdom
ORF1ab_1329_NA	ORF1ab	1329	ERR4209645	4251	A	-C	0,0702795	2020-04-18	United Kingdom
ORF1ab_1437_I	ORF1ab	1437	ERR4209645	4575	C	T	0,0612291	2020-04-18	United Kingdom
ORF1ab_1820_I	ORF1ab	1820	ERR4209645	5724	C	T	0,0565706	2020-04-18	United Kingdom
ORF1ab_2144_L	ORF1ab	2144	ERR4209645	6696	C	T	0,0912281	2020-04-18	United Kingdom
ORF1ab_2327_NA	ORF1ab	2327	ERR4209645	7246	G	+T	0,0567972	2020-04-18	United Kingdom
ORF1ab_2756_NA	ORF1ab	2756	ERR4209645	8532	C	-A	0,0664767	2020-04-18	United Kingdom
ORF1ab_3541_V	ORF1ab	3541	ERR4209645	10887	G	T	0,102002	2020-04-18	United Kingdom
ORF1ab_3615_V	ORF1ab	3615	ERR4209645	11109	C	T	0,12744	2020-04-18	United Kingdom
ORF1ab_3930_F	ORF1ab	3930	ERR4209645	12053	C	T	0,0664025	2020-04-18	United Kingdom
ORF1ab_4002_NA	ORF1ab	4002	ERR4209645	12269	G	+A	0,053417	2020-04-18	United Kingdom
ORF1ab_4039_R	ORF1ab	4039	ERR4209645	12381	A	G	0,0531396	2020-04-18	United Kingdom
ORF1ab_4065_I	ORF1ab	4065	ERR4209645	12459	C	T	0,107262	2020-04-18	United Kingdom
ORF1ab_4152_I	ORF1ab	4152	ERR4209645	12721	G	T	0,13242	2020-04-18	United Kingdom
ORF1ab_4285_V	ORF1ab	4285	ERR4209645	13119	C	T	0,118379	2020-04-18	United Kingdom
ORF1ab_282_Y	ORF1ab	282	ERR4209645	14311	G	T	0,067108	2020-04-18	United Kingdom
ORF1ab_314_L	ORF1ab	314	ERR4209645	14408	C	T	0,999813	2020-04-18	United Kingdom
ORF1ab_743_NA	ORF1ab	743	ERR4209645	15695	A	+T	0,0718714	2020-04-18	United Kingdom
ORF1ab_833_NA	ORF1ab	833	ERR4209645	15965	G	+T	0,08711	2020-04-18	United Kingdom
S_129_*	S	129	ERR4209645	21947	A	T	0,0885463	2020-04-18	United Kingdom
S_131_G	S	131	ERR4209645	21953	T	G	0,0540289	2020-04-18	United Kingdom
S_167_NA	S	167	ERR4209645	22062	C	+T	0,058072	2020-04-18	United Kingdom
S_392_NA	S	392	ERR4209645	22737	T	-TACTA	0,0567613	2020-04-18	United Kingdom
S_503_I	S	503	ERR4209645	23069	G	A	0,0650834	2020-04-18	United Kingdom
S_614_G	S	614	ERR4209645	23403	A	G	0,999491	2020-04-18	United Kingdom
S_618_S	S	618	ERR4209645	23414	A	T	0,0556414	2020-04-18	United Kingdom
S_1192_NA	S	1192	ERR4209645	25137	A	-T	0,103268	2020-04-18	United Kingdom
S_1270_NA	S	1270	ERR4209645	25371	T	-ACATTACACATAAACGAACTTA	0,0886458	2020-04-18	United Kingdom
M_142_V	M	142	ERR4209645	26947	C	T	0,0735871	2020-04-18	United Kingdom
ORF8_81_NA	ORF8	81	ERR4209645	28134	G	+T	0,0661113	2020-04-18	United Kingdom
N_37_NA	N	37	ERR4209645	28383	C	+A	0,0586336	2020-04-18	United Kingdom
N_203_K	N	203	ERR4209645	28881	G	A	0,999627	2020-04-18	United Kingdom
N_204_R	N	204	ERR4209645	28883	G	C	0,999645	2020-04-18	United Kingdom
ORF1ab_314_L	ORF1ab	314	ERR4209654	14408	C	T	1	2020-03-28	United Kingdom
ORF1ab_2172_NA	ORF1ab	2172	ERR4209654	19983	C	+T	0,153846	2020-03-28	United Kingdom
S_614_G	S	614	ERR4209654	23403	A	G	0,998708	2020-03-28	United Kingdom
N_203_K	N	203	ERR4209654	28881	G	A	1	2020-03-28	United Kingdom
N_204_R	N	204	ERR4209654	28883	G	C	1	2020-03-28	United Kingdom
ORF1ab_3603_NA	ORF1ab	3603	ERR4209739	11074	C	+T	0,0644158	2020-03-11	United Kingdom
ORF1ab_3606_NA	ORF1ab	3606	ERR4209739	11082	T	-G	0,0989071	2020-03-11	United Kingdom
ORF1ab_3606_F	ORF1ab	3606	ERR4209739	11083	G	T	0,999169	2020-03-11	United Kingdom
ORF3a_251_V	ORF3a	251	ERR4209739	26144	G	T	0,998743	2020-03-11	United Kingdom
ORF1ab_11_NA	ORF1ab	11	ERR4209843	298	A	-AC	0,0586639	2020-04-19	United Kingdom
ORF1ab_322_E	ORF1ab	322	ERR4209843	1229	A	G	0,107143	2020-04-19	United Kingdom
ORF1ab_402_C	ORF1ab	402	ERR4209843	1469	C	T	0,0581575	2020-04-19	United Kingdom
ORF1ab_544_L	ORF1ab	544	ERR4209843	1895	G	T	0,0893926	2020-04-19	United Kingdom
ORF1ab_826_C	ORF1ab	826	ERR4209843	2741	G	T	0,155172	2020-04-19	United Kingdom
ORF1ab_853_F	ORF1ab	853	ERR4209843	2822	C	T	0,141593	2020-04-19	United Kingdom
ORF1ab_984_NA	ORF1ab	984	ERR4209843	3217	T	-CAA	0,0553529	2020-04-19	United Kingdom
ORF1ab_1163_S	ORF1ab	1163	ERR4209843	3754	A	C	0,214389	2020-04-19	United Kingdom
ORF1ab_1294_R	ORF1ab	1294	ERR4209843	4145	G	C	0,0837139	2020-04-19	United Kingdom
ORF1ab_1587_NA	ORF1ab	1587	ERR4209843	5025	C	-A	0,0732026	2020-04-19	United Kingdom
ORF1ab_1660_*	ORF1ab	1660	ERR4209843	5243	C	T	0,0502693	2020-04-19	United Kingdom
ORF1ab_1752_F	ORF1ab	1752	ERR4209843	5520	G	T	0,0883492	2020-04-19	United Kingdom
ORF1ab_1867_L	ORF1ab	1867	ERR4209843	5864	T	C	0,183057	2020-04-19	United Kingdom
ORF1ab_2249_NA	ORF1ab	2249	ERR4209843	7011	C	-T	0,0686275	2020-04-19	United Kingdom
ORF1ab_2453_NA	ORF1ab	2453	ERR4209843	7624	T	-A	0,0520378	2020-04-19	United Kingdom
ORF1ab_2554_NA	ORF1ab	2554	ERR4209843	7926	C	-A	0,473623	2020-04-19	United Kingdom
ORF1ab_3035_V	ORF1ab	3035	ERR4209843	9368	A	G	0,124314	2020-04-19	United Kingdom
ORF1ab_3105_H	ORF1ab	3105	ERR4209843	9578	T	C	0,158222	2020-04-19	United Kingdom
ORF1ab_4182_NA	ORF1ab	4182	ERR4209843	12811	T	-G	0,0907871	2020-04-19	United Kingdom
ORF1ab_4341_NA	ORF1ab	4341	ERR4209843	13288	A	-TT	0,119822	2020-04-19	United Kingdom
ORF1ab_25_V	ORF1ab	25	ERR4209843	13541	C	T	0,0592593	2020-04-19	United Kingdom
ORF1ab_201_*	ORF1ab	201	ERR4209843	14068	C	T	0,0712475	2020-04-19	United Kingdom
ORF1ab_314_L	ORF1ab	314	ERR4209843	14408	C	T	0,999709	2020-04-19	United Kingdom
ORF1ab_774_M	ORF1ab	774	ERR4209843	15788	A	T	0,0976815	2020-04-19	United Kingdom
ORF1ab_792_I	ORF1ab	792	ERR4209843	15842	C	T	0,112286	2020-04-19	United Kingdom
ORF1ab_1074_V	ORF1ab	1074	ERR4209843	16687	A	G	0,880702	2020-04-19	United Kingdom
ORF1ab_1138_A	ORF1ab	1138	ERR4209843	16879	A	G	0,0540225	2020-04-19	United Kingdom
ORF1ab_1315_C	ORF1ab	1315	ERR4209843	17410	C	T	0,108019	2020-04-19	United Kingdom
ORF1ab_1652_NA	ORF1ab	1652	ERR4209843	18422	C	-TAA	0,0794888	2020-04-19	United Kingdom
ORF1ab_1728_D	ORF1ab	1728	ERR4209843	18651	G	T	0,130791	2020-04-19	United Kingdom
ORF1ab_1875_*	ORF1ab	1875	ERR4209843	19092	T	A	0,141709	2020-04-19	United Kingdom
ORF1ab_2401_V	ORF1ab	2401	ERR4209843	20669	C	T	0,114804	2020-04-19	United Kingdom
ORF1ab_2411_F	ORF1ab	2411	ERR4209843	20698	C	T	0,146448	2020-04-19	United Kingdom
ORF1ab_2537_NA	ORF1ab	2537	ERR4209843	21077	C	-A	0,0592979	2020-04-19	United Kingdom
ORF1ab_2580_NA	ORF1ab	2580	ERR4209843	21207	C	-ATG	0,0844749	2020-04-19	United Kingdom
S_155_G	S	155	ERR4209843	22025	A	G	0,14768	2020-04-19	United Kingdom
S_191_G	S	191	ERR4209843	22134	A	G	0,112864	2020-04-19	United Kingdom
S_614_G	S	614	ERR4209843	23403	A	G	0,999662	2020-04-19	United Kingdom
S_638_I	S	638	ERR4209843	23475	C	T	0,0991271	2020-04-19	United Kingdom
S_740_I	S	740	ERR4209843	23782	G	C	0,268727	2020-04-19	United Kingdom
S_958_NA	S	958	ERR4209843	24435	C	-T	0,0611826	2020-04-19	United Kingdom
ORF3a_4_S	ORF3a	4	ERR4209843	25403	T	C	0,0629986	2020-04-19	United Kingdom
ORF3a_14_NA	ORF3a	14	ERR4209843	25433	C	-TT	0,0537683	2020-04-19	United Kingdom
ORF3a_21_N	ORF3a	21	ERR4209843	25455	G	T	0,0519104	2020-04-19	United Kingdom
ORF3a_24_I	ORF3a	24	ERR4209843	25463	C	T	0,0955056	2020-04-19	United Kingdom
ORF3a_119_NA	ORF3a	119	ERR4209843	25749	C	-T	0,0508827	2020-04-19	United Kingdom
ORF6_12_E	ORF6	12	ERR4209843	27236	C	A	0,804348	2020-04-19	United Kingdom
ORF6_32_NA	ORF6	32	ERR4209843	27296	T	-C	0,138889	2020-04-19	United Kingdom
ORF6_37_NA	ORF6	37	ERR4209843	27312	T	+A	0,0887097	2020-04-19	United Kingdom
ORF7a_30_F	ORF7a	30	ERR4209843	27481	C	T	0,150592	2020-04-19	United Kingdom
N_305_V	N	305	ERR4209843	29187	C	T	0,119772	2020-04-19	United Kingdom
ORF1ab_516_NA	ORF1ab	516	ERR4209848	1813	T	+A	0,0540652	2020-03-30	United Kingdom
ORF1ab_544_L	ORF1ab	544	ERR4209848	1895	G	T	0,137411	2020-03-30	United Kingdom
ORF1ab_934_NA	ORF1ab	934	ERR4209848	3066	G	-T	0,0631529	2020-03-30	United Kingdom
ORF1ab_965_NA	ORF1ab	965	ERR4209848	3159	C	+T	0,0623612	2020-03-30	United Kingdom
ORF1ab_1124_N	ORF1ab	1124	ERR4209848	3637	A	T	0,0639577	2020-03-30	United Kingdom
ORF1ab_1242_NA	ORF1ab	1242	ERR4209848	3991	T	-C	0,0776522	2020-03-30	United Kingdom
ORF1ab_2024_NA	ORF1ab	2024	ERR4209848	6335	T	-CG	0,0948553	2020-03-30	United Kingdom
ORF1ab_2394_NA	ORF1ab	2394	ERR4209848	7445	T	-G	0,0528209	2020-03-30	United Kingdom
ORF1ab_2688_NA	ORF1ab	2688	ERR4209848	8327	C	-T	0,0508884	2020-03-30	United Kingdom
ORF1ab_3447_NA	ORF1ab	3447	ERR4209848	10605	C	+T	0,0517241	2020-03-30	United Kingdom
ORF1ab_3526_Y	ORF1ab	3526	ERR4209848	10841	G	T	0,078006	2020-03-30	United Kingdom
ORF1ab_3582_R	ORF1ab	3582	ERR4209848	11009	T	C	0,0507691	2020-03-30	United Kingdom
ORF1ab_3582_C	ORF1ab	3582	ERR4209848	11011	G	T	0,0507217	2020-03-30	United Kingdom
ORF1ab_3795_V	ORF1ab	3795	ERR4209848	11649	G	T	0,0528753	2020-03-30	United Kingdom
ORF1ab_3836_NA	ORF1ab	3836	ERR4209848	11773	T	-GC	0,0503093	2020-03-30	United Kingdom
ORF1ab_35_NA	ORF1ab	35	ERR4209848	13571	G	-T	0,0893921	2020-03-30	United Kingdom
ORF1ab_314_L	ORF1ab	314	ERR4209848	14408	C	T	0,999761	2020-03-30	United Kingdom
ORF1ab_322_NA	ORF1ab	322	ERR4209848	14432	G	+A	0,0565819	2020-03-30	United Kingdom
ORF1ab_369_S	ORF1ab	369	ERR4209848	14572	C	T	0,0580176	2020-03-30	United Kingdom
ORF1ab_1325_L	ORF1ab	1325	ERR4209848	17441	C	T	0,0603067	2020-03-30	United Kingdom
ORF1ab_2539_G	ORF1ab	2539	ERR4209848	21083	A	G	0,053717	2020-03-30	United Kingdom
S_131_R	S	131	ERR4209848	21953	T	C	0,0831169	2020-03-30	United Kingdom
S_146_NA	S	146	ERR4209848	22000	C	-A	0,0707407	2020-03-30	United Kingdom
S_375_T	S	375	ERR4209848	22685	T	A	0,0875912	2020-03-30	United Kingdom
S_486_V	S	486	ERR4209848	23018	T	G	0,0668449	2020-03-30	United Kingdom
S_614_G	S	614	ERR4209848	23403	A	G	0,999404	2020-03-30	United Kingdom
S_752_F	S	752	ERR4209848	23816	C	T	0,185584	2020-03-30	United Kingdom
S_1159_Y	S	1159	ERR4209848	25037	C	T	0,0544394	2020-03-30	United Kingdom
S_1240_F	S	1240	ERR4209848	25281	G	T	0,0600254	2020-03-30	United Kingdom
N_18_V	N	18	ERR4209848	28326	G	T	0,056	2020-03-30	United Kingdom
N_203_K	N	203	ERR4209848	28881	G	A	0,99791	2020-03-30	United Kingdom
N_204_R	N	204	ERR4209848	28883	G	C	0,999169	2020-03-30	United Kingdom
ORF1ab_2144_NA	ORF1ab	2144	ERR4209853	6696	C	+T	0,0531543	2020-04-18	United Kingdom
ORF1ab_2317_N	ORF1ab	2317	ERR4209853	7214	G	A	0,998262	2020-04-18	United Kingdom
ORF1ab_2620_F	ORF1ab	2620	ERR4209853	8123	C	T	0,203238	2020-04-18	United Kingdom
ORF1ab_76_I	ORF1ab	76	ERR4209853	13694	C	T	0,99774	2020-04-18	United Kingdom
ORF1ab_314_L	ORF1ab	314	ERR4209853	14408	C	T	0,998424	2020-04-18	United Kingdom
ORF1ab_2172_NA	ORF1ab	2172	ERR4209853	19983	C	+T	0,0520607	2020-04-18	United Kingdom
S_614_G	S	614	ERR4209853	23403	A	G	0,999671	2020-04-18	United Kingdom
ORF8_62_L	ORF8	62	ERR4209853	28077	G	T	0,996432	2020-04-18	United Kingdom
N_203_K	N	203	ERR4209853	28881	G	A	0,993631	2020-04-18	United Kingdom
N_204_R	N	204	ERR4209853	28883	G	C	1	2020-04-18	United Kingdom
ORF1ab_314_L	ORF1ab	314	ERR4209856	14408	C	T	0,99969	2020-04-02	United Kingdom
S_614_G	S	614	ERR4209856	23403	A	G	0,999888	2020-04-02	United Kingdom
N_203_K	N	203	ERR4209856	28881	G	A	0,99878	2020-04-02	United Kingdom
N_204_R	N	204	ERR4209856	28883	G	C	0,998166	2020-04-02	United Kingdom
ORF1ab_84_NA	ORF1ab	84	ERR4209858	515	G	-TTATGGTT	0,0715751	2020-04-15	United Kingdom
ORF1ab_140_NA	ORF1ab	140	ERR4209858	685	A	-AAGTCATTT	0,0920289	2020-04-15	United Kingdom
ORF1ab_443_NA	ORF1ab	443	ERR4209858	1592	T	-C	0,0761049	2020-04-15	United Kingdom
ORF1ab_544_L	ORF1ab	544	ERR4209858	1895	G	T	0,0673935	2020-04-15	United Kingdom
ORF1ab_736_S	ORF1ab	736	ERR4209858	2471	C	T	0,0540541	2020-04-15	United Kingdom
ORF1ab_824_NA	ORF1ab	824	ERR4209858	2736	C	-T	0,271429	2020-04-15	United Kingdom
ORF1ab_867_D	ORF1ab	867	ERR4209858	2866	A	T	0,0752916	2020-04-15	United Kingdom
ORF1ab_957_NA	ORF1ab	957	ERR4209858	3136	T	+A	0,0530054	2020-04-15	United Kingdom
ORF1ab_1158_L	ORF1ab	1158	ERR4209858	3738	C	T	0,116457	2020-04-15	United Kingdom
ORF1ab_1184_Y	ORF1ab	1184	ERR4209858	3815	G	T	0,0517355	2020-04-15	United Kingdom
ORF1ab_1303_P	ORF1ab	1303	ERR4209858	4172	A	C	0,11666	2020-04-15	United Kingdom
ORF1ab_1346_NA	ORF1ab	1346	ERR4209858	4303	T	-AA	0,071277	2020-04-15	United Kingdom
ORF1ab_1561_NA	ORF1ab	1561	ERR4209858	4947	C	-T	0,154412	2020-04-15	United Kingdom
ORF1ab_1682_I	ORF1ab	1682	ERR4209858	5310	C	T	0,217839	2020-04-15	United Kingdom
ORF1ab_2394_NA	ORF1ab	2394	ERR4209858	7445	T	-G	0,0766397	2020-04-15	United Kingdom
ORF1ab_2428_Y	ORF1ab	2428	ERR4209858	7547	A	T	0,0772306	2020-04-15	United Kingdom
ORF1ab_2472_H	ORF1ab	2472	ERR4209858	7679	G	C	0,0510863	2020-04-15	United Kingdom
ORF1ab_2644_L	ORF1ab	2644	ERR4209858	8196	C	T	0,0792892	2020-04-15	United Kingdom
ORF1ab_2647_K	ORF1ab	2647	ERR4209858	8204	G	A	0,0680982	2020-04-15	United Kingdom
ORF1ab_2914_NA	ORF1ab	2914	ERR4209858	9005	G	+T	0,0752165	2020-04-15	United Kingdom
ORF1ab_2971_V	ORF1ab	2971	ERR4209858	9177	G	T	0,0515695	2020-04-15	United Kingdom
ORF1ab_3041_F	ORF1ab	3041	ERR4209858	9388	G	C	0,109028	2020-04-15	United Kingdom
ORF1ab_3392_V	ORF1ab	3392	ERR4209858	10440	C	T	0,198667	2020-04-15	United Kingdom
ORF1ab_3497_V	ORF1ab	3497	ERR4209858	10755	C	T	0,0640962	2020-04-15	United Kingdom
ORF1ab_3676_NA	ORF1ab	3676	ERR4209858	11292	G	+T	0,0702672	2020-04-15	United Kingdom
ORF1ab_4217_I	ORF1ab	4217	ERR4209858	12915	C	T	0,0700614	2020-04-15	United Kingdom
ORF1ab_56_F	ORF1ab	56	ERR4209858	13635	A	T	0,0672499	2020-04-15	United Kingdom
ORF1ab_314_L	ORF1ab	314	ERR4209858	14408	C	T	0,999653	2020-04-15	United Kingdom
ORF1ab_505_F	ORF1ab	505	ERR4209858	14980	C	T	0,0503876	2020-04-15	United Kingdom
ORF1ab_636_NA	ORF1ab	636	ERR4209858	15375	T	-TG	0,0706385	2020-04-15	United Kingdom
ORF1ab_833_NA	ORF1ab	833	ERR4209858	15965	G	+T	0,104059	2020-04-15	United Kingdom
ORF1ab_1078_C	ORF1ab	1078	ERR4209858	16699	C	T	0,289264	2020-04-15	United Kingdom
ORF1ab_1140_NA	ORF1ab	1140	ERR4209858	16887	C	-A	0,0586517	2020-04-15	United Kingdom
ORF1ab_1702_F	ORF1ab	1702	ERR4209858	18572	C	T	0,104708	2020-04-15	United Kingdom
ORF1ab_2347_NA	ORF1ab	2347	ERR4209858	20507	A	+T	0,0918065	2020-04-15	United Kingdom
S_5_F	S	5	ERR4209858	21575	C	T	0,114007	2020-04-15	United Kingdom
S_24_NA	S	24	ERR4209858	21634	A	-C	0,131579	2020-04-15	United Kingdom
S_127_F	S	127	ERR4209858	21941	G	T	0,0766015	2020-04-15	United Kingdom
S_614_G	S	614	ERR4209858	23403	A	G	0,999799	2020-04-15	United Kingdom
S_625_Y	S	625	ERR4209858	23435	C	T	0,0674659	2020-04-15	United Kingdom
S_920_NA	S	920	ERR4209858	24320	C	-A	0,0529409	2020-04-15	United Kingdom
S_938_NA	S	938	ERR4209858	24374	C	-T	0,0600776	2020-04-15	United Kingdom
M_86_NA	M	86	ERR4209858	26779	G	-TCTTGTAGGCTTGATGTGGCTCAGCTACTTCATTGCT	0,0590435	2020-04-15	United Kingdom
M_94_T	M	94	ERR4209858	26803	G	C	0,0768593	2020-04-15	United Kingdom
M_165_L	M	165	ERR4209858	27016	C	T	0,063509	2020-04-15	United Kingdom
M_177_NA	M	177	ERR4209858	27052	C	-TTA	0,077877	2020-04-15	United Kingdom
N_203_K	N	203	ERR4209858	28881	G	A	0,999178	2020-04-15	United Kingdom
N_204_R	N	204	ERR4209858	28883	G	C	0,999606	2020-04-15	United Kingdom
N_229_*	N	229	ERR4209858	28958	C	T	0,218773	2020-04-15	United Kingdom
N_271_I	N	271	ERR4209858	29085	C	T	0,416446	2020-04-15	United Kingdom
N_301_NA	N	301	ERR4209858	29176	G	-CC	0,126881	2020-04-15	United Kingdom
N_305_V	N	305	ERR4209858	29187	C	T	0,130468	2020-04-15	United Kingdom
N_397_P	N	397	ERR4209858	29462	G	C	0,0657439	2020-04-15	United Kingdom
ORF1ab_544_L	ORF1ab	544	ERR4209863	1895	G	T	0,411745	2020-03-29	United Kingdom
ORF1ab_634_N	ORF1ab	634	ERR4209863	2167	G	T	0,284364	2020-03-29	United Kingdom
ORF1ab_883_S	ORF1ab	883	ERR4209863	2913	T	C	0,0860594	2020-03-29	United Kingdom
ORF1ab_971_NA	ORF1ab	971	ERR4209863	3178	T	-G	0,092803	2020-03-29	United Kingdom
ORF1ab_1094_NA	ORF1ab	1094	ERR4209863	3545	A	-ATG	0,0805085	2020-03-29	United Kingdom
ORF1ab_1261_A	ORF1ab	1261	ERR4209863	4047	G	C	0,161905	2020-03-29	United Kingdom
ORF1ab_1318_NA	ORF1ab	1318	ERR4209863	4218	G	-A	0,0989253	2020-03-29	United Kingdom
ORF1ab_1339_NA	ORF1ab	1339	ERR4209863	4280	G	-T	0,0984606	2020-03-29	United Kingdom
ORF1ab_1494_F	ORF1ab	1494	ERR4209863	4746	C	T	0,142506	2020-03-29	United Kingdom
ORF1ab_1739_V	ORF1ab	1739	ERR4209863	5481	C	T	0,0777405	2020-03-29	United Kingdom
ORF1ab_1968_NA	ORF1ab	1968	ERR4209863	6168	T	+A	0,0863309	2020-03-29	United Kingdom
ORF1ab_1969_D	ORF1ab	1969	ERR4209863	6171	C	A	0,0636672	2020-03-29	United Kingdom
ORF1ab_2291_S	ORF1ab	2291	ERR4209863	7137	G	C	0,061063	2020-03-29	United Kingdom
ORF1ab_2336_NA	ORF1ab	2336	ERR4209863	7273	G	+T	0,0897385	2020-03-29	United Kingdom
ORF1ab_2372_G	ORF1ab	2372	ERR4209863	7380	T	G	0,056996	2020-03-29	United Kingdom
ORF1ab_2394_NA	ORF1ab	2394	ERR4209863	7447	G	-A	0,0785064	2020-03-29	United Kingdom
ORF1ab_2664_NA	ORF1ab	2664	ERR4209863	8255	G	-AA	0,131978	2020-03-29	United Kingdom
ORF1ab_2829_NA	ORF1ab	2829	ERR4209863	8752	C	-A	0,0626294	2020-03-29	United Kingdom
ORF1ab_2914_NA	ORF1ab	2914	ERR4209863	9005	G	+T	0,0615797	2020-03-29	United Kingdom
ORF1ab_2920_NA	ORF1ab	2920	ERR4209863	9024	C	-A	0,0786974	2020-03-29	United Kingdom
ORF1ab_2933_F	ORF1ab	2933	ERR4209863	9063	G	T	0,0638412	2020-03-29	United Kingdom
ORF1ab_2994_V	ORF1ab	2994	ERR4209863	9246	C	T	0,0685631	2020-03-29	United Kingdom
ORF1ab_3017_NA	ORF1ab	3017	ERR4209863	9314	G	+T	0,0668242	2020-03-29	United Kingdom
ORF1ab_3328_NA	ORF1ab	3328	ERR4209863	10248	A	+T	0,0769495	2020-03-29	United Kingdom
ORF1ab_3346_NA	ORF1ab	3346	ERR4209863	10301	C	+A	0,150919	2020-03-29	United Kingdom
ORF1ab_3526_E	ORF1ab	3526	ERR4209863	10843	T	G	0,12997	2020-03-29	United Kingdom
ORF1ab_3606_F	ORF1ab	3606	ERR4209863	11083	G	T	0,999507	2020-03-29	United Kingdom
ORF1ab_3614_NA	ORF1ab	3614	ERR4209863	11106	T	-TG	0,0970482	2020-03-29	United Kingdom
ORF1ab_3930_NA	ORF1ab	3930	ERR4209863	12053	C	-T	0,0923025	2020-03-29	United Kingdom
ORF1ab_4298_F	ORF1ab	4298	ERR4209863	13159	G	C	0,115584	2020-03-29	United Kingdom
ORF1ab_50_R	ORF1ab	50	ERR4209863	13616	A	G	0,17716	2020-03-29	United Kingdom
ORF1ab_935_I	ORF1ab	935	ERR4209863	16271	C	T	0,0586007	2020-03-29	United Kingdom
ORF1ab_1031_NA	ORF1ab	1031	ERR4209863	16559	C	+A	0,0730028	2020-03-29	United Kingdom
ORF1ab_1518_NA	ORF1ab	1518	ERR4209863	18021	G	-A	0,143535	2020-03-29	United Kingdom
ORF1ab_1634_NA	ORF1ab	1634	ERR4209863	18368	G	+T	0,0970628	2020-03-29	United Kingdom
ORF1ab_2415_NA	ORF1ab	2415	ERR4209863	20710	C	-A	0,12272	2020-03-29	United Kingdom
ORF1ab_2533_NA	ORF1ab	2533	ERR4209863	21066	T	+A	0,0785124	2020-03-29	United Kingdom
ORF1ab_2672_NA	ORF1ab	2672	ERR4209863	21482	T	+C	0,101754	2020-03-29	United Kingdom
ORF1ab_2672_NA	ORF1ab	2672	ERR4209863	21483	T	-AG	0,0994286	2020-03-29	United Kingdom
ORF1ab_2673_NA	ORF1ab	2673	ERR4209863	21486	T	-A	0,0733042	2020-03-29	United Kingdom
S_133_S	S	133	ERR4209863	21960	T	C	0,0951965	2020-03-29	United Kingdom
S_397_S	S	397	ERR4209863	22751	G	T	0,0727483	2020-03-29	United Kingdom
S_1003_G	S	1003	ERR4209863	24569	A	G	0,302511	2020-03-29	United Kingdom
S_1068_NA	S	1068	ERR4209863	24764	G	+TCCT	0,0820077	2020-03-29	United Kingdom
S_1172_NA	S	1172	ERR4209863	25078	T	+A	0,094953	2020-03-29	United Kingdom
ORF3a_104_NA	ORF3a	104	ERR4209863	25703	C	+T	0,086911	2020-03-29	United Kingdom
ORF3a_251_V	ORF3a	251	ERR4209863	26144	G	T	0,998575	2020-03-29	United Kingdom
ORF7b_12_NA	ORF7b	12	ERR4209863	27791	C	+T	0,0533049	2020-03-29	United Kingdom
ORF8_54_T	ORF8	54	ERR4209863	28053	T	A	0,0543645	2020-03-29	United Kingdom
ORF8_81_NA	ORF8	81	ERR4209863	28134	G	+T	0,0802453	2020-03-29	United Kingdom
ORF8_107_NA	ORF8	107	ERR4209863	28214	C	-T	0,0554192	2020-03-29	United Kingdom
N_183_P	N	183	ERR4209863	28820	T	C	0,0728571	2020-03-29	United Kingdom
N_197_L	N	197	ERR4209863	28863	C	T	0,998425	2020-03-29	United Kingdom
N_260_NA	N	260	ERR4209863	29051	C	+A	0,0997292	2020-03-29	United Kingdom
N_364_NA	N	364	ERR4209863	29365	A	+T	0,155502	2020-03-29	United Kingdom
N_371_NA	N	371	ERR4209863	29386	C	+A	0,187657	2020-03-29	United Kingdom
ORF1ab_544_L	ORF1ab	544	ERR4209865	1895	G	T	0,0536873	2020-03-03	United Kingdom
ORF1ab_1340_*	ORF1ab	1340	ERR4209865	4283	G	T	0,0503971	2020-03-03	United Kingdom
ORF1ab_314_L	ORF1ab	314	ERR4209865	14408	C	T	0,999641	2020-03-03	United Kingdom
S_446_V	S	446	ERR4209865	22899	G	T	0,0631152	2020-03-03	United Kingdom
S_614_G	S	614	ERR4209865	23403	A	G	0,999821	2020-03-03	United Kingdom
ORF3a_73_I	ORF3a	73	ERR4209865	25609	C	A	0,704174	2020-03-03	United Kingdom
N_203_K	N	203	ERR4209865	28881	G	A	0,999594	2020-03-03	United Kingdom
N_204_R	N	204	ERR4209865	28883	G	C	0,999218	2020-03-03	United Kingdom
ORF1ab_173_P	ORF1ab	173	ERR4209868	783	T	C	0,0564878	2020-04-10	United Kingdom
ORF1ab_181_NA	ORF1ab	181	ERR4209868	806	G	-C	0,0510597	2020-04-10	United Kingdom
ORF1ab_207_C	ORF1ab	207	ERR4209868	884	C	T	0,0535774	2020-04-10	United Kingdom
ORF1ab_277_NA	ORF1ab	277	ERR4209868	1095	T	+A	0,1	2020-04-10	United Kingdom
ORF1ab_489_K	ORF1ab	489	ERR4209868	1730	G	A	0,0655433	2020-04-10	United Kingdom
ORF1ab_502_NA	ORF1ab	502	ERR4209868	1769	A	-TTG	0,053162	2020-04-10	United Kingdom
ORF1ab_544_L	ORF1ab	544	ERR4209868	1895	G	T	0,214559	2020-04-10	United Kingdom
ORF1ab_887_C	ORF1ab	887	ERR4209868	2925	C	G	0,0517326	2020-04-10	United Kingdom
ORF1ab_1034_NA	ORF1ab	1034	ERR4209868	3365	C	-T	0,0567027	2020-04-10	United Kingdom
ORF1ab_1314_G	ORF1ab	1314	ERR4209868	4206	C	G	0,0567879	2020-04-10	United Kingdom
ORF1ab_1331_S	ORF1ab	1331	ERR4209868	4256	G	A	0,0621346	2020-04-10	United Kingdom
ORF1ab_1422_S	ORF1ab	1422	ERR4209868	4530	T	C	0,0705762	2020-04-10	United Kingdom
ORF1ab_1451_NA	ORF1ab	1451	ERR4209868	4618	C	-T	0,0611565	2020-04-10	United Kingdom
ORF1ab_1521_A	ORF1ab	1521	ERR4209868	4826	A	G	0,118421	2020-04-10	United Kingdom
ORF1ab_2066_NA	ORF1ab	2066	ERR4209868	6462	T	+A	0,0730159	2020-04-10	United Kingdom
ORF1ab_2102_I	ORF1ab	2102	ERR4209868	6570	A	T	0,0853859	2020-04-10	United Kingdom
ORF1ab_2144_L	ORF1ab	2144	ERR4209868	6696	C	T	0,0792683	2020-04-10	United Kingdom
ORF1ab_2144_NA	ORF1ab	2144	ERR4209868	6696	C	+T	0,06298	2020-04-10	United Kingdom
ORF1ab_2194_I	ORF1ab	2194	ERR4209868	6847	G	A	0,0666667	2020-04-10	United Kingdom
ORF1ab_2195_S	ORF1ab	2195	ERR4209868	6848	C	T	0,0717949	2020-04-10	United Kingdom
ORF1ab_2349_F	ORF1ab	2349	ERR4209868	7312	G	T	0,0859915	2020-04-10	United Kingdom
ORF1ab_2394_NA	ORF1ab	2394	ERR4209868	7447	G	-A	0,0900337	2020-04-10	United Kingdom
ORF1ab_2624_M	ORF1ab	2624	ERR4209868	8135	G	A	0,384856	2020-04-10	United Kingdom
ORF1ab_3307_S	ORF1ab	3307	ERR4209868	10185	G	C	0,0675307	2020-04-10	United Kingdom
ORF1ab_3393_NA	ORF1ab	3393	ERR4209868	10442	A	-T	0,0869976	2020-04-10	United Kingdom
ORF1ab_3465_NA	ORF1ab	3465	ERR4209868	10660	T	-A	0,0599813	2020-04-10	United Kingdom
ORF1ab_3500_NA	ORF1ab	3500	ERR4209868	10765	C	+A	0,0577006	2020-04-10	United Kingdom
ORF1ab_3603_NA	ORF1ab	3603	ERR4209868	11074	C	-T	0,0776197	2020-04-10	United Kingdom
ORF1ab_3646_NA	ORF1ab	3646	ERR4209868	11202	C	-TG	0,0613603	2020-04-10	United Kingdom
ORF1ab_3650_S	ORF1ab	3650	ERR4209868	11214	T	C	0,0964015	2020-04-10	United Kingdom
ORF1ab_3701_NA	ORF1ab	3701	ERR4209868	11368	T	-G	0,0530072	2020-04-10	United Kingdom
ORF1ab_4083_R	ORF1ab	4083	ERR4209868	12513	C	G	0,0645187	2020-04-10	United Kingdom
ORF1ab_4097_NA	ORF1ab	4097	ERR4209868	12554	G	-A	0,0797352	2020-04-10	United Kingdom
ORF1ab_4134_S	ORF1ab	4134	ERR4209868	12666	A	G	0,0912989	2020-04-10	United Kingdom
ORF1ab_4343_S	ORF1ab	4343	ERR4209868	13293	G	C	0,0656677	2020-04-10	United Kingdom
ORF1ab_38_R	ORF1ab	38	ERR4209868	13580	A	G	0,902844	2020-04-10	United Kingdom
ORF1ab_314_L	ORF1ab	314	ERR4209868	14408	C	T	0,999776	2020-04-10	United Kingdom
ORF1ab_370_S	ORF1ab	370	ERR4209868	14575	G	T	0,0587705	2020-04-10	United Kingdom
ORF1ab_485_V	ORF1ab	485	ERR4209868	14920	A	G	0,0546218	2020-04-10	United Kingdom
ORF1ab_797_A	ORF1ab	797	ERR4209868	15856	A	G	0,0607119	2020-04-10	United Kingdom
ORF1ab_833_NA	ORF1ab	833	ERR4209868	15965	G	+T	0,0569713	2020-04-10	United Kingdom
ORF1ab_866_H	ORF1ab	866	ERR4209868	16065	G	T	0,0513062	2020-04-10	United Kingdom
ORF1ab_1056_S	ORF1ab	1056	ERR4209868	16634	T	C	0,125	2020-04-10	United Kingdom
ORF1ab_1148_NA	ORF1ab	1148	ERR4209868	16911	T	-G	0,0568909	2020-04-10	United Kingdom
ORF1ab_1184_NA	ORF1ab	1184	ERR4209868	17019	G	+T	0,0583221	2020-04-10	United Kingdom
ORF1ab_1284_NA	ORF1ab	1284	ERR4209868	17319	T	-G	0,0573738	2020-04-10	United Kingdom
ORF1ab_1584_L	ORF1ab	1584	ERR4209868	18217	T	C	0,0992141	2020-04-10	United Kingdom
ORF1ab_1693_NA	ORF1ab	1693	ERR4209868	18545	T	-G	0,141099	2020-04-10	United Kingdom
ORF1ab_2389_NA	ORF1ab	2389	ERR4209868	20634	A	-G	0,0869565	2020-04-10	United Kingdom
ORF1ab_2430_I	ORF1ab	2430	ERR4209868	20756	G	T	0,0714286	2020-04-10	United Kingdom
S_62_I	S	62	ERR4209868	21746	G	A	0,0752386	2020-04-10	United Kingdom
S_91_NA	S	91	ERR4209868	21834	A	-T	0,111248	2020-04-10	United Kingdom
S_219_NA	S	219	ERR4209868	22218	G	+T	0,090379	2020-04-10	United Kingdom
S_489_NA	S	489	ERR4209868	23029	C	+T	0,0568405	2020-04-10	United Kingdom
S_614_G	S	614	ERR4209868	23403	A	G	0,999816	2020-04-10	United Kingdom
S_799_NA	S	799	ERR4209868	23958	G	+T	0,120386	2020-04-10	United Kingdom
ORF3a_43_L	ORF3a	43	ERR4209868	25519	T	C	0,0553191	2020-04-10	United Kingdom
M_4_F	M	4	ERR4209868	26533	C	T	0,10198	2020-04-10	United Kingdom
ORF7a_22_NA	ORF7a	22	ERR4209868	27458	A	-GT	0,0615335	2020-04-10	United Kingdom
N_203_K	N	203	ERR4209868	28881	G	A	0,999493	2020-04-10	United Kingdom
N_204_R	N	204	ERR4209868	28883	G	C	1	2020-04-10	United Kingdom
N_260_NA	N	260	ERR4209868	29051	C	+A	0,140244	2020-04-10	United Kingdom
ORF1ab_314_L	ORF1ab	314	ERR4209869	14408	C	T	1	2020-03-24	United Kingdom
S_614_G	S	614	ERR4209869	23403	A	G	1	2020-03-24	United Kingdom
ORF3a_49_V	ORF3a	49	ERR4209869	25538	G	T	0,134792	2020-03-24	United Kingdom
N_203_K	N	203	ERR4209869	28881	G	A	1	2020-03-24	United Kingdom
N_204_R	N	204	ERR4209869	28883	G	C	1	2020-03-24	United Kingdom
ORF1ab_560_C	ORF1ab	560	ERR4209870	1943	C	T	0,987558	2020-04-23	United Kingdom
ORF1ab_2144_NA	ORF1ab	2144	ERR4209870	6696	C	+T	0,0623681	2020-04-23	United Kingdom
ORF1ab_314_L	ORF1ab	314	ERR4209870	14408	C	T	0,996318	2020-04-23	United Kingdom
S_614_G	S	614	ERR4209870	23403	A	G	0,999439	2020-04-23	United Kingdom
S_948_NA	S	948	ERR4209870	24406	T	-C	0,0718981	2020-04-23	United Kingdom
S_1162_L	S	1162	ERR4209870	25047	C	T	0,997888	2020-04-23	United Kingdom
N_203_K	N	203	ERR4209870	28881	G	A	1	2020-04-23	United Kingdom
N_204_R	N	204	ERR4209870	28883	G	C	0,998062	2020-04-23	United Kingdom
ORF1ab_1620_I	ORF1ab	1620	ERR4209903	5123	G	A	0,0589664	2020-04-19	United Kingdom
ORF1ab_3606_F	ORF1ab	3606	ERR4209903	11083	G	T	0,242596	2020-04-19	United Kingdom
ORF1ab_314_L	ORF1ab	314	ERR4209903	14408	C	T	0,996726	2020-04-19	United Kingdom
S_614_G	S	614	ERR4209903	23403	A	G	0,99893	2020-04-19	United Kingdom
ORF6_55_*	ORF6	55	ERR4209903	27364	G	T	0,0579198	2020-04-19	United Kingdom
N_203_K	N	203	ERR4209903	28881	G	A	0,994398	2020-04-19	United Kingdom
N_204_R	N	204	ERR4209903	28883	G	C	0,998675	2020-04-19	United Kingdom
ORF1ab_544_L	ORF1ab	544	ERR4209915	1895	G	T	0,122832	2020-04-02	United Kingdom
ORF1ab_1152_NA	ORF1ab	1152	ERR4209915	3719	G	-GTA	0,284372	2020-04-02	United Kingdom
ORF1ab_1205_D	ORF1ab	1205	ERR4209915	3880	G	T	0,0859171	2020-04-02	United Kingdom
ORF1ab_2810_N	ORF1ab	2810	ERR4209915	8695	G	T	0,0613497	2020-04-02	United Kingdom
ORF1ab_314_L	ORF1ab	314	ERR4209915	14408	C	T	0,999199	2020-04-02	United Kingdom
ORF1ab_941_V	ORF1ab	941	ERR4209915	16289	C	T	0,998631	2020-04-02	United Kingdom
S_12_NA	S	12	ERR4209915	21596	T	-C	0,119048	2020-04-02	United Kingdom
S_614_G	S	614	ERR4209915	23403	A	G	0,997531	2020-04-02	United Kingdom
ORF3a_13_L	ORF3a	13	ERR4209915	25429	G	T	0,997289	2020-04-02	United Kingdom
ORF1ab_328_K	ORF1ab	328	ERR4209919	1247	G	A	0,169811	2020-04-10	United Kingdom
ORF1ab_374_NA	ORF1ab	374	ERR4209919	1386	A	-C	0,0870777	2020-04-10	United Kingdom
ORF1ab_544_L	ORF1ab	544	ERR4209919	1895	G	T	0,10884	2020-04-10	United Kingdom
ORF1ab_549_F	ORF1ab	549	ERR4209919	1911	C	T	0,0594512	2020-04-10	United Kingdom
ORF1ab_1125_D	ORF1ab	1125	ERR4209919	3639	G	A	0,0534722	2020-04-10	United Kingdom
ORF1ab_1168_NA	ORF1ab	1168	ERR4209919	3768	C	-TG	0,060767	2020-04-10	United Kingdom
ORF1ab_1497_T	ORF1ab	1497	ERR4209919	4754	C	A	0,0617647	2020-04-10	United Kingdom
ORF1ab_1922_NA	ORF1ab	1922	ERR4209919	6031	C	-G	0,051649	2020-04-10	United Kingdom
ORF1ab_1943_H	ORF1ab	1943	ERR4209919	6094	G	T	0,050995	2020-04-10	United Kingdom
ORF1ab_3664_V	ORF1ab	3664	ERR4209919	11255	A	G	0,0539731	2020-04-10	United Kingdom
ORF1ab_42_NA	ORF1ab	42	ERR4209919	13593	T	-A	0,0900474	2020-04-10	United Kingdom
ORF1ab_314_L	ORF1ab	314	ERR4209919	14408	C	T	0,999793	2020-04-10	United Kingdom
ORF1ab_833_NA	ORF1ab	833	ERR4209919	15965	G	+T	0,0568298	2020-04-10	United Kingdom
ORF1ab_1561_V	ORF1ab	1561	ERR4209919	18149	G	T	0,0657938	2020-04-10	United Kingdom
S_35_NA	S	35	ERR4209919	21667	T	-G	0,13986	2020-04-10	United Kingdom
S_614_G	S	614	ERR4209919	23403	A	G	0,999583	2020-04-10	United Kingdom
N_203_K	N	203	ERR4209919	28881	G	A	0,999706	2020-04-10	United Kingdom
N_204_R	N	204	ERR4209919	28883	G	C	1	2020-04-10	United Kingdom
N_244_K	N	244	ERR4209919	29003	C	A	0,0556592	2020-04-10	United Kingdom
N_247_I	N	247	ERR4209919	29013	C	T	0,997678	2020-04-10	United Kingdom
N_260_NA	N	260	ERR4209919	29051	C	+A	0,0661891	2020-04-10	United Kingdom
ORF1ab_20_NA	ORF1ab	20	ERR4209928	323	G	-T	0,114557	2020-04-11	United Kingdom
ORF1ab_111_NA	ORF1ab	111	ERR4209928	597	T	-G	0,0524305	2020-04-11	United Kingdom
ORF1ab_133_A	ORF1ab	133	ERR4209928	663	G	C	0,0556611	2020-04-11	United Kingdom
ORF1ab_175_C	ORF1ab	175	ERR4209928	788	C	T	0,0734092	2020-04-11	United Kingdom
ORF1ab_207_C	ORF1ab	207	ERR4209928	884	C	T	0,0696418	2020-04-11	United Kingdom
ORF1ab_552_NA	ORF1ab	552	ERR4209928	1921	T	-G	0,0586306	2020-04-11	United Kingdom
ORF1ab_868_NA	ORF1ab	868	ERR4209928	2868	T	-A	0,0905684	2020-04-11	United Kingdom
ORF1ab_998_H	ORF1ab	998	ERR4209928	3259	G	T	0,0557842	2020-04-11	United Kingdom
ORF1ab_1310_NA	ORF1ab	1310	ERR4209928	4194	C	-TGAAATGCTAGCGAAAGCTT	0,0903529	2020-04-11	United Kingdom
ORF1ab_1505_M	ORF1ab	1505	ERR4209928	4780	C	G	0,0615385	2020-04-11	United Kingdom
ORF1ab_1803_NA	ORF1ab	1803	ERR4209928	5673	C	-T	0,0675869	2020-04-11	United Kingdom
ORF1ab_1888_NA	ORF1ab	1888	ERR4209928	5927	G	-T	0,092306	2020-04-11	United Kingdom
ORF1ab_2541_NA	ORF1ab	2541	ERR4209928	7887	T	-A	0,117794	2020-04-11	United Kingdom
ORF1ab_2834_NA	ORF1ab	2834	ERR4209928	8767	T	-G	0,149954	2020-04-11	United Kingdom
ORF1ab_3562_NA	ORF1ab	3562	ERR4209928	10949	C	-AAT	0,0617905	2020-04-11	United Kingdom
ORF1ab_3741_I	ORF1ab	3741	ERR4209928	11487	C	T	0,102063	2020-04-11	United Kingdom
ORF1ab_3951_F	ORF1ab	3951	ERR4209928	12116	C	T	0,109654	2020-04-11	United Kingdom
ORF1ab_294_N	ORF1ab	294	ERR4209928	14347	G	A	0,25179	2020-04-11	United Kingdom
ORF1ab_314_L	ORF1ab	314	ERR4209928	14408	C	T	0,99969	2020-04-11	United Kingdom
ORF1ab_376_NA	ORF1ab	376	ERR4209928	14594	G	-TAATCTATTACTAGA	0,0930529	2020-04-11	United Kingdom
ORF1ab_393_NA	ORF1ab	393	ERR4209928	14644	A	-CTAACAATGTTGCTT	0,136293	2020-04-11	United Kingdom
ORF1ab_590_NA	ORF1ab	590	ERR4209928	15237	C	-A	0,064723	2020-04-11	United Kingdom
ORF1ab_833_NA	ORF1ab	833	ERR4209928	15965	G	+T	0,0503011	2020-04-11	United Kingdom
ORF1ab_941_S	ORF1ab	941	ERR4209928	16288	G	T	0,06339	2020-04-11	United Kingdom
ORF1ab_953_NA	ORF1ab	953	ERR4209928	16324	T	-G	0,0660209	2020-04-11	United Kingdom
ORF1ab_970_L	ORF1ab	970	ERR4209928	16376	C	T	0,145256	2020-04-11	United Kingdom
ORF1ab_1160_NA	ORF1ab	1160	ERR4209928	16947	A	-C	0,0646793	2020-04-11	United Kingdom
ORF1ab_1171_NA	ORF1ab	1171	ERR4209928	16978	A	-G	0,0876253	2020-04-11	United Kingdom
ORF1ab_1324_NA	ORF1ab	1324	ERR4209928	17438	A	-C	0,0806676	2020-04-11	United Kingdom
ORF1ab_1467_L	ORF1ab	1467	ERR4209928	17866	G	C	0,0519744	2020-04-11	United Kingdom
ORF1ab_1524_R	ORF1ab	1524	ERR4209928	18038	A	G	0,0552885	2020-04-11	United Kingdom
ORF1ab_1763_NA	ORF1ab	1763	ERR4209928	18756	G	+T	0,0576559	2020-04-11	United Kingdom
ORF1ab_1825_NA	ORF1ab	1825	ERR4209928	18941	A	-TGAAC	0,0697714	2020-04-11	United Kingdom
ORF1ab_2442_NA	ORF1ab	2442	ERR4209928	20792	C	-A	0,0673795	2020-04-11	United Kingdom
S_244_NA	S	244	ERR4209928	22293	T	-A	0,130804	2020-04-11	United Kingdom
S_614_G	S	614	ERR4209928	23403	A	G	0,999773	2020-04-11	United Kingdom
S_623_NA	S	623	ERR4209928	23431	T	-ATTC	0,053766	2020-04-11	United Kingdom
S_815_M	S	815	ERR4209928	24006	G	T	0,0547762	2020-04-11	United Kingdom
S_923_M	S	923	ERR4209928	24331	T	G	0,0554814	2020-04-11	United Kingdom
M_194_S	M	194	ERR4209928	27102	G	T	0,0623155	2020-04-11	United Kingdom
ORF6_60_NA	ORF6	60	ERR4209928	27381	T	-GATTAAACGAACATG	0,131707	2020-04-11	United Kingdom
ORF7b_12_NA	ORF7b	12	ERR4209928	27791	C	+T	0,0529801	2020-04-11	United Kingdom
N_195_NA	N	195	ERR4209928	28856	A	-G	0,0657748	2020-04-11	United Kingdom
N_203_K	N	203	ERR4209928	28881	G	A	1	2020-04-11	United Kingdom
N_204_R	N	204	ERR4209928	28883	G	C	1	2020-04-11	United Kingdom
N_273_V	N	273	ERR4209928	29091	C	T	0,118756	2020-04-11	United Kingdom
ORF1ab_314_L	ORF1ab	314	ERR4209929	14408	C	T	0,999717	2020-03-02	United Kingdom
S_614_G	S	614	ERR4209929	23403	A	G	0,996691	2020-03-02	United Kingdom
M_175_M	M	175	ERR4209929	27046	C	T	0,999671	2020-03-02	United Kingdom
N_203_K	N	203	ERR4209929	28881	G	A	0,9998	2020-03-02	United Kingdom
N_204_R	N	204	ERR4209929	28883	G	C	0,999614	2020-03-02	United Kingdom
ORF1ab_1158_S	ORF1ab	1158	ERR4209966	3737	C	T	0,137727	2020-03-26	United Kingdom
ORF1ab_2057_M	ORF1ab	2057	ERR4209966	6436	A	G	0,243644	2020-03-26	United Kingdom
ORF1ab_314_L	ORF1ab	314	ERR4209966	14408	C	T	0,999514	2020-03-26	United Kingdom
S_614_G	S	614	ERR4209966	23403	A	G	0,999125	2020-03-26	United Kingdom
N_203_K	N	203	ERR4209966	28881	G	A	0,999272	2020-03-26	United Kingdom
N_204_R	N	204	ERR4209966	28883	G	C	0,999454	2020-03-26	United Kingdom
ORF1ab_3603_NA	ORF1ab	3603	ERR4209973	11074	C	+T	0,111004	2020-03-20	United Kingdom
ORF1ab_3606_NA	ORF1ab	3606	ERR4209973	11082	T	-G	0,0722464	2020-03-20	United Kingdom
ORF1ab_3606_F	ORF1ab	3606	ERR4209973	11083	G	T	1	2020-03-20	United Kingdom
ORF1ab_15_S	ORF1ab	15	ERR4209973	13510	A	T	0,0917243	2020-03-20	United Kingdom
S_367_F	S	367	ERR4209973	22661	G	T	0,280128	2020-03-20	United Kingdom
S_839_G	S	839	ERR4209973	24078	A	G	0,151718	2020-03-20	United Kingdom
ORF3a_251_V	ORF3a	251	ERR4209973	26144	G	T	0,999482	2020-03-20	United Kingdom
ORF10_10_S	ORF10	10	ERR4209973	29585	C	T	1	2020-03-20	United Kingdom
ORF1ab_544_L	ORF1ab	544	ERR4209974	1895	G	T	0,0870431	2020-03-04	United Kingdom
ORF1ab_577_L	ORF1ab	577	ERR4209974	1995	C	T	0,0517027	2020-03-04	United Kingdom
ORF1ab_1086_K	ORF1ab	1086	ERR4209974	3521	G	A	0,0625954	2020-03-04	United Kingdom
ORF1ab_1421_NA	ORF1ab	1421	ERR4209974	4528	A	-T	0,0580521	2020-03-04	United Kingdom
ORF1ab_1569_NA	ORF1ab	1569	ERR4209974	4971	A	-G	0,056051	2020-03-04	United Kingdom
ORF1ab_2144_L	ORF1ab	2144	ERR4209974	6696	C	T	0,0555991	2020-03-04	United Kingdom
ORF1ab_2208_NA	ORF1ab	2208	ERR4209974	6889	A	-T	0,106236	2020-03-04	United Kingdom
ORF1ab_2242_F	ORF1ab	2242	ERR4209974	6990	C	T	0,0659898	2020-03-04	United Kingdom
ORF1ab_3072_C	ORF1ab	3072	ERR4209974	9479	G	T	0,131394	2020-03-04	United Kingdom
ORF1ab_3606_F	ORF1ab	3606	ERR4209974	11083	G	T	1	2020-03-04	United Kingdom
ORF1ab_3612_NA	ORF1ab	3612	ERR4209974	11101	A	+C	0,052013	2020-03-04	United Kingdom
ORF1ab_3833_I	ORF1ab	3833	ERR4209974	11763	A	T	0,0704298	2020-03-04	United Kingdom
ORF1ab_4128_L	ORF1ab	4128	ERR4209974	12647	G	C	0,0839816	2020-03-04	United Kingdom
ORF1ab_4151_H	ORF1ab	4151	ERR4209974	12718	G	T	0,0554694	2020-03-04	United Kingdom
ORF1ab_4160_NA	ORF1ab	4160	ERR4209974	12743	C	+A	0,0672716	2020-03-04	United Kingdom
ORF1ab_35_NA	ORF1ab	35	ERR4209974	13571	G	-T	0,0559854	2020-03-04	United Kingdom
ORF1ab_44_S	ORF1ab	44	ERR4209974	13598	G	C	0,0593407	2020-03-04	United Kingdom
ORF1ab_322_NA	ORF1ab	322	ERR4209974	14432	G	-AA	0,0725145	2020-03-04	United Kingdom
ORF1ab_386_NA	ORF1ab	386	ERR4209974	14625	C	+T	0,0880587	2020-03-04	United Kingdom
ORF1ab_428_NA	ORF1ab	428	ERR4209974	14750	T	+A	0,06355	2020-03-04	United Kingdom
ORF1ab_581_*	ORF1ab	581	ERR4209974	15208	G	T	0,0664714	2020-03-04	United Kingdom
ORF1ab_936_L	ORF1ab	936	ERR4209974	16274	C	T	0,0654632	2020-03-04	United Kingdom
ORF1ab_1055_P	ORF1ab	1055	ERR4209974	16631	T	C	0,106796	2020-03-04	United Kingdom
ORF1ab_1184_NA	ORF1ab	1184	ERR4209974	17019	G	+T	0,0565606	2020-03-04	United Kingdom
S_95_I	S	95	ERR4209974	21846	C	T	0,126321	2020-03-04	United Kingdom
S_197_V	S	197	ERR4209974	22151	A	G	0,177578	2020-03-04	United Kingdom
ORF3a_251_V	ORF3a	251	ERR4209974	26144	G	T	0,999656	2020-03-04	United Kingdom
E_18_H	E	18	ERR4209974	26297	T	A	0,0550546	2020-03-04	United Kingdom
E_42_C	E	42	ERR4209974	26369	A	G	0,0946372	2020-03-04	United Kingdom
N_260_NA	N	260	ERR4209974	29051	C	+A	0,0742438	2020-03-04	United Kingdom
ORF1ab_3603_NA	ORF1ab	3603	ERR4209978	11074	C	+T	0,114346	2020-03-21	United Kingdom
ORF1ab_3606_NA	ORF1ab	3606	ERR4209978	11082	T	-G	0,0789151	2020-03-21	United Kingdom
ORF1ab_3606_F	ORF1ab	3606	ERR4209978	11083	G	T	0,999798	2020-03-21	United Kingdom
ORF3a_251_V	ORF3a	251	ERR4209978	26144	G	T	0,999063	2020-03-21	United Kingdom
ORF10_10_S	ORF10	10	ERR4209978	29585	C	T	1	2020-03-21	United Kingdom
ORF1ab_637_A	ORF1ab	637	ERR4209979	2175	A	C	0,0556571	2020-04-01	United Kingdom
ORF1ab_1657_R	ORF1ab	1657	ERR4209979	5235	A	G	0,163063	2020-04-01	United Kingdom
ORF1ab_3603_NA	ORF1ab	3603	ERR4209979	11074	C	+T	0,0529717	2020-04-01	United Kingdom
ORF1ab_3606_NA	ORF1ab	3606	ERR4209979	11082	T	-G	0,103779	2020-04-01	United Kingdom
ORF1ab_3606_F	ORF1ab	3606	ERR4209979	11083	G	T	0,997678	2020-04-01	United Kingdom
ORF1ab_1118_T	ORF1ab	1118	ERR4209979	16820	T	C	0,99379	2020-04-01	United Kingdom
ORF1ab_1835_N	ORF1ab	1835	ERR4209979	18972	G	T	0,118815	2020-04-01	United Kingdom
ORF3a_251_V	ORF3a	251	ERR4209979	26144	G	T	0,998861	2020-04-01	United Kingdom
N_190_I	N	190	ERR4209979	28842	G	T	0,99872	2020-04-01	United Kingdom
ORF1ab_544_L	ORF1ab	544	ERR4209983	1895	G	T	0,0722656	2020-04-09	United Kingdom
ORF1ab_2183_I	ORF1ab	2183	ERR4209983	6813	C	T	0,055814	2020-04-09	United Kingdom
ORF1ab_314_L	ORF1ab	314	ERR4209983	14408	C	T	0,999439	2020-04-09	United Kingdom
ORF1ab_2108_NA	ORF1ab	2108	ERR4209983	19789	C	-T	0,0705882	2020-04-09	United Kingdom
S_614_G	S	614	ERR4209983	23403	A	G	0,999187	2020-04-09	United Kingdom
ORF3a_13_L	ORF3a	13	ERR4209983	25429	G	T	0,991513	2020-04-09	United Kingdom
ORF8_11_I	ORF8	11	ERR4209983	27925	C	T	0,0609598	2020-04-09	United Kingdom
ORF1ab_2036_V	ORF1ab	2036	ERR4210001	6371	A	G	0,999759	2020-03-30	United Kingdom
ORF1ab_314_L	ORF1ab	314	ERR4210001	14408	C	T	0,999816	2020-03-30	United Kingdom
S_614_G	S	614	ERR4210001	23403	A	G	0,999598	2020-03-30	United Kingdom
N_203_K	N	203	ERR4210001	28881	G	A	1	2020-03-30	United Kingdom
N_204_R	N	204	ERR4210001	28883	G	C	0,999584	2020-03-30	United Kingdom
ORF1ab_568_I	ORF1ab	568	ERR4210009	1968	C	T	0,30916	2020-04-22	United Kingdom
ORF1ab_2144_NA	ORF1ab	2144	ERR4210009	6696	C	+T	0,0581553	2020-04-22	United Kingdom
ORF1ab_132_I	ORF1ab	132	ERR4210009	13862	C	T	0,998603	2020-04-22	United Kingdom
ORF1ab_314_L	ORF1ab	314	ERR4210009	14408	C	T	0,996079	2020-04-22	United Kingdom
ORF1ab_2270_Y	ORF1ab	2270	ERR4210009	20275	G	T	0,140614	2020-04-22	United Kingdom
S_614_G	S	614	ERR4210009	23403	A	G	0,999491	2020-04-22	United Kingdom
N_188_L	N	188	ERR4210009	28836	C	T	0,999267	2020-04-22	United Kingdom
ORF1ab_3755_T	ORF1ab	3755	ERR4210015	11528	G	A	0,998399	2020-03-26	United Kingdom
ORF1ab_314_L	ORF1ab	314	ERR4210015	14408	C	T	0,99902	2020-03-26	United Kingdom
ORF1ab_440_V	ORF1ab	440	ERR4210015	14786	C	T	1	2020-03-26	United Kingdom
ORF1ab_2371_L	ORF1ab	2371	ERR4210015	20578	G	T	1	2020-03-26	United Kingdom
S_614_G	S	614	ERR4210015	23403	A	G	0,999203	2020-03-26	United Kingdom
ORF3a_57_H	ORF3a	57	ERR4210015	25563	G	T	0,999049	2020-03-26	United Kingdom
ORF1ab_140_NA	ORF1ab	140	ERR4210031	685	A	-AAGTCATTT	0,395286	2020-03-31	United Kingdom
ORF1ab_3603_NA	ORF1ab	3603	ERR4210031	11074	C	+T	0,053815	2020-03-31	United Kingdom
ORF1ab_314_L	ORF1ab	314	ERR4210031	14408	C	T	0,999219	2020-03-31	United Kingdom
ORF1ab_657_I	ORF1ab	657	ERR4210031	15438	G	T	0,998383	2020-03-31	United Kingdom
ORF1ab_2545_NA	ORF1ab	2545	ERR4210031	21101	G	+T	0,0532174	2020-03-31	United Kingdom
S_614_G	S	614	ERR4210031	23403	A	G	0,994012	2020-03-31	United Kingdom
ORF7a_34_S	ORF7a	34	ERR4210031	27493	C	T	0,996128	2020-03-31	United Kingdom
ORF8_9_T	ORF8	9	ERR4210031	27919	T	C	0,0530303	2020-03-31	United Kingdom
ORF1ab_314_L	ORF1ab	314	ERR4210033	14408	C	T	1	2020-04-01	United Kingdom
ORF1ab_941_V	ORF1ab	941	ERR4210033	16289	C	T	0,998578	2020-04-01	United Kingdom
ORF1ab_2172_NA	ORF1ab	2172	ERR4210033	19983	C	+T	0,0801282	2020-04-01	United Kingdom
S_614_G	S	614	ERR4210033	23403	A	G	0,998952	2020-04-01	United Kingdom
ORF3a_13_L	ORF3a	13	ERR4210033	25429	G	T	0,999857	2020-04-01	United Kingdom
ORF1ab_560_C	ORF1ab	560	ERR4210037	1943	C	T	0,991911	2020-04-23	United Kingdom
ORF1ab_2144_NA	ORF1ab	2144	ERR4210037	6696	C	+T	0,0543012	2020-04-23	United Kingdom
ORF1ab_314_L	ORF1ab	314	ERR4210037	14408	C	T	0,997718	2020-04-23	United Kingdom
ORF1ab_1935_F	ORF1ab	1935	ERR4210037	19272	G	T	1	2020-04-23	United Kingdom
S_614_G	S	614	ERR4210037	23403	A	G	0,999008	2020-04-23	United Kingdom
S_1162_L	S	1162	ERR4210037	25047	C	T	0,997523	2020-04-23	United Kingdom
N_203_K	N	203	ERR4210037	28881	G	A	1	2020-04-23	United Kingdom
N_204_R	N	204	ERR4210037	28883	G	C	1	2020-04-23	United Kingdom
ORF1ab_314_L	ORF1ab	314	ERR4210040	14408	C	T	0,999784	2020-04-04	United Kingdom
S_289_I	S	289	ERR4210040	22427	G	A	0,125	2020-04-04	United Kingdom
S_439_K	S	439	ERR4210040	22879	C	A	1	2020-04-04	United Kingdom
S_614_G	S	614	ERR4210040	23403	A	G	0,999227	2020-04-04	United Kingdom
ORF1ab_71_V	ORF1ab	71	ERR4210044	476	A	G	0,998391	2020-04-19	United Kingdom
ORF1ab_191_S	ORF1ab	191	ERR4210044	837	G	C	0,0689266	2020-04-19	United Kingdom
ORF1ab_2144_NA	ORF1ab	2144	ERR4210044	6696	C	+T	0,101938	2020-04-19	United Kingdom
ORF1ab_2478_R	ORF1ab	2478	ERR4210044	7698	A	G	0,0807667	2020-04-19	United Kingdom
ORF1ab_2893_V	ORF1ab	2893	ERR4210044	8943	G	T	0,0602582	2020-04-19	United Kingdom
ORF1ab_3603_NA	ORF1ab	3603	ERR4210044	11074	C	-T	0,0559989	2020-04-19	United Kingdom
ORF1ab_11_I	ORF1ab	11	ERR4210044	13499	C	T	0,0585987	2020-04-19	United Kingdom
ORF1ab_314_L	ORF1ab	314	ERR4210044	14408	C	T	0,996733	2020-04-19	United Kingdom
ORF1ab_833_NA	ORF1ab	833	ERR4210044	15965	G	+T	0,0784335	2020-04-19	United Kingdom
ORF1ab_1293_NA	ORF1ab	1293	ERR4210044	17345	T	-A	0,0581064	2020-04-19	United Kingdom
ORF1ab_2038_NA	ORF1ab	2038	ERR4210044	19581	T	-G	0,0991773	2020-04-19	United Kingdom
S_541_L	S	541	ERR4210044	23185	C	A	0,0522766	2020-04-19	United Kingdom
S_614_G	S	614	ERR4210044	23403	A	G	0,999279	2020-04-19	United Kingdom
ORF3a_57_H	ORF3a	57	ERR4210044	25563	G	T	0,996603	2020-04-19	United Kingdom
ORF3a_79_NA	ORF3a	79	ERR4210044	25628	T	-TG	0,0536786	2020-04-19	United Kingdom
ORF8_67_F	ORF8	67	ERR4210044	28093	C	T	0,0756436	2020-04-19	United Kingdom
N_260_NA	N	260	ERR4210044	29051	C	+A	0,0610278	2020-04-19	United Kingdom
ORF1ab_314_L	ORF1ab	314	ERR4210045	14408	C	T	0,999481	2020-03-31	United Kingdom
S_614_G	S	614	ERR4210045	23403	A	G	0,999621	2020-03-31	United Kingdom
N_203_K	N	203	ERR4210045	28881	G	A	0,998447	2020-03-31	United Kingdom
N_204_R	N	204	ERR4210045	28883	G	C	0,999481	2020-03-31	United Kingdom
ORF1ab_447_NA	ORF1ab	447	ERR4210047	1604	A	-ATG	0,998116	2020-03-27	United Kingdom
ORF1ab_2172_NA	ORF1ab	2172	ERR4210047	19983	C	+T	0,0766129	2020-03-27	United Kingdom
N_191_C	N	191	ERR4210047	28844	C	T	1	2020-03-27	United Kingdom
ORF1ab_2701_V	ORF1ab	2701	ERR4210050	8367	C	T	0,995761	2020-04-22	United Kingdom
ORF1ab_314_L	ORF1ab	314	ERR4210050	14408	C	T	0,996475	2020-04-22	United Kingdom
S_9_S	S	9	ERR4210050	21587	C	T	0,996485	2020-04-22	United Kingdom
S_614_G	S	614	ERR4210050	23403	A	G	0,999338	2020-04-22	United Kingdom
ORF7a_87_L	ORF7a	87	ERR4210050	27652	T	C	1	2020-04-22	United Kingdom
N_203_K	N	203	ERR4210050	28881	G	A	0,996656	2020-04-22	United Kingdom
N_204_R	N	204	ERR4210050	28883	G	C	1	2020-04-22	United Kingdom
ORF1ab_124_C	ORF1ab	124	ERR4210053	635	C	T	0,17491	2020-04-07	United Kingdom
ORF1ab_739_V	ORF1ab	739	ERR4210053	2480	A	G	1	2020-04-07	United Kingdom
ORF1ab_765_S	ORF1ab	765	ERR4210053	2558	C	T	1	2020-04-07	United Kingdom
ORF1ab_3603_NA	ORF1ab	3603	ERR4210053	11074	C	+T	0,0923302	2020-04-07	United Kingdom
ORF1ab_3606_NA	ORF1ab	3606	ERR4210053	11082	T	-G	0,0862957	2020-04-07	United Kingdom
ORF1ab_3606_F	ORF1ab	3606	ERR4210053	11083	G	T	1	2020-04-07	United Kingdom
ORF1ab_3913_P	ORF1ab	3913	ERR4210053	12002	T	C	0,999606	2020-04-07	United Kingdom
ORF3a_251_V	ORF3a	251	ERR4210053	26144	G	T	1	2020-04-07	United Kingdom
ORF1ab_560_C	ORF1ab	560	ERR4210056	1943	C	T	1	2020-04-23	United Kingdom
ORF1ab_1295_NA	ORF1ab	1295	ERR4210056	4148	G	+T	0,143568	2020-04-23	United Kingdom
ORF1ab_1386_C	ORF1ab	1386	ERR4210056	4421	C	T	0,129607	2020-04-23	United Kingdom
ORF1ab_1880_NA	ORF1ab	1880	ERR4210056	5905	T	-A	0,0578668	2020-04-23	United Kingdom
ORF1ab_1890_NA	ORF1ab	1890	ERR4210056	5935	A	-G	0,0748663	2020-04-23	United Kingdom
ORF1ab_2083_NA	ORF1ab	2083	ERR4210056	6513	G	+T	0,166311	2020-04-23	United Kingdom
ORF1ab_2381_NA	ORF1ab	2381	ERR4210056	7408	T	-A	0,111281	2020-04-23	United Kingdom
ORF1ab_2534_V	ORF1ab	2534	ERR4210056	7866	G	T	0,0755722	2020-04-23	United Kingdom
ORF1ab_2888_NA	ORF1ab	2888	ERR4210056	8927	G	-T	0,394958	2020-04-23	United Kingdom
ORF1ab_2961_NA	ORF1ab	2961	ERR4210056	9146	A	-TT	0,355914	2020-04-23	United Kingdom
ORF1ab_3142_V	ORF1ab	3142	ERR4210056	9689	A	G	0,103897	2020-04-23	United Kingdom
ORF1ab_3170_NA	ORF1ab	3170	ERR4210056	9773	G	+T	0,0733531	2020-04-23	United Kingdom
ORF1ab_3606_F	ORF1ab	3606	ERR4210056	11083	G	T	0,132242	2020-04-23	United Kingdom
ORF1ab_3610_NA	ORF1ab	3610	ERR4210056	11095	C	+T	0,10299	2020-04-23	United Kingdom
ORF1ab_3956_NA	ORF1ab	3956	ERR4210056	12132	C	-T	0,0772871	2020-04-23	United Kingdom
ORF1ab_4030_*	ORF1ab	4030	ERR4210056	12353	C	T	0,207381	2020-04-23	United Kingdom
ORF1ab_4140_NA	ORF1ab	4140	ERR4210056	12684	A	-G	0,0903113	2020-04-23	United Kingdom
ORF1ab_34_NA	ORF1ab	34	ERR4210056	13569	T	-G	0,120944	2020-04-23	United Kingdom
ORF1ab_103_NA	ORF1ab	103	ERR4210056	13774	C	-CA	0,0814016	2020-04-23	United Kingdom
ORF1ab_104_Y	ORF1ab	104	ERR4210056	13777	C	T	0,101317	2020-04-23	United Kingdom
ORF1ab_142_F	ORF1ab	142	ERR4210056	13892	G	T	0,102526	2020-04-23	United Kingdom
ORF1ab_314_L	ORF1ab	314	ERR4210056	14408	C	T	0,997581	2020-04-23	United Kingdom
ORF1ab_478_NA	ORF1ab	478	ERR4210056	14900	G	-TATTAATGC	0,0713624	2020-04-23	United Kingdom
ORF1ab_481_NA	ORF1ab	481	ERR4210056	14908	G	-C	0,101406	2020-04-23	United Kingdom
ORF1ab_1245_NA	ORF1ab	1245	ERR4210056	17200	T	-TAAAA	0,112015	2020-04-23	United Kingdom
ORF1ab_1309_NA	ORF1ab	1309	ERR4210056	17392	G	-T	0,070925	2020-04-23	United Kingdom
ORF1ab_1798_E	ORF1ab	1798	ERR4210056	18860	C	A	0,232017	2020-04-23	United Kingdom
ORF1ab_1895_NA	ORF1ab	1895	ERR4210056	19151	C	-CA	0,241661	2020-04-23	United Kingdom
ORF1ab_2547_NA	ORF1ab	2547	ERR4210056	21108	C	-A	0,224082	2020-04-23	United Kingdom
S_556_NA	S	556	ERR4210056	23230	C	+A	0,0880108	2020-04-23	United Kingdom
S_611_F	S	611	ERR4210056	23393	C	T	0,0969473	2020-04-23	United Kingdom
S_614_G	S	614	ERR4210056	23403	A	G	0,999166	2020-04-23	United Kingdom
S_849_NA	S	849	ERR4210056	24108	T	-CA	0,238889	2020-04-23	United Kingdom
S_887_NA	S	887	ERR4210056	24223	C	+T	0,302292	2020-04-23	United Kingdom
S_969_NA	S	969	ERR4210056	24468	A	-T	0,121228	2020-04-23	United Kingdom
S_1004_W	S	1004	ERR4210056	24573	T	G	0,123856	2020-04-23	United Kingdom
S_1008_A	S	1008	ERR4210056	24585	T	C	0,131171	2020-04-23	United Kingdom
S_1162_L	S	1162	ERR4210056	25047	C	T	0,99743	2020-04-23	United Kingdom
E_11_K	E	11	ERR4210056	26276	C	A	0,0745625	2020-04-23	United Kingdom
M_114_NA	M	114	ERR4210056	26864	A	-G	0,100977	2020-04-23	United Kingdom
ORF7a_95_*	ORF7a	95	ERR4210056	27676	G	T	0,0883534	2020-04-23	United Kingdom
ORF8_17_Y	ORF8	17	ERR4210056	27942	C	T	0,0700112	2020-04-23	United Kingdom
ORF8_17_L	ORF8	17	ERR4210056	27943	A	T	0,0725684	2020-04-23	United Kingdom
ORF8_76_NA	ORF8	76	ERR4210056	28121	C	-G	0,0859744	2020-04-23	United Kingdom
ORF8_101_L	ORF8	101	ERR4210056	28195	G	T	0,104428	2020-04-23	United Kingdom
N_46_NA	N	46	ERR4210056	28411	C	-AA	0,0795309	2020-04-23	United Kingdom
N_142_NA	N	142	ERR4210056	28698	C	-A	0,114212	2020-04-23	United Kingdom
N_203_K	N	203	ERR4210056	28881	G	A	1	2020-04-23	United Kingdom
N_204_R	N	204	ERR4210056	28883	G	C	0,997625	2020-04-23	United Kingdom
N_260_NA	N	260	ERR4210056	29051	C	+A	0,0695187	2020-04-23	United Kingdom
N_270_L	N	270	ERR4210056	29081	G	T	0,103042	2020-04-23	United Kingdom
N_271_S	N	271	ERR4210056	29084	A	T	0,0921053	2020-04-23	United Kingdom
N_320_NA	N	320	ERR4210056	29233	T	-GG	0,065641	2020-04-23	United Kingdom
ORF10_37_I	ORF10	37	ERR4210056	29666	C	A	0,0569777	2020-04-23	United Kingdom
ORF1ab_544_L	ORF1ab	544	ERR4210060	1895	G	T	0,0716619	2020-04-01	United Kingdom
ORF1ab_3926_Y	ORF1ab	3926	ERR4210060	12041	G	T	0,0664452	2020-04-01	United Kingdom
ORF1ab_4059_F	ORF1ab	4059	ERR4210060	12442	G	C	0,0546912	2020-04-01	United Kingdom
ORF1ab_314_L	ORF1ab	314	ERR4210060	14408	C	T	0,998995	2020-04-01	United Kingdom
ORF1ab_436_N	ORF1ab	436	ERR4210060	14773	G	A	0,999201	2020-04-01	United Kingdom
ORF1ab_1620_S	ORF1ab	1620	ERR4210060	18325	G	T	0,055528	2020-04-01	United Kingdom
S_614_G	S	614	ERR4210060	23403	A	G	0,998599	2020-04-01	United Kingdom
N_203_K	N	203	ERR4210060	28881	G	A	0,997455	2020-04-01	United Kingdom
N_204_R	N	204	ERR4210060	28883	G	C	0,995441	2020-04-01	United Kingdom
ORF1ab_350_I	ORF1ab	350	ERR4210061	1314	C	T	0,997183	2020-04-19	United Kingdom
ORF1ab_3603_NA	ORF1ab	3603	ERR4210061	11074	C	+T	0,101784	2020-04-19	United Kingdom
ORF1ab_3606_NA	ORF1ab	3606	ERR4210061	11082	T	-G	0,127133	2020-04-19	United Kingdom
ORF1ab_3606_F	ORF1ab	3606	ERR4210061	11083	G	T	0,996482	2020-04-19	United Kingdom
ORF3a_251_V	ORF3a	251	ERR4210061	26144	G	T	0,99262	2020-04-19	United Kingdom
N_3_Y	N	3	ERR4210061	28280	G	T	0,187951	2020-04-19	United Kingdom
ORF1ab_20_NA	ORF1ab	20	ERR4210064	323	G	+T	0,131952	2020-04-16	United Kingdom
ORF1ab_49_S	ORF1ab	49	ERR4210064	410	G	A	0,0658749	2020-04-16	United Kingdom
ORF1ab_55_NA	ORF1ab	55	ERR4210064	428	G	-A	0,0643205	2020-04-16	United Kingdom
ORF1ab_489_K	ORF1ab	489	ERR4210064	1730	G	A	0,0570687	2020-04-16	United Kingdom
ORF1ab_959_L	ORF1ab	959	ERR4210064	3141	C	T	0,100671	2020-04-16	United Kingdom
ORF1ab_1640_NA	ORF1ab	1640	ERR4210064	5185	T	-A	0,0545884	2020-04-16	United Kingdom
ORF1ab_2083_NA	ORF1ab	2083	ERR4210064	6513	G	+T	0,0546276	2020-04-16	United Kingdom
ORF1ab_2450_*	ORF1ab	2450	ERR4210064	7615	G	A	0,0653955	2020-04-16	United Kingdom
ORF1ab_2704_NA	ORF1ab	2704	ERR4210064	8376	C	-A	0,0996785	2020-04-16	United Kingdom
ORF1ab_2921_NA	ORF1ab	2921	ERR4210064	9026	A	-T	0,0697891	2020-04-16	United Kingdom
ORF1ab_2990_K	ORF1ab	2990	ERR4210064	9233	G	A	0,0569295	2020-04-16	United Kingdom
ORF1ab_3297_NA	ORF1ab	3297	ERR4210064	10156	C	-G	0,0763225	2020-04-16	United Kingdom
ORF1ab_3603_NA	ORF1ab	3603	ERR4210064	11074	C	+T	0,0515559	2020-04-16	United Kingdom
ORF1ab_4359_Y	ORF1ab	4359	ERR4210064	13340	G	T	0,0525482	2020-04-16	United Kingdom
ORF1ab_88_S	ORF1ab	88	ERR4210064	13729	G	T	0,096451	2020-04-16	United Kingdom
ORF1ab_120_NA	ORF1ab	120	ERR4210064	13826	A	-TGCTTT	0,0702285	2020-04-16	United Kingdom
ORF1ab_314_L	ORF1ab	314	ERR4210064	14408	C	T	0,996206	2020-04-16	United Kingdom
ORF1ab_808_NA	ORF1ab	808	ERR4210064	15889	A	-C	0,0592756	2020-04-16	United Kingdom
ORF1ab_1653_NA	ORF1ab	1653	ERR4210064	18425	A	-T	0,0507338	2020-04-16	United Kingdom
ORF1ab_2036_I	ORF1ab	2036	ERR4210064	19574	A	T	0,0945674	2020-04-16	United Kingdom
ORF1ab_2165_NA	ORF1ab	2165	ERR4210064	19960	A	-CG	0,0541401	2020-04-16	United Kingdom
ORF1ab_2172_NA	ORF1ab	2172	ERR4210064	19983	C	+T	0,0566572	2020-04-16	United Kingdom
ORF1ab_2360_NA	ORF1ab	2360	ERR4210064	20545	C	-A	0,0570042	2020-04-16	United Kingdom
ORF1ab_2419_F	ORF1ab	2419	ERR4210064	20724	A	T	0,0678359	2020-04-16	United Kingdom
ORF1ab_2420_K	ORF1ab	2420	ERR4210064	20725	G	A	0,0697352	2020-04-16	United Kingdom
ORF1ab_2555_*	ORF1ab	2555	ERR4210064	21130	C	T	0,0638116	2020-04-16	United Kingdom
S_402_T	S	402	ERR4210064	22767	T	C	0,0501276	2020-04-16	United Kingdom
S_614_G	S	614	ERR4210064	23403	A	G	0,998925	2020-04-16	United Kingdom
S_777_K	S	777	ERR4210064	23893	C	A	0,0582278	2020-04-16	United Kingdom
S_892_P	S	892	ERR4210064	24236	G	C	0,0692949	2020-04-16	United Kingdom
S_1113_NA	S	1113	ERR4210064	24900	A	+C	0,108082	2020-04-16	United Kingdom
S_1202_Q	S	1202	ERR4210064	25166	G	C	0,999512	2020-04-16	United Kingdom
ORF3a_79_NA	ORF3a	79	ERR4210064	25629	T	-G	0,083355	2020-04-16	United Kingdom
ORF3a_135_NA	ORF3a	135	ERR4210064	25797	C	+A	0,0625	2020-04-16	United Kingdom
M_178_NA	M	178	ERR4210064	27055	A	-TT	0,0537549	2020-04-16	United Kingdom
N_142_Q	N	142	ERR4210064	28698	C	A	0,0512653	2020-04-16	United Kingdom
N_203_K	N	203	ERR4210064	28881	G	A	0,986726	2020-04-16	United Kingdom
N_204_R	N	204	ERR4210064	28883	G	C	1	2020-04-16	United Kingdom
ORF1ab_364_NA	ORF1ab	364	ERR4210068	1356	C	-T	0,0684784	2020-04-21	United Kingdom
ORF1ab_544_L	ORF1ab	544	ERR4210068	1895	G	T	0,0506523	2020-04-21	United Kingdom
ORF1ab_842_NA	ORF1ab	842	ERR4210068	2790	C	-T	0,0785714	2020-04-21	United Kingdom
ORF1ab_842_NA	ORF1ab	842	ERR4210068	2790	C	+T	0,0714286	2020-04-21	United Kingdom
ORF1ab_961_G	ORF1ab	961	ERR4210068	3147	A	G	0,0504891	2020-04-21	United Kingdom
ORF1ab_1189_NA	ORF1ab	1189	ERR4210068	3832	C	+T	0,0557868	2020-04-21	United Kingdom
ORF1ab_2144_NA	ORF1ab	2144	ERR4210068	6696	C	+T	0,0508021	2020-04-21	United Kingdom
ORF1ab_3452_K	ORF1ab	3452	ERR4210068	10619	C	A	0,0837412	2020-04-21	United Kingdom
ORF1ab_3676_NA	ORF1ab	3676	ERR4210068	11292	G	-T	0,0734328	2020-04-21	United Kingdom
ORF1ab_3848_NA	ORF1ab	3848	ERR4210068	11808	G	-T	0,0520527	2020-04-21	United Kingdom
ORF1ab_314_L	ORF1ab	314	ERR4210068	14408	C	T	0,999943	2020-04-21	United Kingdom
S_19_K	S	19	ERR4210068	21618	C	A	0,174797	2020-04-21	United Kingdom
S_118_F	S	118	ERR4210068	21914	C	T	0,0689083	2020-04-21	United Kingdom
S_614_G	S	614	ERR4210068	23403	A	G	0,999661	2020-04-21	United Kingdom
S_1263_L	S	1263	ERR4210068	25350	C	T	0,924582	2020-04-21	United Kingdom
ORF7a_1_I	ORF7a	1	ERR4210068	27396	G	A	0,119138	2020-04-21	United Kingdom
N_260_NA	N	260	ERR4210068	29051	C	+A	0,0846575	2020-04-21	United Kingdom
ORF1ab_379_R	ORF1ab	379	ERR4210070	1400	G	C	0,0563782	2020-04-13	United Kingdom
ORF1ab_544_L	ORF1ab	544	ERR4210070	1895	G	T	0,328065	2020-04-13	United Kingdom
ORF1ab_568_I	ORF1ab	568	ERR4210070	1968	C	T	0,0685512	2020-04-13	United Kingdom
ORF1ab_842_NA	ORF1ab	842	ERR4210070	2790	C	-T	0,06	2020-04-13	United Kingdom
ORF1ab_1117_F	ORF1ab	1117	ERR4210070	3614	G	T	0,228032	2020-04-13	United Kingdom
ORF1ab_2103_F	ORF1ab	2103	ERR4210070	6573	C	T	0,0747508	2020-04-13	United Kingdom
ORF1ab_2250_S	ORF1ab	2250	ERR4210070	7014	T	C	0,0631579	2020-04-13	United Kingdom
ORF1ab_2566_F	ORF1ab	2566	ERR4210070	7962	G	T	0,0606654	2020-04-13	United Kingdom
ORF1ab_2605_S	ORF1ab	2605	ERR4210070	8078	C	T	1	2020-04-13	United Kingdom
ORF1ab_3162_E	ORF1ab	3162	ERR4210070	9749	A	G	0,999358	2020-04-13	United Kingdom
ORF1ab_3606_F	ORF1ab	3606	ERR4210070	11083	G	T	0,999294	2020-04-13	United Kingdom
ORF1ab_77_F	ORF1ab	77	ERR4210070	13696	A	T	0,0565806	2020-04-13	United Kingdom
ORF1ab_608_C	ORF1ab	608	ERR4210070	15291	G	T	0,0542288	2020-04-13	United Kingdom
ORF1ab_833_NA	ORF1ab	833	ERR4210070	15965	G	+T	0,0924968	2020-04-13	United Kingdom
ORF1ab_1657_L	ORF1ab	1657	ERR4210070	18436	T	C	0,0539535	2020-04-13	United Kingdom
ORF1ab_1681_F	ORF1ab	1681	ERR4210070	18508	C	T	0,0603742	2020-04-13	United Kingdom
S_108_NA	S	108	ERR4210070	21885	C	-TACTT	0,0670771	2020-04-13	United Kingdom
S_1032_NA	S	1032	ERR4210070	24657	G	-T	0,0514688	2020-04-13	United Kingdom
ORF3a_251_V	ORF3a	251	ERR4210070	26144	G	T	0,99925	2020-04-13	United Kingdom
N_260_NA	N	260	ERR4210070	29051	C	+A	0,0697674	2020-04-13	United Kingdom
ORF1ab_544_L	ORF1ab	544	ERR4210074	1895	G	T	0,0586704	2020-04-02	United Kingdom
ORF1ab_557_T	ORF1ab	557	ERR4210074	1935	A	C	0,0505483	2020-04-02	United Kingdom
ORF1ab_1003_NA	ORF1ab	1003	ERR4210074	3272	C	-A	0,0539914	2020-04-02	United Kingdom
ORF1ab_314_L	ORF1ab	314	ERR4210074	14408	C	T	0,999733	2020-04-02	United Kingdom
ORF1ab_1813_C	ORF1ab	1813	ERR4210074	18904	C	T	0,988265	2020-04-02	United Kingdom
S_614_G	S	614	ERR4210074	23403	A	G	0,999567	2020-04-02	United Kingdom
ORF3a_72_S	ORF3a	72	ERR4210074	25606	G	T	0,709898	2020-04-02	United Kingdom
ORF7a_57_N	ORF7a	57	ERR4210074	27563	C	A	0,07109	2020-04-02	United Kingdom
ORF7b_12_NA	ORF7b	12	ERR4210074	27791	C	+T	0,0574713	2020-04-02	United Kingdom
ORF1ab_83_NA	ORF1ab	83	ERR4210081	514	T	-GTTATG	0,85257	2020-04-04	United Kingdom
ORF1ab_739_V	ORF1ab	739	ERR4210081	2480	A	G	1	2020-04-04	United Kingdom
ORF1ab_765_S	ORF1ab	765	ERR4210081	2558	C	T	1	2020-04-04	United Kingdom
ORF1ab_3603_NA	ORF1ab	3603	ERR4210081	11074	C	+T	0,0711803	2020-04-04	United Kingdom
ORF1ab_3606_NA	ORF1ab	3606	ERR4210081	11082	T	-G	0,0776545	2020-04-04	United Kingdom
ORF1ab_3606_F	ORF1ab	3606	ERR4210081	11083	G	T	0,997772	2020-04-04	United Kingdom
ORF3a_77_F	ORF3a	77	ERR4210081	25621	G	T	0,325572	2020-04-04	United Kingdom
ORF3a_251_V	ORF3a	251	ERR4210081	26144	G	T	0,999391	2020-04-04	United Kingdom
ORF1ab_124_C	ORF1ab	124	ERR4210087	635	C	T	0,0883839	2020-03-05	United Kingdom
ORF1ab_378_I	ORF1ab	378	ERR4210087	1397	G	A	0,999455	2020-03-05	United Kingdom
ORF1ab_1534_N	ORF1ab	1534	ERR4210087	4866	G	A	0,716578	2020-03-05	United Kingdom
ORF1ab_3603_NA	ORF1ab	3603	ERR4210087	11074	C	+T	0,0718317	2020-03-05	United Kingdom
ORF1ab_3606_NA	ORF1ab	3606	ERR4210087	11082	T	-G	0,0655796	2020-03-05	United Kingdom
ORF1ab_3606_F	ORF1ab	3606	ERR4210087	11083	G	T	0,999694	2020-03-05	United Kingdom
ORF1ab_3790_F	ORF1ab	3790	ERR4210087	11634	G	T	0,114394	2020-03-05	United Kingdom
M_86_*	M	86	ERR4210087	26780	T	A	0,102342	2020-03-05	United Kingdom
ORF1ab_2818_C	ORF1ab	2818	ERR4210089	8717	C	T	0,996849	2020-04-19	United Kingdom
ORF1ab_2987_C	ORF1ab	2987	ERR4210089	9224	G	T	0,993414	2020-04-19	United Kingdom
ORF1ab_314_L	ORF1ab	314	ERR4210089	14408	C	T	0,998305	2020-04-19	United Kingdom
S_614_G	S	614	ERR4210089	23403	A	G	0,999308	2020-04-19	United Kingdom
ORF3a_13_L	ORF3a	13	ERR4210089	25429	G	T	0,99396	2020-04-19	United Kingdom
ORF1ab_739_V	ORF1ab	739	ERR4210093	2480	A	G	0,996575	2020-03-24	United Kingdom
ORF1ab_765_S	ORF1ab	765	ERR4210093	2558	C	T	1	2020-03-24	United Kingdom
ORF1ab_3353_R	ORF1ab	3353	ERR4210093	10323	A	G	0,999211	2020-03-24	United Kingdom
ORF1ab_3603_NA	ORF1ab	3603	ERR4210093	11074	C	+T	0,0673607	2020-03-24	United Kingdom
ORF1ab_3606_NA	ORF1ab	3606	ERR4210093	11082	T	-G	0,083117	2020-03-24	United Kingdom
ORF1ab_3606_F	ORF1ab	3606	ERR4210093	11083	G	T	0,998895	2020-03-24	United Kingdom
ORF1ab_1729_C	ORF1ab	1729	ERR4210093	18652	C	T	0,984662	2020-03-24	United Kingdom
ORF3a_30_C	ORF3a	30	ERR4210093	25480	C	T	0,0710024	2020-03-24	United Kingdom
ORF3a_251_V	ORF3a	251	ERR4210093	26144	G	T	0,99938	2020-03-24	United Kingdom
N_95_NA	N	95	ERR4210093	28556	C	-G	0,0604942	2020-03-24	United Kingdom
ORF1ab_57_NA	ORF1ab	57	ERR4210122	434	G	+A	0,112834	2020-04-18	United Kingdom
ORF1ab_158_NA	ORF1ab	158	ERR4210122	738	A	-AG	0,131592	2020-04-18	United Kingdom
ORF1ab_335_Y	ORF1ab	335	ERR4210122	1268	G	T	0,0801624	2020-04-18	United Kingdom
ORF1ab_535_NA	ORF1ab	535	ERR4210122	1870	A	-T	0,0561089	2020-04-18	United Kingdom
ORF1ab_544_L	ORF1ab	544	ERR4210122	1895	G	T	0,0913845	2020-04-18	United Kingdom
ORF1ab_604_V	ORF1ab	604	ERR4210122	2076	G	T	0,111469	2020-04-18	United Kingdom
ORF1ab_607_H	ORF1ab	607	ERR4210122	2086	G	T	0,186317	2020-04-18	United Kingdom
ORF1ab_923_NA	ORF1ab	923	ERR4210122	3033	C	+T	0,0863359	2020-04-18	United Kingdom
ORF1ab_989_D	ORF1ab	989	ERR4210122	3231	G	A	0,0979108	2020-04-18	United Kingdom
ORF1ab_1285_*	ORF1ab	1285	ERR4210122	4120	T	A	0,0571269	2020-04-18	United Kingdom
ORF1ab_1346_NA	ORF1ab	1346	ERR4210122	4303	T	+A	0,256957	2020-04-18	United Kingdom
ORF1ab_1855_R	ORF1ab	1855	ERR4210122	5829	A	G	0,0869116	2020-04-18	United Kingdom
ORF1ab_1916_NA	ORF1ab	1916	ERR4210122	6012	C	+A	0,272864	2020-04-18	United Kingdom
ORF1ab_1958_NA	ORF1ab	1958	ERR4210122	6139	A	-T	0,0735757	2020-04-18	United Kingdom
ORF1ab_1972_NA	ORF1ab	1972	ERR4210122	6181	T	-A	0,0778918	2020-04-18	United Kingdom
ORF1ab_2144_L	ORF1ab	2144	ERR4210122	6696	C	T	0,717557	2020-04-18	United Kingdom
ORF1ab_2144_NA	ORF1ab	2144	ERR4210122	6696	C	+T	0,164706	2020-04-18	United Kingdom
ORF1ab_2888_NA	ORF1ab	2888	ERR4210122	8927	G	+T	0,068168	2020-04-18	United Kingdom
ORF1ab_3127_NA	ORF1ab	3127	ERR4210122	9646	G	-T	0,0811222	2020-04-18	United Kingdom
ORF1ab_3174_NA	ORF1ab	3174	ERR4210122	9786	C	-TT	0,0823323	2020-04-18	United Kingdom
ORF1ab_3267_NA	ORF1ab	3267	ERR4210122	10065	G	-A	0,0554805	2020-04-18	United Kingdom
ORF1ab_3310_G	ORF1ab	3310	ERR4210122	10194	A	G	0,0716287	2020-04-18	United Kingdom
ORF1ab_3413_NA	ORF1ab	3413	ERR4210122	10504	T	-AA	0,0524476	2020-04-18	United Kingdom
ORF1ab_4056_NA	ORF1ab	4056	ERR4210122	12431	T	-G	0,212968	2020-04-18	United Kingdom
ORF1ab_4242_L	ORF1ab	4242	ERR4210122	12989	G	T	0,154548	2020-04-18	United Kingdom
ORF1ab_4244_NA	ORF1ab	4244	ERR4210122	12996	G	-T	0,190028	2020-04-18	United Kingdom
ORF1ab_314_L	ORF1ab	314	ERR4210122	14408	C	T	0,995663	2020-04-18	United Kingdom
ORF1ab_657_I	ORF1ab	657	ERR4210122	15438	G	T	0,990598	2020-04-18	United Kingdom
ORF1ab_1450_*	ORF1ab	1450	ERR4210122	17815	G	T	0,0737557	2020-04-18	United Kingdom
ORF1ab_2467_L	ORF1ab	2467	ERR4210122	20866	T	C	0,178975	2020-04-18	United Kingdom
ORF1ab_2511_NA	ORF1ab	2511	ERR4210122	21000	T	-TG	0,170031	2020-04-18	United Kingdom
S_376_NA	S	376	ERR4210122	22689	C	+T	0,0874489	2020-04-18	United Kingdom
S_419_S	S	419	ERR4210122	22817	G	T	0,17462	2020-04-18	United Kingdom
S_614_G	S	614	ERR4210122	23403	A	G	0,997988	2020-04-18	United Kingdom
S_620_A	S	620	ERR4210122	23421	T	C	0,056219	2020-04-18	United Kingdom
S_673_I	S	673	ERR4210122	23580	G	T	0,0884674	2020-04-18	United Kingdom
S_860_NA	S	860	ERR4210122	24140	G	-T	0,0784929	2020-04-18	United Kingdom
S_884_P	S	884	ERR4210122	24212	T	C	0,132279	2020-04-18	United Kingdom
ORF3a_110_NA	ORF3a	110	ERR4210122	25721	C	+T	0,0912477	2020-04-18	United Kingdom
M_25_NA	M	25	ERR4210122	26596	G	+T	0,057082	2020-04-18	United Kingdom
ORF7a_5_P	ORF7a	5	ERR4210122	27407	T	C	0,157303	2020-04-18	United Kingdom
ORF8_67_NA	ORF8	67	ERR4210122	28094	T	-A	0,0700975	2020-04-18	United Kingdom
ORF8_107_N	ORF8	107	ERR4210122	28212	G	A	0,0811572	2020-04-18	United Kingdom
ORF8_119_NA	ORF8	119	ERR4210122	28250	T	+CTG	0,811743	2020-04-18	United Kingdom
ORF8_120_NA	ORF8	120	ERR4210122	28253	C	-A	0,995709	2020-04-18	United Kingdom
N_160_H	N	160	ERR4210122	28753	A	T	0,174564	2020-04-18	United Kingdom
N_163_*	N	163	ERR4210122	28760	C	T	0,131907	2020-04-18	United Kingdom
N_260_NA	N	260	ERR4210122	29051	C	+A	0,324561	2020-04-18	United Kingdom
N_305_V	N	305	ERR4210122	29187	C	T	0,175311	2020-04-18	United Kingdom
ORF1ab_544_L	ORF1ab	544	ERR4210126	1895	G	T	0,0948586	2020-04-09	United Kingdom
ORF1ab_2144_NA	ORF1ab	2144	ERR4210126	6696	C	+T	0,0670391	2020-04-09	United Kingdom
ORF1ab_314_L	ORF1ab	314	ERR4210126	14408	C	T	0,999514	2020-04-09	United Kingdom
ORF1ab_1025_S	ORF1ab	1025	ERR4210126	16541	A	G	1	2020-04-09	United Kingdom
S_614_G	S	614	ERR4210126	23403	A	G	0,999541	2020-04-09	United Kingdom
N_203_K	N	203	ERR4210126	28881	G	A	0,99953	2020-04-09	United Kingdom
N_204_R	N	204	ERR4210126	28883	G	C	0,999065	2020-04-09	United Kingdom
ORF1ab_2144_NA	ORF1ab	2144	ERR4210127	6696	C	+T	0,0562861	2020-04-23	United Kingdom
ORF1ab_314_L	ORF1ab	314	ERR4210127	14408	C	T	0,994862	2020-04-23	United Kingdom
ORF1ab_604_Y	ORF1ab	604	ERR4210127	15277	C	T	0,997453	2020-04-23	United Kingdom
S_614_G	S	614	ERR4210127	23403	A	G	0,998826	2020-04-23	United Kingdom
ORF3a_224_C	ORF3a	224	ERR4210127	26062	G	T	0,995347	2020-04-23	United Kingdom
N_203_K	N	203	ERR4210127	28881	G	A	0,995247	2020-04-23	United Kingdom
N_204_R	N	204	ERR4210127	28883	G	C	1	2020-04-23	United Kingdom
ORF1ab_644_A	ORF1ab	644	ERR4210130	2196	A	C	0,999257	2020-04-04	United Kingdom
ORF1ab_3603_NA	ORF1ab	3603	ERR4210130	11074	C	+T	0,130455	2020-04-04	United Kingdom
ORF1ab_3606_NA	ORF1ab	3606	ERR4210130	11082	T	-G	0,0792784	2020-04-04	United Kingdom
ORF1ab_3606_F	ORF1ab	3606	ERR4210130	11083	G	T	1	2020-04-04	United Kingdom
ORF1ab_2172_NA	ORF1ab	2172	ERR4210130	19983	C	+T	0,0561798	2020-04-04	United Kingdom
ORF3a_251_V	ORF3a	251	ERR4210130	26144	G	T	0,999399	2020-04-04	United Kingdom
ORF1ab_3511_E	ORF1ab	3511	ERR4210133	10798	C	A	1	2020-04-02	United Kingdom
ORF1ab_132_I	ORF1ab	132	ERR4210133	13862	C	T	0,998996	2020-04-02	United Kingdom
ORF1ab_314_L	ORF1ab	314	ERR4210133	14408	C	T	0,999914	2020-04-02	United Kingdom
S_614_G	S	614	ERR4210133	23403	A	G	0,999753	2020-04-02	United Kingdom
N_188_L	N	188	ERR4210133	28836	C	T	1	2020-04-02	United Kingdom
ORF1ab_365_F	ORF1ab	365	ERR4210136	1358	G	T	0,118532	2020-04-01	United Kingdom
ORF1ab_544_L	ORF1ab	544	ERR4210136	1895	G	T	0,10041	2020-04-01	United Kingdom
ORF1ab_1032_F	ORF1ab	1032	ERR4210136	3361	A	T	0,0895034	2020-04-01	United Kingdom
ORF1ab_1224_H	ORF1ab	1224	ERR4210136	3937	G	T	0,0923617	2020-04-01	United Kingdom
ORF1ab_1230_NA	ORF1ab	1230	ERR4210136	3954	A	-G	0,0641267	2020-04-01	United Kingdom
ORF1ab_1351_NA	ORF1ab	1351	ERR4210136	4316	A	-G	0,0799819	2020-04-01	United Kingdom
ORF1ab_1368_NA	ORF1ab	1368	ERR4210136	4369	T	-G	0,0592049	2020-04-01	United Kingdom
ORF1ab_1647_I	ORF1ab	1647	ERR4210136	5206	G	T	0,0595745	2020-04-01	United Kingdom
ORF1ab_1847_NA	ORF1ab	1847	ERR4210136	5804	T	-G	0,0546489	2020-04-01	United Kingdom
ORF1ab_2042_NA	ORF1ab	2042	ERR4210136	6389	G	-A	0,0582707	2020-04-01	United Kingdom
ORF1ab_2059_E	ORF1ab	2059	ERR4210136	6440	A	G	0,0669643	2020-04-01	United Kingdom
ORF1ab_2251_NA	ORF1ab	2251	ERR4210136	7018	T	-G	0,0651466	2020-04-01	United Kingdom
ORF1ab_2347_I	ORF1ab	2347	ERR4210136	7306	G	T	0,0534146	2020-04-01	United Kingdom
ORF1ab_2541_T	ORF1ab	2541	ERR4210136	7887	T	C	0,103752	2020-04-01	United Kingdom
ORF1ab_3009_Y	ORF1ab	3009	ERR4210136	9290	G	T	0,0596068	2020-04-01	United Kingdom
ORF1ab_3412_V	ORF1ab	3412	ERR4210136	10500	G	T	0,0702484	2020-04-01	United Kingdom
ORF1ab_3527_T	ORF1ab	3527	ERR4210136	10845	T	C	0,0502428	2020-04-01	United Kingdom
ORF1ab_3541_*	ORF1ab	3541	ERR4210136	10886	G	T	0,0605927	2020-04-01	United Kingdom
ORF1ab_3545_F	ORF1ab	3545	ERR4210136	10900	G	T	0,055657	2020-04-01	United Kingdom
ORF1ab_3698_I	ORF1ab	3698	ERR4210136	11358	G	T	0,0547902	2020-04-01	United Kingdom
ORF1ab_3969_V	ORF1ab	3969	ERR4210136	12171	C	T	0,0758489	2020-04-01	United Kingdom
ORF1ab_91_H	ORF1ab	91	ERR4210136	13738	G	C	0,0507197	2020-04-01	United Kingdom
ORF1ab_199_H	ORF1ab	199	ERR4210136	14062	G	C	0,0503252	2020-04-01	United Kingdom
ORF1ab_288_S	ORF1ab	288	ERR4210136	14330	A	G	0,0744284	2020-04-01	United Kingdom
ORF1ab_314_L	ORF1ab	314	ERR4210136	14408	C	T	0,99979	2020-04-01	United Kingdom
ORF1ab_455_S	ORF1ab	455	ERR4210136	14831	G	C	0,0501485	2020-04-01	United Kingdom
ORF1ab_833_NA	ORF1ab	833	ERR4210136	15965	G	+T	0,0533014	2020-04-01	United Kingdom
ORF1ab_927_V	ORF1ab	927	ERR4210136	16247	C	T	0,0541184	2020-04-01	United Kingdom
ORF1ab_1792_Y	ORF1ab	1792	ERR4210136	18841	C	T	0,0552172	2020-04-01	United Kingdom
S_167_I	S	167	ERR4210136	22062	C	T	0,0540701	2020-04-01	United Kingdom
S_186_NA	S	186	ERR4210136	22120	C	+A	0,0619469	2020-04-01	United Kingdom
S_194_S	S	194	ERR4210136	22143	T	C	0,0561873	2020-04-01	United Kingdom
S_198_Y	S	198	ERR4210136	22154	G	T	0,0593161	2020-04-01	United Kingdom
S_404_V	S	404	ERR4210136	22773	G	T	0,0579345	2020-04-01	United Kingdom
S_427_Y	S	427	ERR4210136	22841	G	T	0,159378	2020-04-01	United Kingdom
S_614_G	S	614	ERR4210136	23403	A	G	0,999844	2020-04-01	United Kingdom
S_1272_H	S	1272	ERR4210136	25376	T	C	0,0512565	2020-04-01	United Kingdom
ORF3a_22_Y	ORF3a	22	ERR4210136	25456	G	T	0,0606327	2020-04-01	United Kingdom
N_203_K	N	203	ERR4210136	28881	G	A	1	2020-04-01	United Kingdom
N_204_R	N	204	ERR4210136	28883	G	C	1	2020-04-01	United Kingdom
ORF1ab_544_L	ORF1ab	544	ERR4210141	1895	G	T	0,0781581	2020-03-30	United Kingdom
ORF1ab_314_L	ORF1ab	314	ERR4210141	14408	C	T	0,99948	2020-03-30	United Kingdom
ORF1ab_1570_L	ORF1ab	1570	ERR4210141	18176	C	T	0,158469	2020-03-30	United Kingdom
S_433_NA	S	433	ERR4210141	22861	T	-A	0,0880707	2020-03-30	United Kingdom
S_614_G	S	614	ERR4210141	23403	A	G	0,999357	2020-03-30	United Kingdom
N_203_K	N	203	ERR4210141	28881	G	A	0,997956	2020-03-30	United Kingdom
N_204_R	N	204	ERR4210141	28883	G	C	0,99898	2020-03-30	United Kingdom
ORF1ab_392_D	ORF1ab	392	ERR4210143	1440	G	A	1	2020-03-19	United Kingdom
ORF1ab_876_T	ORF1ab	876	ERR4210143	2891	G	A	1	2020-03-19	United Kingdom
ORF8_8_E	ORF8	8	ERR4210143	27916	G	A	0,0583942	2020-03-19	United Kingdom
ORF1ab_2144_NA	ORF1ab	2144	ERR4210146	6696	C	+T	0,0560337	2020-03-30	United Kingdom
ORF1ab_314_L	ORF1ab	314	ERR4210146	14408	C	T	1	2020-03-30	United Kingdom
ORF1ab_941_V	ORF1ab	941	ERR4210146	16289	C	T	1	2020-03-30	United Kingdom
S_614_G	S	614	ERR4210146	23403	A	G	0,999201	2020-03-30	United Kingdom
ORF3a_13_L	ORF3a	13	ERR4210146	25429	G	T	0,99939	2020-03-30	United Kingdom
ORF1ab_212_L	ORF1ab	212	ERR4210152	900	C	T	0,99969	2020-04-13	United Kingdom
ORF1ab_573_V	ORF1ab	573	ERR4210152	1982	A	G	0,207237	2020-04-13	United Kingdom
ORF1ab_1514_L	ORF1ab	1514	ERR4210152	4806	G	T	0,0659134	2020-04-13	United Kingdom
ORF1ab_3278_S	ORF1ab	3278	ERR4210152	10097	G	A	0,999535	2020-04-13	United Kingdom
ORF1ab_85_L	ORF1ab	85	ERR4210152	13721	C	T	0,0576443	2020-04-13	United Kingdom
ORF1ab_314_L	ORF1ab	314	ERR4210152	14408	C	T	0,999856	2020-04-13	United Kingdom
ORF1ab_833_NA	ORF1ab	833	ERR4210152	15965	G	+T	0,0692296	2020-04-13	United Kingdom
S_614_G	S	614	ERR4210152	23403	A	G	0,999632	2020-04-13	United Kingdom
ORF7a_67_W	ORF7a	67	ERR4210152	27594	T	G	0,100287	2020-04-13	United Kingdom
N_103_Y	N	103	ERR4210152	28580	G	T	0,99966	2020-04-13	United Kingdom
N_203_K	N	203	ERR4210152	28881	G	A	0,99949	2020-04-13	United Kingdom
N_204_R	N	204	ERR4210152	28883	G	C	0,999746	2020-04-13	United Kingdom
N_260_NA	N	260	ERR4210152	29051	C	+A	0,0548367	2020-04-13	United Kingdom
ORF1ab_124_C	ORF1ab	124	ERR4210153	635	C	T	0,262215	2020-03-04	United Kingdom
ORF1ab_544_L	ORF1ab	544	ERR4210153	1895	G	T	0,120682	2020-03-04	United Kingdom
ORF1ab_944_L	ORF1ab	944	ERR4210153	3096	C	T	0,0573837	2020-03-04	United Kingdom
ORF1ab_1225_NA	ORF1ab	1225	ERR4210153	3939	G	+A	0,0578947	2020-03-04	United Kingdom
ORF1ab_3606_NA	ORF1ab	3606	ERR4210153	11082	T	-G	0,118757	2020-03-04	United Kingdom
ORF1ab_3606_F	ORF1ab	3606	ERR4210153	11083	G	T	0,999313	2020-03-04	United Kingdom
ORF1ab_3749_I	ORF1ab	3749	ERR4210153	11511	C	T	0,0896759	2020-03-04	United Kingdom
ORF1ab_3829_F	ORF1ab	3829	ERR4210153	11750	C	T	0,0517658	2020-03-04	United Kingdom
ORF1ab_99_C	ORF1ab	99	ERR4210153	13762	G	T	0,0771965	2020-03-04	United Kingdom
ORF1ab_1182_L	ORF1ab	1182	ERR4210153	17012	C	T	0,0693416	2020-03-04	United Kingdom
ORF1ab_1707_V	ORF1ab	1707	ERR4210153	18586	T	G	0,0571973	2020-03-04	United Kingdom
S_495_H	S	495	ERR4210153	23045	T	C	0,0704698	2020-03-04	United Kingdom
ORF3a_251_V	ORF3a	251	ERR4210153	26144	G	T	1	2020-03-04	United Kingdom
ORF1ab_733_NA	ORF1ab	733	ERR4210154	2463	T	+A	0,107692	2020-03-14	United Kingdom
ORF1ab_1711_NA	ORF1ab	1711	ERR4210154	5398	T	-G	0,0519156	2020-03-14	United Kingdom
ORF1ab_2328_S	ORF1ab	2328	ERR4210154	7248	T	C	0,222774	2020-03-14	United Kingdom
ORF1ab_2357_Y	ORF1ab	2357	ERR4210154	7334	C	T	0,999513	2020-03-14	United Kingdom
ORF1ab_2405_S	ORF1ab	2405	ERR4210154	7479	A	G	0,999142	2020-03-14	United Kingdom
ORF1ab_3603_NA	ORF1ab	3603	ERR4210154	11074	C	+T	0,0723768	2020-03-14	United Kingdom
ORF1ab_3606_NA	ORF1ab	3606	ERR4210154	11082	T	-G	0,0562538	2020-03-14	United Kingdom
ORF1ab_3606_F	ORF1ab	3606	ERR4210154	11083	G	T	0,999418	2020-03-14	United Kingdom
ORF3a_162_G	ORF3a	162	ERR4210154	25876	A	G	0,0548023	2020-03-14	United Kingdom
ORF3a_251_V	ORF3a	251	ERR4210154	26144	G	T	0,999028	2020-03-14	United Kingdom
ORF1ab_314_L	ORF1ab	314	ERR4210157	14408	C	T	0,999711	2020-04-13	United Kingdom
ORF1ab_941_V	ORF1ab	941	ERR4210157	16289	C	T	0,999693	2020-04-13	United Kingdom
ORF1ab_1130_Y	ORF1ab	1130	ERR4210157	16855	G	T	0,11073	2020-04-13	United Kingdom
ORF1ab_1936_S	ORF1ab	1936	ERR4210157	19273	C	T	1	2020-04-13	United Kingdom
S_614_G	S	614	ERR4210157	23403	A	G	0,999717	2020-04-13	United Kingdom
ORF3a_13_L	ORF3a	13	ERR4210157	25429	G	T	0,999568	2020-04-13	United Kingdom
ORF7b_39_*	ORF7b	39	ERR4210157	27870	G	T	0,134127	2020-04-13	United Kingdom
N_185_C	N	185	ERR4210157	28826	C	T	0,211281	2020-04-13	United Kingdom
ORF1ab_98_V	ORF1ab	98	ERR4210167	558	G	T	0,0583989	2020-04-09	United Kingdom
ORF1ab_544_L	ORF1ab	544	ERR4210167	1895	G	T	0,226139	2020-04-09	United Kingdom
ORF1ab_1100_V	ORF1ab	1100	ERR4210167	3564	G	T	0,0648661	2020-04-09	United Kingdom
ORF1ab_2144_NA	ORF1ab	2144	ERR4210167	6696	C	+T	0,0520059	2020-04-09	United Kingdom
ORF1ab_2194_I	ORF1ab	2194	ERR4210167	6847	G	T	0,0857143	2020-04-09	United Kingdom
ORF1ab_3603_NA	ORF1ab	3603	ERR4210167	11074	C	-T	0,0634454	2020-04-09	United Kingdom
ORF1ab_4105_Y	ORF1ab	4105	ERR4210167	12578	G	T	0,109365	2020-04-09	United Kingdom
ORF1ab_35_V	ORF1ab	35	ERR4210167	13571	G	T	0,0821918	2020-04-09	United Kingdom
ORF1ab_314_L	ORF1ab	314	ERR4210167	14408	C	T	0,999895	2020-04-09	United Kingdom
ORF1ab_1014_V	ORF1ab	1014	ERR4210167	16508	G	T	0,0554765	2020-04-09	United Kingdom
S_446_V	S	446	ERR4210167	22899	G	T	0,0667802	2020-04-09	United Kingdom
S_614_G	S	614	ERR4210167	23403	A	G	0,999832	2020-04-09	United Kingdom
S_769_V	S	769	ERR4210167	23868	G	T	0,998645	2020-04-09	United Kingdom
ORF3a_13_L	ORF3a	13	ERR4210167	25429	G	T	0,999122	2020-04-09	United Kingdom
ORF1ab_447_NA	ORF1ab	447	ERR4210173	1604	A	-ATG	0,87588	2020-03-16	United Kingdom
ORF1ab_2144_L	ORF1ab	2144	ERR4210173	6696	C	T	1	2020-03-16	United Kingdom
ORF1ab_3579_I	ORF1ab	3579	ERR4210173	11001	C	T	1	2020-03-16	United Kingdom
ORF1ab_2172_NA	ORF1ab	2172	ERR4210173	19983	C	+T	0,0504732	2020-03-16	United Kingdom
S_49_Y	S	49	ERR4210173	21707	C	T	0,796986	2020-03-16	United Kingdom
ORF1ab_544_L	ORF1ab	544	ERR4210188	1895	G	T	0,0729113	2020-03-25	United Kingdom
ORF1ab_314_L	ORF1ab	314	ERR4210188	14408	C	T	0,999485	2020-03-25	United Kingdom
S_614_G	S	614	ERR4210188	23403	A	G	0,999634	2020-03-25	United Kingdom
S_818_V	S	818	ERR4210188	24014	A	G	0,999414	2020-03-25	United Kingdom
M_3_G	M	3	ERR4210188	26530	A	G	0,819934	2020-03-25	United Kingdom
N_199_L	N	199	ERR4210188	28869	C	T	0,0590822	2020-03-25	United Kingdom
ORF1ab_314_L	ORF1ab	314	ERR4210192	14408	C	T	0,985396	2020-04-20	United Kingdom
S_614_G	S	614	ERR4210192	23403	A	G	0,994787	2020-04-20	United Kingdom
N_203_K	N	203	ERR4210192	28881	G	A	0,981873	2020-04-20	United Kingdom
N_204_R	N	204	ERR4210192	28883	G	C	0,981951	2020-04-20	United Kingdom
ORF1ab_3603_NA	ORF1ab	3603	ERR4210193	11074	C	+T	0,0922613	2020-03-29	United Kingdom
ORF1ab_3606_NA	ORF1ab	3606	ERR4210193	11082	T	-G	0,0724047	2020-03-29	United Kingdom
ORF1ab_3606_F	ORF1ab	3606	ERR4210193	11083	G	T	1	2020-03-29	United Kingdom
ORF1ab_3790_F	ORF1ab	3790	ERR4210193	11634	G	T	0,453566	2020-03-29	United Kingdom
ORF1ab_314_L	ORF1ab	314	ERR4210193	14408	C	T	1	2020-03-29	United Kingdom
ORF1ab_1735_G	ORF1ab	1735	ERR4210193	18671	A	G	0,997456	2020-03-29	United Kingdom
S_614_G	S	614	ERR4210193	23403	A	G	0,999308	2020-03-29	United Kingdom
ORF6_61_H	ORF6	61	ERR4210193	27382	G	C	1	2020-03-29	United Kingdom
ORF6_61_V	ORF6	61	ERR4210193	27383	A	T	0,999813	2020-03-29	United Kingdom
N_203_K	N	203	ERR4210193	28881	G	A	1	2020-03-29	United Kingdom
N_204_R	N	204	ERR4210193	28883	G	C	1	2020-03-29	United Kingdom
ORF1ab_280_M	ORF1ab	280	ERR4298965	1105	A	G	0,0663317	2020-05-01	Italy
ORF1ab_384_F	ORF1ab	384	ERR4298965	1415	C	T	0,093903	2020-05-01	Italy
ORF1ab_384_V	ORF1ab	384	ERR4298965	1415	C	G	0,0925679	2020-05-01	Italy
ORF1ab_883_S	ORF1ab	883	ERR4298965	2913	T	C	0,0625477	2020-05-01	Italy
ORF1ab_892_S	ORF1ab	892	ERR4298965	2939	C	T	0,998679	2020-05-01	Italy
ORF1ab_1188_L	ORF1ab	1188	ERR4298965	3828	C	T	1	2020-05-01	Italy
ORF1ab_1311_G	ORF1ab	1311	ERR4298965	4197	A	G	0,0747664	2020-05-01	Italy
ORF1ab_2301_H	ORF1ab	2301	ERR4298965	7166	T	C	0,115044	2020-05-01	Italy
ORF1ab_2873_T	ORF1ab	2873	ERR4298965	8883	T	C	0,167015	2020-05-01	Italy
ORF1ab_3603_NA	ORF1ab	3603	ERR4298965	11074	C	-T	0,0974914	2020-05-01	Italy
ORF1ab_3651_T	ORF1ab	3651	ERR4298965	11217	A	C	0,0603524	2020-05-01	Italy
ORF1ab_3655_L	ORF1ab	3655	ERR4298965	11228	A	T	0,0530586	2020-05-01	Italy
ORF1ab_314_L	ORF1ab	314	ERR4298965	14408	C	T	1	2020-05-01	Italy
ORF1ab_751_A	ORF1ab	751	ERR4298965	15719	A	C	0,141153	2020-05-01	Italy
ORF1ab_2475_NA	ORF1ab	2475	ERR4298965	20890	G	-T	0,0992366	2020-05-01	Italy
S_431_D	S	431	ERR4298965	22854	G	A	0,0648855	2020-05-01	Italy
S_614_G	S	614	ERR4298965	23403	A	G	0,999301	2020-05-01	Italy
S_939_P	S	939	ERR4298965	24377	T	C	0,0512048	2020-05-01	Italy
ORF7a_43_H	ORF7a	43	ERR4298965	27520	A	C	0,0621295	2020-05-01	Italy
ORF7a_43_S	ORF7a	43	ERR4298965	27521	A	G	0,0572425	2020-05-01	Italy
N_26_C	N	26	ERR4298965	28349	A	T	0,0799207	2020-05-01	Italy
N_203_K	N	203	ERR4298965	28881	G	A	0,99867	2020-05-01	Italy
N_204_R	N	204	ERR4298965	28883	G	C	0,998925	2020-05-01	Italy
ORF1ab_74_Q	ORF1ab	74	ERR4304817	13687	G	C	0,0721649	2020-04-04	United Kingdom
ORF1ab_314_L	ORF1ab	314	ERR4304817	14408	C	T	0,999887	2020-04-04	United Kingdom
ORF1ab_386_NA	ORF1ab	386	ERR4304817	14625	C	+T	0,0515433	2020-04-04	United Kingdom
ORF1ab_657_I	ORF1ab	657	ERR4304817	15438	G	T	1	2020-04-04	United Kingdom
ORF1ab_1206_L	ORF1ab	1206	ERR4304817	17084	C	T	0,0511316	2020-04-04	United Kingdom
ORF1ab_2172_NA	ORF1ab	2172	ERR4304817	19983	C	+T	0,0566449	2020-04-04	United Kingdom
ORF1ab_2311_*	ORF1ab	2311	ERR4304817	20398	G	T	0,129032	2020-04-04	United Kingdom
S_614_G	S	614	ERR4304817	23403	A	G	0,99122	2020-04-04	United Kingdom
ORF7a_39_I	ORF7a	39	ERR4304817	27509	C	T	0,0576827	2020-04-04	United Kingdom
N_185_L	N	185	ERR4304817	28827	G	T	1	2020-04-04	United Kingdom
N_256_*	N	256	ERR4304817	29039	A	T	0,0550206	2020-04-04	United Kingdom
ORF1ab_2144_NA	ORF1ab	2144	ERR4304818	6696	C	+T	0,0650096	2020-03-31	United Kingdom
ORF1ab_314_L	ORF1ab	314	ERR4304818	14408	C	T	0,999582	2020-03-31	United Kingdom
S_614_G	S	614	ERR4304818	23403	A	G	1	2020-03-31	United Kingdom
N_203_K	N	203	ERR4304818	28881	G	A	0,997967	2020-03-31	United Kingdom
N_204_R	N	204	ERR4304818	28883	G	C	1	2020-03-31	United Kingdom
N_256_*	N	256	ERR4304818	29039	A	T	0,0541625	2020-03-31	United Kingdom
N_260_NA	N	260	ERR4304818	29051	C	+A	0,0538321	2020-03-31	United Kingdom
ORF1ab_3846_S	ORF1ab	3846	ERR4304820	11801	G	A	1	2020-03-28	United Kingdom
ORF1ab_314_L	ORF1ab	314	ERR4304820	14408	C	T	0,999403	2020-03-28	United Kingdom
S_614_G	S	614	ERR4304820	23403	A	G	0,998167	2020-03-28	United Kingdom
ORF3a_54_S	ORF3a	54	ERR4304820	25552	G	T	0,999222	2020-03-28	United Kingdom
N_203_K	N	203	ERR4304820	28881	G	A	1	2020-03-28	United Kingdom
N_204_R	N	204	ERR4304820	28883	G	C	1	2020-03-28	United Kingdom
N_256_*	N	256	ERR4304820	29039	A	T	0,0502857	2020-03-28	United Kingdom
ORF1ab_314_L	ORF1ab	314	ERR4304821	14408	C	T	0,999575	NA	United Kingdom
ORF1ab_833_NA	ORF1ab	833	ERR4304821	15965	G	+T	0,0640758	NA	United Kingdom
S_614_G	S	614	ERR4304821	23403	A	G	0,999629	NA	United Kingdom
N_203_K	N	203	ERR4304821	28881	G	A	1	NA	United Kingdom
N_204_R	N	204	ERR4304821	28883	G	C	1	NA	United Kingdom
ORF1ab_392_D	ORF1ab	392	ERR4304822	1440	G	A	1	2020-03-24	United Kingdom
ORF1ab_876_T	ORF1ab	876	ERR4304822	2891	G	A	0,99953	2020-03-24	United Kingdom
ORF1ab_2144_NA	ORF1ab	2144	ERR4304822	6696	C	+T	0,0669241	2020-03-24	United Kingdom
ORF3a_93_Y	ORF3a	93	ERR4304822	25669	C	T	0,957283	2020-03-24	United Kingdom
N_193_I	N	193	ERR4304822	28851	G	T	1	2020-03-24	United Kingdom
ORF1ab_386_G	ORF1ab	386	ERR4304823	1422	A	G	0,0598592	2020-03-26	United Kingdom
ORF1ab_392_D	ORF1ab	392	ERR4304823	1440	G	A	0,996503	2020-03-26	United Kingdom
ORF1ab_876_T	ORF1ab	876	ERR4304823	2891	G	A	1	2020-03-26	United Kingdom
ORF1ab_2144_NA	ORF1ab	2144	ERR4304823	6696	C	+T	0,0752212	2020-03-26	United Kingdom
ORF1ab_833_NA	ORF1ab	833	ERR4304823	15965	G	+T	0,119855	2020-03-26	United Kingdom
ORF3a_93_Y	ORF3a	93	ERR4304823	25669	C	T	0,969199	2020-03-26	United Kingdom
N_193_I	N	193	ERR4304823	28851	G	T	1	2020-03-26	United Kingdom
ORF1ab_1216_A	ORF1ab	1216	ERR4304824	3911	A	G	0,996471	2020-03-26	United Kingdom
ORF1ab_314_L	ORF1ab	314	ERR4304824	14408	C	T	0,999609	2020-03-26	United Kingdom
S_614_G	S	614	ERR4304824	23403	A	G	0,999366	2020-03-26	United Kingdom
N_260_NA	N	260	ERR4304824	29051	C	+A	0,0639626	2020-03-26	United Kingdom
ORF1ab_1246_I	ORF1ab	1246	ERR4304826	4002	C	T	0,999756	NA	United Kingdom
ORF1ab_2144_NA	ORF1ab	2144	ERR4304826	6696	C	+T	0,0561574	NA	United Kingdom
ORF1ab_3278_S	ORF1ab	3278	ERR4304826	10097	G	A	0,996302	NA	United Kingdom
ORF1ab_314_L	ORF1ab	314	ERR4304826	14408	C	T	0,99965	NA	United Kingdom
ORF1ab_833_NA	ORF1ab	833	ERR4304826	15965	G	+T	0,0822241	NA	United Kingdom
ORF1ab_2691_F	ORF1ab	2691	ERR4304826	21538	G	T	1	NA	United Kingdom
S_614_G	S	614	ERR4304826	23403	A	G	0,999639	NA	United Kingdom
N_203_K	N	203	ERR4304826	28881	G	A	0,999316	NA	United Kingdom
N_204_R	N	204	ERR4304826	28883	G	C	1	NA	United Kingdom
N_260_NA	N	260	ERR4304826	29051	C	+A	0,0572114	NA	United Kingdom
ORF1ab_392_D	ORF1ab	392	ERR4304827	1440	G	A	1	2020-04-05	United Kingdom
ORF1ab_735_V	ORF1ab	735	ERR4304827	2469	C	T	0,0527132	2020-04-05	United Kingdom
ORF1ab_876_T	ORF1ab	876	ERR4304827	2891	G	A	0,999683	2020-04-05	United Kingdom
ORF1ab_3603_NA	ORF1ab	3603	ERR4304827	11074	C	+T	0,0520999	2020-04-05	United Kingdom
M_162_N	M	162	ERR4304827	27008	G	C	1	2020-04-05	United Kingdom
N_193_I	N	193	ERR4304827	28851	G	T	1	2020-04-05	United Kingdom
N_256_*	N	256	ERR4304827	29039	A	T	0,0587459	2020-04-05	United Kingdom
N_260_NA	N	260	ERR4304827	29051	C	+A	0,0532578	2020-04-05	United Kingdom
ORF1ab_392_D	ORF1ab	392	ERR4304828	1440	G	A	1	2020-03-25	United Kingdom
ORF1ab_876_T	ORF1ab	876	ERR4304828	2891	G	A	1	2020-03-25	United Kingdom
ORF1ab_2144_NA	ORF1ab	2144	ERR4304828	6696	C	+T	0,0564374	2020-03-25	United Kingdom
ORF1ab_3661_V	ORF1ab	3661	ERR4304828	11246	A	G	0,0514359	2020-03-25	United Kingdom
ORF1ab_2172_NA	ORF1ab	2172	ERR4304828	19983	C	+T	0,0555556	2020-03-25	United Kingdom
N_193_I	N	193	ERR4304828	28851	G	T	0,998308	2020-03-25	United Kingdom
ORF1ab_392_D	ORF1ab	392	ERR4304829	1440	G	A	0,985915	2020-03-30	United Kingdom
ORF1ab_876_T	ORF1ab	876	ERR4304829	2891	G	A	0,997294	2020-03-30	United Kingdom
ORF1ab_1582_*	ORF1ab	1582	ERR4304829	5009	C	T	0,0731707	2020-03-30	United Kingdom
ORF1ab_1641_NA	ORF1ab	1641	ERR4304829	5187	G	+T	0,129747	2020-03-30	United Kingdom
ORF1ab_2144_NA	ORF1ab	2144	ERR4304829	6696	C	+T	0,0503645	2020-03-30	United Kingdom
ORF1ab_3058_I	ORF1ab	3058	ERR4304829	9438	C	T	0,890736	2020-03-30	United Kingdom
ORF1ab_3587_T	ORF1ab	3587	ERR4304829	11025	T	C	0,0622047	2020-03-30	United Kingdom
ORF1ab_833_NA	ORF1ab	833	ERR4304829	15965	G	+T	0,136004	2020-03-30	United Kingdom
ORF3a_93_Y	ORF3a	93	ERR4304829	25669	C	T	0,836066	2020-03-30	United Kingdom
ORF3a_98_V	ORF3a	98	ERR4304829	25685	C	T	0,905512	2020-03-30	United Kingdom
N_193_I	N	193	ERR4304829	28851	G	T	0,997748	2020-03-30	United Kingdom
N_371_NA	N	371	ERR4304829	29386	C	+A	0,0541516	2020-03-30	United Kingdom
ORF1ab_3846_S	ORF1ab	3846	ERR4304830	11801	G	A	1	2020-04-04	United Kingdom
ORF1ab_161_Y	ORF1ab	161	ERR4304830	13948	G	T	0,0522298	2020-04-04	United Kingdom
ORF1ab_314_L	ORF1ab	314	ERR4304830	14408	C	T	1	2020-04-04	United Kingdom
ORF1ab_833_NA	ORF1ab	833	ERR4304830	15965	G	+T	0,0865567	2020-04-04	United Kingdom
ORF1ab_1616_K	ORF1ab	1616	ERR4304830	18313	G	A	0,0549123	2020-04-04	United Kingdom
ORF1ab_1616_D	ORF1ab	1616	ERR4304830	18315	G	C	0,0544433	2020-04-04	United Kingdom
ORF1ab_1917_L	ORF1ab	1917	ERR4304830	19217	C	T	0,070996	2020-04-04	United Kingdom
ORF1ab_2074_T	ORF1ab	2074	ERR4304830	19687	C	A	0,0818713	2020-04-04	United Kingdom
S_614_G	S	614	ERR4304830	23403	A	G	1	2020-04-04	United Kingdom
ORF3a_54_S	ORF3a	54	ERR4304830	25552	G	T	1	2020-04-04	United Kingdom
N_203_K	N	203	ERR4304830	28881	G	A	1	2020-04-04	United Kingdom
N_204_R	N	204	ERR4304830	28883	G	C	0,997041	2020-04-04	United Kingdom
N_260_NA	N	260	ERR4304830	29051	C	+A	0,0621039	2020-04-04	United Kingdom
ORF1ab_314_L	ORF1ab	314	ERR4304831	14408	C	T	0,999799	2020-04-05	United Kingdom
ORF1ab_638_I	ORF1ab	638	ERR4304831	15380	G	T	0,99961	2020-04-05	United Kingdom
ORF1ab_2560_F	ORF1ab	2560	ERR4304831	21145	C	T	0,0608365	2020-04-05	United Kingdom
S_614_G	S	614	ERR4304831	23403	A	G	0,999655	2020-04-05	United Kingdom
N_203_K	N	203	ERR4304831	28881	G	A	1	2020-04-05	United Kingdom
N_204_R	N	204	ERR4304831	28883	G	C	1	2020-04-05	United Kingdom
ORF1ab_2144_NA	ORF1ab	2144	ERR4304832	6696	C	+T	0,0687117	NA	United Kingdom
ORF1ab_314_L	ORF1ab	314	ERR4304832	14408	C	T	0,999719	NA	United Kingdom
ORF1ab_833_NA	ORF1ab	833	ERR4304832	15965	G	+T	0,0864408	NA	United Kingdom
ORF1ab_1634_NA	ORF1ab	1634	ERR4304832	18368	G	+T	0,0520261	NA	United Kingdom
S_3_NA	S	3	ERR4304832	21569	G	+T	0,076779	NA	United Kingdom
S_614_G	S	614	ERR4304832	23403	A	G	0,99972	NA	United Kingdom
N_203_K	N	203	ERR4304832	28881	G	A	1	NA	United Kingdom
N_204_R	N	204	ERR4304832	28883	G	C	1	NA	United Kingdom
N_260_NA	N	260	ERR4304832	29051	C	+A	0,0711587	NA	United Kingdom
ORF1ab_392_D	ORF1ab	392	ERR4304833	1440	G	A	1	2020-03-14	United Kingdom
ORF1ab_876_T	ORF1ab	876	ERR4304833	2891	G	A	1	2020-03-14	United Kingdom
ORF1ab_3210_R	ORF1ab	3210	ERR4304833	9894	T	G	0,99767	2020-03-14	United Kingdom
ORF1ab_1118_L	ORF1ab	1118	ERR4304833	16819	A	C	0,0823359	2020-03-14	United Kingdom
ORF1ab_417_R	ORF1ab	417	ERR4304835	1515	A	G	1	2020-03-18	United Kingdom
ORF1ab_2144_NA	ORF1ab	2144	ERR4304835	6696	C	+T	0,0827251	2020-03-18	United Kingdom
ORF1ab_3603_NA	ORF1ab	3603	ERR4304835	11074	C	+T	0,103097	2020-03-18	United Kingdom
ORF1ab_3606_NA	ORF1ab	3606	ERR4304835	11082	T	-G	0,0918497	2020-03-18	United Kingdom
ORF1ab_3606_F	ORF1ab	3606	ERR4304835	11083	G	T	0,999819	2020-03-18	United Kingdom
ORF1ab_833_NA	ORF1ab	833	ERR4304835	15965	G	+T	0,0969965	2020-03-18	United Kingdom
ORF1ab_1634_NA	ORF1ab	1634	ERR4304835	18368	G	+T	0,0596973	2020-03-18	United Kingdom
ORF3a_251_V	ORF3a	251	ERR4304835	26144	G	T	0,998283	2020-03-18	United Kingdom
N_260_NA	N	260	ERR4304835	29051	C	+A	0,0835871	2020-03-18	United Kingdom
ORF1ab_1738_Y	ORF1ab	1738	ERR4304836	5477	C	T	0,0667904	2020-03-27	United Kingdom
ORF1ab_314_L	ORF1ab	314	ERR4304836	14408	C	T	0,99955	2020-03-27	United Kingdom
S_614_G	S	614	ERR4304836	23403	A	G	0,998108	2020-03-27	United Kingdom
S_1263_L	S	1263	ERR4304836	25350	C	T	0,998972	2020-03-27	United Kingdom
N_219_F	N	219	ERR4304836	28928	C	T	0,0576132	2020-03-27	United Kingdom
ORF1ab_12_A	ORF1ab	12	ERR4304837	299	A	G	0,0913265	2020-04-08	United Kingdom
ORF1ab_124_C	ORF1ab	124	ERR4304837	635	C	T	0,115854	2020-04-08	United Kingdom
ORF1ab_2144_NA	ORF1ab	2144	ERR4304837	6696	C	+T	0,0586293	2020-04-08	United Kingdom
ORF1ab_314_L	ORF1ab	314	ERR4304837	14408	C	T	1	2020-04-08	United Kingdom
ORF1ab_833_NA	ORF1ab	833	ERR4304837	15965	G	+T	0,0759899	2020-04-08	United Kingdom
ORF1ab_976_S	ORF1ab	976	ERR4304837	16393	C	T	0,997608	2020-04-08	United Kingdom
ORF1ab_1084_S	ORF1ab	1084	ERR4304837	16719	A	T	0,117647	2020-04-08	United Kingdom
ORF1ab_2172_NA	ORF1ab	2172	ERR4304837	19983	C	+T	0,0903614	2020-04-08	United Kingdom
ORF1ab_2462_I	ORF1ab	2462	ERR4304837	20853	G	T	0,190259	2020-04-08	United Kingdom
S_614_G	S	614	ERR4304837	23403	A	G	1	2020-04-08	United Kingdom
M_175_M	M	175	ERR4304837	27046	C	T	1	2020-04-08	United Kingdom
ORF6_62_NA	ORF6	62	ERR4304837	27385	T	-A	0,0828992	2020-04-08	United Kingdom
N_203_K	N	203	ERR4304837	28881	G	A	1	2020-04-08	United Kingdom
N_204_R	N	204	ERR4304837	28883	G	C	1	2020-04-08	United Kingdom
N_260_NA	N	260	ERR4304837	29051	C	+A	0,0572451	2020-04-08	United Kingdom
ORF1ab_314_L	ORF1ab	314	ERR4304838	14408	C	T	1	2020-04-06	United Kingdom
ORF1ab_2172_NA	ORF1ab	2172	ERR4304838	19983	C	+T	0,0634483	2020-04-06	United Kingdom
S_614_G	S	614	ERR4304838	23403	A	G	0,997978	2020-04-06	United Kingdom
N_203_K	N	203	ERR4304838	28881	G	A	1	2020-04-06	United Kingdom
N_204_R	N	204	ERR4304838	28883	G	C	1	2020-04-06	United Kingdom
N_256_*	N	256	ERR4304838	29039	A	T	0,054429	2020-04-06	United Kingdom
ORF1ab_2242_F	ORF1ab	2242	ERR4304839	6990	C	T	1	2020-04-06	United Kingdom
ORF1ab_314_L	ORF1ab	314	ERR4304839	14408	C	T	0,999131	2020-04-06	United Kingdom
ORF1ab_833_NA	ORF1ab	833	ERR4304839	15965	G	+T	0,0630307	2020-04-06	United Kingdom
ORF1ab_1922_NA	ORF1ab	1922	ERR4304839	19231	G	+T	0,0634573	2020-04-06	United Kingdom
ORF1ab_2172_NA	ORF1ab	2172	ERR4304839	19983	C	+T	0,0678466	2020-04-06	United Kingdom
S_614_G	S	614	ERR4304839	23403	A	G	0,999732	2020-04-06	United Kingdom
E_52_L	E	52	ERR4304839	26398	G	T	1	2020-04-06	United Kingdom
ORF1ab_739_V	ORF1ab	739	ERR4304841	2480	A	G	1	2020-04-06	United Kingdom
ORF1ab_765_S	ORF1ab	765	ERR4304841	2558	C	T	1	2020-04-06	United Kingdom
ORF1ab_1225_S	ORF1ab	1225	ERR4304841	3940	A	T	0,0984252	2020-04-06	United Kingdom
ORF1ab_2268_K	ORF1ab	2268	ERR4304841	7067	G	A	0,999597	2020-04-06	United Kingdom
ORF1ab_3058_I	ORF1ab	3058	ERR4304841	9438	C	T	0,662619	2020-04-06	United Kingdom
ORF1ab_3162_E	ORF1ab	3162	ERR4304841	9749	A	G	0,378176	2020-04-06	United Kingdom
ORF1ab_3603_NA	ORF1ab	3603	ERR4304841	11074	C	+T	0,0721759	2020-04-06	United Kingdom
ORF1ab_3606_NA	ORF1ab	3606	ERR4304841	11082	T	-G	0,0999416	2020-04-06	United Kingdom
ORF1ab_3606_F	ORF1ab	3606	ERR4304841	11083	G	T	0,999793	2020-04-06	United Kingdom
ORF1ab_833_NA	ORF1ab	833	ERR4304841	15965	G	+T	0,0601669	2020-04-06	United Kingdom
ORF1ab_1491_T	ORF1ab	1491	ERR4304841	17938	G	A	1	2020-04-06	United Kingdom
ORF3a_251_V	ORF3a	251	ERR4304841	26144	G	T	1	2020-04-06	United Kingdom
ORF1ab_392_D	ORF1ab	392	ERR4304842	1440	G	A	0,994898	2020-03-17	United Kingdom
ORF1ab_876_T	ORF1ab	876	ERR4304842	2891	G	A	1	2020-03-17	United Kingdom
ORF1ab_2144_NA	ORF1ab	2144	ERR4304842	6696	C	+T	0,0520034	2020-03-17	United Kingdom
S_615_I	S	615	ERR4304842	23405	G	A	0,998096	2020-03-17	United Kingdom
N_193_I	N	193	ERR4304842	28851	G	T	1	2020-03-17	United Kingdom
N_260_NA	N	260	ERR4304842	29051	C	+A	0,0596783	2020-03-17	United Kingdom
ORF1ab_2229_NA	ORF1ab	2229	ERR4304843	6952	T	-A	0,0799347	2020-03-29	United Kingdom
ORF1ab_2242_F	ORF1ab	2242	ERR4304843	6990	C	T	1	2020-03-29	United Kingdom
ORF1ab_3580_Q	ORF1ab	3580	ERR4304843	11005	C	A	0,0585443	2020-03-29	United Kingdom
ORF1ab_314_L	ORF1ab	314	ERR4304843	14408	C	T	1	2020-03-29	United Kingdom
ORF1ab_797_I	ORF1ab	797	ERR4304843	15857	C	T	0,998092	2020-03-29	United Kingdom
ORF1ab_2172_NA	ORF1ab	2172	ERR4304843	19983	C	+T	0,0576271	2020-03-29	United Kingdom
ORF1ab_2432_I	ORF1ab	2432	ERR4304843	20762	C	T	0,0603715	2020-03-29	United Kingdom
S_614_G	S	614	ERR4304843	23403	A	G	0,993941	2020-03-29	United Kingdom
S_677_H	S	677	ERR4304843	23593	G	T	0,191868	2020-03-29	United Kingdom
N_260_NA	N	260	ERR4304843	29051	C	+A	0,0603622	2020-03-29	United Kingdom
ORF1ab_392_D	ORF1ab	392	ERR4304844	1440	G	A	1	2020-03-16	United Kingdom
ORF1ab_489_K	ORF1ab	489	ERR4304844	1730	G	A	0,0563549	2020-03-16	United Kingdom
ORF1ab_876_T	ORF1ab	876	ERR4304844	2891	G	A	0,998877	2020-03-16	United Kingdom
ORF1ab_981_Y	ORF1ab	981	ERR4304844	3206	G	T	0,0571715	2020-03-16	United Kingdom
ORF1ab_1184_NA	ORF1ab	1184	ERR4304844	3817	C	+A	0,0930233	2020-03-16	United Kingdom
ORF1ab_1283_P	ORF1ab	1283	ERR4304844	4112	G	C	0,0678466	2020-03-16	United Kingdom
ORF1ab_2016_NA	ORF1ab	2016	ERR4304844	6312	C	+A	0,0661017	2020-03-16	United Kingdom
ORF1ab_2080_NA	ORF1ab	2080	ERR4304844	6504	C	-A	0,0691489	2020-03-16	United Kingdom
ORF1ab_2118_NA	ORF1ab	2118	ERR4304844	6618	G	-T	0,0582278	2020-03-16	United Kingdom
ORF1ab_2373_NA	ORF1ab	2373	ERR4304844	7382	C	+A	0,0529909	2020-03-16	United Kingdom
ORF1ab_2451_D	ORF1ab	2451	ERR4304844	7616	A	G	0,0583333	2020-03-16	United Kingdom
ORF1ab_2880_NA	ORF1ab	2880	ERR4304844	8905	C	+T	0,0690691	2020-03-16	United Kingdom
ORF1ab_3412_NA	ORF1ab	3412	ERR4304844	10500	G	+T	0,0585397	2020-03-16	United Kingdom
ORF1ab_3437_NA	ORF1ab	3437	ERR4304844	10575	G	+GC	0,0578762	2020-03-16	United Kingdom
ORF1ab_1012_NA	ORF1ab	1012	ERR4304844	16501	G	+T	0,0991736	2020-03-16	United Kingdom
ORF1ab_1702_Y	ORF1ab	1702	ERR4304844	18572	C	A	0,0735128	2020-03-16	United Kingdom
ORF1ab_1740_NA	ORF1ab	1740	ERR4304844	18687	C	+T	0,0522828	2020-03-16	United Kingdom
ORF1ab_2172_NA	ORF1ab	2172	ERR4304844	19983	C	+T	0,0985507	2020-03-16	United Kingdom
ORF1ab_2366_P	ORF1ab	2366	ERR4304844	20563	T	C	0,0592105	2020-03-16	United Kingdom
ORF1ab_2546_S	ORF1ab	2546	ERR4304844	21104	T	C	0,0510073	2020-03-16	United Kingdom
S_142_NA	S	142	ERR4304844	21988	T	-G	0,125733	2020-03-16	United Kingdom
S_719_I	S	719	ERR4304844	23718	C	T	0,0548523	2020-03-16	United Kingdom
S_756_NA	S	756	ERR4304844	23828	T	+A	0,0571429	2020-03-16	United Kingdom
M_153_R	M	153	ERR4304844	26979	G	A	0,0846154	2020-03-16	United Kingdom
M_178_NA	M	178	ERR4304844	27054	T	-ATTACA	0,0592334	2020-03-16	United Kingdom
N_193_I	N	193	ERR4304844	28851	G	T	1	2020-03-16	United Kingdom
N_255_F	N	255	ERR4304844	29037	C	T	0,0514993	2020-03-16	United Kingdom
ORF10_20_NA	ORF10	20	ERR4304844	29615	A	-G	0,0705128	2020-03-16	United Kingdom
ORF1ab_2144_NA	ORF1ab	2144	ERR4304845	6696	C	+T	0,0714731	2020-03-30	United Kingdom
ORF1ab_314_L	ORF1ab	314	ERR4304845	14408	C	T	0,99943	2020-03-30	United Kingdom
ORF1ab_833_NA	ORF1ab	833	ERR4304845	15965	G	+T	0,0957028	2020-03-30	United Kingdom
ORF1ab_1634_NA	ORF1ab	1634	ERR4304845	18368	G	+T	0,0503961	2020-03-30	United Kingdom
S_614_G	S	614	ERR4304845	23403	A	G	0,999665	2020-03-30	United Kingdom
N_260_NA	N	260	ERR4304845	29051	C	+A	0,0544218	2020-03-30	United Kingdom
ORF1ab_314_L	ORF1ab	314	ERR4304846	14408	C	T	0,999675	2020-03-27	United Kingdom
ORF1ab_425_F	ORF1ab	425	ERR4304846	14741	C	T	1	2020-03-27	United Kingdom
ORF1ab_833_NA	ORF1ab	833	ERR4304846	15965	G	+T	0,0911926	2020-03-27	United Kingdom
S_614_G	S	614	ERR4304846	23403	A	G	0,999538	2020-03-27	United Kingdom
ORF1ab_392_D	ORF1ab	392	ERR4304847	1440	G	A	1	2020-03-19	United Kingdom
ORF1ab_876_T	ORF1ab	876	ERR4304847	2891	G	A	0,997141	2020-03-19	United Kingdom
ORF1ab_1939_N	ORF1ab	1939	ERR4304847	6080	G	A	0,999146	2020-03-19	United Kingdom
ORF1ab_833_NA	ORF1ab	833	ERR4304847	15965	G	+T	0,0974374	2020-03-19	United Kingdom
ORF1ab_1634_NA	ORF1ab	1634	ERR4304847	18368	G	+T	0,0614732	2020-03-19	United Kingdom
ORF3a_93_Y	ORF3a	93	ERR4304847	25669	C	T	0,978659	2020-03-19	United Kingdom
N_193_I	N	193	ERR4304847	28851	G	T	1	2020-03-19	United Kingdom
N_260_NA	N	260	ERR4304847	29051	C	+A	0,068915	2020-03-19	United Kingdom
ORF1ab_2144_NA	ORF1ab	2144	ERR4304848	6696	C	+T	0,0678836	2020-04-12	United Kingdom
ORF1ab_314_L	ORF1ab	314	ERR4304848	14408	C	T	0,998359	2020-04-12	United Kingdom
ORF1ab_833_NA	ORF1ab	833	ERR4304848	15965	G	+T	0,09988	2020-04-12	United Kingdom
S_21_I	S	21	ERR4304848	21624	G	T	1	2020-04-12	United Kingdom
S_614_G	S	614	ERR4304848	23403	A	G	0,998387	2020-04-12	United Kingdom
N_203_K	N	203	ERR4304848	28881	G	A	1	2020-04-12	United Kingdom
N_204_R	N	204	ERR4304848	28883	G	C	0,998658	2020-04-12	United Kingdom
ORF1ab_124_C	ORF1ab	124	ERR4304849	635	C	T	0,085209	2020-04-01	United Kingdom
ORF1ab_3603_NA	ORF1ab	3603	ERR4304849	11074	C	+T	0,0934539	2020-04-01	United Kingdom
ORF1ab_3606_NA	ORF1ab	3606	ERR4304849	11082	T	-G	0,0745523	2020-04-01	United Kingdom
ORF1ab_3606_F	ORF1ab	3606	ERR4304849	11083	G	T	0,998826	2020-04-01	United Kingdom
ORF1ab_647_V	ORF1ab	647	ERR4304849	15407	C	T	0,997048	2020-04-01	United Kingdom
ORF1ab_1038_I	ORF1ab	1038	ERR4304849	16580	C	T	0,178571	2020-04-01	United Kingdom
ORF1ab_1064_I	ORF1ab	1064	ERR4304849	16658	C	T	0,994819	2020-04-01	United Kingdom
S_245_Y	S	245	ERR4304849	22295	C	T	0,0530973	2020-04-01	United Kingdom
ORF3a_251_V	ORF3a	251	ERR4304849	26144	G	T	0,994764	2020-04-01	United Kingdom
N_190_I	N	190	ERR4304849	28842	G	T	1	2020-04-01	United Kingdom
ORF1ab_2144_NA	ORF1ab	2144	ERR4304850	6696	C	+T	0,0523256	2020-04-09	United Kingdom
ORF1ab_3765_C	ORF1ab	3765	ERR4304850	11559	A	G	0,974265	2020-04-09	United Kingdom
ORF1ab_314_L	ORF1ab	314	ERR4304850	14408	C	T	0,999726	2020-04-09	United Kingdom
ORF1ab_440_V	ORF1ab	440	ERR4304850	14786	C	T	0,998998	2020-04-09	United Kingdom
ORF1ab_833_NA	ORF1ab	833	ERR4304850	15965	G	+T	0,0619769	2020-04-09	United Kingdom
ORF1ab_1172_V	ORF1ab	1172	ERR4304850	16981	A	G	0,0940832	2020-04-09	United Kingdom
S_614_G	S	614	ERR4304850	23403	A	G	0,99947	2020-04-09	United Kingdom
N_203_K	N	203	ERR4304850	28881	G	A	1	2020-04-09	United Kingdom
N_204_R	N	204	ERR4304850	28883	G	C	1	2020-04-09	United Kingdom
ORF1ab_427_NA	ORF1ab	427	ERR4304851	1546	T	-A	0,0532787	2020-04-06	United Kingdom
ORF1ab_580_F	ORF1ab	580	ERR4304851	2003	C	T	0,0537772	2020-04-06	United Kingdom
ORF1ab_2717_V	ORF1ab	2717	ERR4304851	8415	A	T	0,0863975	2020-04-06	United Kingdom
ORF1ab_3278_S	ORF1ab	3278	ERR4304851	10097	G	A	0,989171	2020-04-06	United Kingdom
ORF1ab_314_L	ORF1ab	314	ERR4304851	14408	C	T	1	2020-04-06	United Kingdom
ORF1ab_833_NA	ORF1ab	833	ERR4304851	15965	G	+T	0,0726641	2020-04-06	United Kingdom
S_614_G	S	614	ERR4304851	23403	A	G	1	2020-04-06	United Kingdom
ORF3a_185_H	ORF3a	185	ERR4304851	25947	G	T	0,990072	2020-04-06	United Kingdom
N_203_K	N	203	ERR4304851	28881	G	A	1	2020-04-06	United Kingdom
N_204_R	N	204	ERR4304851	28883	G	C	1	2020-04-06	United Kingdom
ORF1ab_2093_I	ORF1ab	2093	ERR4304852	6543	C	T	0,402261	2020-04-05	United Kingdom
ORF1ab_2144_NA	ORF1ab	2144	ERR4304852	6696	C	+T	0,0541573	2020-04-05	United Kingdom
ORF1ab_2242_F	ORF1ab	2242	ERR4304852	6990	C	T	1	2020-04-05	United Kingdom
ORF1ab_314_L	ORF1ab	314	ERR4304852	14408	C	T	0,999717	2020-04-05	United Kingdom
ORF1ab_833_NA	ORF1ab	833	ERR4304852	15965	G	+T	0,0762509	2020-04-05	United Kingdom
S_614_G	S	614	ERR4304852	23403	A	G	1	2020-04-05	United Kingdom
N_256_*	N	256	ERR4304852	29039	A	T	0,0504648	2020-04-05	United Kingdom
N_305_V	N	305	ERR4304852	29187	C	T	0,0604361	2020-04-05	United Kingdom
ORF1ab_2657_S	ORF1ab	2657	ERR4304853	8235	T	C	0,99833	2020-04-10	United Kingdom
ORF1ab_3278_S	ORF1ab	3278	ERR4304853	10097	G	A	0,999572	2020-04-10	United Kingdom
ORF1ab_314_L	ORF1ab	314	ERR4304853	14408	C	T	1	2020-04-10	United Kingdom
ORF1ab_620_I	ORF1ab	620	ERR4304853	15327	G	T	0,999819	2020-04-10	United Kingdom
S_614_G	S	614	ERR4304853	23403	A	G	0,998877	2020-04-10	United Kingdom
N_103_Y	N	103	ERR4304853	28580	G	T	1	2020-04-10	United Kingdom
N_203_K	N	203	ERR4304853	28881	G	A	1	2020-04-10	United Kingdom
N_204_R	N	204	ERR4304853	28883	G	C	1	2020-04-10	United Kingdom
N_252_S	N	252	ERR4304853	29027	G	T	0,998608	2020-04-10	United Kingdom
ORF1ab_3603_NA	ORF1ab	3603	ERR4304854	11074	C	+T	0,114754	2020-04-05	United Kingdom
ORF1ab_3606_NA	ORF1ab	3606	ERR4304854	11082	T	-G	0,0780388	2020-04-05	United Kingdom
ORF1ab_3606_F	ORF1ab	3606	ERR4304854	11083	G	T	0,999539	2020-04-05	United Kingdom
ORF1ab_314_L	ORF1ab	314	ERR4304854	14408	C	T	0,999538	2020-04-05	United Kingdom
S_614_G	S	614	ERR4304854	23403	A	G	0,998433	2020-04-05	United Kingdom
N_203_K	N	203	ERR4304854	28881	G	A	1	2020-04-05	United Kingdom
N_204_R	N	204	ERR4304854	28883	G	C	1	2020-04-05	United Kingdom
ORF1ab_739_V	ORF1ab	739	ERR4304855	2480	A	G	0,19802	2020-04-05	United Kingdom
ORF1ab_765_S	ORF1ab	765	ERR4304855	2558	C	T	0,178947	2020-04-05	United Kingdom
ORF1ab_1246_I	ORF1ab	1246	ERR4304855	4002	C	T	0,289241	2020-04-05	United Kingdom
ORF1ab_2144_NA	ORF1ab	2144	ERR4304855	6696	C	+T	0,0505837	2020-04-05	United Kingdom
ORF1ab_3278_S	ORF1ab	3278	ERR4304855	10097	G	A	0,84192	2020-04-05	United Kingdom
ORF1ab_3606_F	ORF1ab	3606	ERR4304855	11083	G	T	0,0951417	2020-04-05	United Kingdom
ORF1ab_314_L	ORF1ab	314	ERR4304855	14408	C	T	0,865014	2020-04-05	United Kingdom
ORF1ab_833_NA	ORF1ab	833	ERR4304855	15965	G	+T	0,0900069	2020-04-05	United Kingdom
ORF1ab_1404_M	ORF1ab	1404	ERR4304855	17678	C	T	0,636461	2020-04-05	United Kingdom
S_5_F	S	5	ERR4304855	21575	C	T	0,504425	2020-04-05	United Kingdom
S_614_G	S	614	ERR4304855	23403	A	G	0,898214	2020-04-05	United Kingdom
S_772_A	S	772	ERR4304855	23877	T	C	0,107097	2020-04-05	United Kingdom
ORF3a_21_N	ORF3a	21	ERR4304855	25455	G	T	0,106861	2020-04-05	United Kingdom
ORF3a_251_V	ORF3a	251	ERR4304855	26144	G	T	0,0800907	2020-04-05	United Kingdom
N_103_Y	N	103	ERR4304855	28580	G	T	0,656377	2020-04-05	United Kingdom
N_203_K	N	203	ERR4304855	28881	G	A	0,814815	2020-04-05	United Kingdom
N_204_R	N	204	ERR4304855	28883	G	C	0,819788	2020-04-05	United Kingdom
N_260_NA	N	260	ERR4304855	29051	C	+A	0,066704	2020-04-05	United Kingdom
ORF1ab_2144_NA	ORF1ab	2144	ERR4304856	6696	C	+T	0,0631242	2020-04-07	United Kingdom
ORF1ab_314_L	ORF1ab	314	ERR4304856	14408	C	T	0,999535	2020-04-07	United Kingdom
ORF1ab_833_NA	ORF1ab	833	ERR4304856	15965	G	+T	0,0804492	2020-04-07	United Kingdom
ORF1ab_1242_D	ORF1ab	1242	ERR4304856	17193	G	T	0,101717	2020-04-07	United Kingdom
S_614_G	S	614	ERR4304856	23403	A	G	0,998737	2020-04-07	United Kingdom
N_205_I	N	205	ERR4304856	28887	C	T	0,0650759	2020-04-07	United Kingdom
ORF1ab_124_C	ORF1ab	124	ERR4304857	635	C	T	0,197151	2020-04-17	United Kingdom
ORF1ab_442_S	ORF1ab	442	ERR4304857	1589	G	A	0,458084	2020-04-17	United Kingdom
ORF1ab_944_L	ORF1ab	944	ERR4304857	3096	C	T	0,0661696	2020-04-17	United Kingdom
ORF1ab_2144_NA	ORF1ab	2144	ERR4304857	6696	C	+T	0,0638513	2020-04-17	United Kingdom
ORF1ab_314_L	ORF1ab	314	ERR4304857	14408	C	T	1	2020-04-17	United Kingdom
ORF1ab_833_NA	ORF1ab	833	ERR4304857	15965	G	+T	0,0867624	2020-04-17	United Kingdom
S_614_G	S	614	ERR4304857	23403	A	G	0,999371	2020-04-17	United Kingdom
S_625_Y	S	625	ERR4304857	23435	C	T	0,0746269	2020-04-17	United Kingdom
ORF3a_13_L	ORF3a	13	ERR4304857	25429	G	T	1	2020-04-17	United Kingdom
ORF6_3_Y	ORF6	3	ERR4304857	27208	C	T	0,0649839	2020-04-17	United Kingdom
N_240_*	N	240	ERR4304857	28991	C	T	0,0661765	2020-04-17	United Kingdom
N_260_NA	N	260	ERR4304857	29051	C	+A	0,0643045	2020-04-17	United Kingdom
ORF1ab_427_NA	ORF1ab	427	ERR4304858	1546	T	-A	0,0506329	2020-04-25	United Kingdom
ORF1ab_2144_NA	ORF1ab	2144	ERR4304858	6696	C	+T	0,0644857	2020-04-25	United Kingdom
ORF1ab_314_L	ORF1ab	314	ERR4304858	14408	C	T	1	2020-04-25	United Kingdom
ORF1ab_833_NA	ORF1ab	833	ERR4304858	15965	G	+T	0,0828081	2020-04-25	United Kingdom
S_614_G	S	614	ERR4304858	23403	A	G	1	2020-04-25	United Kingdom
N_203_K	N	203	ERR4304858	28881	G	A	1	2020-04-25	United Kingdom
N_204_R	N	204	ERR4304858	28883	G	C	1	2020-04-25	United Kingdom
ORF1ab_739_V	ORF1ab	739	ERR4304861	2480	A	G	1	2020-03-25	United Kingdom
ORF1ab_765_S	ORF1ab	765	ERR4304861	2558	C	T	1	2020-03-25	United Kingdom
ORF1ab_2144_NA	ORF1ab	2144	ERR4304861	6696	C	+T	0,066129	2020-03-25	United Kingdom
ORF1ab_3603_NA	ORF1ab	3603	ERR4304861	11074	C	+T	0,0950171	2020-03-25	United Kingdom
ORF1ab_3606_NA	ORF1ab	3606	ERR4304861	11082	T	-G	0,0900182	2020-03-25	United Kingdom
ORF1ab_3606_F	ORF1ab	3606	ERR4304861	11083	G	T	1	2020-03-25	United Kingdom
ORF1ab_833_NA	ORF1ab	833	ERR4304861	15965	G	+T	0,119427	2020-03-25	United Kingdom
ORF1ab_1634_NA	ORF1ab	1634	ERR4304861	18368	G	+T	0,0502027	2020-03-25	United Kingdom
ORF3a_185_H	ORF3a	185	ERR4304861	25947	G	T	0,999264	2020-03-25	United Kingdom
ORF3a_251_V	ORF3a	251	ERR4304861	26144	G	T	0,998822	2020-03-25	United Kingdom
ORF8_65_V	ORF8	65	ERR4304861	28087	C	T	0,12411	2020-03-25	United Kingdom
N_260_NA	N	260	ERR4304861	29051	C	+A	0,0716753	2020-03-25	United Kingdom
ORF1ab_265_I	ORF1ab	265	ERR4304862	1059	C	T	0,999021	2020-04-28	United Kingdom
ORF1ab_2144_NA	ORF1ab	2144	ERR4304862	6696	C	+T	0,0541378	2020-04-28	United Kingdom
ORF1ab_314_L	ORF1ab	314	ERR4304862	14408	C	T	1	2020-04-28	United Kingdom
ORF1ab_833_NA	ORF1ab	833	ERR4304862	15965	G	+T	0,0811308	2020-04-28	United Kingdom
S_614_G	S	614	ERR4304862	23403	A	G	0,999756	2020-04-28	United Kingdom
ORF3a_57_H	ORF3a	57	ERR4304862	25563	G	T	1	2020-04-28	United Kingdom
ORF7a_8_T	ORF7a	8	ERR4304862	27415	G	A	0,998004	2020-04-28	United Kingdom
N_33_I	N	33	ERR4304862	28371	G	T	0,999662	2020-04-28	United Kingdom
ORF1ab_442_S	ORF1ab	442	ERR4304863	1589	G	A	0,402229	2020-03-30	United Kingdom
ORF1ab_447_NA	ORF1ab	447	ERR4304863	1604	A	-ATG	0,894693	2020-03-30	United Kingdom
ORF1ab_3856_T	ORF1ab	3856	ERR4304863	11831	G	A	1	2020-03-30	United Kingdom
ORF1ab_833_NA	ORF1ab	833	ERR4304863	15965	G	+T	0,0717669	2020-03-30	United Kingdom
ORF1ab_3846_S	ORF1ab	3846	ERR4304864	11801	G	A	1	2020-04-27	United Kingdom
ORF1ab_314_L	ORF1ab	314	ERR4304864	14408	C	T	0,999715	2020-04-27	United Kingdom
ORF1ab_833_NA	ORF1ab	833	ERR4304864	15965	G	+T	0,101248	2020-04-27	United Kingdom
S_614_G	S	614	ERR4304864	23403	A	G	0,999695	2020-04-27	United Kingdom
ORF3a_54_S	ORF3a	54	ERR4304864	25552	G	T	1	2020-04-27	United Kingdom
N_203_K	N	203	ERR4304864	28881	G	A	1	2020-04-27	United Kingdom
N_204_R	N	204	ERR4304864	28883	G	C	1	2020-04-27	United Kingdom
N_418_L	N	418	ERR4304864	29526	A	T	0,997191	2020-04-27	United Kingdom
ORF1ab_999_A	ORF1ab	999	ERR4304865	3260	A	G	1	2020-04-10	United Kingdom
ORF1ab_2144_NA	ORF1ab	2144	ERR4304865	6696	C	+T	0,0646683	2020-04-10	United Kingdom
ORF1ab_314_L	ORF1ab	314	ERR4304865	14408	C	T	0,999579	2020-04-10	United Kingdom
ORF1ab_833_NA	ORF1ab	833	ERR4304865	15965	G	+T	0,0895215	2020-04-10	United Kingdom
ORF1ab_1813_C	ORF1ab	1813	ERR4304865	18904	C	T	0,922459	2020-04-10	United Kingdom
S_102_I	S	102	ERR4304865	21867	G	T	0,998322	2020-04-10	United Kingdom
S_614_G	S	614	ERR4304865	23403	A	G	0,997373	2020-04-10	United Kingdom
S_1235_F	S	1235	ERR4304865	25266	G	T	0,997519	2020-04-10	United Kingdom
ORF3a_72_S	ORF3a	72	ERR4304865	25606	G	T	0,969937	2020-04-10	United Kingdom
ORF1ab_392_D	ORF1ab	392	ERR4304867	1440	G	A	0,985612	2020-04-17	United Kingdom
ORF1ab_876_T	ORF1ab	876	ERR4304867	2891	G	A	0,986842	2020-04-17	United Kingdom
ORF1ab_2144_NA	ORF1ab	2144	ERR4304867	6696	C	+T	0,0631737	2020-04-17	United Kingdom
ORF1ab_3153_C	ORF1ab	3153	ERR4304867	9723	T	G	0,97339	2020-04-17	United Kingdom
ORF1ab_833_NA	ORF1ab	833	ERR4304867	15965	G	+T	0,0659781	2020-04-17	United Kingdom
ORF1ab_914_S	ORF1ab	914	ERR4304867	16207	G	T	0,957944	2020-04-17	United Kingdom
N_193_I	N	193	ERR4304867	28851	G	T	0,984791	2020-04-17	United Kingdom
ORF1ab_265_I	ORF1ab	265	ERR4304868	1059	C	T	0,998548	2020-04-06	United Kingdom
ORF1ab_3371_S	ORF1ab	3371	ERR4304868	10376	C	T	1	2020-04-06	United Kingdom
ORF1ab_314_L	ORF1ab	314	ERR4304868	14408	C	T	0,999637	2020-04-06	United Kingdom
ORF1ab_1706_L	ORF1ab	1706	ERR4304868	18583	G	T	1	2020-04-06	United Kingdom
S_614_G	S	614	ERR4304868	23403	A	G	0,998165	2020-04-06	United Kingdom
S_936_Y	S	936	ERR4304868	24368	G	T	0,999608	2020-04-06	United Kingdom
ORF3a_57_H	ORF3a	57	ERR4304868	25563	G	T	1	2020-04-06	United Kingdom
N_219_F	N	219	ERR4304868	28928	C	T	0,112012	2020-04-06	United Kingdom
N_222_M	N	222	ERR4304868	28937	C	A	0,053323	2020-04-06	United Kingdom
ORF1ab_427_NA	ORF1ab	427	ERR4304870	1546	T	-A	0,236364	2020-04-18	United Kingdom
ORF1ab_428_G	ORF1ab	428	ERR4304870	1547	A	G	0,0551181	2020-04-18	United Kingdom
ORF1ab_2144_NA	ORF1ab	2144	ERR4304870	6696	C	+T	0,056196	2020-04-18	United Kingdom
ORF1ab_314_L	ORF1ab	314	ERR4304870	14408	C	T	0,999685	2020-04-18	United Kingdom
ORF1ab_833_NA	ORF1ab	833	ERR4304870	15965	G	+T	0,0816976	2020-04-18	United Kingdom
S_614_G	S	614	ERR4304870	23403	A	G	0,998114	2020-04-18	United Kingdom
S_791_P	S	791	ERR4304870	23933	A	C	1	2020-04-18	United Kingdom
ORF8_31_H	ORF8	31	ERR4304870	27984	T	C	0,979943	2020-04-18	United Kingdom
N_203_K	N	203	ERR4304870	28881	G	A	1	2020-04-18	United Kingdom
N_204_R	N	204	ERR4304870	28883	G	C	1	2020-04-18	United Kingdom
ORF1ab_392_D	ORF1ab	392	ERR4304872	1440	G	A	1	2020-03-15	United Kingdom
ORF1ab_876_T	ORF1ab	876	ERR4304872	2891	G	A	0,999578	2020-03-15	United Kingdom
ORF3a_93_Y	ORF3a	93	ERR4304872	25669	C	T	1	2020-03-15	United Kingdom
N_193_I	N	193	ERR4304872	28851	G	T	1	2020-03-15	United Kingdom
ORF1ab_124_C	ORF1ab	124	ERR4304873	635	C	T	0,100124	2020-04-01	United Kingdom
ORF1ab_3027_F	ORF1ab	3027	ERR4304873	9344	C	T	1	2020-04-01	United Kingdom
ORF1ab_3278_S	ORF1ab	3278	ERR4304873	10097	G	A	0,999006	2020-04-01	United Kingdom
ORF1ab_3603_NA	ORF1ab	3603	ERR4304873	11074	C	+T	0,0563437	2020-04-01	United Kingdom
ORF1ab_314_L	ORF1ab	314	ERR4304873	14408	C	T	0,999791	2020-04-01	United Kingdom
ORF1ab_833_NA	ORF1ab	833	ERR4304873	15965	G	+T	0,0531247	2020-04-01	United Kingdom
ORF1ab_2172_NA	ORF1ab	2172	ERR4304873	19983	C	+T	0,0580808	2020-04-01	United Kingdom
S_297_L	S	297	ERR4304873	22452	C	T	0,0538462	2020-04-01	United Kingdom
S_614_G	S	614	ERR4304873	23403	A	G	1	2020-04-01	United Kingdom
N_103_Y	N	103	ERR4304873	28580	G	T	1	2020-04-01	United Kingdom
N_203_K	N	203	ERR4304873	28881	G	A	1	2020-04-01	United Kingdom
N_204_R	N	204	ERR4304873	28883	G	C	1	2020-04-01	United Kingdom
ORF1ab_2144_NA	ORF1ab	2144	ERR4304874	6696	C	+T	0,0615711	2020-04-14	United Kingdom
ORF1ab_314_L	ORF1ab	314	ERR4304874	14408	C	T	1	2020-04-14	United Kingdom
ORF1ab_833_NA	ORF1ab	833	ERR4304874	15965	G	+T	0,0656878	2020-04-14	United Kingdom
S_614_G	S	614	ERR4304874	23403	A	G	0,999319	2020-04-14	United Kingdom
ORF3a_254_NA	ORF3a	254	ERR4304874	26154	A	-GTT	0,939502	2020-04-14	United Kingdom
N_203_K	N	203	ERR4304874	28881	G	A	1	2020-04-14	United Kingdom
N_204_R	N	204	ERR4304874	28883	G	C	1	2020-04-14	United Kingdom
N_209_NA	N	209	ERR4304874	28898	A	-GAATGGCTG	0,943615	2020-04-14	United Kingdom
ORF1ab_739_V	ORF1ab	739	ERR4304875	2480	A	G	1	2020-04-08	United Kingdom
ORF1ab_765_S	ORF1ab	765	ERR4304875	2558	C	T	1	2020-04-08	United Kingdom
ORF1ab_1018_S	ORF1ab	1018	ERR4304875	3317	C	T	0,105237	2020-04-08	United Kingdom
ORF1ab_3603_NA	ORF1ab	3603	ERR4304875	11074	C	+T	0,0708263	2020-04-08	United Kingdom
ORF1ab_3606_NA	ORF1ab	3606	ERR4304875	11082	T	-G	0,125704	2020-04-08	United Kingdom
ORF1ab_3606_F	ORF1ab	3606	ERR4304875	11083	G	T	0,999749	2020-04-08	United Kingdom
ORF1ab_833_NA	ORF1ab	833	ERR4304875	15965	G	+T	0,0768888	2020-04-08	United Kingdom
ORF1ab_2557_R	ORF1ab	2557	ERR4304875	21137	A	G	0,998933	2020-04-08	United Kingdom
ORF3a_251_V	ORF3a	251	ERR4304875	26144	G	T	0,999308	2020-04-08	United Kingdom
ORF1ab_1577_F	ORF1ab	1577	ERR4304876	4994	A	T	0,0551905	2020-04-04	United Kingdom
ORF1ab_2144_NA	ORF1ab	2144	ERR4304876	6696	C	+T	0,0655022	2020-04-04	United Kingdom
ORF1ab_3603_NA	ORF1ab	3603	ERR4304876	11074	C	+T	0,0642896	2020-04-04	United Kingdom
ORF1ab_314_L	ORF1ab	314	ERR4304876	14408	C	T	0,99987	2020-04-04	United Kingdom
ORF1ab_1476_V	ORF1ab	1476	ERR4304876	17894	C	T	0,0847458	2020-04-04	United Kingdom
ORF1ab_2172_NA	ORF1ab	2172	ERR4304876	19983	C	+T	0,0747331	2020-04-04	United Kingdom
S_614_G	S	614	ERR4304876	23403	A	G	1	2020-04-04	United Kingdom
S_845_V	S	845	ERR4304876	24096	C	T	0,370833	2020-04-04	United Kingdom
E_9_NA	E	9	ERR4304876	26271	A	-G	0,0523746	2020-04-04	United Kingdom
ORF7b_19_L	ORF7b	19	ERR4304876	27810	T	C	0,0517241	2020-04-04	United Kingdom
N_305_V	N	305	ERR4304876	29187	C	T	0,0555556	2020-04-04	United Kingdom
ORF1ab_222_V	ORF1ab	222	ERR4304878	929	A	G	0,22033	2020-04-20	United Kingdom
ORF1ab_2144_NA	ORF1ab	2144	ERR4304878	6696	C	+T	0,0639904	2020-04-20	United Kingdom
ORF1ab_2511_N	ORF1ab	2511	ERR4304878	7798	G	T	1	2020-04-20	United Kingdom
ORF1ab_314_L	ORF1ab	314	ERR4304878	14408	C	T	1	2020-04-20	United Kingdom
ORF1ab_833_NA	ORF1ab	833	ERR4304878	15965	G	+T	0,100581	2020-04-20	United Kingdom
S_614_G	S	614	ERR4304878	23403	A	G	1	2020-04-20	United Kingdom
N_194_L	N	194	ERR4304878	28854	C	T	1	2020-04-20	United Kingdom
N_260_NA	N	260	ERR4304878	29051	C	+A	0,0524017	2020-04-20	United Kingdom
ORF1ab_392_D	ORF1ab	392	ERR4304879	1440	G	A	1	2020-03-16	United Kingdom
ORF1ab_876_T	ORF1ab	876	ERR4304879	2891	G	A	0,99937	2020-03-16	United Kingdom
ORF1ab_2144_NA	ORF1ab	2144	ERR4304879	6696	C	+T	0,0720439	2020-03-16	United Kingdom
ORF1ab_833_NA	ORF1ab	833	ERR4304879	15965	G	+T	0,0863909	2020-03-16	United Kingdom
ORF3a_93_Y	ORF3a	93	ERR4304879	25669	C	T	0,363512	2020-03-16	United Kingdom
N_193_I	N	193	ERR4304879	28851	G	T	1	2020-03-16	United Kingdom
N_260_NA	N	260	ERR4304879	29051	C	+A	0,0592088	2020-03-16	United Kingdom
ORF1ab_250_D	ORF1ab	250	ERR4304880	1015	A	T	0,0847342	2020-03-18	United Kingdom
ORF1ab_392_D	ORF1ab	392	ERR4304880	1440	G	A	0,992	2020-03-18	United Kingdom
ORF1ab_433_R	ORF1ab	433	ERR4304880	1562	T	C	0,0546875	2020-03-18	United Kingdom
ORF1ab_708_NA	ORF1ab	708	ERR4304880	2387	A	-C	0,070529	2020-03-18	United Kingdom
ORF1ab_724_*	ORF1ab	724	ERR4304880	2435	A	T	0,0726601	2020-03-18	United Kingdom
ORF1ab_745_NA	ORF1ab	745	ERR4304880	2498	G	+A	0,0729685	2020-03-18	United Kingdom
ORF1ab_876_T	ORF1ab	876	ERR4304880	2891	G	A	1	2020-03-18	United Kingdom
ORF1ab_1311_G	ORF1ab	1311	ERR4304880	4197	A	G	0,0662983	2020-03-18	United Kingdom
ORF1ab_1329_NA	ORF1ab	1329	ERR4304880	4251	A	+C	0,0685065	2020-03-18	United Kingdom
ORF1ab_1340_NA	ORF1ab	1340	ERR4304880	4284	A	-G	0,0639316	2020-03-18	United Kingdom
ORF1ab_1349_NA	ORF1ab	1349	ERR4304880	4312	T	-A	0,0614251	2020-03-18	United Kingdom
ORF1ab_1352_NA	ORF1ab	1352	ERR4304880	4321	C	+T	0,0592851	2020-03-18	United Kingdom
ORF1ab_1387_*	ORF1ab	1387	ERR4304880	4424	A	T	0,175627	2020-03-18	United Kingdom
ORF1ab_1620_NA	ORF1ab	1620	ERR4304880	5123	G	+T	0,057971	2020-03-18	United Kingdom
ORF1ab_1774_NA	ORF1ab	1774	ERR4304880	5585	C	+T	0,0515127	2020-03-18	United Kingdom
ORF1ab_1784_H	ORF1ab	1784	ERR4304880	5617	G	T	0,0723183	2020-03-18	United Kingdom
ORF1ab_1855_R	ORF1ab	1855	ERR4304880	5829	A	G	0,0590254	2020-03-18	United Kingdom
ORF1ab_2347_R	ORF1ab	2347	ERR4304880	7305	T	G	0,0521447	2020-03-18	United Kingdom
ORF1ab_2377_F	ORF1ab	2377	ERR4304880	7394	A	T	0,065445	2020-03-18	United Kingdom
ORF1ab_2394_NA	ORF1ab	2394	ERR4304880	7447	G	-A	0,0544195	2020-03-18	United Kingdom
ORF1ab_2413_NA	ORF1ab	2413	ERR4304880	7504	C	+A	0,0506799	2020-03-18	United Kingdom
ORF1ab_2443_NA	ORF1ab	2443	ERR4304880	7594	C	+T	0,0536913	2020-03-18	United Kingdom
ORF1ab_2476_H	ORF1ab	2476	ERR4304880	7693	G	T	0,0688381	2020-03-18	United Kingdom
ORF1ab_2716_NA	ORF1ab	2716	ERR4304880	8412	A	-AG	0,081448	2020-03-18	United Kingdom
ORF1ab_2733_NA	ORF1ab	2733	ERR4304880	8464	T	-A	0,0834347	2020-03-18	United Kingdom
ORF1ab_2750_NA	ORF1ab	2750	ERR4304880	8515	T	-G	0,0716378	2020-03-18	United Kingdom
ORF1ab_2757_R	ORF1ab	2757	ERR4304880	8535	A	G	0,0904659	2020-03-18	United Kingdom
ORF1ab_2845_H	ORF1ab	2845	ERR4304880	8798	T	C	0,066879	2020-03-18	United Kingdom
ORF1ab_2885_F	ORF1ab	2885	ERR4304880	8920	A	C	0,112024	2020-03-18	United Kingdom
ORF1ab_2915_NA	ORF1ab	2915	ERR4304880	9009	T	-G	0,0648101	2020-03-18	United Kingdom
ORF1ab_3138_S	ORF1ab	3138	ERR4304880	9678	T	C	0,0564663	2020-03-18	United Kingdom
ORF1ab_3291_NA	ORF1ab	3291	ERR4304880	10138	C	-G	0,050152	2020-03-18	United Kingdom
ORF1ab_3312_I	ORF1ab	3312	ERR4304880	10201	G	C	0,0900483	2020-03-18	United Kingdom
ORF1ab_3328_NA	ORF1ab	3328	ERR4304880	10248	A	+T	0,0768249	2020-03-18	United Kingdom
ORF1ab_3346_NA	ORF1ab	3346	ERR4304880	10301	C	+A	0,0517744	2020-03-18	United Kingdom
ORF1ab_3365_NA	ORF1ab	3365	ERR4304880	10360	G	+T	0,060709	2020-03-18	United Kingdom
ORF1ab_3452_NA	ORF1ab	3452	ERR4304880	10619	C	+A	0,0760021	2020-03-18	United Kingdom
ORF1ab_3603_NA	ORF1ab	3603	ERR4304880	11074	C	-T	0,050651	2020-03-18	United Kingdom
ORF1ab_3849_NA	ORF1ab	3849	ERR4304880	11812	C	+A	0,0686456	2020-03-18	United Kingdom
ORF1ab_3876_NA	ORF1ab	3876	ERR4304880	11892	T	-G	0,0576182	2020-03-18	United Kingdom
ORF1ab_3886_N	ORF1ab	3886	ERR4304880	11923	A	T	0,0611859	2020-03-18	United Kingdom
ORF1ab_4023_NA	ORF1ab	4023	ERR4304880	12333	C	-A	0,140162	2020-03-18	United Kingdom
ORF1ab_4137_NA	ORF1ab	4137	ERR4304880	12676	C	+A	0,0503776	2020-03-18	United Kingdom
ORF1ab_158_G	ORF1ab	158	ERR4304880	13940	A	G	0,0646492	2020-03-18	United Kingdom
ORF1ab_322_NA	ORF1ab	322	ERR4304880	14432	G	+A	0,0507944	2020-03-18	United Kingdom
ORF1ab_833_NA	ORF1ab	833	ERR4304880	15965	G	+T	0,129634	2020-03-18	United Kingdom
ORF1ab_1608_P	ORF1ab	1608	ERR4304880	18290	G	C	0,0868848	2020-03-18	United Kingdom
ORF1ab_2172_NA	ORF1ab	2172	ERR4304880	19983	C	+T	0,103896	2020-03-18	United Kingdom
ORF1ab_2397_K	ORF1ab	2397	ERR4304880	20656	C	A	0,0580393	2020-03-18	United Kingdom
ORF1ab_2426_Y	ORF1ab	2426	ERR4304880	20743	A	T	0,0619842	2020-03-18	United Kingdom
S_47_NA	S	47	ERR4304880	21701	G	+T	0,0844504	2020-03-18	United Kingdom
S_88_NA	S	88	ERR4304880	21826	T	-G	0,0893337	2020-03-18	United Kingdom
S_90_NA	S	90	ERR4304880	21830	G	+T	0,0682544	2020-03-18	United Kingdom
S_381_V	S	381	ERR4304880	22704	G	T	0,0661269	2020-03-18	United Kingdom
S_427_H	S	427	ERR4304880	22841	G	C	0,077937	2020-03-18	United Kingdom
S_454_I	S	454	ERR4304880	22923	G	T	0,0655817	2020-03-18	United Kingdom
S_545_V	S	545	ERR4304880	23196	G	T	0,171747	2020-03-18	United Kingdom
S_551_NA	S	551	ERR4304880	23213	G	+T	0,0529052	2020-03-18	United Kingdom
S_597_NA	S	597	ERR4304880	23353	T	-A	0,0603229	2020-03-18	United Kingdom
S_711_NA	S	711	ERR4304880	23694	C	-TA	0,0594118	2020-03-18	United Kingdom
S_781_NA	S	781	ERR4304880	23903	G	+T	0,0909091	2020-03-18	United Kingdom
S_932_NA	S	932	ERR4304880	24358	C	+A	0,117739	2020-03-18	United Kingdom
ORF3a_93_Y	ORF3a	93	ERR4304880	25669	C	T	0,943128	2020-03-18	United Kingdom
ORF3a_173_H	ORF3a	173	ERR4304880	25909	G	C	0,261146	2020-03-18	United Kingdom
E_67_NA	E	67	ERR4304880	26444	C	-T	0,0941857	2020-03-18	United Kingdom
N_193_I	N	193	ERR4304880	28851	G	T	1	2020-03-18	United Kingdom
N_260_NA	N	260	ERR4304880	29051	C	+A	0,0900123	2020-03-18	United Kingdom
ORF1ab_2144_NA	ORF1ab	2144	ERR4304883	6696	C	+T	0,0628773	2020-05-05	United Kingdom
ORF1ab_314_L	ORF1ab	314	ERR4304883	14408	C	T	1	2020-05-05	United Kingdom
ORF1ab_813_H	ORF1ab	813	ERR4304883	15906	G	T	1	2020-05-05	United Kingdom
ORF1ab_833_NA	ORF1ab	833	ERR4304883	15965	G	+T	0,0537144	2020-05-05	United Kingdom
ORF1ab_997_L	ORF1ab	997	ERR4304883	16457	C	T	0,998328	2020-05-05	United Kingdom
S_614_G	S	614	ERR4304883	23403	A	G	1	2020-05-05	United Kingdom
N_203_K	N	203	ERR4304883	28881	G	A	1	2020-05-05	United Kingdom
N_204_R	N	204	ERR4304883	28883	G	C	1	2020-05-05	United Kingdom
N_260_NA	N	260	ERR4304883	29051	C	+A	0,0511408	2020-05-05	United Kingdom
ORF1ab_81_NA	ORF1ab	81	ERR4304884	507	A	-TGGTCATGTTATGGT	0,442327	2020-04-12	United Kingdom
ORF1ab_739_V	ORF1ab	739	ERR4304884	2480	A	G	0,658841	2020-04-12	United Kingdom
ORF1ab_765_S	ORF1ab	765	ERR4304884	2558	C	T	0,691511	2020-04-12	United Kingdom
ORF1ab_2144_NA	ORF1ab	2144	ERR4304884	6696	C	+T	0,0870266	2020-04-12	United Kingdom
ORF1ab_3603_NA	ORF1ab	3603	ERR4304884	11074	C	+T	0,0663058	2020-04-12	United Kingdom
ORF1ab_3606_NA	ORF1ab	3606	ERR4304884	11082	T	-G	0,0550141	2020-04-12	United Kingdom
ORF1ab_3606_F	ORF1ab	3606	ERR4304884	11083	G	T	0,61442	2020-04-12	United Kingdom
ORF1ab_314_L	ORF1ab	314	ERR4304884	14408	C	T	0,342752	2020-04-12	United Kingdom
ORF1ab_833_NA	ORF1ab	833	ERR4304884	15965	G	+T	0,119167	2020-04-12	United Kingdom
ORF1ab_1634_NA	ORF1ab	1634	ERR4304884	18368	G	+T	0,0524395	2020-04-12	United Kingdom
ORF1ab_2132_V	ORF1ab	2132	ERR4304884	19862	C	T	0,704584	2020-04-12	United Kingdom
S_377_L	S	377	ERR4304884	22691	T	C	0,661157	2020-04-12	United Kingdom
S_614_G	S	614	ERR4304884	23403	A	G	0,31728	2020-04-12	United Kingdom
ORF3a_251_V	ORF3a	251	ERR4304884	26144	G	T	0,614548	2020-04-12	United Kingdom
ORF7a_5_F	ORF7a	5	ERR4304884	27406	C	T	0,654396	2020-04-12	United Kingdom
N_166_I	N	166	ERR4304884	28770	C	T	0,240395	2020-04-12	United Kingdom
N_203_K	N	203	ERR4304884	28881	G	A	0,245487	2020-04-12	United Kingdom
N_204_R	N	204	ERR4304884	28883	G	C	0,259215	2020-04-12	United Kingdom
N_260_NA	N	260	ERR4304884	29051	C	+A	0,0559701	2020-04-12	United Kingdom
ORF1ab_2144_NA	ORF1ab	2144	ERR4304885	6696	C	+T	0,0509635	2020-04-06	United Kingdom
ORF1ab_3198_NA	ORF1ab	3198	ERR4304885	9857	C	-TAT	0,816339	2020-04-06	United Kingdom
ORF1ab_314_L	ORF1ab	314	ERR4304885	14408	C	T	0,999572	2020-04-06	United Kingdom
ORF1ab_833_NA	ORF1ab	833	ERR4304885	15965	G	+T	0,0573602	2020-04-06	United Kingdom
ORF1ab_1814_F	ORF1ab	1814	ERR4304885	18907	G	T	0,892767	2020-04-06	United Kingdom
S_251_L	S	251	ERR4304885	22314	C	T	1	2020-04-06	United Kingdom
S_614_G	S	614	ERR4304885	23403	A	G	0,999013	2020-04-06	United Kingdom
N_203_K	N	203	ERR4304885	28881	G	A	0,998141	2020-04-06	United Kingdom
N_204_R	N	204	ERR4304885	28883	G	C	0,99911	2020-04-06	United Kingdom
ORF1ab_232_H	ORF1ab	232	ERR4304886	960	G	A	0,977127	2020-04-14	United Kingdom
ORF1ab_3504_H	ORF1ab	3504	ERR4304886	10776	C	A	1	2020-04-14	United Kingdom
ORF1ab_314_L	ORF1ab	314	ERR4304886	14408	C	T	0,999766	2020-04-14	United Kingdom
ORF1ab_425_F	ORF1ab	425	ERR4304886	14741	C	T	0,999155	2020-04-14	United Kingdom
S_614_G	S	614	ERR4304886	23403	A	G	0,999697	2020-04-14	United Kingdom
ORF1ab_3027_F	ORF1ab	3027	ERR4304887	9344	C	T	0,999752	2020-04-06	United Kingdom
ORF1ab_3278_S	ORF1ab	3278	ERR4304887	10097	G	A	0,989349	2020-04-06	United Kingdom
ORF1ab_314_L	ORF1ab	314	ERR4304887	14408	C	T	0,999561	2020-04-06	United Kingdom
ORF1ab_833_NA	ORF1ab	833	ERR4304887	15965	G	+T	0,0717314	2020-04-06	United Kingdom
ORF1ab_1432_V	ORF1ab	1432	ERR4304887	17762	C	T	0,0567282	2020-04-06	United Kingdom
S_614_G	S	614	ERR4304887	23403	A	G	0,999229	2020-04-06	United Kingdom
N_103_Y	N	103	ERR4304887	28580	G	T	1	2020-04-06	United Kingdom
N_203_K	N	203	ERR4304887	28881	G	A	1	2020-04-06	United Kingdom
N_204_R	N	204	ERR4304887	28883	G	C	1	2020-04-06	United Kingdom
ORF1ab_609_I	ORF1ab	609	ERR4304888	2091	C	T	0,999454	2020-04-04	United Kingdom
ORF1ab_2144_NA	ORF1ab	2144	ERR4304888	6696	C	+T	0,0561798	2020-04-04	United Kingdom
ORF1ab_3353_R	ORF1ab	3353	ERR4304888	10323	A	G	1	2020-04-04	United Kingdom
ORF1ab_3603_NA	ORF1ab	3603	ERR4304888	11074	C	+T	0,0934328	2020-04-04	United Kingdom
ORF1ab_3606_NA	ORF1ab	3606	ERR4304888	11082	T	-G	0,0733999	2020-04-04	United Kingdom
ORF1ab_3606_F	ORF1ab	3606	ERR4304888	11083	G	T	1	2020-04-04	United Kingdom
ORF1ab_833_NA	ORF1ab	833	ERR4304888	15965	G	+T	0,0706726	2020-04-04	United Kingdom
ORF3a_251_V	ORF3a	251	ERR4304888	26144	G	T	0,999739	2020-04-04	United Kingdom
ORF1ab_314_L	ORF1ab	314	ERR4304890	14408	C	T	0,999238	2020-04-03	United Kingdom
ORF1ab_425_F	ORF1ab	425	ERR4304890	14741	C	T	0,999653	2020-04-03	United Kingdom
S_614_G	S	614	ERR4304890	23403	A	G	0,996665	2020-04-03	United Kingdom
S_675_H	S	675	ERR4304890	23587	G	C	0,21382	2020-04-03	United Kingdom
N_179_S	N	179	ERR4304890	28808	G	A	0,0681319	2020-04-03	United Kingdom
N_219_F	N	219	ERR4304890	28928	C	T	0,075594	2020-04-03	United Kingdom
N_256_*	N	256	ERR4304890	29039	A	T	0,0663034	2020-04-03	United Kingdom
ORF1ab_442_S	ORF1ab	442	ERR4304891	1589	G	A	0,508122	2020-04-11	United Kingdom
ORF1ab_314_L	ORF1ab	314	ERR4304891	14408	C	T	1	2020-04-11	United Kingdom
S_614_G	S	614	ERR4304891	23403	A	G	1	2020-04-11	United Kingdom
ORF3a_13_L	ORF3a	13	ERR4304891	25429	G	T	1	2020-04-11	United Kingdom
N_401_Y	N	401	ERR4304891	29474	G	T	1	2020-04-11	United Kingdom
ORF1ab_2269_D	ORF1ab	2269	ERR4304892	7071	G	A	0,0705882	2020-04-07	United Kingdom
ORF1ab_314_L	ORF1ab	314	ERR4304892	14408	C	T	1	2020-04-07	United Kingdom
ORF1ab_833_NA	ORF1ab	833	ERR4304892	15965	G	+T	0,0517711	2020-04-07	United Kingdom
ORF1ab_1572_N	ORF1ab	1572	ERR4304892	18181	G	A	0,995757	2020-04-07	United Kingdom
ORF1ab_1848_Y	ORF1ab	1848	ERR4304892	19009	G	T	0,999311	2020-04-07	United Kingdom
S_614_G	S	614	ERR4304892	23403	A	G	0,998637	2020-04-07	United Kingdom
N_203_K	N	203	ERR4304892	28881	G	A	1	2020-04-07	United Kingdom
N_204_R	N	204	ERR4304892	28883	G	C	1	2020-04-07	United Kingdom
N_374_N	N	374	ERR4304892	29395	G	C	1	2020-04-07	United Kingdom
ORF1ab_2144_NA	ORF1ab	2144	ERR4304893	6696	C	+T	0,0701287	2020-04-08	United Kingdom
ORF1ab_314_L	ORF1ab	314	ERR4304893	14408	C	T	0,999566	2020-04-08	United Kingdom
ORF1ab_425_F	ORF1ab	425	ERR4304893	14741	C	T	0,997113	2020-04-08	United Kingdom
ORF1ab_833_NA	ORF1ab	833	ERR4304893	15965	G	+T	0,0840611	2020-04-08	United Kingdom
S_614_G	S	614	ERR4304893	23403	A	G	0,998857	2020-04-08	United Kingdom
ORF1ab_739_V	ORF1ab	739	ERR4304894	2480	A	G	1	2020-03-31	United Kingdom
ORF1ab_765_S	ORF1ab	765	ERR4304894	2558	C	T	1	2020-03-31	United Kingdom
ORF1ab_781_I	ORF1ab	781	ERR4304894	2607	C	T	1	2020-03-31	United Kingdom
ORF1ab_3603_NA	ORF1ab	3603	ERR4304894	11074	C	+T	0,0976733	2020-03-31	United Kingdom
ORF1ab_3606_NA	ORF1ab	3606	ERR4304894	11082	T	-G	0,0667723	2020-03-31	United Kingdom
ORF1ab_3606_F	ORF1ab	3606	ERR4304894	11083	G	T	0,999662	2020-03-31	United Kingdom
ORF1ab_1397_V	ORF1ab	1397	ERR4304894	17656	A	G	1	2020-03-31	United Kingdom
ORF3a_251_V	ORF3a	251	ERR4304894	26144	G	T	0,999374	2020-03-31	United Kingdom
ORF1ab_984_G	ORF1ab	984	ERR4304895	3215	A	G	1	2020-04-06	United Kingdom
ORF1ab_2144_NA	ORF1ab	2144	ERR4304895	6696	C	+T	0,0537906	2020-04-06	United Kingdom
ORF1ab_314_L	ORF1ab	314	ERR4304895	14408	C	T	1	2020-04-06	United Kingdom
ORF1ab_657_I	ORF1ab	657	ERR4304895	15438	G	T	0,99921	2020-04-06	United Kingdom
ORF1ab_833_NA	ORF1ab	833	ERR4304895	15965	G	+T	0,0577635	2020-04-06	United Kingdom
S_614_G	S	614	ERR4304895	23403	A	G	0,996865	2020-04-06	United Kingdom
ORF1ab_427_NA	ORF1ab	427	ERR4304896	1546	T	-A	0,0552585	2020-04-05	United Kingdom
ORF1ab_3603_NA	ORF1ab	3603	ERR4304896	11074	C	+T	0,050616	2020-04-05	United Kingdom
ORF1ab_3957_L	ORF1ab	3957	ERR4304896	12136	T	A	0,0597796	2020-04-05	United Kingdom
ORF1ab_314_L	ORF1ab	314	ERR4304896	14408	C	T	0,998792	2020-04-05	United Kingdom
ORF1ab_414_V	ORF1ab	414	ERR4304896	14708	C	T	0,999518	2020-04-05	United Kingdom
ORF1ab_2172_NA	ORF1ab	2172	ERR4304896	19983	C	+T	0,0561798	2020-04-05	United Kingdom
S_614_G	S	614	ERR4304896	23403	A	G	0,999555	2020-04-05	United Kingdom
S_1263_L	S	1263	ERR4304896	25350	C	T	0,998857	2020-04-05	United Kingdom
ORF8_67_F	ORF8	67	ERR4304896	28093	C	T	0,926616	2020-04-05	United Kingdom
N_305_V	N	305	ERR4304896	29187	C	T	0,0679321	2020-04-05	United Kingdom
ORF1ab_3278_S	ORF1ab	3278	ERR4304897	10097	G	A	0,991907	NA	United Kingdom
ORF1ab_314_L	ORF1ab	314	ERR4304897	14408	C	T	1	NA	United Kingdom
ORF1ab_833_NA	ORF1ab	833	ERR4304897	15965	G	+T	0,0715258	NA	United Kingdom
S_614_G	S	614	ERR4304897	23403	A	G	0,999189	NA	United Kingdom
ORF3a_185_H	ORF3a	185	ERR4304897	25947	G	T	0,999042	NA	United Kingdom
N_203_K	N	203	ERR4304897	28881	G	A	0,998741	NA	United Kingdom
N_204_R	N	204	ERR4304897	28883	G	C	1	NA	United Kingdom
ORF1ab_392_D	ORF1ab	392	ERR4304899	1440	G	A	0,993691	2020-04-01	United Kingdom
ORF1ab_876_T	ORF1ab	876	ERR4304899	2891	G	A	0,999091	2020-04-01	United Kingdom
ORF1ab_1675_H	ORF1ab	1675	ERR4304899	5288	T	C	0,0694444	2020-04-01	United Kingdom
ORF1ab_2144_NA	ORF1ab	2144	ERR4304899	6696	C	+T	0,0660147	2020-04-01	United Kingdom
ORF1ab_2242_F	ORF1ab	2242	ERR4304899	6990	C	T	0,12	2020-04-01	United Kingdom
ORF1ab_2972_Y	ORF1ab	2972	ERR4304899	9180	C	A	0,0544959	2020-04-01	United Kingdom
ORF1ab_833_NA	ORF1ab	833	ERR4304899	15965	G	+T	0,0623606	2020-04-01	United Kingdom
ORF1ab_2308_C	ORF1ab	2308	ERR4304899	20389	C	T	0,0508475	2020-04-01	United Kingdom
S_574_Y	S	574	ERR4304899	23282	G	T	0,0503722	2020-04-01	United Kingdom
S_1073_N	S	1073	ERR4304899	24781	G	C	0,0716827	2020-04-01	United Kingdom
ORF3a_93_Y	ORF3a	93	ERR4304899	25669	C	T	0,834532	2020-04-01	United Kingdom
N_193_I	N	193	ERR4304899	28851	G	T	1	2020-04-01	United Kingdom
ORF1ab_2242_F	ORF1ab	2242	ERR4304900	6990	C	T	0,999088	2020-03-27	United Kingdom
ORF1ab_314_L	ORF1ab	314	ERR4304900	14408	C	T	0,999529	2020-03-27	United Kingdom
S_614_G	S	614	ERR4304900	23403	A	G	0,998094	2020-03-27	United Kingdom
ORF1ab_427_NA	ORF1ab	427	ERR4304901	1546	T	-A	0,123563	2020-04-09	United Kingdom
ORF1ab_428_C	ORF1ab	428	ERR4304901	1547	A	T	0,0930233	2020-04-09	United Kingdom
ORF1ab_2144_NA	ORF1ab	2144	ERR4304901	6696	C	+T	0,0846416	2020-04-09	United Kingdom
ORF1ab_105_L	ORF1ab	105	ERR4304901	13780	A	T	0,052921	2020-04-09	United Kingdom
ORF1ab_314_L	ORF1ab	314	ERR4304901	14408	C	T	0,999492	2020-04-09	United Kingdom
ORF1ab_833_NA	ORF1ab	833	ERR4304901	15965	G	+T	0,129721	2020-04-09	United Kingdom
ORF1ab_1634_NA	ORF1ab	1634	ERR4304901	18368	G	+T	0,0544022	2020-04-09	United Kingdom
S_614_G	S	614	ERR4304901	23403	A	G	1	2020-04-09	United Kingdom
N_194_L	N	194	ERR4304901	28854	C	T	1	2020-04-09	United Kingdom
N_260_NA	N	260	ERR4304901	29051	C	+A	0,0691943	2020-04-09	United Kingdom
ORF1ab_314_L	ORF1ab	314	ERR4304902	14408	C	T	0,999534	2020-03-26	United Kingdom
ORF1ab_833_NA	ORF1ab	833	ERR4304902	15965	G	+T	0,0615774	2020-03-26	United Kingdom
S_614_G	S	614	ERR4304902	23403	A	G	0,999233	2020-03-26	United Kingdom
ORF1ab_442_S	ORF1ab	442	ERR4304903	1589	G	A	0,372165	2020-04-04	United Kingdom
ORF1ab_314_L	ORF1ab	314	ERR4304903	14408	C	T	0,999774	2020-04-04	United Kingdom
S_614_G	S	614	ERR4304903	23403	A	G	1	2020-04-04	United Kingdom
ORF3a_13_L	ORF3a	13	ERR4304903	25429	G	T	1	2020-04-04	United Kingdom
N_401_Y	N	401	ERR4304903	29474	G	T	1	2020-04-04	United Kingdom
ORF1ab_2144_NA	ORF1ab	2144	ERR4304904	6696	C	+T	0,0684755	2020-03-30	United Kingdom
ORF1ab_2242_F	ORF1ab	2242	ERR4304904	6990	C	T	1	2020-03-30	United Kingdom
ORF1ab_314_L	ORF1ab	314	ERR4304904	14408	C	T	1	2020-03-30	United Kingdom
ORF1ab_833_NA	ORF1ab	833	ERR4304904	15965	G	+T	0,063872	2020-03-30	United Kingdom
S_614_G	S	614	ERR4304904	23403	A	G	0,999556	2020-03-30	United Kingdom
N_260_NA	N	260	ERR4304904	29051	C	+A	0,05	2020-03-30	United Kingdom
ORF1ab_244_L	ORF1ab	244	ERR4304905	996	G	T	0,0653648	2020-03-31	United Kingdom
ORF1ab_245_F	ORF1ab	245	ERR4304905	999	C	T	0,0579594	2020-03-31	United Kingdom
ORF1ab_662_V	ORF1ab	662	ERR4304905	2250	G	T	0,0869565	2020-03-31	United Kingdom
ORF1ab_1471_L	ORF1ab	1471	ERR4304905	4676	G	C	0,0507772	2020-03-31	United Kingdom
ORF1ab_2161_S	ORF1ab	2161	ERR4304905	6747	T	C	0,0841121	2020-03-31	United Kingdom
ORF1ab_3281_L	ORF1ab	3281	ERR4304905	10106	G	C	0,0575994	2020-03-31	United Kingdom
ORF1ab_314_L	ORF1ab	314	ERR4304905	14408	C	T	1	2020-03-31	United Kingdom
ORF1ab_833_NA	ORF1ab	833	ERR4304905	15965	G	+T	0,0658795	2020-03-31	United Kingdom
ORF1ab_900_K	ORF1ab	900	ERR4304905	16167	T	G	0,0529442	2020-03-31	United Kingdom
ORF1ab_1719_T	ORF1ab	1719	ERR4304905	18623	T	C	0,0650896	2020-03-31	United Kingdom
ORF1ab_2389_L	ORF1ab	2389	ERR4304905	20632	G	T	0,0517289	2020-03-31	United Kingdom
S_143_NA	S	143	ERR4304905	21989	G	+T	0,0560748	2020-03-31	United Kingdom
S_614_G	S	614	ERR4304905	23403	A	G	1	2020-03-31	United Kingdom
S_753_S	S	753	ERR4304905	23820	T	C	0,08125	2020-03-31	United Kingdom
S_856_Y	S	856	ERR4304905	24128	A	T	0,0615836	2020-03-31	United Kingdom
S_860_NA	S	860	ERR4304905	24140	G	+T	0,0617021	2020-03-31	United Kingdom
N_22_G	N	22	ERR4304905	28338	A	G	0,0885338	2020-03-31	United Kingdom
N_203_K	N	203	ERR4304905	28881	G	A	1	2020-03-31	United Kingdom
N_204_R	N	204	ERR4304905	28883	G	C	1	2020-03-31	United Kingdom
N_256_*	N	256	ERR4304905	29039	A	T	0,073107	2020-03-31	United Kingdom
N_305_V	N	305	ERR4304905	29187	C	T	0,0930027	2020-03-31	United Kingdom
ORF1ab_1734_H	ORF1ab	1734	ERR4304906	5465	T	C	0,999297	2020-04-16	United Kingdom
ORF1ab_2144_NA	ORF1ab	2144	ERR4304906	6696	C	+T	0,0666278	2020-04-16	United Kingdom
ORF1ab_314_L	ORF1ab	314	ERR4304906	14408	C	T	0,999699	2020-04-16	United Kingdom
ORF1ab_833_NA	ORF1ab	833	ERR4304906	15965	G	+T	0,11243	2020-04-16	United Kingdom
S_21_I	S	21	ERR4304906	21624	G	T	1	2020-04-16	United Kingdom
S_614_G	S	614	ERR4304906	23403	A	G	0,999435	2020-04-16	United Kingdom
S_847_K	S	847	ERR4304906	24102	G	A	1	2020-04-16	United Kingdom
N_203_K	N	203	ERR4304906	28881	G	A	1	2020-04-16	United Kingdom
N_204_R	N	204	ERR4304906	28883	G	C	1	2020-04-16	United Kingdom
N_260_NA	N	260	ERR4304906	29051	C	+A	0,0619289	2020-04-16	United Kingdom
ORF1ab_314_L	ORF1ab	314	ERR4304907	14408	C	T	0,999123	2020-04-01	United Kingdom
S_614_G	S	614	ERR4304907	23403	A	G	0,997043	2020-04-01	United Kingdom
ORF1ab_2144_NA	ORF1ab	2144	ERR4304908	6696	C	+T	0,0641379	2020-04-07	United Kingdom
ORF1ab_3603_NA	ORF1ab	3603	ERR4304908	11074	C	+T	0,0921417	2020-04-07	United Kingdom
ORF1ab_3606_NA	ORF1ab	3606	ERR4304908	11082	T	-G	0,0844292	2020-04-07	United Kingdom
ORF1ab_3606_F	ORF1ab	3606	ERR4304908	11083	G	T	0,999621	2020-04-07	United Kingdom
ORF1ab_314_L	ORF1ab	314	ERR4304908	14408	C	T	0,99964	2020-04-07	United Kingdom
ORF1ab_833_NA	ORF1ab	833	ERR4304908	15965	G	+T	0,0769825	2020-04-07	United Kingdom
S_614_G	S	614	ERR4304908	23403	A	G	0,99822	2020-04-07	United Kingdom
ORF3a_61_N	ORF3a	61	ERR4304908	25575	A	C	0,999539	2020-04-07	United Kingdom
N_260_NA	N	260	ERR4304908	29051	C	+A	0,052	2020-04-07	United Kingdom
ORF1ab_2010_M	ORF1ab	2010	ERR4304909	6295	A	G	0,206822	2020-04-09	United Kingdom
ORF1ab_2242_F	ORF1ab	2242	ERR4304909	6990	C	T	1	2020-04-09	United Kingdom
ORF1ab_3606_F	ORF1ab	3606	ERR4304909	11083	G	T	0,0540619	2020-04-09	United Kingdom
ORF1ab_314_L	ORF1ab	314	ERR4304909	14408	C	T	0,999804	2020-04-09	United Kingdom
ORF1ab_1404_M	ORF1ab	1404	ERR4304909	17678	C	T	0,350712	2020-04-09	United Kingdom
S_614_G	S	614	ERR4304909	23403	A	G	0,998021	2020-04-09	United Kingdom
N_247_I	N	247	ERR4304909	29013	C	T	0,997636	2020-04-09	United Kingdom
ORF1ab_2408_I	ORF1ab	2408	ERR4304910	7488	C	T	0,861093	2020-04-03	United Kingdom
ORF1ab_3076_Y	ORF1ab	3076	ERR4304910	9491	C	T	0,149289	2020-04-03	United Kingdom
ORF1ab_3158_G	ORF1ab	3158	ERR4304910	9737	A	G	0,0929544	2020-04-03	United Kingdom
ORF1ab_314_L	ORF1ab	314	ERR4304910	14408	C	T	0,99963	2020-04-03	United Kingdom
ORF1ab_833_NA	ORF1ab	833	ERR4304910	15965	G	+T	0,0592465	2020-04-03	United Kingdom
ORF1ab_2384_Y	ORF1ab	2384	ERR4304910	20618	G	A	0,106804	2020-04-03	United Kingdom
S_98_F	S	98	ERR4304910	21855	C	T	0,215083	2020-04-03	United Kingdom
S_614_G	S	614	ERR4304910	23403	A	G	1	2020-04-03	United Kingdom
M_69_V	M	69	ERR4304910	26728	C	T	0,0547517	2020-04-03	United Kingdom
N_68_P	N	68	ERR4304910	28476	G	C	0,107294	2020-04-03	United Kingdom
N_203_K	N	203	ERR4304910	28881	G	A	1	2020-04-03	United Kingdom
N_204_R	N	204	ERR4304910	28883	G	C	0,998801	2020-04-03	United Kingdom
ORF1ab_642_F	ORF1ab	642	ERR4304911	2189	C	T	0,0922509	2020-03-25	United Kingdom
ORF1ab_2144_NA	ORF1ab	2144	ERR4304911	6696	C	+T	0,0668244	2020-03-25	United Kingdom
ORF1ab_2242_F	ORF1ab	2242	ERR4304911	6990	C	T	1	2020-03-25	United Kingdom
ORF1ab_314_L	ORF1ab	314	ERR4304911	14408	C	T	1	2020-03-25	United Kingdom
ORF1ab_833_NA	ORF1ab	833	ERR4304911	15965	G	+T	0,0820356	2020-03-25	United Kingdom
S_614_G	S	614	ERR4304911	23403	A	G	0,99962	2020-03-25	United Kingdom
N_260_NA	N	260	ERR4304911	29051	C	+A	0,0593985	2020-03-25	United Kingdom
ORF1ab_2144_NA	ORF1ab	2144	ERR4304912	6696	C	+T	0,058298	2020-04-09	United Kingdom
ORF1ab_2242_F	ORF1ab	2242	ERR4304912	6990	C	T	1	2020-04-09	United Kingdom
ORF1ab_314_L	ORF1ab	314	ERR4304912	14408	C	T	0,999771	2020-04-09	United Kingdom
ORF1ab_833_NA	ORF1ab	833	ERR4304912	15965	G	+T	0,0751403	2020-04-09	United Kingdom
S_614_G	S	614	ERR4304912	23403	A	G	0,999353	2020-04-09	United Kingdom
S_1228_L	S	1228	ERR4304912	25244	G	T	0,422974	2020-04-09	United Kingdom
ORF1ab_346_I	ORF1ab	346	ERR4304913	1302	C	T	0,065312	2020-04-06	United Kingdom
ORF1ab_314_L	ORF1ab	314	ERR4304913	14408	C	T	0,999734	2020-04-06	United Kingdom
S_73_I	S	73	ERR4304913	21780	C	T	1	2020-04-06	United Kingdom
S_614_G	S	614	ERR4304913	23403	A	G	0,999657	2020-04-06	United Kingdom
S_892_S	S	892	ERR4304913	24236	G	T	1	2020-04-06	United Kingdom
ORF3a_100_C	ORF3a	100	ERR4304913	25690	G	T	1	2020-04-06	United Kingdom
N_203_K	N	203	ERR4304913	28881	G	A	1	2020-04-06	United Kingdom
N_204_R	N	204	ERR4304913	28883	G	C	1	2020-04-06	United Kingdom
ORF1ab_392_D	ORF1ab	392	ERR4304914	1440	G	A	1	2020-03-24	United Kingdom
ORF1ab_876_T	ORF1ab	876	ERR4304914	2891	G	A	0,998452	2020-03-24	United Kingdom
ORF1ab_2144_NA	ORF1ab	2144	ERR4304914	6696	C	+T	0,0904908	2020-03-24	United Kingdom
ORF1ab_833_NA	ORF1ab	833	ERR4304914	15965	G	+T	0,0760128	2020-03-24	United Kingdom
ORF3a_93_Y	ORF3a	93	ERR4304914	25669	C	T	0,998233	2020-03-24	United Kingdom
N_193_I	N	193	ERR4304914	28851	G	T	1	2020-03-24	United Kingdom
N_260_NA	N	260	ERR4304914	29051	C	+A	0,0679394	2020-03-24	United Kingdom
ORF1ab_314_L	ORF1ab	314	ERR4304915	14408	C	T	1	2020-04-01	United Kingdom
ORF1ab_2172_NA	ORF1ab	2172	ERR4304915	19983	C	+T	0,0578512	2020-04-01	United Kingdom
S_614_G	S	614	ERR4304915	23403	A	G	0,998764	2020-04-01	United Kingdom
N_203_K	N	203	ERR4304915	28881	G	A	1	2020-04-01	United Kingdom
N_204_R	N	204	ERR4304915	28883	G	C	1	2020-04-01	United Kingdom
N_256_*	N	256	ERR4304915	29039	A	T	0,0639594	2020-04-01	United Kingdom
N_305_V	N	305	ERR4304915	29187	C	T	0,0517336	2020-04-01	United Kingdom
ORF1ab_427_NA	ORF1ab	427	ERR4304916	1546	T	-A	0,0619765	2020-04-10	United Kingdom
ORF1ab_748_L	ORF1ab	748	ERR4304916	2508	C	T	0,0865103	2020-04-10	United Kingdom
ORF1ab_2144_NA	ORF1ab	2144	ERR4304916	6696	C	+T	0,0661204	2020-04-10	United Kingdom
ORF1ab_314_L	ORF1ab	314	ERR4304916	14408	C	T	0,998617	2020-04-10	United Kingdom
ORF1ab_414_V	ORF1ab	414	ERR4304916	14708	C	T	0,996623	2020-04-10	United Kingdom
ORF1ab_833_NA	ORF1ab	833	ERR4304916	15965	G	+T	0,0832794	2020-04-10	United Kingdom
ORF1ab_1219_S	ORF1ab	1219	ERR4304916	17122	G	T	0,351629	2020-04-10	United Kingdom
S_614_G	S	614	ERR4304916	23403	A	G	0,998683	2020-04-10	United Kingdom
S_1263_L	S	1263	ERR4304916	25350	C	T	0,961498	2020-04-10	United Kingdom
ORF8_67_F	ORF8	67	ERR4304916	28093	C	T	0,886872	2020-04-10	United Kingdom
ORF1ab_392_D	ORF1ab	392	ERR4304917	1440	G	A	1	2020-03-14	United Kingdom
ORF1ab_876_T	ORF1ab	876	ERR4304917	2891	G	A	0,999228	2020-03-14	United Kingdom
ORF3a_93_Y	ORF3a	93	ERR4304917	25669	C	T	0,982976	2020-03-14	United Kingdom
N_193_I	N	193	ERR4304917	28851	G	T	1	2020-03-14	United Kingdom
ORF1ab_1246_I	ORF1ab	1246	ERR4304918	4002	C	T	1	2020-03-29	United Kingdom
ORF1ab_3278_S	ORF1ab	3278	ERR4304918	10097	G	A	0,999188	2020-03-29	United Kingdom
ORF1ab_314_L	ORF1ab	314	ERR4304918	14408	C	T	1	2020-03-29	United Kingdom
S_614_G	S	614	ERR4304918	23403	A	G	0,999341	2020-03-29	United Kingdom
N_203_K	N	203	ERR4304918	28881	G	A	1	2020-03-29	United Kingdom
N_204_R	N	204	ERR4304918	28883	G	C	1	2020-03-29	United Kingdom
N_305_V	N	305	ERR4304918	29187	C	T	0,0531287	2020-03-29	United Kingdom
N_323_K	N	323	ERR4304918	29240	G	A	0,582241	2020-03-29	United Kingdom
ORF1ab_392_D	ORF1ab	392	ERR4304919	1440	G	A	1	2020-03-28	United Kingdom
ORF1ab_876_T	ORF1ab	876	ERR4304919	2891	G	A	0,997747	2020-03-28	United Kingdom
ORF1ab_2144_NA	ORF1ab	2144	ERR4304919	6696	C	+T	0,0664336	2020-03-28	United Kingdom
ORF1ab_833_NA	ORF1ab	833	ERR4304919	15965	G	+T	0,0706073	2020-03-28	United Kingdom
N_193_I	N	193	ERR4304919	28851	G	T	1	2020-03-28	United Kingdom
ORF1ab_392_D	ORF1ab	392	ERR4304920	1440	G	A	1	2020-03-31	United Kingdom
ORF1ab_876_T	ORF1ab	876	ERR4304920	2891	G	A	0,999603	2020-03-31	United Kingdom
N_193_I	N	193	ERR4304920	28851	G	T	1	2020-03-31	United Kingdom
ORF1ab_392_D	ORF1ab	392	ERR4304922	1440	G	A	1	2020-03-28	United Kingdom
ORF1ab_876_T	ORF1ab	876	ERR4304922	2891	G	A	1	2020-03-28	United Kingdom
ORF3a_93_Y	ORF3a	93	ERR4304922	25669	C	T	0,886957	2020-03-28	United Kingdom
N_193_I	N	193	ERR4304922	28851	G	T	0,996047	2020-03-28	United Kingdom
N_260_NA	N	260	ERR4304922	29051	C	+A	0,0508806	2020-03-28	United Kingdom
ORF1ab_2144_NA	ORF1ab	2144	ERR4304923	6696	C	+T	0,0556199	2020-03-31	United Kingdom
ORF1ab_3603_NA	ORF1ab	3603	ERR4304923	11074	C	+T	0,102503	2020-03-31	United Kingdom
ORF1ab_3606_NA	ORF1ab	3606	ERR4304923	11082	T	-G	0,0939245	2020-03-31	United Kingdom
ORF1ab_3606_F	ORF1ab	3606	ERR4304923	11083	G	T	0,999494	2020-03-31	United Kingdom
ORF1ab_833_NA	ORF1ab	833	ERR4304923	15965	G	+T	0,06682	2020-03-31	United Kingdom
ORF3a_251_V	ORF3a	251	ERR4304923	26144	G	T	0,999387	2020-03-31	United Kingdom
ORF1ab_392_D	ORF1ab	392	ERR4304925	1440	G	A	1	2020-04-15	United Kingdom
ORF1ab_876_T	ORF1ab	876	ERR4304925	2891	G	A	0,984802	2020-04-15	United Kingdom
ORF1ab_833_NA	ORF1ab	833	ERR4304925	15965	G	+T	0,0636266	2020-04-15	United Kingdom
N_193_I	N	193	ERR4304925	28851	G	T	1	2020-04-15	United Kingdom
ORF1ab_2144_NA	ORF1ab	2144	ERR4304926	6696	C	+T	0,0507297	2020-04-07	United Kingdom
ORF1ab_314_L	ORF1ab	314	ERR4304926	14408	C	T	0,999801	2020-04-07	United Kingdom
S_614_G	S	614	ERR4304926	23403	A	G	1	2020-04-07	United Kingdom
ORF3a_13_L	ORF3a	13	ERR4304926	25429	G	T	1	2020-04-07	United Kingdom
ORF1ab_2144_NA	ORF1ab	2144	ERR4304928	6696	C	+T	0,0632621	2020-04-10	United Kingdom
ORF1ab_314_L	ORF1ab	314	ERR4304928	14408	C	T	0,999694	2020-04-10	United Kingdom
ORF1ab_833_NA	ORF1ab	833	ERR4304928	15965	G	+T	0,0683817	2020-04-10	United Kingdom
S_614_G	S	614	ERR4304928	23403	A	G	0,999514	2020-04-10	United Kingdom
ORF8_29_*	ORF8	29	ERR4304928	27978	C	T	0,998322	2020-04-10	United Kingdom
N_203_K	N	203	ERR4304928	28881	G	A	1	2020-04-10	United Kingdom
N_204_R	N	204	ERR4304928	28883	G	C	1	2020-04-10	United Kingdom
N_260_NA	N	260	ERR4304928	29051	C	+A	0,0572998	2020-04-10	United Kingdom
ORF1ab_427_NA	ORF1ab	427	ERR4304929	1546	T	-A	0,199262	2020-04-08	United Kingdom
ORF1ab_2144_NA	ORF1ab	2144	ERR4304929	6696	C	+T	0,0622287	2020-04-08	United Kingdom
ORF1ab_3606_F	ORF1ab	3606	ERR4304929	11083	G	T	0,069241	2020-04-08	United Kingdom
ORF1ab_314_L	ORF1ab	314	ERR4304929	14408	C	T	0,999462	2020-04-08	United Kingdom
ORF1ab_833_NA	ORF1ab	833	ERR4304929	15965	G	+T	0,0938634	2020-04-08	United Kingdom
S_614_G	S	614	ERR4304929	23403	A	G	0,999555	2020-04-08	United Kingdom
N_203_K	N	203	ERR4304929	28881	G	A	1	2020-04-08	United Kingdom
N_204_R	N	204	ERR4304929	28883	G	C	1	2020-04-08	United Kingdom
N_260_NA	N	260	ERR4304929	29051	C	+A	0,0597345	2020-04-08	United Kingdom
ORF1ab_314_L	ORF1ab	314	ERR4304930	14408	C	T	0,999432	2020-03-31	United Kingdom
ORF1ab_2172_NA	ORF1ab	2172	ERR4304930	19983	C	+T	0,0606061	2020-03-31	United Kingdom
S_614_G	S	614	ERR4304930	23403	A	G	0,999711	2020-03-31	United Kingdom
ORF1ab_314_L	ORF1ab	314	ERR4304931	14408	C	T	0,999417	2020-03-27	United Kingdom
ORF1ab_2172_NA	ORF1ab	2172	ERR4304931	19983	C	+T	0,0589942	2020-03-27	United Kingdom
S_614_G	S	614	ERR4304931	23403	A	G	1	2020-03-27	United Kingdom
N_256_*	N	256	ERR4304931	29039	A	T	0,0511811	2020-03-27	United Kingdom
N_305_V	N	305	ERR4304931	29187	C	T	0,0637626	2020-03-27	United Kingdom
ORF1ab_3603_NA	ORF1ab	3603	ERR4304932	11074	C	+T	0,102731	2020-03-31	United Kingdom
ORF1ab_3606_NA	ORF1ab	3606	ERR4304932	11082	T	-G	0,0725788	2020-03-31	United Kingdom
ORF1ab_3606_F	ORF1ab	3606	ERR4304932	11083	G	T	1	2020-03-31	United Kingdom
ORF1ab_833_NA	ORF1ab	833	ERR4304932	15965	G	+T	0,0654976	2020-03-31	United Kingdom
ORF3a_251_V	ORF3a	251	ERR4304932	26144	G	T	0,99967	2020-03-31	United Kingdom
ORF1ab_392_D	ORF1ab	392	ERR4304933	1440	G	A	0,996633	2020-04-11	United Kingdom
ORF1ab_447_D	ORF1ab	447	ERR4304933	1604	A	G	0,138661	2020-04-11	United Kingdom
ORF1ab_876_T	ORF1ab	876	ERR4304933	2891	G	A	0,997789	2020-04-11	United Kingdom
ORF1ab_2144_NA	ORF1ab	2144	ERR4304933	6696	C	+T	0,0662896	2020-04-11	United Kingdom
ORF1ab_833_NA	ORF1ab	833	ERR4304933	15965	G	+T	0,101073	2020-04-11	United Kingdom
ORF1ab_1315_C	ORF1ab	1315	ERR4304933	17410	C	T	0,121777	2020-04-11	United Kingdom
M_68_T	M	68	ERR4304933	26724	G	A	0,84852	2020-04-11	United Kingdom
N_193_I	N	193	ERR4304933	28851	G	T	0,995356	2020-04-11	United Kingdom
N_260_NA	N	260	ERR4304933	29051	C	+A	0,0535572	2020-04-11	United Kingdom
ORF1ab_392_D	ORF1ab	392	ERR4304934	1440	G	A	0,995098	2020-04-06	United Kingdom
ORF1ab_876_T	ORF1ab	876	ERR4304934	2891	G	A	0,999138	2020-04-06	United Kingdom
ORF1ab_2144_NA	ORF1ab	2144	ERR4304934	6696	C	+T	0,0705115	2020-04-06	United Kingdom
ORF1ab_833_NA	ORF1ab	833	ERR4304934	15965	G	+T	0,0810598	2020-04-06	United Kingdom
ORF1ab_2253_D	ORF1ab	2253	ERR4304934	20226	A	T	0,0827068	2020-04-06	United Kingdom
ORF3a_93_Y	ORF3a	93	ERR4304934	25669	C	T	0,674863	2020-04-06	United Kingdom
ORF8_9_T	ORF8	9	ERR4304934	27919	T	C	1	2020-04-06	United Kingdom
N_193_I	N	193	ERR4304934	28851	G	T	1	2020-04-06	United Kingdom
ORF1ab_984_G	ORF1ab	984	ERR4304935	3215	A	G	0,996798	2020-04-03	United Kingdom
ORF1ab_314_L	ORF1ab	314	ERR4304935	14408	C	T	0,999068	2020-04-03	United Kingdom
ORF1ab_657_I	ORF1ab	657	ERR4304935	15438	G	T	0,997697	2020-04-03	United Kingdom
ORF1ab_833_NA	ORF1ab	833	ERR4304935	15965	G	+T	0,0700653	2020-04-03	United Kingdom
ORF1ab_2180_D	ORF1ab	2180	ERR4304935	20006	G	A	0,126437	2020-04-03	United Kingdom
S_614_G	S	614	ERR4304935	23403	A	G	0,998371	2020-04-03	United Kingdom
N_305_V	N	305	ERR4304935	29187	C	T	0,0502092	2020-04-03	United Kingdom
ORF1ab_739_V	ORF1ab	739	ERR4304936	2480	A	G	1	2020-03-28	United Kingdom
ORF1ab_765_S	ORF1ab	765	ERR4304936	2558	C	T	1	2020-03-28	United Kingdom
ORF1ab_2144_NA	ORF1ab	2144	ERR4304936	6696	C	+T	0,0883527	2020-03-28	United Kingdom
ORF1ab_3603_NA	ORF1ab	3603	ERR4304936	11074	C	+T	0,0761905	2020-03-28	United Kingdom
ORF1ab_3606_NA	ORF1ab	3606	ERR4304936	11082	T	-G	0,0997937	2020-03-28	United Kingdom
ORF1ab_3606_F	ORF1ab	3606	ERR4304936	11083	G	T	0,999235	2020-03-28	United Kingdom
ORF1ab_4211_L	ORF1ab	4211	ERR4304936	12897	C	T	0,999575	2020-03-28	United Kingdom
ORF1ab_833_NA	ORF1ab	833	ERR4304936	15965	G	+T	0,145678	2020-03-28	United Kingdom
ORF1ab_1634_NA	ORF1ab	1634	ERR4304936	18368	G	+T	0,0558102	2020-03-28	United Kingdom
ORF3a_251_V	ORF3a	251	ERR4304936	26144	G	T	1	2020-03-28	United Kingdom
N_97_S	N	97	ERR4304936	28562	G	A	1	2020-03-28	United Kingdom
N_260_NA	N	260	ERR4304936	29051	C	+A	0,0697425	2020-03-28	United Kingdom
ORF1ab_2144_NA	ORF1ab	2144	ERR4304938	6696	C	+T	0,062862	2020-04-10	United Kingdom
ORF1ab_2512_I	ORF1ab	2512	ERR4304938	7800	C	T	0,238532	2020-04-10	United Kingdom
ORF1ab_314_L	ORF1ab	314	ERR4304938	14408	C	T	0,999788	2020-04-10	United Kingdom
ORF1ab_833_NA	ORF1ab	833	ERR4304938	15965	G	+T	0,0623789	2020-04-10	United Kingdom
S_614_G	S	614	ERR4304938	23403	A	G	0,999307	2020-04-10	United Kingdom
ORF3a_134_C	ORF3a	134	ERR4304938	25792	C	T	0,456697	2020-04-10	United Kingdom
N_203_K	N	203	ERR4304938	28881	G	A	1	2020-04-10	United Kingdom
N_204_R	N	204	ERR4304938	28883	G	C	1	2020-04-10	United Kingdom
ORF1ab_2144_NA	ORF1ab	2144	ERR4304939	6696	C	+T	0,0656934	2020-04-12	United Kingdom
ORF1ab_2273_F	ORF1ab	2273	ERR4304939	7083	C	T	1	2020-04-12	United Kingdom
ORF1ab_314_L	ORF1ab	314	ERR4304939	14408	C	T	0,99984	2020-04-12	United Kingdom
ORF1ab_833_NA	ORF1ab	833	ERR4304939	15965	G	+T	0,0648945	2020-04-12	United Kingdom
ORF1ab_999_R	ORF1ab	999	ERR4304939	16463	A	G	0,269989	2020-04-12	United Kingdom
S_614_G	S	614	ERR4304939	23403	A	G	1	2020-04-12	United Kingdom
ORF3a_159_S	ORF3a	159	ERR4304939	25867	C	T	0,0848375	2020-04-12	United Kingdom
N_203_K	N	203	ERR4304939	28881	G	A	1	2020-04-12	United Kingdom
N_204_R	N	204	ERR4304939	28883	G	C	1	2020-04-12	United Kingdom
N_336_V	N	336	ERR4304939	29280	C	T	0,998954	2020-04-12	United Kingdom
ORF1ab_1582_NA	ORF1ab	1582	ERR4304942	5009	C	-A	0,0725806	2020-05-13	United Kingdom
ORF1ab_132_I	ORF1ab	132	ERR4304942	13862	C	T	0,999342	2020-05-13	United Kingdom
ORF1ab_314_L	ORF1ab	314	ERR4304942	14408	C	T	1	2020-05-13	United Kingdom
ORF1ab_833_NA	ORF1ab	833	ERR4304942	15965	G	+T	0,0573685	2020-05-13	United Kingdom
ORF1ab_1634_NA	ORF1ab	1634	ERR4304942	18368	G	+T	0,0533488	2020-05-13	United Kingdom
S_614_G	S	614	ERR4304942	23403	A	G	0,9998	2020-05-13	United Kingdom
N_188_L	N	188	ERR4304942	28836	C	T	0,997392	2020-05-13	United Kingdom
ORF1ab_2144_NA	ORF1ab	2144	ERR4304944	6696	C	+T	0,0562808	2020-04-14	United Kingdom
ORF1ab_314_L	ORF1ab	314	ERR4304944	14408	C	T	0,999332	2020-04-14	United Kingdom
ORF1ab_735_D	ORF1ab	735	ERR4304944	15672	G	T	0,118793	2020-04-14	United Kingdom
ORF1ab_833_NA	ORF1ab	833	ERR4304944	15965	G	+T	0,0735013	2020-04-14	United Kingdom
ORF1ab_2068_R	ORF1ab	2068	ERR4304944	19669	G	A	0,433974	2020-04-14	United Kingdom
S_614_G	S	614	ERR4304944	23403	A	G	0,998672	2020-04-14	United Kingdom
N_203_K	N	203	ERR4304944	28881	G	A	1	2020-04-14	United Kingdom
N_204_R	N	204	ERR4304944	28883	G	C	1	2020-04-14	United Kingdom
ORF1ab_218_L	ORF1ab	218	ERR4304945	14120	C	T	0,999504	NA	United Kingdom
ORF1ab_314_L	ORF1ab	314	ERR4304945	14408	C	T	0,999824	NA	United Kingdom
S_614_G	S	614	ERR4304945	23403	A	G	0,998395	NA	United Kingdom
ORF1ab_656_V	ORF1ab	656	ERR4304946	2232	C	T	1	2020-05-13	United Kingdom
ORF1ab_2144_NA	ORF1ab	2144	ERR4304946	6696	C	+T	0,0561294	2020-05-13	United Kingdom
ORF1ab_314_L	ORF1ab	314	ERR4304946	14408	C	T	1	2020-05-13	United Kingdom
ORF1ab_833_NA	ORF1ab	833	ERR4304946	15965	G	+T	0,0523576	2020-05-13	United Kingdom
ORF1ab_2445_I	ORF1ab	2445	ERR4304946	20801	C	T	0,900637	2020-05-13	United Kingdom
S_614_G	S	614	ERR4304946	23403	A	G	0,999488	2020-05-13	United Kingdom
ORF7b_40_NA	ORF7b	40	ERR4304946	27873	A	+T	0,963158	2020-05-13	United Kingdom
ORF7b_42_NA	ORF7b	42	ERR4304946	27879	C	-ACG	0,997283	2020-05-13	United Kingdom
ORF8_67_F	ORF8	67	ERR4304946	28093	C	T	0,105634	2020-05-13	United Kingdom
N_37_P	N	37	ERR4304946	28382	T	C	0,998973	2020-05-13	United Kingdom
N_203_K	N	203	ERR4304946	28881	G	A	1	2020-05-13	United Kingdom
N_204_R	N	204	ERR4304946	28883	G	C	1	2020-05-13	United Kingdom
ORF1ab_2242_F	ORF1ab	2242	ERR4304949	6990	C	T	1	2020-04-15	United Kingdom
ORF1ab_314_L	ORF1ab	314	ERR4304949	14408	C	T	1	2020-04-15	United Kingdom
ORF1ab_1149_M	ORF1ab	1149	ERR4304949	16912	G	A	0,270464	2020-04-15	United Kingdom
S_614_G	S	614	ERR4304949	23403	A	G	1	2020-04-15	United Kingdom
N_260_NA	N	260	ERR4304949	29051	C	+A	0,0556818	2020-04-15	United Kingdom
ORF1ab_1766_K	ORF1ab	1766	ERR4304950	5561	G	A	1	2020-03-31	United Kingdom
ORF1ab_314_L	ORF1ab	314	ERR4304950	14408	C	T	0,999616	2020-03-31	United Kingdom
ORF1ab_833_NA	ORF1ab	833	ERR4304950	15965	G	+T	0,0539758	2020-03-31	United Kingdom
ORF1ab_2592_I	ORF1ab	2592	ERR4304950	21242	C	T	1	2020-03-31	United Kingdom
S_614_G	S	614	ERR4304950	23403	A	G	0,998423	2020-03-31	United Kingdom
N_203_K	N	203	ERR4304950	28881	G	A	1	2020-03-31	United Kingdom
N_204_R	N	204	ERR4304950	28883	G	C	1	2020-03-31	United Kingdom
N_256_*	N	256	ERR4304950	29039	A	T	0,0553964	2020-03-31	United Kingdom
ORF1ab_314_L	ORF1ab	314	ERR4304951	14408	C	T	1	2020-04-05	United Kingdom
S_614_G	S	614	ERR4304951	23403	A	G	1	2020-04-05	United Kingdom
N_203_K	N	203	ERR4304951	28881	G	A	1	2020-04-05	United Kingdom
N_204_R	N	204	ERR4304951	28883	G	C	1	2020-04-05	United Kingdom
ORF1ab_314_L	ORF1ab	314	ERR4304952	14408	C	T	0,999575	2020-04-02	United Kingdom
S_614_G	S	614	ERR4304952	23403	A	G	1	2020-04-02	United Kingdom
N_203_K	N	203	ERR4304952	28881	G	A	0,999477	2020-04-02	United Kingdom
N_204_R	N	204	ERR4304952	28883	G	C	0,999517	2020-04-02	United Kingdom
ORF1ab_392_D	ORF1ab	392	ERR4304953	1440	G	A	0,976744	2020-04-09	United Kingdom
ORF1ab_876_T	ORF1ab	876	ERR4304953	2891	G	A	0,987722	2020-04-09	United Kingdom
ORF1ab_1036_N	ORF1ab	1036	ERR4304953	3371	G	A	0,999328	2020-04-09	United Kingdom
ORF1ab_2144_NA	ORF1ab	2144	ERR4304953	6696	C	+T	0,0547399	2020-04-09	United Kingdom
ORF1ab_2271_Q	ORF1ab	2271	ERR4304953	20278	G	C	1	2020-04-09	United Kingdom
ORF3a_93_Y	ORF3a	93	ERR4304953	25669	C	T	0,894912	2020-04-09	United Kingdom
N_193_I	N	193	ERR4304953	28851	G	T	0,994924	2020-04-09	United Kingdom
ORF1ab_1653_I	ORF1ab	1653	ERR4304954	5223	C	T	0,12766	2020-04-14	United Kingdom
ORF1ab_314_L	ORF1ab	314	ERR4304954	14408	C	T	1	2020-04-14	United Kingdom
ORF1ab_1220_P	ORF1ab	1220	ERR4304954	17126	T	C	0,862655	2020-04-14	United Kingdom
S_614_G	S	614	ERR4304954	23403	A	G	0,999778	2020-04-14	United Kingdom
S_1263_L	S	1263	ERR4304954	25350	C	T	0,100158	2020-04-14	United Kingdom
ORF3a_18_C	ORF3a	18	ERR4304954	25444	G	T	0,122834	2020-04-14	United Kingdom
N_30_A	N	30	ERR4304954	28362	G	C	0,0731644	2020-04-14	United Kingdom
N_256_*	N	256	ERR4304954	29039	A	T	0,0572597	2020-04-14	United Kingdom
N_260_NA	N	260	ERR4304954	29051	C	+A	0,066424	2020-04-14	United Kingdom
ORF1ab_392_D	ORF1ab	392	ERR4304955	1440	G	A	1	2020-03-30	United Kingdom
ORF1ab_876_T	ORF1ab	876	ERR4304955	2891	G	A	0,998769	2020-03-30	United Kingdom
ORF1ab_2144_NA	ORF1ab	2144	ERR4304955	6696	C	+T	0,0594059	2020-03-30	United Kingdom
ORF1ab_3518_T	ORF1ab	3518	ERR4304955	10817	G	A	0,076087	2020-03-30	United Kingdom
ORF3a_237_I	ORF3a	237	ERR4304955	26101	G	A	0,0539419	2020-03-30	United Kingdom
N_193_I	N	193	ERR4304955	28851	G	T	0,996416	2020-03-30	United Kingdom
ORF1ab_2144_NA	ORF1ab	2144	ERR4304956	6696	C	+T	0,0577428	NA	United Kingdom
ORF1ab_2242_F	ORF1ab	2242	ERR4304956	6990	C	T	1	NA	United Kingdom
ORF1ab_314_L	ORF1ab	314	ERR4304956	14408	C	T	0,999803	NA	United Kingdom
ORF1ab_833_NA	ORF1ab	833	ERR4304956	15965	G	+T	0,0687005	NA	United Kingdom
S_614_G	S	614	ERR4304956	23403	A	G	0,999846	NA	United Kingdom
ORF1ab_2267_T	ORF1ab	2267	ERR4304958	7065	G	C	0,0756303	2020-04-07	United Kingdom
ORF1ab_3603_NA	ORF1ab	3603	ERR4304958	11074	C	+T	0,101623	2020-04-07	United Kingdom
ORF1ab_3606_NA	ORF1ab	3606	ERR4304958	11082	T	-G	0,0717114	2020-04-07	United Kingdom
ORF1ab_3606_F	ORF1ab	3606	ERR4304958	11083	G	T	1	2020-04-07	United Kingdom
ORF1ab_478_NA	ORF1ab	478	ERR4304958	14900	G	-TAT	0,0877193	2020-04-07	United Kingdom
ORF1ab_833_NA	ORF1ab	833	ERR4304958	15965	G	+T	0,0621239	2020-04-07	United Kingdom
ORF1ab_1012_NA	ORF1ab	1012	ERR4304958	16501	G	-T	0,0950324	2020-04-07	United Kingdom
ORF1ab_1016_NA	ORF1ab	1016	ERR4304958	16515	T	-A	0,0948905	2020-04-07	United Kingdom
ORF1ab_1055_NA	ORF1ab	1055	ERR4304958	16630	C	-T	0,0785953	2020-04-07	United Kingdom
ORF1ab_1634_NA	ORF1ab	1634	ERR4304958	18368	G	+T	0,0832158	2020-04-07	United Kingdom
S_8_F	S	8	ERR4304958	21586	G	T	0,0581395	2020-04-07	United Kingdom
ORF3a_251_V	ORF3a	251	ERR4304958	26144	G	T	1	2020-04-07	United Kingdom
N_256_*	N	256	ERR4304958	29039	A	T	0,0640496	2020-04-07	United Kingdom
N_260_NA	N	260	ERR4304958	29051	C	+A	0,0511211	2020-04-07	United Kingdom
N_305_V	N	305	ERR4304958	29187	C	T	0,0622763	2020-04-07	United Kingdom
ORF1ab_1415_M	ORF1ab	1415	ERR4304959	4508	G	A	0,999738	2020-04-17	United Kingdom
ORF1ab_1770_H	ORF1ab	1770	ERR4304959	5573	T	C	0,995795	2020-04-17	United Kingdom
ORF1ab_2039_F	ORF1ab	2039	ERR4304959	6380	C	T	0,999567	2020-04-17	United Kingdom
ORF1ab_2144_NA	ORF1ab	2144	ERR4304959	6696	C	+T	0,0691343	2020-04-17	United Kingdom
ORF1ab_3846_S	ORF1ab	3846	ERR4304959	11801	G	A	1	2020-04-17	United Kingdom
ORF1ab_314_L	ORF1ab	314	ERR4304959	14408	C	T	0,999722	2020-04-17	United Kingdom
ORF1ab_833_NA	ORF1ab	833	ERR4304959	15965	G	+T	0,0722593	2020-04-17	United Kingdom
S_614_G	S	614	ERR4304959	23403	A	G	1	2020-04-17	United Kingdom
ORF3a_13_L	ORF3a	13	ERR4304959	25429	G	T	0,145127	2020-04-17	United Kingdom
ORF3a_54_S	ORF3a	54	ERR4304959	25552	G	T	1	2020-04-17	United Kingdom
N_203_K	N	203	ERR4304959	28881	G	A	0,998	2020-04-17	United Kingdom
N_204_R	N	204	ERR4304959	28883	G	C	1	2020-04-17	United Kingdom
N_260_NA	N	260	ERR4304959	29051	C	+A	0,0704225	2020-04-17	United Kingdom
ORF10_17_P	ORF10	17	ERR4304959	29607	T	C	1	2020-04-17	United Kingdom
ORF1ab_2144_NA	ORF1ab	2144	ERR4304960	6696	C	+T	0,0821138	2020-04-11	United Kingdom
ORF1ab_314_L	ORF1ab	314	ERR4304960	14408	C	T	0,999459	2020-04-11	United Kingdom
ORF1ab_425_F	ORF1ab	425	ERR4304960	14741	C	T	0,999359	2020-04-11	United Kingdom
ORF1ab_833_NA	ORF1ab	833	ERR4304960	15965	G	+T	0,0787968	2020-04-11	United Kingdom
ORF1ab_2172_NA	ORF1ab	2172	ERR4304960	19983	C	+T	0,0514286	2020-04-11	United Kingdom
S_614_G	S	614	ERR4304960	23403	A	G	0,999394	2020-04-11	United Kingdom
N_219_F	N	219	ERR4304960	28928	C	T	0,0552326	2020-04-11	United Kingdom
N_260_NA	N	260	ERR4304960	29051	C	+A	0,0532503	2020-04-11	United Kingdom
ORF1ab_3504_L	ORF1ab	3504	ERR4304961	10776	C	T	0,858544	2020-04-24	United Kingdom
ORF1ab_3993_C	ORF1ab	3993	ERR4304961	12242	C	T	0,809869	2020-04-24	United Kingdom
ORF1ab_314_L	ORF1ab	314	ERR4304961	14408	C	T	1	2020-04-24	United Kingdom
ORF1ab_1570_L	ORF1ab	1570	ERR4304961	18176	C	T	0,321491	2020-04-24	United Kingdom
ORF1ab_2138_N	ORF1ab	2138	ERR4304961	19879	G	A	0,851553	2020-04-24	United Kingdom
S_614_G	S	614	ERR4304961	23403	A	G	0,998476	2020-04-24	United Kingdom
S_637_F	S	637	ERR4304961	23472	C	T	0,794687	2020-04-24	United Kingdom
S_747_I	S	747	ERR4304961	23802	C	T	0,0871795	2020-04-24	United Kingdom
S_1263_L	S	1263	ERR4304961	25350	C	T	0,762587	2020-04-24	United Kingdom
N_203_K	N	203	ERR4304961	28881	G	A	0,0604534	2020-04-24	United Kingdom
N_204_R	N	204	ERR4304961	28883	G	C	0,0632911	2020-04-24	United Kingdom
N_220_NA	N	220	ERR4304961	28932	C	-T	0,0552381	2020-04-24	United Kingdom
ORF1ab_2144_NA	ORF1ab	2144	ERR4304963	6696	C	+T	0,0541812	2020-03-30	United Kingdom
ORF1ab_314_L	ORF1ab	314	ERR4304963	14408	C	T	1	2020-03-30	United Kingdom
ORF1ab_425_F	ORF1ab	425	ERR4304963	14741	C	T	1	2020-03-30	United Kingdom
ORF1ab_833_NA	ORF1ab	833	ERR4304963	15965	G	+T	0,0594274	2020-03-30	United Kingdom
S_614_G	S	614	ERR4304963	23403	A	G	0,999725	2020-03-30	United Kingdom
N_260_NA	N	260	ERR4304963	29051	C	+A	0,0561331	2020-03-30	United Kingdom
ORF1ab_2144_NA	ORF1ab	2144	ERR4304965	6696	C	+T	0,0664658	2020-04-27	United Kingdom
ORF1ab_2242_F	ORF1ab	2242	ERR4304965	6990	C	T	1	2020-04-27	United Kingdom
ORF1ab_314_L	ORF1ab	314	ERR4304965	14408	C	T	1	2020-04-27	United Kingdom
ORF1ab_833_NA	ORF1ab	833	ERR4304965	15965	G	+T	0,0731374	2020-04-27	United Kingdom
S_614_G	S	614	ERR4304965	23403	A	G	1	2020-04-27	United Kingdom
ORF3a_86_F	ORF3a	86	ERR4304965	25650	G	T	0,928367	2020-04-27	United Kingdom
ORF1ab_1024_G	ORF1ab	1024	ERR4304967	3336	A	G	0,0517898	2020-03-16	United Kingdom
ORF1ab_314_L	ORF1ab	314	ERR4304967	14408	C	T	0,999683	2020-03-16	United Kingdom
S_144_F	S	144	ERR4304967	21993	A	T	0,0535973	2020-03-16	United Kingdom
S_614_G	S	614	ERR4304967	23403	A	G	0,998939	2020-03-16	United Kingdom
ORF3a_13_L	ORF3a	13	ERR4304967	25429	G	T	0,999951	2020-03-16	United Kingdom
ORF1ab_314_L	ORF1ab	314	ERR4304968	14408	C	T	0,999698	2020-03-31	United Kingdom
ORF1ab_2172_NA	ORF1ab	2172	ERR4304968	19983	C	+T	0,057971	2020-03-31	United Kingdom
ORF1ab_2337_V	ORF1ab	2337	ERR4304968	20477	G	T	0,0689655	2020-03-31	United Kingdom
S_218_E	S	218	ERR4304968	22214	C	G	0,216036	2020-03-31	United Kingdom
S_614_G	S	614	ERR4304968	23403	A	G	0,993696	2020-03-31	United Kingdom
S_769_V	S	769	ERR4304968	23868	G	T	0,0745501	2020-03-31	United Kingdom
N_209_I	N	209	ERR4304968	28899	G	T	0,429833	2020-03-31	United Kingdom
N_256_*	N	256	ERR4304968	29039	A	T	0,0516283	2020-03-31	United Kingdom
ORF1ab_139_Y	ORF1ab	139	ERR4304969	680	G	T	0,99914	2020-04-08	United Kingdom
ORF1ab_2144_NA	ORF1ab	2144	ERR4304969	6696	C	+T	0,101921	2020-04-08	United Kingdom
ORF1ab_314_L	ORF1ab	314	ERR4304969	14408	C	T	0,999564	2020-04-08	United Kingdom
ORF1ab_833_NA	ORF1ab	833	ERR4304969	15965	G	+T	0,0819979	2020-04-08	United Kingdom
S_614_G	S	614	ERR4304969	23403	A	G	0,999728	2020-04-08	United Kingdom
N_203_K	N	203	ERR4304969	28881	G	A	1	2020-04-08	United Kingdom
N_204_R	N	204	ERR4304969	28883	G	C	1	2020-04-08	United Kingdom
ORF1ab_739_V	ORF1ab	739	ERR4304970	2480	A	G	1	2020-04-11	United Kingdom
ORF1ab_765_S	ORF1ab	765	ERR4304970	2558	C	T	1	2020-04-11	United Kingdom
ORF1ab_2144_NA	ORF1ab	2144	ERR4304970	6696	C	+T	0,0888889	2020-04-11	United Kingdom
ORF1ab_3603_NA	ORF1ab	3603	ERR4304970	11074	C	+T	0,0910089	2020-04-11	United Kingdom
ORF1ab_3606_NA	ORF1ab	3606	ERR4304970	11082	T	-G	0,10273	2020-04-11	United Kingdom
ORF1ab_3606_F	ORF1ab	3606	ERR4304970	11083	G	T	0,999617	2020-04-11	United Kingdom
ORF1ab_833_NA	ORF1ab	833	ERR4304970	15965	G	+T	0,116325	2020-04-11	United Kingdom
ORF1ab_1634_NA	ORF1ab	1634	ERR4304970	18368	G	+T	0,05975	2020-04-11	United Kingdom
ORF1ab_2172_NA	ORF1ab	2172	ERR4304970	19981	G	+T	0,0754717	2020-04-11	United Kingdom
ORF3a_251_V	ORF3a	251	ERR4304970	26144	G	T	0,999152	2020-04-11	United Kingdom
ORF1ab_2144_NA	ORF1ab	2144	ERR4304971	6696	C	+T	0,0811456	2020-04-10	United Kingdom
ORF1ab_255_S	ORF1ab	255	ERR4304971	14230	C	T	0,952473	2020-04-10	United Kingdom
ORF1ab_314_L	ORF1ab	314	ERR4304971	14408	C	T	0,994595	2020-04-10	United Kingdom
ORF1ab_833_NA	ORF1ab	833	ERR4304971	15965	G	+T	0,0678875	2020-04-10	United Kingdom
ORF1ab_2172_NA	ORF1ab	2172	ERR4304971	19983	C	+T	0,0574713	2020-04-10	United Kingdom
S_614_G	S	614	ERR4304971	23403	A	G	0,997911	2020-04-10	United Kingdom
N_260_NA	N	260	ERR4304971	29051	C	+A	0,0604396	2020-04-10	United Kingdom
ORF1ab_427_NA	ORF1ab	427	ERR4304972	1546	T	-A	0,0518747	2020-05-11	United Kingdom
ORF1ab_442_S	ORF1ab	442	ERR4304972	1589	G	A	0,240533	2020-05-11	United Kingdom
ORF1ab_1242_P	ORF1ab	1242	ERR4304972	3989	A	C	0,999406	2020-05-11	United Kingdom
ORF1ab_2255_F	ORF1ab	2255	ERR4304972	7029	C	T	1	2020-05-11	United Kingdom
ORF1ab_314_L	ORF1ab	314	ERR4304972	14408	C	T	1	2020-05-11	United Kingdom
S_614_G	S	614	ERR4304972	23403	A	G	0,999371	2020-05-11	United Kingdom
S_940_F	S	940	ERR4304972	24381	C	T	0,9993	2020-05-11	United Kingdom
ORF3a_13_L	ORF3a	13	ERR4304972	25429	G	T	1	2020-05-11	United Kingdom
N_401_Y	N	401	ERR4304972	29474	G	T	1	2020-05-11	United Kingdom
ORF1ab_442_S	ORF1ab	442	ERR4304974	1589	G	A	0,319791	2020-05-12	United Kingdom
ORF1ab_2144_NA	ORF1ab	2144	ERR4304974	6696	C	+T	0,051469	2020-05-12	United Kingdom
ORF1ab_314_L	ORF1ab	314	ERR4304974	14408	C	T	1	2020-05-12	United Kingdom
ORF1ab_833_NA	ORF1ab	833	ERR4304974	15965	G	+T	0,0507937	2020-05-12	United Kingdom
ORF1ab_1933_F	ORF1ab	1933	ERR4304974	19264	C	T	0,545644	2020-05-12	United Kingdom
ORF1ab_2086_F	ORF1ab	2086	ERR4304974	19723	G	T	0,207329	2020-05-12	United Kingdom
S_614_G	S	614	ERR4304974	23403	A	G	0,998679	2020-05-12	United Kingdom
ORF3a_13_L	ORF3a	13	ERR4304974	25429	G	T	1	2020-05-12	United Kingdom
N_401_Y	N	401	ERR4304974	29474	G	T	1	2020-05-12	United Kingdom
ORF1ab_392_D	ORF1ab	392	ERR4304976	1440	G	A	1	2020-04-02	United Kingdom
ORF1ab_876_T	ORF1ab	876	ERR4304976	2891	G	A	0,995787	2020-04-02	United Kingdom
ORF1ab_1939_N	ORF1ab	1939	ERR4304976	6080	G	A	1	2020-04-02	United Kingdom
ORF1ab_833_NA	ORF1ab	833	ERR4304976	15965	G	+T	0,052451	2020-04-02	United Kingdom
ORF1ab_2172_NA	ORF1ab	2172	ERR4304976	19983	C	+T	0,0666667	2020-04-02	United Kingdom
S_237_S	S	237	ERR4304976	22273	G	T	0,0890411	2020-04-02	United Kingdom
ORF3a_93_Y	ORF3a	93	ERR4304976	25669	C	T	0,945312	2020-04-02	United Kingdom
N_193_I	N	193	ERR4304976	28851	G	T	0,996951	2020-04-02	United Kingdom
N_256_*	N	256	ERR4304976	29039	A	T	0,0504484	2020-04-02	United Kingdom
ORF10_21_V	ORF10	21	ERR4304976	29618	A	G	0,156716	2020-04-02	United Kingdom
ORF1ab_2144_NA	ORF1ab	2144	ERR4304977	6696	C	+T	0,102612	2020-03-25	United Kingdom
ORF1ab_3278_S	ORF1ab	3278	ERR4304977	10097	G	A	1	2020-03-25	United Kingdom
ORF1ab_314_L	ORF1ab	314	ERR4304977	14408	C	T	0,999785	2020-03-25	United Kingdom
ORF1ab_833_NA	ORF1ab	833	ERR4304977	15965	G	+T	0,100723	2020-03-25	United Kingdom
S_614_G	S	614	ERR4304977	23403	A	G	0,999492	2020-03-25	United Kingdom
ORF3a_222_N	ORF3a	222	ERR4304977	26056	G	A	0,967608	2020-03-25	United Kingdom
N_103_Y	N	103	ERR4304977	28580	G	T	1	2020-03-25	United Kingdom
N_203_K	N	203	ERR4304977	28881	G	A	1	2020-03-25	United Kingdom
N_204_R	N	204	ERR4304977	28883	G	C	1	2020-03-25	United Kingdom
N_260_NA	N	260	ERR4304977	29051	C	+A	0,067953	2020-03-25	United Kingdom
ORF1ab_1287_M	ORF1ab	1287	ERR4304978	4124	G	A	0,998061	2020-04-10	United Kingdom
ORF1ab_2144_NA	ORF1ab	2144	ERR4304978	6696	C	+T	0,0625965	2020-04-10	United Kingdom
ORF1ab_3278_S	ORF1ab	3278	ERR4304978	10097	G	A	0,986063	2020-04-10	United Kingdom
ORF1ab_314_L	ORF1ab	314	ERR4304978	14408	C	T	0,999473	2020-04-10	United Kingdom
ORF1ab_833_NA	ORF1ab	833	ERR4304978	15965	G	+T	0,0923207	2020-04-10	United Kingdom
S_614_G	S	614	ERR4304978	23403	A	G	0,99832	2020-04-10	United Kingdom
ORF3a_185_H	ORF3a	185	ERR4304978	25947	G	T	0,994949	2020-04-10	United Kingdom
ORF8_62_L	ORF8	62	ERR4304978	28077	G	T	0,996587	2020-04-10	United Kingdom
N_203_K	N	203	ERR4304978	28881	G	A	0,996774	2020-04-10	United Kingdom
N_204_R	N	204	ERR4304978	28883	G	C	1	2020-04-10	United Kingdom
N_260_NA	N	260	ERR4304978	29051	C	+A	0,0523514	2020-04-10	United Kingdom
ORF1ab_314_L	ORF1ab	314	ERR4304979	14408	C	T	1	2020-04-01	United Kingdom
S_614_G	S	614	ERR4304979	23403	A	G	0,997608	2020-04-01	United Kingdom
N_194_L	N	194	ERR4304979	28854	C	T	1	2020-04-01	United Kingdom
ORF1ab_314_L	ORF1ab	314	ERR4304980	14408	C	T	1	2020-04-01	United Kingdom
ORF1ab_941_V	ORF1ab	941	ERR4304980	16289	C	T	1	2020-04-01	United Kingdom
S_614_G	S	614	ERR4304980	23403	A	G	0,999596	2020-04-01	United Kingdom
ORF3a_13_L	ORF3a	13	ERR4304980	25429	G	T	1	2020-04-01	United Kingdom
ORF1ab_314_L	ORF1ab	314	ERR4304981	14408	C	T	1	2020-04-04	United Kingdom
ORF1ab_1244_S	ORF1ab	1244	ERR4304981	17197	G	T	0,0779776	2020-04-04	United Kingdom
S_614_G	S	614	ERR4304981	23403	A	G	1	2020-04-04	United Kingdom
N_348_Y	N	348	ERR4304981	29315	G	T	0,0851789	2020-04-04	United Kingdom
ORF1ab_999_A	ORF1ab	999	ERR4304983	3260	A	G	0,870022	2020-04-14	United Kingdom
ORF1ab_314_L	ORF1ab	314	ERR4304983	14408	C	T	1	2020-04-14	United Kingdom
ORF1ab_833_NA	ORF1ab	833	ERR4304983	15965	G	+T	0,0545255	2020-04-14	United Kingdom
ORF1ab_1813_C	ORF1ab	1813	ERR4304983	18904	C	T	0,872456	2020-04-14	United Kingdom
S_102_I	S	102	ERR4304983	21867	G	T	0,849768	2020-04-14	United Kingdom
S_614_G	S	614	ERR4304983	23403	A	G	0,999585	2020-04-14	United Kingdom
ORF3a_72_S	ORF3a	72	ERR4304983	25606	G	T	0,7702	2020-04-14	United Kingdom
N_194_L	N	194	ERR4304983	28854	C	T	0,105166	2020-04-14	United Kingdom
ORF1ab_3603_NA	ORF1ab	3603	ERR4304987	11074	C	+T	0,110132	2020-04-01	United Kingdom
ORF1ab_3606_NA	ORF1ab	3606	ERR4304987	11082	T	-G	0,0728844	2020-04-01	United Kingdom
ORF1ab_3606_F	ORF1ab	3606	ERR4304987	11083	G	T	0,999668	2020-04-01	United Kingdom
ORF3a_251_V	ORF3a	251	ERR4304987	26144	G	T	0,999271	2020-04-01	United Kingdom
ORF8_55_V	ORF8	55	ERR4304987	28057	C	T	0,167392	2020-04-01	United Kingdom
ORF1ab_392_D	ORF1ab	392	ERR4304989	1440	G	A	1	2020-04-15	United Kingdom
ORF1ab_876_T	ORF1ab	876	ERR4304989	2891	G	A	0,995231	2020-04-15	United Kingdom
ORF1ab_2144_NA	ORF1ab	2144	ERR4304989	6696	C	+T	0,0623667	2020-04-15	United Kingdom
ORF1ab_833_NA	ORF1ab	833	ERR4304989	15965	G	+T	0,0856829	2020-04-15	United Kingdom
ORF1ab_2271_Q	ORF1ab	2271	ERR4304989	20278	G	C	1	2020-04-15	United Kingdom
ORF3a_93_Y	ORF3a	93	ERR4304989	25669	C	T	0,932059	2020-04-15	United Kingdom
N_193_I	N	193	ERR4304989	28851	G	T	1	2020-04-15	United Kingdom
N_260_NA	N	260	ERR4304989	29051	C	+A	0,0522682	2020-04-15	United Kingdom
ORF1ab_1246_I	ORF1ab	1246	ERR4304990	4002	C	T	0,999216	2020-03-12	United Kingdom
ORF1ab_1803_S	ORF1ab	1803	ERR4304990	5672	C	T	0,999449	2020-03-12	United Kingdom
ORF1ab_3278_S	ORF1ab	3278	ERR4304990	10097	G	A	0,995079	2020-03-12	United Kingdom
ORF1ab_314_L	ORF1ab	314	ERR4304990	14408	C	T	1	2020-03-12	United Kingdom
ORF1ab_869_S	ORF1ab	869	ERR4304990	16072	G	T	0,25839	2020-03-12	United Kingdom
S_614_G	S	614	ERR4304990	23403	A	G	1	2020-03-12	United Kingdom
ORF7a_13_V	ORF7a	13	ERR4304990	27431	C	T	0,99797	2020-03-12	United Kingdom
N_203_K	N	203	ERR4304990	28881	G	A	1	2020-03-12	United Kingdom
N_204_R	N	204	ERR4304990	28883	G	C	1	2020-03-12	United Kingdom
ORF1ab_3076_Y	ORF1ab	3076	ERR4304991	9491	C	T	0,976721	2020-04-27	United Kingdom
ORF1ab_314_L	ORF1ab	314	ERR4304991	14408	C	T	0,999762	2020-04-27	United Kingdom
ORF1ab_440_V	ORF1ab	440	ERR4304991	14786	C	T	0,999346	2020-04-27	United Kingdom
ORF1ab_833_NA	ORF1ab	833	ERR4304991	15965	G	+T	0,0643064	2020-04-27	United Kingdom
S_614_G	S	614	ERR4304991	23403	A	G	1	2020-04-27	United Kingdom
N_203_K	N	203	ERR4304991	28881	G	A	0,999053	2020-04-27	United Kingdom
N_204_R	N	204	ERR4304991	28883	G	C	1	2020-04-27	United Kingdom
ORF1ab_314_L	ORF1ab	314	ERR4304992	14408	C	T	0,992153	NA	United Kingdom
ORF1ab_2172_NA	ORF1ab	2172	ERR4304992	19983	C	+T	0,0541028	NA	United Kingdom
S_146_R	S	146	ERR4304992	21999	A	G	0,990282	NA	United Kingdom
S_614_G	S	614	ERR4304992	23403	A	G	0,993631	NA	United Kingdom
ORF1ab_2144_NA	ORF1ab	2144	ERR4304994	6696	C	+T	0,130092	2020-04-06	United Kingdom
ORF1ab_314_L	ORF1ab	314	ERR4304994	14408	C	T	0,999505	2020-04-06	United Kingdom
ORF1ab_425_F	ORF1ab	425	ERR4304994	14741	C	T	1	2020-04-06	United Kingdom
ORF1ab_833_F	ORF1ab	833	ERR4304994	15965	G	T	0,0532	2020-04-06	United Kingdom
ORF1ab_833_NA	ORF1ab	833	ERR4304994	15965	G	+T	0,127225	2020-04-06	United Kingdom
ORF1ab_1634_NA	ORF1ab	1634	ERR4304994	18368	G	+T	0,058898	2020-04-06	United Kingdom
S_614_G	S	614	ERR4304994	23403	A	G	0,999537	2020-04-06	United Kingdom
N_260_NA	N	260	ERR4304994	29051	C	+A	0,0682261	2020-04-06	United Kingdom
ORF1ab_2144_NA	ORF1ab	2144	ERR4304995	6696	C	+T	0,0661865	2020-06-03	United Kingdom
ORF1ab_4133_V	ORF1ab	4133	ERR4304995	12663	C	T	0,146925	2020-06-03	United Kingdom
ORF1ab_314_L	ORF1ab	314	ERR4304995	14408	C	T	1	2020-06-03	United Kingdom
ORF1ab_833_NA	ORF1ab	833	ERR4304995	15965	G	+T	0,0793068	2020-06-03	United Kingdom
S_614_G	S	614	ERR4304995	23403	A	G	1	2020-06-03	United Kingdom
N_203_K	N	203	ERR4304995	28881	G	A	1	2020-06-03	United Kingdom
N_204_R	N	204	ERR4304995	28883	G	C	1	2020-06-03	United Kingdom
ORF1ab_392_D	ORF1ab	392	ERR4304996	1440	G	A	0,997076	2020-04-04	United Kingdom
ORF1ab_876_T	ORF1ab	876	ERR4304996	2891	G	A	0,991602	2020-04-04	United Kingdom
ORF1ab_3210_R	ORF1ab	3210	ERR4304996	9894	T	G	1	2020-04-04	United Kingdom
ORF1ab_2144_NA	ORF1ab	2144	ERR4304997	6696	C	+T	0,0736495	2020-04-07	United Kingdom
ORF1ab_314_L	ORF1ab	314	ERR4304997	14408	C	T	0,99975	2020-04-07	United Kingdom
ORF1ab_833_NA	ORF1ab	833	ERR4304997	15965	G	+T	0,0739368	2020-04-07	United Kingdom
ORF1ab_941_V	ORF1ab	941	ERR4304997	16289	C	T	0,992008	2020-04-07	United Kingdom
ORF1ab_1511_I	ORF1ab	1511	ERR4304997	17999	C	T	0,052305	2020-04-07	United Kingdom
S_614_G	S	614	ERR4304997	23403	A	G	1	2020-04-07	United Kingdom
ORF3a_13_L	ORF3a	13	ERR4304997	25429	G	T	0,999571	2020-04-07	United Kingdom
ORF3a_20_V	ORF3a	20	ERR4304997	25450	A	G	0,0612245	2020-04-07	United Kingdom
N_260_NA	N	260	ERR4304997	29051	C	+A	0,073107	2020-04-07	United Kingdom
ORF1ab_2144_NA	ORF1ab	2144	ERR4304998	6696	C	+T	0,065829	2020-03-28	United Kingdom
ORF1ab_2268_G	ORF1ab	2268	ERR4304998	7068	A	G	0,115523	2020-03-28	United Kingdom
ORF1ab_314_L	ORF1ab	314	ERR4304998	14408	C	T	0,99965	2020-03-28	United Kingdom
ORF1ab_833_NA	ORF1ab	833	ERR4304998	15965	G	+T	0,0562489	2020-03-28	United Kingdom
ORF1ab_1634_NA	ORF1ab	1634	ERR4304998	18368	G	+T	0,0723828	2020-03-28	United Kingdom
ORF1ab_2172_NA	ORF1ab	2172	ERR4304998	19983	C	+T	0,10306	2020-03-28	United Kingdom
S_614_G	S	614	ERR4304998	23403	A	G	1	2020-03-28	United Kingdom
ORF3a_13_L	ORF3a	13	ERR4304998	25429	G	T	0,999044	2020-03-28	United Kingdom
N_243_C	N	243	ERR4304998	29000	G	T	0,0544413	2020-03-28	United Kingdom
N_254_V	N	254	ERR4304998	29034	C	T	0,0538033	2020-03-28	United Kingdom
N_260_NA	N	260	ERR4304998	29051	C	+A	0,0821355	2020-03-28	United Kingdom
ORF1ab_2144_NA	ORF1ab	2144	ERR4304999	6696	C	+T	0,0534879	2020-03-29	United Kingdom
ORF1ab_314_L	ORF1ab	314	ERR4304999	14408	C	T	0,999107	2020-03-29	United Kingdom
ORF1ab_833_NA	ORF1ab	833	ERR4304999	15965	G	+T	0,0506245	2020-03-29	United Kingdom
S_614_G	S	614	ERR4304999	23403	A	G	0,998841	2020-03-29	United Kingdom
N_203_K	N	203	ERR4304999	28881	G	A	1	2020-03-29	United Kingdom
N_204_R	N	204	ERR4304999	28883	G	C	1	2020-03-29	United Kingdom
N_260_NA	N	260	ERR4304999	29051	C	+A	0,0619048	2020-03-29	United Kingdom
ORF1ab_392_D	ORF1ab	392	ERR4305002	1440	G	A	1	2020-03-28	United Kingdom
ORF1ab_528_L	ORF1ab	528	ERR4305002	1848	C	T	0,991561	2020-03-28	United Kingdom
ORF1ab_876_T	ORF1ab	876	ERR4305002	2891	G	A	0,985	2020-03-28	United Kingdom
ORF1ab_972_*	ORF1ab	972	ERR4305002	3179	G	T	0,0527412	2020-03-28	United Kingdom
ORF1ab_2144_NA	ORF1ab	2144	ERR4305002	6696	C	+T	0,0972174	2020-03-28	United Kingdom
ORF1ab_3876_F	ORF1ab	3876	ERR4305002	11893	G	T	0,0636816	2020-03-28	United Kingdom
ORF1ab_171_Q	ORF1ab	171	ERR4305002	13978	G	C	0,0514752	2020-03-28	United Kingdom
ORF1ab_833_NA	ORF1ab	833	ERR4305002	15965	G	+T	0,102308	2020-03-28	United Kingdom
ORF1ab_1608_L	ORF1ab	1608	ERR4305002	18290	G	T	0,0554468	2020-03-28	United Kingdom
ORF1ab_2039_H	ORF1ab	2039	ERR4305002	19582	G	C	0,0504587	2020-03-28	United Kingdom
ORF1ab_2248_C	ORF1ab	2248	ERR4305002	20209	A	T	0,064	2020-03-28	United Kingdom
ORF1ab_2340_N	ORF1ab	2340	ERR4305002	20487	G	T	0,186275	2020-03-28	United Kingdom
S_502_R	S	502	ERR4305002	23066	G	C	0,150943	2020-03-28	United Kingdom
ORF3a_93_Y	ORF3a	93	ERR4305002	25669	C	T	0,954839	2020-03-28	United Kingdom
N_174_*	N	174	ERR4305002	28793	G	T	0,0587484	2020-03-28	United Kingdom
N_175_V	N	175	ERR4305002	28797	G	T	0,0590406	2020-03-28	United Kingdom
N_193_I	N	193	ERR4305002	28851	G	T	1	2020-03-28	United Kingdom
N_230_NA	N	230	ERR4305002	28963	T	-G	0,0519159	2020-03-28	United Kingdom
N_256_N	N	256	ERR4305002	29041	G	T	0,0518868	2020-03-28	United Kingdom
N_260_NA	N	260	ERR4305002	29051	C	+A	0,0747253	2020-03-28	United Kingdom
ORF1ab_140_NA	ORF1ab	140	ERR4305003	685	A	-AAGTCATTT	0,776216	2020-04-15	United Kingdom
ORF1ab_427_NA	ORF1ab	427	ERR4305003	1545	C	-T	0,0637255	2020-04-15	United Kingdom
ORF1ab_427_NA	ORF1ab	427	ERR4305003	1546	T	-A	0,132353	2020-04-15	United Kingdom
ORF1ab_428_C	ORF1ab	428	ERR4305003	1547	A	T	0,0530303	2020-04-15	United Kingdom
ORF1ab_2144_NA	ORF1ab	2144	ERR4305003	6696	C	+T	0,0694552	2020-04-15	United Kingdom
ORF1ab_2242_F	ORF1ab	2242	ERR4305003	6990	C	T	0,997481	2020-04-15	United Kingdom
ORF1ab_314_L	ORF1ab	314	ERR4305003	14408	C	T	1	2020-04-15	United Kingdom
ORF1ab_833_NA	ORF1ab	833	ERR4305003	15965	G	+T	0,0777514	2020-04-15	United Kingdom
ORF1ab_2090_A	ORF1ab	2090	ERR4305003	19736	A	C	0,125618	2020-04-15	United Kingdom
S_614_G	S	614	ERR4305003	23403	A	G	1	2020-04-15	United Kingdom
N_168_Q	N	168	ERR4305003	28776	C	A	1	2020-04-15	United Kingdom
ORF1ab_2144_NA	ORF1ab	2144	ERR4305004	6696	C	+T	0,0542512	2020-04-09	United Kingdom
ORF1ab_314_L	ORF1ab	314	ERR4305004	14408	C	T	0,999333	2020-04-09	United Kingdom
ORF1ab_833_NA	ORF1ab	833	ERR4305004	15965	G	+T	0,0590845	2020-04-09	United Kingdom
ORF1ab_1156_I	ORF1ab	1156	ERR4305004	16935	G	T	0,280258	2020-04-09	United Kingdom
S_614_G	S	614	ERR4305004	23403	A	G	0,999673	2020-04-09	United Kingdom
N_203_K	N	203	ERR4305004	28881	G	A	1	2020-04-09	United Kingdom
N_204_R	N	204	ERR4305004	28883	G	C	1	2020-04-09	United Kingdom
N_239_*	N	239	ERR4305004	28988	C	T	0,0829694	2020-04-09	United Kingdom
ORF1ab_3846_S	ORF1ab	3846	ERR4305006	11801	G	A	0,999759	2020-04-21	United Kingdom
ORF1ab_314_L	ORF1ab	314	ERR4305006	14408	C	T	1	2020-04-21	United Kingdom
ORF1ab_833_NA	ORF1ab	833	ERR4305006	15965	G	+T	0,0661202	2020-04-21	United Kingdom
S_614_G	S	614	ERR4305006	23403	A	G	0,998794	2020-04-21	United Kingdom
S_834_T	S	834	ERR4305006	24063	T	C	0,999261	2020-04-21	United Kingdom
ORF3a_54_S	ORF3a	54	ERR4305006	25552	G	T	0,999535	2020-04-21	United Kingdom
N_203_K	N	203	ERR4305006	28881	G	A	0,999302	2020-04-21	United Kingdom
N_204_R	N	204	ERR4305006	28883	G	C	0,999339	2020-04-21	United Kingdom
ORF1ab_2107_NA	ORF1ab	2107	ERR4305007	6584	A	-T	0,0671141	2020-04-01	United Kingdom
ORF1ab_2230_V	ORF1ab	2230	ERR4305007	6953	A	G	0,174089	2020-04-01	United Kingdom
ORF1ab_3164_H	ORF1ab	3164	ERR4305007	9756	G	A	0,999599	2020-04-01	United Kingdom
ORF1ab_314_L	ORF1ab	314	ERR4305007	14408	C	T	0,999577	2020-04-01	United Kingdom
ORF1ab_440_V	ORF1ab	440	ERR4305007	14786	C	T	0,998594	2020-04-01	United Kingdom
ORF1ab_2189_P	ORF1ab	2189	ERR4305007	20033	G	C	0,101911	2020-04-01	United Kingdom
S_549_I	S	549	ERR4305007	23208	C	T	0,996538	2020-04-01	United Kingdom
S_614_G	S	614	ERR4305007	23403	A	G	0,999722	2020-04-01	United Kingdom
S_757_D	S	757	ERR4305007	23832	G	A	0,0661157	2020-04-01	United Kingdom
ORF8_67_F	ORF8	67	ERR4305007	28093	C	T	0,0570033	2020-04-01	United Kingdom
N_187_L	N	187	ERR4305007	28833	C	T	1	2020-04-01	United Kingdom
N_203_K	N	203	ERR4305007	28881	G	A	1	2020-04-01	United Kingdom
N_204_R	N	204	ERR4305007	28883	G	C	1	2020-04-01	United Kingdom
ORF1ab_2144_NA	ORF1ab	2144	ERR4305009	6696	C	+T	0,0661269	2020-03-31	United Kingdom
ORF1ab_2242_F	ORF1ab	2242	ERR4305009	6990	C	T	1	2020-03-31	United Kingdom
ORF1ab_314_L	ORF1ab	314	ERR4305009	14408	C	T	0,999817	2020-03-31	United Kingdom
ORF1ab_833_NA	ORF1ab	833	ERR4305009	15965	G	+T	0,0538021	2020-03-31	United Kingdom
S_614_G	S	614	ERR4305009	23403	A	G	0,999673	2020-03-31	United Kingdom
ORF1ab_314_L	ORF1ab	314	ERR4305010	14408	C	T	0,999028	2020-03-26	United Kingdom
ORF1ab_833_NA	ORF1ab	833	ERR4305010	15965	G	+T	0,0869836	2020-03-26	United Kingdom
S_614_G	S	614	ERR4305010	23403	A	G	0,999334	2020-03-26	United Kingdom
N_203_K	N	203	ERR4305010	28881	G	A	1	2020-03-26	United Kingdom
N_204_R	N	204	ERR4305010	28883	G	C	1	2020-03-26	United Kingdom
N_260_NA	N	260	ERR4305010	29051	C	+A	0,0538776	2020-03-26	United Kingdom
ORF1ab_776_S	ORF1ab	776	ERR4305012	2591	G	T	0,343066	2020-03-31	United Kingdom
ORF1ab_3603_NA	ORF1ab	3603	ERR4305012	11074	C	+T	0,0926773	2020-03-31	United Kingdom
ORF1ab_3606_NA	ORF1ab	3606	ERR4305012	11082	T	-G	0,0732688	2020-03-31	United Kingdom
ORF1ab_3606_F	ORF1ab	3606	ERR4305012	11083	G	T	1	2020-03-31	United Kingdom
ORF1ab_314_L	ORF1ab	314	ERR4305012	14408	C	T	0,999592	2020-03-31	United Kingdom
S_614_G	S	614	ERR4305012	23403	A	G	0,998717	2020-03-31	United Kingdom
N_203_K	N	203	ERR4305012	28881	G	A	1	2020-03-31	United Kingdom
N_204_R	N	204	ERR4305012	28883	G	C	1	2020-03-31	United Kingdom
ORF1ab_2144_NA	ORF1ab	2144	ERR4305013	6696	C	+T	0,0801944	2020-04-29	United Kingdom
ORF1ab_314_L	ORF1ab	314	ERR4305013	14408	C	T	0,999747	2020-04-29	United Kingdom
ORF1ab_833_NA	ORF1ab	833	ERR4305013	15965	G	+T	0,0766894	2020-04-29	United Kingdom
S_614_G	S	614	ERR4305013	23403	A	G	0,999775	2020-04-29	United Kingdom
N_260_NA	N	260	ERR4305013	29051	C	+A	0,0533217	2020-04-29	United Kingdom
ORF1ab_2144_NA	ORF1ab	2144	ERR4305016	6696	C	+T	0,0653607	2020-04-18	United Kingdom
ORF1ab_2242_F	ORF1ab	2242	ERR4305016	6990	C	T	1	2020-04-18	United Kingdom
ORF1ab_2930_L	ORF1ab	2930	ERR4305016	9053	G	T	0,982974	2020-04-18	United Kingdom
ORF1ab_314_L	ORF1ab	314	ERR4305016	14408	C	T	0,999439	2020-04-18	United Kingdom
ORF1ab_833_NA	ORF1ab	833	ERR4305016	15965	G	+T	0,114494	2020-04-18	United Kingdom
S_614_G	S	614	ERR4305016	23403	A	G	0,999631	2020-04-18	United Kingdom
N_260_NA	N	260	ERR4305016	29051	C	+A	0,0546358	2020-04-18	United Kingdom
ORF1ab_1829_S	ORF1ab	1829	ERR4305017	5750	G	A	0,15201	2020-03-28	United Kingdom
ORF1ab_314_L	ORF1ab	314	ERR4305017	14408	C	T	0,999792	2020-03-28	United Kingdom
ORF1ab_440_V	ORF1ab	440	ERR4305017	14786	C	T	0,999756	2020-03-28	United Kingdom
S_614_G	S	614	ERR4305017	23403	A	G	0,99974	2020-03-28	United Kingdom
N_203_K	N	203	ERR4305017	28881	G	A	1	2020-03-28	United Kingdom
N_204_R	N	204	ERR4305017	28883	G	C	1	2020-03-28	United Kingdom
ORF1ab_314_L	ORF1ab	314	ERR4305018	14408	C	T	1	2020-03-28	United Kingdom
ORF1ab_425_F	ORF1ab	425	ERR4305018	14741	C	T	1	2020-03-28	United Kingdom
S_614_G	S	614	ERR4305018	23403	A	G	0,999158	2020-03-28	United Kingdom
N_270_I	N	270	ERR4305018	29081	G	A	0,0605115	2020-03-28	United Kingdom
N_305_V	N	305	ERR4305018	29187	C	T	0,0540373	2020-03-28	United Kingdom
ORF1ab_381_D	ORF1ab	381	ERR4305019	1408	G	T	0,068323	2020-03-31	United Kingdom
ORF1ab_392_D	ORF1ab	392	ERR4305019	1440	G	A	1	2020-03-31	United Kingdom
ORF1ab_876_T	ORF1ab	876	ERR4305019	2891	G	A	0,999035	2020-03-31	United Kingdom
ORF1ab_1074_V	ORF1ab	1074	ERR4305019	3486	C	T	0,0538922	2020-03-31	United Kingdom
ORF1ab_1497_NA	ORF1ab	1497	ERR4305019	4756	T	-G	0,0786601	2020-03-31	United Kingdom
ORF1ab_1994_F	ORF1ab	1994	ERR4305019	6245	G	T	0,0552326	2020-03-31	United Kingdom
ORF1ab_2471_I	ORF1ab	2471	ERR4305019	7677	G	T	0,0674556	2020-03-31	United Kingdom
ORF1ab_2888_NA	ORF1ab	2888	ERR4305019	8927	G	+T	0,0500357	2020-03-31	United Kingdom
ORF1ab_2986_Q	ORF1ab	2986	ERR4305019	9223	C	G	0,0594952	2020-03-31	United Kingdom
ORF1ab_3294_C	ORF1ab	3294	ERR4305019	10147	G	T	0,0557491	2020-03-31	United Kingdom
ORF1ab_3586_K	ORF1ab	3586	ERR4305019	11022	C	A	0,0574887	2020-03-31	United Kingdom
ORF1ab_3603_NA	ORF1ab	3603	ERR4305019	11074	C	+T	0,0564065	2020-03-31	United Kingdom
ORF1ab_4252_I	ORF1ab	4252	ERR4305019	13019	C	A	0,0558559	2020-03-31	United Kingdom
ORF1ab_647_P	ORF1ab	647	ERR4305019	15406	G	C	0,0633383	2020-03-31	United Kingdom
ORF1ab_1005_L	ORF1ab	1005	ERR4305019	16481	C	T	0,0943396	2020-03-31	United Kingdom
ORF1ab_1749_S	ORF1ab	1749	ERR4305019	18712	G	T	0,0625345	2020-03-31	United Kingdom
ORF1ab_1839_I	ORF1ab	1839	ERR4305019	18984	G	T	0,0690972	2020-03-31	United Kingdom
ORF1ab_2035_NA	ORF1ab	2035	ERR4305019	19571	A	-C	0,0681818	2020-03-31	United Kingdom
ORF1ab_2039_H	ORF1ab	2039	ERR4305019	19582	G	C	0,12426	2020-03-31	United Kingdom
ORF1ab_2117_L	ORF1ab	2117	ERR4305019	19816	G	T	0,0537065	2020-03-31	United Kingdom
ORF1ab_2172_NA	ORF1ab	2172	ERR4305019	19983	C	+T	0,113924	2020-03-31	United Kingdom
ORF1ab_2322_V	ORF1ab	2322	ERR4305019	20431	A	G	0,150943	2020-03-31	United Kingdom
ORF1ab_2560_P	ORF1ab	2560	ERR4305019	21146	T	C	0,055991	2020-03-31	United Kingdom
S_57_L	S	57	ERR4305019	21732	C	T	0,0564071	2020-03-31	United Kingdom
S_748_*	S	748	ERR4305019	23804	G	T	0,05	2020-03-31	United Kingdom
S_1162_S	S	1162	ERR4305019	25046	C	T	0,0593109	2020-03-31	United Kingdom
ORF3a_93_Y	ORF3a	93	ERR4305019	25669	C	T	0,888889	2020-03-31	United Kingdom
M_197_I	M	197	ERR4305019	27112	G	T	0,0692308	2020-03-31	United Kingdom
N_142_Q	N	142	ERR4305019	28698	C	A	0,0536842	2020-03-31	United Kingdom
N_193_I	N	193	ERR4305019	28851	G	T	0,995595	2020-03-31	United Kingdom
N_256_*	N	256	ERR4305019	29039	A	T	0,0553892	2020-03-31	United Kingdom
N_365_L	N	365	ERR4305019	29367	C	T	0,0869565	2020-03-31	United Kingdom
ORF1ab_314_L	ORF1ab	314	ERR4305020	14408	C	T	1	2020-04-11	United Kingdom
S_21_I	S	21	ERR4305020	21624	G	T	1	2020-04-11	United Kingdom
S_614_G	S	614	ERR4305020	23403	A	G	1	2020-04-11	United Kingdom
N_203_K	N	203	ERR4305020	28881	G	A	1	2020-04-11	United Kingdom
N_204_R	N	204	ERR4305020	28883	G	C	1	2020-04-11	United Kingdom
ORF1ab_392_D	ORF1ab	392	ERR4305021	1440	G	A	1	2020-03-18	United Kingdom
ORF1ab_876_T	ORF1ab	876	ERR4305021	2891	G	A	0,997104	2020-03-18	United Kingdom
ORF3a_93_Y	ORF3a	93	ERR4305021	25669	C	T	0,990055	2020-03-18	United Kingdom
N_193_I	N	193	ERR4305021	28851	G	T	0,999251	2020-03-18	United Kingdom
N_260_NA	N	260	ERR4305021	29051	C	+A	0,0587632	2020-03-18	United Kingdom
ORF1ab_984_G	ORF1ab	984	ERR4305022	3215	A	G	0,998718	2020-04-02	United Kingdom
ORF1ab_2144_NA	ORF1ab	2144	ERR4305022	6696	C	+T	0,053024	2020-04-02	United Kingdom
ORF1ab_314_L	ORF1ab	314	ERR4305022	14408	C	T	1	2020-04-02	United Kingdom
ORF1ab_657_I	ORF1ab	657	ERR4305022	15438	G	T	0,999444	2020-04-02	United Kingdom
ORF1ab_833_NA	ORF1ab	833	ERR4305022	15965	G	+T	0,105326	2020-04-02	United Kingdom
S_258_L	S	258	ERR4305022	22335	G	T	0,125654	2020-04-02	United Kingdom
S_614_G	S	614	ERR4305022	23403	A	G	0,998946	2020-04-02	United Kingdom
ORF1ab_876_T	ORF1ab	876	ERR4305023	2891	G	A	0,998695	2020-04-20	United Kingdom
ORF1ab_2144_NA	ORF1ab	2144	ERR4305023	6696	C	+T	0,0706457	2020-04-20	United Kingdom
ORF1ab_833_NA	ORF1ab	833	ERR4305023	15965	G	+T	0,08121	2020-04-20	United Kingdom
ORF1ab_2172_NA	ORF1ab	2172	ERR4305023	19983	C	+T	0,0708955	2020-04-20	United Kingdom
ORF3a_126_M	ORF3a	126	ERR4305023	25769	G	T	1	2020-04-20	United Kingdom
N_193_I	N	193	ERR4305023	28851	G	T	1	2020-04-20	United Kingdom
ORF1ab_124_C	ORF1ab	124	ERR4305025	635	C	T	0,128188	2020-05-11	United Kingdom
ORF1ab_314_L	ORF1ab	314	ERR4305025	14408	C	T	1	2020-05-11	United Kingdom
ORF1ab_425_F	ORF1ab	425	ERR4305025	14741	C	T	0,99866	2020-05-11	United Kingdom
ORF1ab_833_NA	ORF1ab	833	ERR4305025	15965	G	+T	0,0782746	2020-05-11	United Kingdom
ORF1ab_2339_F	ORF1ab	2339	ERR4305025	20483	C	T	0,0743243	2020-05-11	United Kingdom
S_30_H	S	30	ERR4305025	21650	A	C	0,05	2020-05-11	United Kingdom
S_479_S	S	479	ERR4305025	22997	C	T	0,989418	2020-05-11	United Kingdom
S_614_G	S	614	ERR4305025	23403	A	G	1	2020-05-11	United Kingdom
S_1121_L	S	1121	ERR4305025	24923	T	C	0,981198	2020-05-11	United Kingdom
ORF3a_5_T	ORF3a	5	ERR4305025	25406	T	C	0,130611	2020-05-11	United Kingdom
ORF3a_23_S	ORF3a	23	ERR4305025	25459	G	T	0,987627	2020-05-11	United Kingdom
ORF1ab_314_L	ORF1ab	314	ERR4305026	14408	C	T	0,99976	2020-04-03	United Kingdom
ORF1ab_833_NA	ORF1ab	833	ERR4305026	15965	G	+T	0,0543227	2020-04-03	United Kingdom
S_614_G	S	614	ERR4305026	23403	A	G	0,997532	2020-04-03	United Kingdom
N_203_K	N	203	ERR4305026	28881	G	A	1	2020-04-03	United Kingdom
N_204_R	N	204	ERR4305026	28883	G	C	1	2020-04-03	United Kingdom
N_384_H	N	384	ERR4305026	29425	G	T	0,141818	2020-04-03	United Kingdom
ORF1ab_1160_Y	ORF1ab	1160	ERR4305027	3743	C	T	0,704348	2020-05-02	United Kingdom
ORF1ab_2015_NA	ORF1ab	2015	ERR4305027	6310	C	+A	0,103165	2020-05-02	United Kingdom
ORF1ab_2016_K	ORF1ab	2016	ERR4305027	6312	C	A	1	2020-05-02	United Kingdom
ORF1ab_2144_NA	ORF1ab	2144	ERR4305027	6696	C	+T	0,0841782	2020-05-02	United Kingdom
ORF1ab_314_L	ORF1ab	314	ERR4305027	14408	C	T	0,999782	2020-05-02	United Kingdom
ORF1ab_833_NA	ORF1ab	833	ERR4305027	15965	G	+T	0,0696861	2020-05-02	United Kingdom
S_614_G	S	614	ERR4305027	23403	A	G	0,999539	2020-05-02	United Kingdom
N_203_K	N	203	ERR4305027	28881	G	A	1	2020-05-02	United Kingdom
N_204_R	N	204	ERR4305027	28883	G	C	1	2020-05-02	United Kingdom
ORF1ab_290_N	ORF1ab	290	ERR4305028	1135	G	T	0,998894	2020-04-29	United Kingdom
ORF1ab_3846_S	ORF1ab	3846	ERR4305028	11801	G	A	0,999526	2020-04-29	United Kingdom
ORF1ab_176_V	ORF1ab	176	ERR4305028	13994	C	T	0,999722	2020-04-29	United Kingdom
ORF1ab_314_L	ORF1ab	314	ERR4305028	14408	C	T	0,999598	2020-04-29	United Kingdom
S_614_G	S	614	ERR4305028	23403	A	G	0,99915	2020-04-29	United Kingdom
ORF3a_54_S	ORF3a	54	ERR4305028	25552	G	T	0,999706	2020-04-29	United Kingdom
N_203_K	N	203	ERR4305028	28881	G	A	0,999208	2020-04-29	United Kingdom
N_204_R	N	204	ERR4305028	28883	G	C	0,99924	2020-04-29	United Kingdom
ORF1ab_122_F	ORF1ab	122	ERR4305029	629	C	T	0,143063	2020-03-31	United Kingdom
ORF1ab_392_D	ORF1ab	392	ERR4305029	1440	G	A	1	2020-03-31	United Kingdom
ORF1ab_876_T	ORF1ab	876	ERR4305029	2891	G	A	0,99781	2020-03-31	United Kingdom
ORF1ab_833_NA	ORF1ab	833	ERR4305029	15965	G	+T	0,0516218	2020-03-31	United Kingdom
ORF1ab_392_D	ORF1ab	392	ERR4305030	1440	G	A	1	NA	United Kingdom
ORF1ab_876_T	ORF1ab	876	ERR4305030	2891	G	A	1	NA	United Kingdom
ORF3a_93_Y	ORF3a	93	ERR4305030	25669	C	T	0,940568	NA	United Kingdom
N_193_I	N	193	ERR4305030	28851	G	T	1	NA	United Kingdom
ORF1ab_2144_NA	ORF1ab	2144	ERR4305031	6696	C	+T	0,0710734	2020-04-07	United Kingdom
ORF1ab_314_L	ORF1ab	314	ERR4305031	14408	C	T	1	2020-04-07	United Kingdom
ORF1ab_425_F	ORF1ab	425	ERR4305031	14741	C	T	0,999042	2020-04-07	United Kingdom
ORF1ab_833_NA	ORF1ab	833	ERR4305031	15965	G	+T	0,0897278	2020-04-07	United Kingdom
ORF1ab_2328_NA	ORF1ab	2328	ERR4305031	20451	C	-TA	0,0524691	2020-04-07	United Kingdom
S_614_G	S	614	ERR4305031	23403	A	G	0,999759	2020-04-07	United Kingdom
S_704_P	S	704	ERR4305031	23672	T	C	0,594231	2020-04-07	United Kingdom
ORF1ab_2144_NA	ORF1ab	2144	ERR4305032	6696	C	+T	0,0574493	2020-04-17	United Kingdom
ORF1ab_314_L	ORF1ab	314	ERR4305032	14408	C	T	1	2020-04-17	United Kingdom
ORF1ab_833_NA	ORF1ab	833	ERR4305032	15965	G	+T	0,0811808	2020-04-17	United Kingdom
ORF1ab_1814_F	ORF1ab	1814	ERR4305032	18907	G	T	0,949132	2020-04-17	United Kingdom
S_251_L	S	251	ERR4305032	22314	C	T	1	2020-04-17	United Kingdom
S_614_G	S	614	ERR4305032	23403	A	G	0,999611	2020-04-17	United Kingdom
S_1223_S	S	1223	ERR4305032	25229	G	A	0,152482	2020-04-17	United Kingdom
N_203_K	N	203	ERR4305032	28881	G	A	0,9989	2020-04-17	United Kingdom
N_204_R	N	204	ERR4305032	28883	G	C	1	2020-04-17	United Kingdom
N_260_NA	N	260	ERR4305032	29051	C	+A	0,0513219	2020-04-17	United Kingdom
ORF1ab_392_D	ORF1ab	392	ERR4305033	1440	G	A	1	2020-03-16	United Kingdom
ORF1ab_876_T	ORF1ab	876	ERR4305033	2891	G	A	0,999353	2020-03-16	United Kingdom
N_193_I	N	193	ERR4305033	28851	G	T	1	2020-03-16	United Kingdom
N_383_S	N	383	ERR4305033	29420	C	T	0,112583	2020-03-16	United Kingdom
ORF1ab_314_L	ORF1ab	314	ERR4305034	14408	C	T	0,999723	2020-04-03	United Kingdom
ORF1ab_2172_NA	ORF1ab	2172	ERR4305034	19983	C	-T	0,061447	2020-04-03	United Kingdom
S_614_G	S	614	ERR4305034	23403	A	G	0,998978	2020-04-03	United Kingdom
N_203_K	N	203	ERR4305034	28881	G	A	0,997347	2020-04-03	United Kingdom
N_204_R	N	204	ERR4305034	28883	G	C	1	2020-04-03	United Kingdom
N_253_*	N	253	ERR4305034	29030	G	T	0,0532623	2020-04-03	United Kingdom
N_374_N	N	374	ERR4305034	29395	G	C	0,971429	2020-04-03	United Kingdom
ORF1ab_124_C	ORF1ab	124	ERR4305035	635	C	T	0,055814	2020-04-04	United Kingdom
ORF1ab_739_V	ORF1ab	739	ERR4305035	2480	A	G	1	2020-04-04	United Kingdom
ORF1ab_765_S	ORF1ab	765	ERR4305035	2558	C	T	1	2020-04-04	United Kingdom
ORF1ab_1094_NA	ORF1ab	1094	ERR4305035	3545	A	-ATG	0,0561056	2020-04-04	United Kingdom
ORF1ab_3603_NA	ORF1ab	3603	ERR4305035	11074	C	+T	0,08626	2020-04-04	United Kingdom
ORF1ab_3606_NA	ORF1ab	3606	ERR4305035	11082	T	-G	0,0930913	2020-04-04	United Kingdom
ORF1ab_3606_F	ORF1ab	3606	ERR4305035	11083	G	T	0,999712	2020-04-04	United Kingdom
ORF1ab_833_NA	ORF1ab	833	ERR4305035	15965	G	+T	0,086978	2020-04-04	United Kingdom
ORF3a_251_V	ORF3a	251	ERR4305035	26144	G	T	0,999192	2020-04-04	United Kingdom
N_219_F	N	219	ERR4305035	28928	C	T	0,0633333	2020-04-04	United Kingdom
N_244_NA	N	244	ERR4305035	29003	C	+A	0,0956175	2020-04-04	United Kingdom
N_260_NA	N	260	ERR4305035	29051	C	+A	0,0587103	2020-04-04	United Kingdom
ORF1ab_124_C	ORF1ab	124	ERR4305036	635	C	T	0,122974	2020-04-16	United Kingdom
ORF1ab_2144_NA	ORF1ab	2144	ERR4305036	6696	C	+T	0,0626856	2020-04-16	United Kingdom
ORF1ab_314_L	ORF1ab	314	ERR4305036	14408	C	T	1	2020-04-16	United Kingdom
ORF1ab_833_NA	ORF1ab	833	ERR4305036	15965	G	+T	0,0551581	2020-04-16	United Kingdom
S_614_G	S	614	ERR4305036	23403	A	G	1	2020-04-16	United Kingdom
N_260_NA	N	260	ERR4305036	29051	C	+A	0,0625	2020-04-16	United Kingdom
ORF1ab_739_V	ORF1ab	739	ERR4305038	2480	A	G	1	2020-03-30	United Kingdom
ORF1ab_765_S	ORF1ab	765	ERR4305038	2558	C	T	1	2020-03-30	United Kingdom
ORF1ab_1921_L	ORF1ab	1921	ERR4305038	6027	C	T	0,0784983	2020-03-30	United Kingdom
ORF1ab_3603_NA	ORF1ab	3603	ERR4305038	11074	C	+T	0,102637	2020-03-30	United Kingdom
ORF1ab_3606_NA	ORF1ab	3606	ERR4305038	11082	T	-G	0,0768253	2020-03-30	United Kingdom
ORF1ab_3606_F	ORF1ab	3606	ERR4305038	11083	G	T	0,999368	2020-03-30	United Kingdom
ORF1ab_3878_K	ORF1ab	3878	ERR4305038	11897	C	A	0,102035	2020-03-30	United Kingdom
ORF1ab_833_NA	ORF1ab	833	ERR4305038	15965	G	+T	0,0814815	2020-03-30	United Kingdom
S_573_I	S	573	ERR4305038	23280	C	T	0,999327	2020-03-30	United Kingdom
S_615_I	S	615	ERR4305038	23405	G	A	0,999314	2020-03-30	United Kingdom
ORF3a_251_V	ORF3a	251	ERR4305038	26144	G	T	0,999199	2020-03-30	United Kingdom
ORF1ab_392_D	ORF1ab	392	ERR4305039	1440	G	A	1	2020-04-07	United Kingdom
ORF1ab_876_T	ORF1ab	876	ERR4305039	2891	G	A	0,999161	2020-04-07	United Kingdom
ORF1ab_3603_NA	ORF1ab	3603	ERR4305039	11074	C	+T	0,10629	2020-04-07	United Kingdom
ORF1ab_3606_NA	ORF1ab	3606	ERR4305039	11082	T	-G	0,0761497	2020-04-07	United Kingdom
ORF1ab_3606_F	ORF1ab	3606	ERR4305039	11083	G	T	0,999752	2020-04-07	United Kingdom
ORF1ab_2172_NA	ORF1ab	2172	ERR4305039	19983	C	+T	0,0528455	2020-04-07	United Kingdom
N_13_L	N	13	ERR4305039	28311	C	T	0,999781	2020-04-07	United Kingdom
N_193_I	N	193	ERR4305039	28851	G	T	1	2020-04-07	United Kingdom
ORF1ab_2144_NA	ORF1ab	2144	ERR4305044	6696	C	+T	0,05549	2020-03-25	United Kingdom
ORF1ab_2242_F	ORF1ab	2242	ERR4305044	6990	C	T	1	2020-03-25	United Kingdom
ORF1ab_314_L	ORF1ab	314	ERR4305044	14408	C	T	0,998778	2020-03-25	United Kingdom
ORF1ab_833_NA	ORF1ab	833	ERR4305044	15965	G	+T	0,053001	2020-03-25	United Kingdom
S_614_G	S	614	ERR4305044	23403	A	G	0,998651	2020-03-25	United Kingdom
N_260_NA	N	260	ERR4305044	29051	C	+A	0,0550646	2020-03-25	United Kingdom
N_381_S	N	381	ERR4305044	29414	G	T	0,0510638	2020-03-25	United Kingdom
ORF1ab_392_D	ORF1ab	392	ERR4305045	1440	G	A	0,996988	2020-03-25	United Kingdom
ORF1ab_876_T	ORF1ab	876	ERR4305045	2891	G	A	0,999623	2020-03-25	United Kingdom
ORF1ab_3603_NA	ORF1ab	3603	ERR4305045	11074	C	+T	0,0509404	2020-03-25	United Kingdom
ORF1ab_2172_NA	ORF1ab	2172	ERR4305045	19983	C	+T	0,0559796	2020-03-25	United Kingdom
S_615_I	S	615	ERR4305045	23405	G	A	0,99964	2020-03-25	United Kingdom
S_705_I	S	705	ERR4305045	23675	G	A	1	2020-03-25	United Kingdom
ORF8_58_T	ORF8	58	ERR4305045	28066	T	C	0,998759	2020-03-25	United Kingdom
N_193_I	N	193	ERR4305045	28851	G	T	1	2020-03-25	United Kingdom
N_260_NA	N	260	ERR4305045	29051	C	+A	0,0524535	2020-03-25	United Kingdom
ORF1ab_1921_L	ORF1ab	1921	ERR4305047	6027	C	T	1	2020-04-06	United Kingdom
ORF1ab_314_L	ORF1ab	314	ERR4305047	14408	C	T	0,999767	2020-04-06	United Kingdom
ORF1ab_833_NA	ORF1ab	833	ERR4305047	15965	G	+T	0,0561746	2020-04-06	United Kingdom
S_614_G	S	614	ERR4305047	23403	A	G	0,999774	2020-04-06	United Kingdom
ORF3a_201_NA	ORF3a	201	ERR4305047	25995	T	-GTA	0,971805	2020-04-06	United Kingdom
N_203_K	N	203	ERR4305047	28881	G	A	1	2020-04-06	United Kingdom
N_204_R	N	204	ERR4305047	28883	G	C	1	2020-04-06	United Kingdom
ORF1ab_314_L	ORF1ab	314	ERR4305048	14408	C	T	0,999178	2020-04-03	United Kingdom
S_21_I	S	21	ERR4305048	21624	G	T	1	2020-04-03	United Kingdom
S_614_G	S	614	ERR4305048	23403	A	G	1	2020-04-03	United Kingdom
N_203_K	N	203	ERR4305048	28881	G	A	1	2020-04-03	United Kingdom
N_204_R	N	204	ERR4305048	28883	G	C	1	2020-04-03	United Kingdom
N_305_V	N	305	ERR4305048	29187	C	T	0,0523993	2020-04-03	United Kingdom
ORF1ab_540_V	ORF1ab	540	ERR4305050	1884	C	T	0,295404	2020-04-01	United Kingdom
ORF1ab_258_N	ORF1ab	258	ERR4305050	14241	G	T	0,999721	2020-04-01	United Kingdom
ORF1ab_314_L	ORF1ab	314	ERR4305050	14408	C	T	0,999759	2020-04-01	United Kingdom
ORF1ab_1895_V	ORF1ab	1895	ERR4305050	19151	C	T	0,999627	2020-04-01	United Kingdom
S_614_G	S	614	ERR4305050	23403	A	G	0,999088	2020-04-01	United Kingdom
S_684_T	S	684	ERR4305050	23612	G	A	1	2020-04-01	United Kingdom
N_256_*	N	256	ERR4305050	29039	A	T	0,0568883	2020-04-01	United Kingdom
ORF1ab_1184_E	ORF1ab	1184	ERR4305051	3817	C	A	0,0629067	2020-04-03	United Kingdom
ORF1ab_2268_G	ORF1ab	2268	ERR4305051	7068	A	G	0,240741	2020-04-03	United Kingdom
ORF1ab_314_L	ORF1ab	314	ERR4305051	14408	C	T	0,998556	2020-04-03	United Kingdom
ORF1ab_1814_F	ORF1ab	1814	ERR4305051	18907	G	T	0,985274	2020-04-03	United Kingdom
S_614_G	S	614	ERR4305051	23403	A	G	0,999581	2020-04-03	United Kingdom
N_203_K	N	203	ERR4305051	28881	G	A	1	2020-04-03	United Kingdom
N_204_R	N	204	ERR4305051	28883	G	C	1	2020-04-03	United Kingdom
N_256_N	N	256	ERR4305051	29041	G	T	0,0874036	2020-04-03	United Kingdom
N_286_NA	N	286	ERR4305051	29131	T	-G	0,0563307	2020-04-03	United Kingdom
ORF1ab_258_N	ORF1ab	258	ERR4305052	14241	G	T	1	2020-03-31	United Kingdom
ORF1ab_314_L	ORF1ab	314	ERR4305052	14408	C	T	0,999417	2020-03-31	United Kingdom
ORF1ab_833_NA	ORF1ab	833	ERR4305052	15965	G	+T	0,0849168	2020-03-31	United Kingdom
S_614_G	S	614	ERR4305052	23403	A	G	1	2020-03-31	United Kingdom
ORF1ab_392_D	ORF1ab	392	ERR4305054	1440	G	A	1	2020-03-27	United Kingdom
ORF1ab_876_T	ORF1ab	876	ERR4305054	2891	G	A	0,999448	2020-03-27	United Kingdom
ORF1ab_1189_NA	ORF1ab	1189	ERR4305054	3832	C	+T	0,0792079	2020-03-27	United Kingdom
ORF1ab_833_NA	ORF1ab	833	ERR4305054	15965	G	+T	0,0670128	2020-03-27	United Kingdom
ORF1ab_1706_L	ORF1ab	1706	ERR4305054	18583	G	T	0,051878	2020-03-27	United Kingdom
S_317_NA	S	317	ERR4305054	22513	C	-T	0,0729614	2020-03-27	United Kingdom
ORF3a_93_Y	ORF3a	93	ERR4305054	25669	C	T	0,979058	2020-03-27	United Kingdom
N_179_S	N	179	ERR4305054	28808	G	A	0,0521415	2020-03-27	United Kingdom
N_193_I	N	193	ERR4305054	28851	G	T	1	2020-03-27	United Kingdom
N_260_NA	N	260	ERR4305054	29051	C	+A	0,0633028	2020-03-27	United Kingdom
ORF1ab_124_C	ORF1ab	124	ERR4305057	635	C	T	0,119048	2020-03-28	United Kingdom
ORF1ab_739_V	ORF1ab	739	ERR4305057	2480	A	G	1	2020-03-28	United Kingdom
ORF1ab_765_S	ORF1ab	765	ERR4305057	2558	C	T	1	2020-03-28	United Kingdom
ORF1ab_2144_NA	ORF1ab	2144	ERR4305057	6696	C	+T	0,0638916	2020-03-28	United Kingdom
ORF1ab_3194_NA	ORF1ab	3194	ERR4305057	9845	C	-GTA	0,0631025	2020-03-28	United Kingdom
ORF1ab_3603_NA	ORF1ab	3603	ERR4305057	11074	C	+T	0,103023	2020-03-28	United Kingdom
ORF1ab_3606_NA	ORF1ab	3606	ERR4305057	11082	T	-G	0,0786353	2020-03-28	United Kingdom
ORF1ab_3606_F	ORF1ab	3606	ERR4305057	11083	G	T	0,999461	2020-03-28	United Kingdom
ORF1ab_3753_L	ORF1ab	3753	ERR4305057	11524	T	G	0,0702439	2020-03-28	United Kingdom
ORF1ab_833_NA	ORF1ab	833	ERR4305057	15965	G	+T	0,145233	2020-03-28	United Kingdom
ORF1ab_1634_NA	ORF1ab	1634	ERR4305057	18368	G	+T	0,0606296	2020-03-28	United Kingdom
S_677_H	S	677	ERR4305057	23593	G	T	1	2020-03-28	United Kingdom
ORF3a_251_V	ORF3a	251	ERR4305057	26144	G	T	1	2020-03-28	United Kingdom
N_254_NA	N	254	ERR4305057	29034	C	-T	0,0557103	2020-03-28	United Kingdom
N_260_NA	N	260	ERR4305057	29051	C	+A	0,0664207	2020-03-28	United Kingdom
N_327_L	N	327	ERR4305057	29253	C	T	1	2020-03-28	United Kingdom
ORF1ab_392_D	ORF1ab	392	ERR4305058	1440	G	A	1	2020-04-04	United Kingdom
ORF1ab_876_T	ORF1ab	876	ERR4305058	2891	G	A	0,999299	2020-04-04	United Kingdom
ORF1ab_2249_V	ORF1ab	2249	ERR4305058	7011	C	T	1	2020-04-04	United Kingdom
N_189_H	N	189	ERR4305058	28839	G	A	0,0871863	2020-04-04	United Kingdom
N_256_*	N	256	ERR4305058	29039	A	T	0,0527506	2020-04-04	United Kingdom
ORF1ab_392_D	ORF1ab	392	ERR4305059	1440	G	A	0,261603	NA	United Kingdom
ORF1ab_739_V	ORF1ab	739	ERR4305059	2480	A	G	0,721338	NA	United Kingdom
ORF1ab_765_S	ORF1ab	765	ERR4305059	2558	C	T	0,709902	NA	United Kingdom
ORF1ab_876_T	ORF1ab	876	ERR4305059	2891	G	A	0,330565	NA	United Kingdom
ORF1ab_2144_NA	ORF1ab	2144	ERR4305059	6696	C	+T	0,104139	NA	United Kingdom
ORF1ab_3603_NA	ORF1ab	3603	ERR4305059	11074	C	+T	0,0588309	NA	United Kingdom
ORF1ab_3606_NA	ORF1ab	3606	ERR4305059	11082	T	-G	0,0506133	NA	United Kingdom
ORF1ab_3606_F	ORF1ab	3606	ERR4305059	11083	G	T	0,498824	NA	United Kingdom
ORF1ab_569_*	ORF1ab	569	ERR4305059	15173	C	A	0,0515695	NA	United Kingdom
ORF1ab_833_NA	ORF1ab	833	ERR4305059	15965	G	+T	0,053534	NA	United Kingdom
ORF3a_93_Y	ORF3a	93	ERR4305059	25669	C	T	0,166667	NA	United Kingdom
ORF3a_251_V	ORF3a	251	ERR4305059	26144	G	T	0,606222	NA	United Kingdom
N_193_I	N	193	ERR4305059	28851	G	T	0,291902	NA	United Kingdom
ORF1ab_318_L	ORF1ab	318	ERR4305061	1218	C	T	0,0543567	2020-03-30	United Kingdom
ORF1ab_2144_NA	ORF1ab	2144	ERR4305061	6696	C	+T	0,0516605	2020-03-30	United Kingdom
ORF1ab_4201_E	ORF1ab	4201	ERR4305061	12867	G	A	0,238054	2020-03-30	United Kingdom
ORF1ab_314_L	ORF1ab	314	ERR4305061	14408	C	T	0,999654	2020-03-30	United Kingdom
S_614_G	S	614	ERR4305061	23403	A	G	0,998533	2020-03-30	United Kingdom
N_203_K	N	203	ERR4305061	28881	G	A	0,998718	2020-03-30	United Kingdom
N_204_R	N	204	ERR4305061	28883	G	C	1	2020-03-30	United Kingdom
ORF1ab_392_D	ORF1ab	392	ERR4305062	1440	G	A	1	2020-03-25	United Kingdom
ORF1ab_486_V	ORF1ab	486	ERR4305062	1722	C	T	0,998688	2020-03-25	United Kingdom
ORF1ab_876_T	ORF1ab	876	ERR4305062	2891	G	A	0,999309	2020-03-25	United Kingdom
ORF1ab_2144_NA	ORF1ab	2144	ERR4305062	6696	C	+T	0,0557229	2020-03-25	United Kingdom
ORF1ab_833_NA	ORF1ab	833	ERR4305062	15965	G	+T	0,055071	2020-03-25	United Kingdom
N_193_I	N	193	ERR4305062	28851	G	T	1	2020-03-25	United Kingdom
N_260_NA	N	260	ERR4305062	29051	C	+A	0,0641026	2020-03-25	United Kingdom
ORF1ab_392_D	ORF1ab	392	ERR4305063	1440	G	A	1	NA	United Kingdom
ORF1ab_876_T	ORF1ab	876	ERR4305063	2891	G	A	0,998715	NA	United Kingdom
ORF1ab_2144_NA	ORF1ab	2144	ERR4305063	6696	C	+T	0,0555556	NA	United Kingdom
ORF1ab_2230_T	ORF1ab	2230	ERR4305063	6954	T	C	0,998971	NA	United Kingdom
ORF1ab_833_NA	ORF1ab	833	ERR4305063	15965	G	+T	0,0924152	NA	United Kingdom
S_1020_S	S	1020	ERR4305063	24620	G	T	0,110023	NA	United Kingdom
N_29_I	N	29	ERR4305063	28359	A	T	0,0752089	NA	United Kingdom
N_193_I	N	193	ERR4305063	28851	G	T	1	NA	United Kingdom
N_260_NA	N	260	ERR4305063	29051	C	+A	0,0657895	NA	United Kingdom
ORF1ab_314_L	ORF1ab	314	ERR4305064	14408	C	T	0,999861	2020-03-19	United Kingdom
ORF1ab_1634_NA	ORF1ab	1634	ERR4305064	18368	G	+T	0,0672685	2020-03-19	United Kingdom
ORF1ab_2178_F	ORF1ab	2178	ERR4305064	19999	G	T	0,109375	2020-03-19	United Kingdom
S_102_I	S	102	ERR4305064	21867	G	T	0,116343	2020-03-19	United Kingdom
S_614_G	S	614	ERR4305064	23403	A	G	0,999678	2020-03-19	United Kingdom
N_203_K	N	203	ERR4305064	28881	G	A	1	2020-03-19	United Kingdom
N_204_R	N	204	ERR4305064	28883	G	C	1	2020-03-19	United Kingdom
N_256_*	N	256	ERR4305064	29039	A	T	0,0755886	2020-03-19	United Kingdom
ORF1ab_392_D	ORF1ab	392	ERR4305065	1440	G	A	1	2020-03-30	United Kingdom
ORF1ab_876_T	ORF1ab	876	ERR4305065	2891	G	A	1	2020-03-30	United Kingdom
ORF1ab_2144_NA	ORF1ab	2144	ERR4305065	6696	C	+T	0,121508	2020-03-30	United Kingdom
ORF1ab_2269_C	ORF1ab	2269	ERR4305065	7070	G	T	0,143713	2020-03-30	United Kingdom
ORF1ab_833_NA	ORF1ab	833	ERR4305065	15965	G	+T	0,131211	2020-03-30	United Kingdom
ORF1ab_1634_NA	ORF1ab	1634	ERR4305065	18368	G	+T	0,0837275	2020-03-30	United Kingdom
S_143_NA	S	143	ERR4305065	21989	G	+T	0,0548571	2020-03-30	United Kingdom
ORF3a_93_Y	ORF3a	93	ERR4305065	25669	C	T	0,925651	2020-03-30	United Kingdom
N_193_I	N	193	ERR4305065	28851	G	T	1	2020-03-30	United Kingdom
N_260_NA	N	260	ERR4305065	29051	C	+A	0,0864745	2020-03-30	United Kingdom
ORF1ab_1272_I	ORF1ab	1272	ERR4305066	4080	G	T	0,158845	2020-03-29	United Kingdom
ORF1ab_2896_F	ORF1ab	2896	ERR4305066	8952	G	T	0,0699741	2020-03-29	United Kingdom
ORF1ab_3846_S	ORF1ab	3846	ERR4305066	11801	G	A	1	2020-03-29	United Kingdom
ORF1ab_84_F	ORF1ab	84	ERR4305066	13718	G	T	0,0618828	2020-03-29	United Kingdom
ORF1ab_85_S	ORF1ab	85	ERR4305066	13720	C	T	0,0626223	2020-03-29	United Kingdom
ORF1ab_314_L	ORF1ab	314	ERR4305066	14408	C	T	0,999589	2020-03-29	United Kingdom
ORF1ab_799_V	ORF1ab	799	ERR4305066	15863	G	T	0,0720288	2020-03-29	United Kingdom
ORF1ab_833_NA	ORF1ab	833	ERR4305066	15965	G	+T	0,15988	2020-03-29	United Kingdom
ORF1ab_2367_N	ORF1ab	2367	ERR4305066	20568	G	T	1	2020-03-29	United Kingdom
S_219_NA	S	219	ERR4305066	22218	G	+T	0,057971	2020-03-29	United Kingdom
S_614_G	S	614	ERR4305066	23403	A	G	0,999784	2020-03-29	United Kingdom
S_781_NA	S	781	ERR4305066	23903	G	+T	0,0608931	2020-03-29	United Kingdom
S_1195_Q	S	1195	ERR4305066	25145	G	C	0,0501543	2020-03-29	United Kingdom
ORF3a_54_S	ORF3a	54	ERR4305066	25552	G	T	0,999493	2020-03-29	United Kingdom
ORF7a_34_L	ORF7a	34	ERR4305066	27494	C	T	0,280178	2020-03-29	United Kingdom
N_204_R	N	204	ERR4305066	28883	G	C	1	2020-03-29	United Kingdom
ORF1ab_265_I	ORF1ab	265	ERR4305067	1059	C	T	0,999427	2020-03-29	United Kingdom
ORF1ab_287_S	ORF1ab	287	ERR4305067	1126	G	T	0,999431	2020-03-29	United Kingdom
ORF1ab_2144_NA	ORF1ab	2144	ERR4305067	6696	C	+T	0,0708643	2020-03-29	United Kingdom
ORF1ab_3371_S	ORF1ab	3371	ERR4305067	10376	C	T	0,99965	2020-03-29	United Kingdom
ORF1ab_314_L	ORF1ab	314	ERR4305067	14408	C	T	0,999766	2020-03-29	United Kingdom
ORF1ab_833_NA	ORF1ab	833	ERR4305067	15965	G	+T	0,086274	2020-03-29	United Kingdom
ORF1ab_1706_L	ORF1ab	1706	ERR4305067	18583	G	T	0,988708	2020-03-29	United Kingdom
S_614_G	S	614	ERR4305067	23403	A	G	1	2020-03-29	United Kingdom
S_936_Y	S	936	ERR4305067	24368	G	T	0,999496	2020-03-29	United Kingdom
ORF3a_57_H	ORF3a	57	ERR4305067	25563	G	T	0,999673	2020-03-29	United Kingdom
N_244_K	N	244	ERR4305067	29003	C	A	0,120448	2020-03-29	United Kingdom
N_256_*	N	256	ERR4305067	29039	A	T	0,054717	2020-03-29	United Kingdom
N_260_NA	N	260	ERR4305067	29051	C	+A	0,068599	2020-03-29	United Kingdom
ORF1ab_314_L	ORF1ab	314	ERR4305068	14408	C	T	0,999823	2020-04-01	United Kingdom
ORF1ab_1634_NA	ORF1ab	1634	ERR4305068	18368	G	+T	0,0529897	2020-04-01	United Kingdom
ORF1ab_2551_W	ORF1ab	2551	ERR4305068	21120	T	G	0,0530035	2020-04-01	United Kingdom
S_614_G	S	614	ERR4305068	23403	A	G	0,999305	2020-04-01	United Kingdom
N_203_K	N	203	ERR4305068	28881	G	A	0,997555	2020-04-01	United Kingdom
N_204_R	N	204	ERR4305068	28883	G	C	1	2020-04-01	United Kingdom
N_260_NA	N	260	ERR4305068	29051	C	+A	0,052459	2020-04-01	United Kingdom
ORF1ab_392_D	ORF1ab	392	ERR4305069	1440	G	A	1	2020-03-12	United Kingdom
ORF1ab_876_T	ORF1ab	876	ERR4305069	2891	G	A	0,999577	2020-03-12	United Kingdom
ORF3a_93_Y	ORF3a	93	ERR4305069	25669	C	T	0,0621332	2020-03-12	United Kingdom
N_193_I	N	193	ERR4305069	28851	G	T	1	2020-03-12	United Kingdom
ORF1ab_3603_NA	ORF1ab	3603	ERR4305070	11074	C	+T	0,0513583	2020-03-25	United Kingdom
ORF1ab_3846_S	ORF1ab	3846	ERR4305070	11801	G	A	1	2020-03-25	United Kingdom
ORF1ab_314_L	ORF1ab	314	ERR4305070	14408	C	T	1	2020-03-25	United Kingdom
ORF1ab_833_NA	ORF1ab	833	ERR4305070	15965	G	+T	0,0614947	2020-03-25	United Kingdom
ORF1ab_2172_NA	ORF1ab	2172	ERR4305070	19983	C	+T	0,0522727	2020-03-25	United Kingdom
S_614_G	S	614	ERR4305070	23403	A	G	0,999354	2020-03-25	United Kingdom
ORF3a_54_S	ORF3a	54	ERR4305070	25552	G	T	0,998592	2020-03-25	United Kingdom
N_203_K	N	203	ERR4305070	28881	G	A	1	2020-03-25	United Kingdom
N_204_R	N	204	ERR4305070	28883	G	C	0,997738	2020-03-25	United Kingdom
N_260_NA	N	260	ERR4305070	29051	C	+A	0,0502513	2020-03-25	United Kingdom
ORF1ab_66_NA	ORF1ab	66	ERR4305071	463	G	+C	0,0838323	2020-03-26	United Kingdom
ORF1ab_1575_Y	ORF1ab	1575	ERR4305071	4988	G	T	0,0815166	2020-03-26	United Kingdom
ORF1ab_1762_NA	ORF1ab	1762	ERR4305071	5549	C	-T	0,0869565	2020-03-26	United Kingdom
ORF1ab_2024_L	ORF1ab	2024	ERR4305071	6336	C	T	0,0533494	2020-03-26	United Kingdom
ORF1ab_2199_NA	ORF1ab	2199	ERR4305071	6861	C	-A	0,0562249	2020-03-26	United Kingdom
ORF1ab_3593_F	ORF1ab	3593	ERR4305071	11042	G	T	0,0885388	2020-03-26	United Kingdom
ORF1ab_3603_NA	ORF1ab	3603	ERR4305071	11074	C	-T	0,0686099	2020-03-26	United Kingdom
ORF1ab_314_L	ORF1ab	314	ERR4305071	14408	C	T	0,999761	2020-03-26	United Kingdom
ORF1ab_1052_G	ORF1ab	1052	ERR4305071	16621	A	G	0,0990991	2020-03-26	United Kingdom
ORF1ab_1069_R	ORF1ab	1069	ERR4305071	16673	A	G	0,0566038	2020-03-26	United Kingdom
ORF1ab_1105_L	ORF1ab	1105	ERR4305071	16780	T	C	0,0674357	2020-03-26	United Kingdom
ORF1ab_2039_Y	ORF1ab	2039	ERR4305071	19582	G	T	0,0891473	2020-03-26	United Kingdom
ORF1ab_2188_S	ORF1ab	2188	ERR4305071	20029	G	T	0,0588235	2020-03-26	United Kingdom
S_463_NA	S	463	ERR4305071	22950	C	+T	0,0524476	2020-03-26	United Kingdom
S_488_F	S	488	ERR4305071	23025	G	T	0,0745342	2020-03-26	United Kingdom
S_614_G	S	614	ERR4305071	23403	A	G	1	2020-03-26	United Kingdom
N_45_NA	N	45	ERR4305071	28406	T	+A	0,0539638	2020-03-26	United Kingdom
N_219_F	N	219	ERR4305071	28928	C	T	0,0537037	2020-03-26	United Kingdom
N_254_D	N	254	ERR4305071	29034	C	A	0,0741279	2020-03-26	United Kingdom
N_256_*	N	256	ERR4305071	29039	A	T	0,064	2020-03-26	United Kingdom
N_305_V	N	305	ERR4305071	29187	C	T	0,0507177	2020-03-26	United Kingdom
ORF1ab_392_D	ORF1ab	392	ERR4305072	1440	G	A	1	2020-03-24	United Kingdom
ORF1ab_540_V	ORF1ab	540	ERR4305072	1884	C	T	0,122087	2020-03-24	United Kingdom
ORF1ab_876_T	ORF1ab	876	ERR4305072	2891	G	A	0,998832	2020-03-24	United Kingdom
ORF1ab_944_L	ORF1ab	944	ERR4305072	3096	C	T	0,132083	2020-03-24	United Kingdom
ORF1ab_3603_NA	ORF1ab	3603	ERR4305072	11074	C	+T	0,0512688	2020-03-24	United Kingdom
ORF3a_93_Y	ORF3a	93	ERR4305072	25669	C	T	0,977591	2020-03-24	United Kingdom
N_13_L	N	13	ERR4305072	28311	C	T	0,15645	2020-03-24	United Kingdom
N_193_I	N	193	ERR4305072	28851	G	T	0,998607	2020-03-24	United Kingdom
N_260_NA	N	260	ERR4305072	29051	C	+A	0,0573013	2020-03-24	United Kingdom
ORF1ab_124_C	ORF1ab	124	ERR4305074	635	C	T	0,110846	2020-04-10	United Kingdom
ORF1ab_427_NA	ORF1ab	427	ERR4305074	1546	T	-A	0,104294	2020-04-10	United Kingdom
ORF1ab_1706_D	ORF1ab	1706	ERR4305074	5383	A	T	0,997344	2020-04-10	United Kingdom
ORF1ab_2144_NA	ORF1ab	2144	ERR4305074	6696	C	+T	0,062996	2020-04-10	United Kingdom
ORF1ab_314_L	ORF1ab	314	ERR4305074	14408	C	T	0,998727	2020-04-10	United Kingdom
ORF1ab_833_NA	ORF1ab	833	ERR4305074	15965	G	+T	0,0952462	2020-04-10	United Kingdom
S_459_NA	S	459	ERR4305074	22939	T	-A	0,0519878	2020-04-10	United Kingdom
S_529_M	S	529	ERR4305074	23148	A	T	0,0655201	2020-04-10	United Kingdom
S_614_G	S	614	ERR4305074	23403	A	G	0,999767	2020-04-10	United Kingdom
ORF3a_151_I	ORF3a	151	ERR4305074	25844	C	T	0,770543	2020-04-10	United Kingdom
N_246_L	N	246	ERR4305074	29009	G	C	0,0502646	2020-04-10	United Kingdom
N_334_I	N	334	ERR4305074	29274	C	T	0,127596	2020-04-10	United Kingdom
ORF1ab_2144_NA	ORF1ab	2144	ERR4305075	6696	C	+T	0,0886427	NA	United Kingdom
ORF1ab_2242_F	ORF1ab	2242	ERR4305075	6990	C	T	1	NA	United Kingdom
ORF1ab_314_L	ORF1ab	314	ERR4305075	14408	C	T	0,999286	NA	United Kingdom
ORF1ab_833_NA	ORF1ab	833	ERR4305075	15965	G	+T	0,0885692	NA	United Kingdom
S_614_G	S	614	ERR4305075	23403	A	G	0,999325	NA	United Kingdom
N_193_NA	N	193	ERR4305075	28851	G	+T	0,0635593	NA	United Kingdom
N_260_NA	N	260	ERR4305075	29051	C	+A	0,0730107	NA	United Kingdom
ORF1ab_314_L	ORF1ab	314	ERR4305076	14408	C	T	0,999806	2020-04-03	United Kingdom
ORF1ab_833_NA	ORF1ab	833	ERR4305076	15965	G	+T	0,0700859	2020-04-03	United Kingdom
ORF1ab_1220_P	ORF1ab	1220	ERR4305076	17126	T	C	0,997766	2020-04-03	United Kingdom
S_614_G	S	614	ERR4305076	23403	A	G	0,99825	2020-04-03	United Kingdom
ORF1ab_392_D	ORF1ab	392	ERR4305077	1440	G	A	0,86247	2020-03-30	United Kingdom
ORF1ab_876_T	ORF1ab	876	ERR4305077	2891	G	A	0,87852	2020-03-30	United Kingdom
ORF1ab_2144_NA	ORF1ab	2144	ERR4305077	6696	C	+T	0,0511062	2020-03-30	United Kingdom
ORF1ab_314_L	ORF1ab	314	ERR4305077	14408	C	T	0,134921	2020-03-30	United Kingdom
S_614_G	S	614	ERR4305077	23403	A	G	0,108394	2020-03-30	United Kingdom
ORF3a_93_Y	ORF3a	93	ERR4305077	25669	C	T	0,677358	2020-03-30	United Kingdom
N_193_I	N	193	ERR4305077	28851	G	T	0,835402	2020-03-30	United Kingdom
ORF1ab_739_V	ORF1ab	739	ERR4305078	2480	A	G	0,845833	2020-04-06	United Kingdom
ORF1ab_765_S	ORF1ab	765	ERR4305078	2558	C	T	0,857293	2020-04-06	United Kingdom
ORF1ab_3278_S	ORF1ab	3278	ERR4305078	10097	G	A	0,145291	2020-04-06	United Kingdom
ORF1ab_3603_NA	ORF1ab	3603	ERR4305078	11074	C	+T	0,0806234	2020-04-06	United Kingdom
ORF1ab_3606_NA	ORF1ab	3606	ERR4305078	11082	T	-G	0,0862836	2020-04-06	United Kingdom
ORF1ab_3606_F	ORF1ab	3606	ERR4305078	11083	G	T	0,826281	2020-04-06	United Kingdom
ORF1ab_314_L	ORF1ab	314	ERR4305078	14408	C	T	0,148864	2020-04-06	United Kingdom
ORF1ab_833_NA	ORF1ab	833	ERR4305078	15965	G	+T	0,0697176	2020-04-06	United Kingdom
ORF1ab_1404_M	ORF1ab	1404	ERR4305078	17678	C	T	0,244511	2020-04-06	United Kingdom
S_5_F	S	5	ERR4305078	21575	C	T	0,120915	2020-04-06	United Kingdom
S_614_G	S	614	ERR4305078	23403	A	G	0,170182	2020-04-06	United Kingdom
S_772_A	S	772	ERR4305078	23877	T	C	0,808625	2020-04-06	United Kingdom
ORF3a_21_N	ORF3a	21	ERR4305078	25455	G	T	0,802967	2020-04-06	United Kingdom
ORF3a_251_V	ORF3a	251	ERR4305078	26144	G	T	0,762288	2020-04-06	United Kingdom
N_103_Y	N	103	ERR4305078	28580	G	T	0,315814	2020-04-06	United Kingdom
N_203_K	N	203	ERR4305078	28881	G	A	0,200311	2020-04-06	United Kingdom
N_204_R	N	204	ERR4305078	28883	G	C	0,20711	2020-04-06	United Kingdom
ORF1ab_442_S	ORF1ab	442	ERR4305080	1589	G	A	0,556291	2020-04-15	United Kingdom
ORF1ab_2144_NA	ORF1ab	2144	ERR4305080	6696	C	+T	0,0705446	2020-04-15	United Kingdom
ORF1ab_2717_V	ORF1ab	2717	ERR4305080	8415	A	T	0,057047	2020-04-15	United Kingdom
ORF1ab_314_L	ORF1ab	314	ERR4305080	14408	C	T	1	2020-04-15	United Kingdom
ORF1ab_833_NA	ORF1ab	833	ERR4305080	15965	G	+T	0,0996422	2020-04-15	United Kingdom
S_614_G	S	614	ERR4305080	23403	A	G	0,999771	2020-04-15	United Kingdom
ORF3a_13_L	ORF3a	13	ERR4305080	25429	G	T	0,999107	2020-04-15	United Kingdom
N_401_Y	N	401	ERR4305080	29474	G	T	1	2020-04-15	United Kingdom
ORF1ab_265_I	ORF1ab	265	ERR4305081	1059	C	T	1	2020-04-07	United Kingdom
ORF1ab_2554_V	ORF1ab	2554	ERR4305081	7926	C	T	0,0591716	2020-04-07	United Kingdom
ORF1ab_3371_S	ORF1ab	3371	ERR4305081	10376	C	T	0,988683	2020-04-07	United Kingdom
ORF1ab_314_L	ORF1ab	314	ERR4305081	14408	C	T	0,999641	2020-04-07	United Kingdom
ORF1ab_833_NA	ORF1ab	833	ERR4305081	15965	G	+T	0,0652868	2020-04-07	United Kingdom
ORF1ab_1706_L	ORF1ab	1706	ERR4305081	18583	G	T	0,999625	2020-04-07	United Kingdom
S_614_G	S	614	ERR4305081	23403	A	G	0,999045	2020-04-07	United Kingdom
S_936_Y	S	936	ERR4305081	24368	G	T	0,999131	2020-04-07	United Kingdom
ORF3a_57_H	ORF3a	57	ERR4305081	25563	G	T	0,999365	2020-04-07	United Kingdom
ORF1ab_314_L	ORF1ab	314	ERR4305083	14408	C	T	0,999253	2020-03-30	United Kingdom
ORF1ab_1564_A	ORF1ab	1564	ERR4305083	18158	T	C	0,171323	2020-03-30	United Kingdom
S_614_G	S	614	ERR4305083	23403	A	G	0,998717	2020-03-30	United Kingdom
N_203_K	N	203	ERR4305083	28881	G	A	1	2020-03-30	United Kingdom
N_204_R	N	204	ERR4305083	28883	G	C	1	2020-03-30	United Kingdom
N_260_NA	N	260	ERR4305083	29051	C	+A	0,0525021	2020-03-30	United Kingdom
ORF1ab_265_I	ORF1ab	265	ERR4305086	1059	C	T	1	2020-04-03	United Kingdom
ORF1ab_337_F	ORF1ab	337	ERR4305086	1274	G	T	0,0959264	2020-04-03	United Kingdom
ORF1ab_2093_I	ORF1ab	2093	ERR4305086	6543	C	T	0,781402	2020-04-03	United Kingdom
ORF1ab_3371_S	ORF1ab	3371	ERR4305086	10376	C	T	0,996507	2020-04-03	United Kingdom
ORF1ab_314_L	ORF1ab	314	ERR4305086	14408	C	T	1	2020-04-03	United Kingdom
ORF1ab_1706_L	ORF1ab	1706	ERR4305086	18583	G	T	1	2020-04-03	United Kingdom
S_614_G	S	614	ERR4305086	23403	A	G	0,998995	2020-04-03	United Kingdom
S_936_Y	S	936	ERR4305086	24368	G	T	1	2020-04-03	United Kingdom
ORF3a_57_H	ORF3a	57	ERR4305086	25563	G	T	1	2020-04-03	United Kingdom
N_256_*	N	256	ERR4305086	29039	A	T	0,0501367	2020-04-03	United Kingdom
ORF1ab_2144_NA	ORF1ab	2144	ERR4305088	6696	C	+T	0,0990991	2020-03-23	United Kingdom
ORF1ab_3603_NA	ORF1ab	3603	ERR4305088	11074	C	+T	0,162849	2020-03-23	United Kingdom
ORF1ab_3606_NA	ORF1ab	3606	ERR4305088	11082	T	-G	0,0662137	2020-03-23	United Kingdom
ORF1ab_3606_F	ORF1ab	3606	ERR4305088	11083	G	T	0,999746	2020-03-23	United Kingdom
ORF1ab_463_I	ORF1ab	463	ERR4305088	14854	G	A	0,999471	2020-03-23	United Kingdom
S_781_NA	S	781	ERR4305088	23903	G	+T	0,0597015	2020-03-23	United Kingdom
ORF3a_251_V	ORF3a	251	ERR4305088	26144	G	T	1	2020-03-23	United Kingdom
N_260_NA	N	260	ERR4305088	29051	C	+A	0,0582233	2020-03-23	United Kingdom
ORF1ab_124_C	ORF1ab	124	ERR4305090	635	C	T	0,0652022	2020-04-05	United Kingdom
ORF1ab_265_I	ORF1ab	265	ERR4305090	1059	C	T	1	2020-04-05	United Kingdom
ORF1ab_2144_NA	ORF1ab	2144	ERR4305090	6696	C	+T	0,0594203	2020-04-05	United Kingdom
ORF1ab_3353_R	ORF1ab	3353	ERR4305090	10323	A	G	0,0841596	2020-04-05	United Kingdom
ORF1ab_3694_F	ORF1ab	3694	ERR4305090	11345	C	T	0,0508228	2020-04-05	United Kingdom
ORF1ab_314_L	ORF1ab	314	ERR4305090	14408	C	T	0,999807	2020-04-05	United Kingdom
ORF1ab_833_NA	ORF1ab	833	ERR4305090	15965	G	+T	0,0912991	2020-04-05	United Kingdom
S_614_G	S	614	ERR4305090	23403	A	G	0,998296	2020-04-05	United Kingdom
S_936_Y	S	936	ERR4305090	24368	G	T	0,999361	2020-04-05	United Kingdom
ORF3a_24_I	ORF3a	24	ERR4305090	25463	C	T	0,0512821	2020-04-05	United Kingdom
ORF3a_57_H	ORF3a	57	ERR4305090	25563	G	T	1	2020-04-05	United Kingdom
N_260_NA	N	260	ERR4305090	29051	C	+A	0,0515532	2020-04-05	United Kingdom
ORF1ab_314_L	ORF1ab	314	ERR4305093	14408	C	T	1	2020-03-27	United Kingdom
ORF1ab_941_V	ORF1ab	941	ERR4305093	16289	C	T	0,996476	2020-03-27	United Kingdom
S_614_G	S	614	ERR4305093	23403	A	G	1	2020-03-27	United Kingdom
ORF3a_13_L	ORF3a	13	ERR4305093	25429	G	T	0,999728	2020-03-27	United Kingdom
ORF1ab_265_I	ORF1ab	265	ERR4305095	1059	C	T	0,999138	2020-04-04	United Kingdom
ORF1ab_2197_I	ORF1ab	2197	ERR4305095	6855	C	T	0,0741935	2020-04-04	United Kingdom
ORF1ab_3371_S	ORF1ab	3371	ERR4305095	10376	C	T	0,984514	2020-04-04	United Kingdom
ORF1ab_314_L	ORF1ab	314	ERR4305095	14408	C	T	0,999758	2020-04-04	United Kingdom
ORF1ab_1197_I	ORF1ab	1197	ERR4305095	17058	G	T	0,0637442	2020-04-04	United Kingdom
ORF1ab_1706_L	ORF1ab	1706	ERR4305095	18583	G	T	0,999712	2020-04-04	United Kingdom
S_614_G	S	614	ERR4305095	23403	A	G	0,999607	2020-04-04	United Kingdom
S_936_Y	S	936	ERR4305095	24368	G	T	1	2020-04-04	United Kingdom
ORF3a_57_H	ORF3a	57	ERR4305095	25563	G	T	1	2020-04-04	United Kingdom
N_256_*	N	256	ERR4305095	29039	A	T	0,0501592	2020-04-04	United Kingdom
ORF1ab_314_L	ORF1ab	314	ERR4305096	14408	C	T	1	2020-04-07	United Kingdom
S_367_F	S	367	ERR4305096	22661	G	T	0,123462	2020-04-07	United Kingdom
S_614_G	S	614	ERR4305096	23403	A	G	1	2020-04-07	United Kingdom
N_119_S	N	119	ERR4305096	28628	G	T	1	2020-04-07	United Kingdom
N_203_K	N	203	ERR4305096	28881	G	A	1	2020-04-07	United Kingdom
N_204_R	N	204	ERR4305096	28883	G	C	1	2020-04-07	United Kingdom
ORF1ab_2144_NA	ORF1ab	2144	ERR4305097	6696	C	+T	0,0710383	2020-03-26	United Kingdom
ORF1ab_2888_NA	ORF1ab	2888	ERR4305097	8927	G	+T	0,0506118	2020-03-26	United Kingdom
ORF1ab_314_L	ORF1ab	314	ERR4305097	14408	C	T	0,996251	2020-03-26	United Kingdom
ORF1ab_2172_NA	ORF1ab	2172	ERR4305097	19983	C	+T	0,0549085	2020-03-26	United Kingdom
S_614_G	S	614	ERR4305097	23403	A	G	1	2020-03-26	United Kingdom
ORF3a_13_L	ORF3a	13	ERR4305097	25429	G	T	0,999458	2020-03-26	United Kingdom
N_260_NA	N	260	ERR4305097	29051	C	+A	0,0669516	2020-03-26	United Kingdom
ORF1ab_876_T	ORF1ab	876	ERR4305098	2891	G	A	0,0813953	2020-03-27	United Kingdom
ORF1ab_314_L	ORF1ab	314	ERR4305098	14408	C	T	0,941107	2020-03-27	United Kingdom
ORF1ab_2172_NA	ORF1ab	2172	ERR4305098	19983	C	+T	0,0951493	2020-03-27	United Kingdom
S_614_G	S	614	ERR4305098	23403	A	G	0,895096	2020-03-27	United Kingdom
N_203_K	N	203	ERR4305098	28881	G	A	0,84326	2020-03-27	United Kingdom
N_204_R	N	204	ERR4305098	28883	G	C	0,851632	2020-03-27	United Kingdom
ORF1ab_314_L	ORF1ab	314	ERR4305099	14408	C	T	0,999681	2020-04-17	United Kingdom
ORF1ab_833_NA	ORF1ab	833	ERR4305099	15965	G	+T	0,0626749	2020-04-17	United Kingdom
ORF1ab_2172_NA	ORF1ab	2172	ERR4305099	19983	C	+T	0,0520231	2020-04-17	United Kingdom
S_614_G	S	614	ERR4305099	23403	A	G	0,999692	2020-04-17	United Kingdom
N_203_K	N	203	ERR4305099	28881	G	A	1	2020-04-17	United Kingdom
N_204_R	N	204	ERR4305099	28883	G	C	1	2020-04-17	United Kingdom
ORF1ab_1666_T	ORF1ab	1666	ERR4305100	5261	T	A	0,0992366	2020-03-28	United Kingdom
ORF1ab_2144_NA	ORF1ab	2144	ERR4305100	6696	C	+T	0,0667486	2020-03-28	United Kingdom
ORF1ab_314_L	ORF1ab	314	ERR4305100	14408	C	T	0,999737	2020-03-28	United Kingdom
ORF1ab_833_NA	ORF1ab	833	ERR4305100	15965	G	+T	0,0805469	2020-03-28	United Kingdom
ORF1ab_1220_P	ORF1ab	1220	ERR4305100	17126	T	C	0,999447	2020-03-28	United Kingdom
ORF1ab_1873_N	ORF1ab	1873	ERR4305100	19086	G	T	0,0976928	2020-03-28	United Kingdom
ORF1ab_2172_NA	ORF1ab	2172	ERR4305100	19983	C	+T	0,0520118	2020-03-28	United Kingdom
S_614_G	S	614	ERR4305100	23403	A	G	0,997181	2020-03-28	United Kingdom
N_260_NA	N	260	ERR4305100	29051	C	+A	0,0723192	2020-03-28	United Kingdom
ORF1ab_314_L	ORF1ab	314	ERR4305101	14408	C	T	0,999766	2020-04-01	United Kingdom
ORF1ab_941_V	ORF1ab	941	ERR4305101	16289	C	T	1	2020-04-01	United Kingdom
ORF1ab_2172_NA	ORF1ab	2172	ERR4305101	19983	C	+T	0,0522388	2020-04-01	United Kingdom
S_614_G	S	614	ERR4305101	23403	A	G	0,999489	2020-04-01	United Kingdom
ORF3a_13_L	ORF3a	13	ERR4305101	25429	G	T	0,998402	2020-04-01	United Kingdom
N_256_*	N	256	ERR4305101	29039	A	T	0,0564568	2020-04-01	United Kingdom
N_305_V	N	305	ERR4305101	29187	C	T	0,0705726	2020-04-01	United Kingdom
ORF1ab_1016_F	ORF1ab	1016	ERR4305102	3311	C	T	0,0536164	2020-03-24	United Kingdom
ORF1ab_2144_NA	ORF1ab	2144	ERR4305102	6696	C	+T	0,156951	2020-03-24	United Kingdom
ORF1ab_3079_NA	ORF1ab	3079	ERR4305102	9502	C	+T	0,061674	2020-03-24	United Kingdom
ORF1ab_3604_L	ORF1ab	3604	ERR4305102	11075	T	C	0,0532605	2020-03-24	United Kingdom
ORF1ab_314_L	ORF1ab	314	ERR4305102	14408	C	T	1	2020-03-24	United Kingdom
ORF1ab_833_NA	ORF1ab	833	ERR4305102	15965	G	+T	0,125706	2020-03-24	United Kingdom
ORF1ab_1220_P	ORF1ab	1220	ERR4305102	17126	T	C	0,992748	2020-03-24	United Kingdom
ORF1ab_1634_NA	ORF1ab	1634	ERR4305102	18368	G	+T	0,0775472	2020-03-24	United Kingdom
S_614_G	S	614	ERR4305102	23403	A	G	0,999749	2020-03-24	United Kingdom
N_260_NA	N	260	ERR4305102	29051	C	+A	0,0865385	2020-03-24	United Kingdom
ORF1ab_314_L	ORF1ab	314	ERR4305103	14408	C	T	0,999725	2020-03-25	United Kingdom
S_614_G	S	614	ERR4305103	23403	A	G	0,999285	2020-03-25	United Kingdom
ORF1ab_392_D	ORF1ab	392	ERR4305105	1440	G	A	1	2020-03-16	United Kingdom
ORF1ab_876_T	ORF1ab	876	ERR4305105	2891	G	A	0,999055	2020-03-16	United Kingdom
ORF3a_93_Y	ORF3a	93	ERR4305105	25669	C	T	0,962199	2020-03-16	United Kingdom
N_193_I	N	193	ERR4305105	28851	G	T	1	2020-03-16	United Kingdom
ORF1ab_485_N	ORF1ab	485	ERR4305108	1719	G	A	0,373339	2020-03-25	United Kingdom
ORF1ab_2144_NA	ORF1ab	2144	ERR4305108	6696	C	+T	0,0818926	2020-03-25	United Kingdom
ORF1ab_2637_T	ORF1ab	2637	ERR4305108	8174	G	A	0,999732	2020-03-25	United Kingdom
ORF1ab_3278_S	ORF1ab	3278	ERR4305108	10097	G	A	0,998398	2020-03-25	United Kingdom
ORF1ab_314_L	ORF1ab	314	ERR4305108	14408	C	T	1	2020-03-25	United Kingdom
ORF1ab_833_NA	ORF1ab	833	ERR4305108	15965	G	+T	0,104754	2020-03-25	United Kingdom
ORF1ab_1634_NA	ORF1ab	1634	ERR4305108	18368	G	+T	0,05037	2020-03-25	United Kingdom
S_614_G	S	614	ERR4305108	23403	A	G	0,999136	2020-03-25	United Kingdom
S_1066_N	S	1066	ERR4305108	24759	C	A	0,999747	2020-03-25	United Kingdom
ORF3a_185_H	ORF3a	185	ERR4305108	25947	G	T	0,999431	2020-03-25	United Kingdom
N_203_K	N	203	ERR4305108	28881	G	A	1	2020-03-25	United Kingdom
N_204_R	N	204	ERR4305108	28883	G	C	1	2020-03-25	United Kingdom
N_260_NA	N	260	ERR4305108	29051	C	+A	0,0676471	2020-03-25	United Kingdom
N_327_L	N	327	ERR4305108	29253	C	T	0,999569	2020-03-25	United Kingdom
ORF1ab_392_D	ORF1ab	392	ERR4305109	1440	G	A	1	2020-03-15	United Kingdom
ORF1ab_876_T	ORF1ab	876	ERR4305109	2891	G	A	0,99978	2020-03-15	United Kingdom
ORF3a_93_Y	ORF3a	93	ERR4305109	25669	C	T	0,974944	2020-03-15	United Kingdom
N_193_I	N	193	ERR4305109	28851	G	T	0,999057	2020-03-15	United Kingdom
ORF1ab_392_D	ORF1ab	392	ERR4305110	1440	G	A	0,999124	2020-03-17	United Kingdom
ORF1ab_876_T	ORF1ab	876	ERR4305110	2891	G	A	0,998872	2020-03-17	United Kingdom
N_193_I	N	193	ERR4305110	28851	G	T	1	2020-03-17	United Kingdom
ORF1ab_392_D	ORF1ab	392	ERR4305111	1440	G	A	0,999551	NA	United Kingdom
ORF1ab_876_T	ORF1ab	876	ERR4305111	2891	G	A	0,999135	NA	United Kingdom
ORF1ab_2144_NA	ORF1ab	2144	ERR4305111	6696	C	+T	0,0550459	NA	United Kingdom
ORF1ab_833_NA	ORF1ab	833	ERR4305111	15965	G	+T	0,107949	NA	United Kingdom
S_5_F	S	5	ERR4305111	21575	C	T	0,114224	NA	United Kingdom
M_175_M	M	175	ERR4305111	27046	C	T	0,310211	NA	United Kingdom
N_193_I	N	193	ERR4305111	28851	G	T	0,999171	NA	United Kingdom
N_260_NA	N	260	ERR4305111	29051	C	+A	0,0643621	NA	United Kingdom
ORF1ab_2144_NA	ORF1ab	2144	ERR4305112	6696	C	+T	0,0700031	2020-04-14	United Kingdom
ORF1ab_314_L	ORF1ab	314	ERR4305112	14408	C	T	0,999179	2020-04-14	United Kingdom
ORF1ab_833_NA	ORF1ab	833	ERR4305112	15965	G	+T	0,0787506	2020-04-14	United Kingdom
S_614_G	S	614	ERR4305112	23403	A	G	0,999469	2020-04-14	United Kingdom
ORF3a_57_H	ORF3a	57	ERR4305112	25563	G	T	0,999161	2020-04-14	United Kingdom
ORF1ab_739_V	ORF1ab	739	ERR4305113	2480	A	G	0,999458	NA	United Kingdom
ORF1ab_765_S	ORF1ab	765	ERR4305113	2558	C	T	0,999438	NA	United Kingdom
ORF1ab_2144_NA	ORF1ab	2144	ERR4305113	6696	C	+T	0,0638104	NA	United Kingdom
ORF1ab_3603_NA	ORF1ab	3603	ERR4305113	11074	C	+T	0,104543	NA	United Kingdom
ORF1ab_3606_NA	ORF1ab	3606	ERR4305113	11082	T	-G	0,0959538	NA	United Kingdom
ORF1ab_3606_F	ORF1ab	3606	ERR4305113	11083	G	T	0,99964	NA	United Kingdom
ORF1ab_833_NA	ORF1ab	833	ERR4305113	15965	G	+T	0,083714	NA	United Kingdom
ORF3a_251_V	ORF3a	251	ERR4305113	26144	G	T	0,999387	NA	United Kingdom
E_61_H	E	61	ERR4305113	26426	G	A	1	NA	United Kingdom
N_260_NA	N	260	ERR4305113	29051	C	+A	0,0607148	NA	United Kingdom
ORF1ab_392_D	ORF1ab	392	ERR4305115	1440	G	A	1	2020-03-17	United Kingdom
ORF1ab_876_T	ORF1ab	876	ERR4305115	2891	G	A	0,997182	2020-03-17	United Kingdom
ORF1ab_833_NA	ORF1ab	833	ERR4305115	15965	G	+T	0,0591046	2020-03-17	United Kingdom
ORF3a_93_Y	ORF3a	93	ERR4305115	25669	C	T	0,985996	2020-03-17	United Kingdom
N_193_I	N	193	ERR4305115	28851	G	T	1	2020-03-17	United Kingdom
N_260_NA	N	260	ERR4305115	29051	C	+A	0,061082	2020-03-17	United Kingdom
ORF1ab_2144_NA	ORF1ab	2144	ERR4305116	6696	C	+T	0,0761548	2020-04-10	United Kingdom
ORF1ab_3143_V	ORF1ab	3143	ERR4305116	9693	C	T	0,0834232	2020-04-10	United Kingdom
ORF1ab_3846_S	ORF1ab	3846	ERR4305116	11801	G	A	0,9984	2020-04-10	United Kingdom
ORF1ab_314_L	ORF1ab	314	ERR4305116	14408	C	T	0,999662	2020-04-10	United Kingdom
ORF1ab_833_NA	ORF1ab	833	ERR4305116	15965	G	+T	0,0804165	2020-04-10	United Kingdom
S_614_G	S	614	ERR4305116	23403	A	G	0,998298	2020-04-10	United Kingdom
ORF3a_54_S	ORF3a	54	ERR4305116	25552	G	T	0,996145	2020-04-10	United Kingdom
N_203_K	N	203	ERR4305116	28881	G	A	1	2020-04-10	United Kingdom
N_204_R	N	204	ERR4305116	28883	G	C	1	2020-04-10	United Kingdom
N_260_NA	N	260	ERR4305116	29051	C	+A	0,0592885	2020-04-10	United Kingdom
ORF1ab_140_NA	ORF1ab	140	ERR4305117	685	A	-AAGTCATTT	0,63833	2020-04-01	United Kingdom
ORF1ab_2242_F	ORF1ab	2242	ERR4305117	6990	C	T	1	2020-04-01	United Kingdom
ORF1ab_3603_NA	ORF1ab	3603	ERR4305117	11074	C	+T	0,0517028	2020-04-01	United Kingdom
ORF1ab_314_L	ORF1ab	314	ERR4305117	14408	C	T	0,999135	2020-04-01	United Kingdom
S_614_G	S	614	ERR4305117	23403	A	G	0,99908	2020-04-01	United Kingdom
N_168_Q	N	168	ERR4305117	28776	C	A	0,997238	2020-04-01	United Kingdom
ORF1ab_1298_V	ORF1ab	1298	ERR4305118	4158	C	T	0,0833645	2020-04-04	United Kingdom
ORF1ab_314_L	ORF1ab	314	ERR4305118	14408	C	T	0,999836	2020-04-04	United Kingdom
ORF1ab_425_F	ORF1ab	425	ERR4305118	14741	C	T	1	2020-04-04	United Kingdom
S_614_G	S	614	ERR4305118	23403	A	G	0,999462	2020-04-04	United Kingdom
N_256_*	N	256	ERR4305118	29039	A	T	0,0555175	2020-04-04	United Kingdom
ORF1ab_1927_NA	ORF1ab	1927	ERR4305119	6044	A	-ATTT	0,0561798	2020-04-01	United Kingdom
ORF1ab_314_L	ORF1ab	314	ERR4305119	14408	C	T	1	2020-04-01	United Kingdom
ORF1ab_425_F	ORF1ab	425	ERR4305119	14741	C	T	0,998899	2020-04-01	United Kingdom
S_614_G	S	614	ERR4305119	23403	A	G	0,999495	2020-04-01	United Kingdom
ORF1ab_442_S	ORF1ab	442	ERR4305122	1589	G	A	0,373123	2020-05-02	United Kingdom
ORF1ab_2144_NA	ORF1ab	2144	ERR4305122	6696	C	+T	0,0616614	2020-05-02	United Kingdom
ORF1ab_314_L	ORF1ab	314	ERR4305122	14408	C	T	0,99971	2020-05-02	United Kingdom
ORF1ab_833_NA	ORF1ab	833	ERR4305122	15965	G	+T	0,0642786	2020-05-02	United Kingdom
S_614_G	S	614	ERR4305122	23403	A	G	0,998148	2020-05-02	United Kingdom
ORF3a_13_L	ORF3a	13	ERR4305122	25429	G	T	0,997768	2020-05-02	United Kingdom
ORF3a_92_L	ORF3a	92	ERR4305122	25667	C	T	0,913009	2020-05-02	United Kingdom
N_401_Y	N	401	ERR4305122	29474	G	T	0,995413	2020-05-02	United Kingdom
ORF1ab_392_D	ORF1ab	392	ERR4305123	1440	G	A	1	2020-03-24	United Kingdom
ORF1ab_876_T	ORF1ab	876	ERR4305123	2891	G	A	0,998298	2020-03-24	United Kingdom
ORF1ab_3603_NA	ORF1ab	3603	ERR4305123	11074	C	+T	0,0571565	2020-03-24	United Kingdom
ORF3a_93_Y	ORF3a	93	ERR4305123	25669	C	T	0,995511	2020-03-24	United Kingdom
N_193_I	N	193	ERR4305123	28851	G	T	1	2020-03-24	United Kingdom
ORF1ab_1322_I	ORF1ab	1322	ERR4305124	4230	C	T	0,468171	2020-04-01	United Kingdom
ORF1ab_2242_F	ORF1ab	2242	ERR4305124	6990	C	T	1	2020-04-01	United Kingdom
ORF1ab_2877_I	ORF1ab	2877	ERR4305124	8895	C	T	0,893204	2020-04-01	United Kingdom
ORF1ab_314_L	ORF1ab	314	ERR4305124	14408	C	T	0,999509	2020-04-01	United Kingdom
ORF1ab_797_I	ORF1ab	797	ERR4305124	15857	C	T	0,999706	2020-04-01	United Kingdom
S_614_G	S	614	ERR4305124	23403	A	G	0,998428	2020-04-01	United Kingdom
ORF3a_239_D	ORF3a	239	ERR4305124	26109	G	T	1	2020-04-01	United Kingdom
N_256_*	N	256	ERR4305124	29039	A	T	0,0585809	2020-04-01	United Kingdom
ORF1ab_1597_I	ORF1ab	1597	ERR4305125	5055	C	T	1	2020-04-03	United Kingdom
ORF1ab_314_L	ORF1ab	314	ERR4305125	14408	C	T	0,999401	2020-04-03	United Kingdom
ORF1ab_440_V	ORF1ab	440	ERR4305125	14786	C	T	0,99852	2020-04-03	United Kingdom
ORF1ab_2130_V	ORF1ab	2130	ERR4305125	19855	A	G	0,190789	2020-04-03	United Kingdom
ORF1ab_2339_F	ORF1ab	2339	ERR4305125	20483	C	T	0,136646	2020-04-03	United Kingdom
S_457_K	S	457	ERR4305125	22932	G	A	0,0517241	2020-04-03	United Kingdom
S_614_G	S	614	ERR4305125	23403	A	G	1	2020-04-03	United Kingdom
N_203_K	N	203	ERR4305125	28881	G	A	1	2020-04-03	United Kingdom
N_204_R	N	204	ERR4305125	28883	G	C	1	2020-04-03	United Kingdom
ORF1ab_28_I	ORF1ab	28	ERR4305126	347	G	A	0,0520075	2020-04-01	United Kingdom
ORF1ab_314_L	ORF1ab	314	ERR4305126	14408	C	T	0,999838	2020-04-01	United Kingdom
ORF1ab_2220_E	ORF1ab	2220	ERR4305126	20126	G	A	0,0909091	2020-04-01	United Kingdom
ORF1ab_2557_R	ORF1ab	2557	ERR4305126	21137	A	G	0,0656604	2020-04-01	United Kingdom
S_614_G	S	614	ERR4305126	23403	A	G	0,999211	2020-04-01	United Kingdom
ORF3a_31_T	ORF3a	31	ERR4305126	25483	G	A	0,997616	2020-04-01	United Kingdom
N_256_*	N	256	ERR4305126	29039	A	T	0,0657895	2020-04-01	United Kingdom
ORF1ab_1497_L	ORF1ab	1497	ERR4305128	4755	C	T	0,998939	NA	United Kingdom
ORF1ab_2144_NA	ORF1ab	2144	ERR4305128	6696	C	+T	0,0671141	NA	United Kingdom
ORF1ab_3939_T	ORF1ab	3939	ERR4305128	12080	G	A	0,0937986	NA	United Kingdom
ORF1ab_314_L	ORF1ab	314	ERR4305128	14408	C	T	1	NA	United Kingdom
ORF1ab_2172_NA	ORF1ab	2172	ERR4305128	19983	C	+T	0,0595065	NA	United Kingdom
S_614_G	S	614	ERR4305128	23403	A	G	1	NA	United Kingdom
ORF3a_57_H	ORF3a	57	ERR4305128	25563	G	T	1	NA	United Kingdom
N_260_NA	N	260	ERR4305128	29051	C	+A	0,0526316	NA	United Kingdom
ORF1ab_739_V	ORF1ab	739	ERR4305129	2480	A	G	1	2020-04-09	United Kingdom
ORF1ab_765_S	ORF1ab	765	ERR4305129	2558	C	T	0,999526	2020-04-09	United Kingdom
ORF1ab_776_T	ORF1ab	776	ERR4305129	2591	G	A	0,0762066	2020-04-09	United Kingdom
ORF1ab_2144_NA	ORF1ab	2144	ERR4305129	6696	C	+T	0,0659013	2020-04-09	United Kingdom
ORF1ab_3602_NA	ORF1ab	3602	ERR4305129	11071	G	+T	0,187781	2020-04-09	United Kingdom
ORF1ab_3603_NA	ORF1ab	3603	ERR4305129	11073	T	-C	0,110445	2020-04-09	United Kingdom
ORF1ab_3606_F	ORF1ab	3606	ERR4305129	11083	G	T	0,999582	2020-04-09	United Kingdom
ORF1ab_833_NA	ORF1ab	833	ERR4305129	15965	G	+T	0,0862578	2020-04-09	United Kingdom
ORF3a_251_V	ORF3a	251	ERR4305129	26144	G	T	0,999603	2020-04-09	United Kingdom
N_260_NA	N	260	ERR4305129	29051	C	+A	0,0505476	2020-04-09	United Kingdom
ORF1ab_392_D	ORF1ab	392	ERR4305130	1440	G	A	1	2020-04-07	United Kingdom
ORF1ab_876_T	ORF1ab	876	ERR4305130	2891	G	A	0,991098	2020-04-07	United Kingdom
ORF1ab_2144_NA	ORF1ab	2144	ERR4305130	6696	C	+T	0,0752063	2020-04-07	United Kingdom
ORF1ab_833_NA	ORF1ab	833	ERR4305130	15965	G	+T	0,0862577	2020-04-07	United Kingdom
ORF3a_93_Y	ORF3a	93	ERR4305130	25669	C	T	0,793628	2020-04-07	United Kingdom
N_193_I	N	193	ERR4305130	28851	G	T	1	2020-04-07	United Kingdom
ORF1ab_214_A	ORF1ab	214	ERR4305131	905	A	G	0,063867	2020-03-30	United Kingdom
ORF1ab_392_D	ORF1ab	392	ERR4305131	1440	G	A	1	2020-03-30	United Kingdom
ORF1ab_876_T	ORF1ab	876	ERR4305131	2891	G	A	0,997378	2020-03-30	United Kingdom
ORF1ab_2144_NA	ORF1ab	2144	ERR4305131	6696	C	+T	0,0829668	2020-03-30	United Kingdom
ORF1ab_2994_V	ORF1ab	2994	ERR4305131	9246	C	T	0,564286	2020-03-30	United Kingdom
ORF1ab_833_NA	ORF1ab	833	ERR4305131	15965	G	+T	0,10695	2020-03-30	United Kingdom
N_193_I	N	193	ERR4305131	28851	G	T	1	2020-03-30	United Kingdom
N_260_NA	N	260	ERR4305131	29051	C	+A	0,0835443	2020-03-30	United Kingdom
ORF1ab_3180_R	ORF1ab	3180	ERR4305132	9804	T	G	0,0601565	2020-05-18	United Kingdom
ORF1ab_314_L	ORF1ab	314	ERR4305132	14408	C	T	0,999358	2020-05-18	United Kingdom
S_21_I	S	21	ERR4305132	21624	G	T	1	2020-05-18	United Kingdom
S_614_G	S	614	ERR4305132	23403	A	G	0,999535	2020-05-18	United Kingdom
S_779_H	S	779	ERR4305132	23899	A	C	0,0878788	2020-05-18	United Kingdom
N_203_K	N	203	ERR4305132	28881	G	A	1	2020-05-18	United Kingdom
N_204_R	N	204	ERR4305132	28883	G	C	0,997925	2020-05-18	United Kingdom
ORF10_24_L	ORF10	24	ERR4305132	29628	G	T	0,08	2020-05-18	United Kingdom
ORF1ab_325_Y	ORF1ab	325	ERR4305133	1238	C	T	0,0570664	2020-03-30	United Kingdom
ORF1ab_258_N	ORF1ab	258	ERR4305133	14241	G	T	0,999205	2020-03-30	United Kingdom
ORF1ab_314_L	ORF1ab	314	ERR4305133	14408	C	T	0,999741	2020-03-30	United Kingdom
ORF1ab_833_NA	ORF1ab	833	ERR4305133	15965	G	+T	0,056212	2020-03-30	United Kingdom
ORF1ab_1895_V	ORF1ab	1895	ERR4305133	19151	C	T	0,999193	2020-03-30	United Kingdom
S_614_G	S	614	ERR4305133	23403	A	G	0,99954	2020-03-30	United Kingdom
ORF1ab_265_I	ORF1ab	265	ERR4305134	1059	C	T	0,925868	2020-04-08	United Kingdom
ORF1ab_380_H	ORF1ab	380	ERR4305134	1404	C	A	0,923445	2020-04-08	United Kingdom
ORF1ab_392_D	ORF1ab	392	ERR4305134	1440	G	A	0,0592105	2020-04-08	United Kingdom
ORF1ab_486_V	ORF1ab	486	ERR4305134	1722	C	T	0,0550612	2020-04-08	United Kingdom
ORF1ab_876_T	ORF1ab	876	ERR4305134	2891	G	A	0,0719886	2020-04-08	United Kingdom
ORF1ab_1672_S	ORF1ab	1672	ERR4305134	5280	A	G	0,08	2020-04-08	United Kingdom
ORF1ab_3371_S	ORF1ab	3371	ERR4305134	10376	C	T	0,963746	2020-04-08	United Kingdom
ORF1ab_314_L	ORF1ab	314	ERR4305134	14408	C	T	0,959354	2020-04-08	United Kingdom
ORF1ab_833_NA	ORF1ab	833	ERR4305134	15965	G	+T	0,105679	2020-04-08	United Kingdom
ORF1ab_1706_L	ORF1ab	1706	ERR4305134	18583	G	T	0,896069	2020-04-08	United Kingdom
S_614_G	S	614	ERR4305134	23403	A	G	0,940745	2020-04-08	United Kingdom
S_936_Y	S	936	ERR4305134	24368	G	T	0,920524	2020-04-08	United Kingdom
ORF3a_57_H	ORF3a	57	ERR4305134	25563	G	T	0,961086	2020-04-08	United Kingdom
N_382_S	N	382	ERR4305134	29418	T	C	0,949275	2020-04-08	United Kingdom
ORF1ab_392_D	ORF1ab	392	ERR4305135	1440	G	A	1	2020-03-30	United Kingdom
ORF1ab_876_T	ORF1ab	876	ERR4305135	2891	G	A	0,999576	2020-03-30	United Kingdom
ORF1ab_2249_V	ORF1ab	2249	ERR4305135	7011	C	T	1	2020-03-30	United Kingdom
ORF1ab_833_NA	ORF1ab	833	ERR4305135	15965	G	+T	0,0590161	2020-03-30	United Kingdom
M_179_NA	M	179	ERR4305135	27058	A	-CAAATT	0,0839161	2020-03-30	United Kingdom
N_256_*	N	256	ERR4305135	29039	A	T	0,0544337	2020-03-30	United Kingdom
ORF10_21_I	ORF10	21	ERR4305135	29620	G	C	0,998302	2020-03-30	United Kingdom
ORF1ab_314_L	ORF1ab	314	ERR4305137	14408	C	T	1	2020-04-04	United Kingdom
S_614_G	S	614	ERR4305137	23403	A	G	0,998747	2020-04-04	United Kingdom
ORF1ab_124_C	ORF1ab	124	ERR4305138	635	C	T	0,136015	2020-04-06	United Kingdom
ORF1ab_2144_NA	ORF1ab	2144	ERR4305138	6696	C	+T	0,058072	2020-04-06	United Kingdom
ORF1ab_314_L	ORF1ab	314	ERR4305138	14408	C	T	0,99984	2020-04-06	United Kingdom
ORF1ab_833_NA	ORF1ab	833	ERR4305138	15965	G	+T	0,114213	2020-04-06	United Kingdom
S_21_I	S	21	ERR4305138	21624	G	T	0,998117	2020-04-06	United Kingdom
S_614_G	S	614	ERR4305138	23403	A	G	0,999442	2020-04-06	United Kingdom
N_203_K	N	203	ERR4305138	28881	G	A	1	2020-04-06	United Kingdom
N_204_R	N	204	ERR4305138	28883	G	C	1	2020-04-06	United Kingdom
N_260_NA	N	260	ERR4305138	29051	C	+A	0,0598852	2020-04-06	United Kingdom
ORF1ab_2144_NA	ORF1ab	2144	ERR4305139	6696	C	+T	0,0558494	2020-03-27	United Kingdom
ORF1ab_314_L	ORF1ab	314	ERR4305139	14408	C	T	1	2020-03-27	United Kingdom
S_614_G	S	614	ERR4305139	23403	A	G	0,999159	2020-03-27	United Kingdom
ORF1ab_958_R	ORF1ab	958	ERR4305140	3138	A	G	0,0809307	2020-04-03	United Kingdom
ORF1ab_314_L	ORF1ab	314	ERR4305140	14408	C	T	1	2020-04-03	United Kingdom
ORF1ab_2172_NA	ORF1ab	2172	ERR4305140	19983	C	+T	0,0504484	2020-04-03	United Kingdom
S_614_G	S	614	ERR4305140	23403	A	G	0,997933	2020-04-03	United Kingdom
ORF3a_13_L	ORF3a	13	ERR4305140	25429	G	T	0,999629	2020-04-03	United Kingdom
ORF1ab_999_A	ORF1ab	999	ERR4305142	3260	A	G	0,983436	2020-04-25	United Kingdom
ORF1ab_1682_I	ORF1ab	1682	ERR4305142	5310	C	T	0,222268	2020-04-25	United Kingdom
ORF1ab_2144_NA	ORF1ab	2144	ERR4305142	6696	C	+T	0,06322	2020-04-25	United Kingdom
ORF1ab_35_V	ORF1ab	35	ERR4305142	13571	G	T	0,0547021	2020-04-25	United Kingdom
ORF1ab_314_L	ORF1ab	314	ERR4305142	14408	C	T	0,999559	2020-04-25	United Kingdom
ORF1ab_833_NA	ORF1ab	833	ERR4305142	15965	G	+T	0,106964	2020-04-25	United Kingdom
ORF1ab_1813_C	ORF1ab	1813	ERR4305142	18904	C	T	0,989203	2020-04-25	United Kingdom
S_102_I	S	102	ERR4305142	21867	G	T	1	2020-04-25	United Kingdom
S_614_G	S	614	ERR4305142	23403	A	G	0,999786	2020-04-25	United Kingdom
ORF3a_72_S	ORF3a	72	ERR4305142	25606	G	T	0,99818	2020-04-25	United Kingdom
ORF1ab_739_V	ORF1ab	739	ERR4305143	2480	A	G	1	2020-04-07	United Kingdom
ORF1ab_765_S	ORF1ab	765	ERR4305143	2558	C	T	1	2020-04-07	United Kingdom
ORF1ab_3603_NA	ORF1ab	3603	ERR4305143	11074	C	+TTT	0,16056	2020-04-07	United Kingdom
ORF1ab_3603_NA	ORF1ab	3603	ERR4305143	11074	C	+TT	0,0605031	2020-04-07	United Kingdom
ORF1ab_3603_NA	ORF1ab	3603	ERR4305143	11074	C	+T	0,0708566	2020-04-07	United Kingdom
ORF1ab_3606_NA	ORF1ab	3606	ERR4305143	11082	T	-G	0,0747434	2020-04-07	United Kingdom
ORF1ab_3606_F	ORF1ab	3606	ERR4305143	11083	G	T	0,999504	2020-04-07	United Kingdom
ORF3a_251_V	ORF3a	251	ERR4305143	26144	G	T	1	2020-04-07	United Kingdom
ORF1ab_265_I	ORF1ab	265	ERR4305145	1059	C	T	1	2020-04-24	United Kingdom
ORF1ab_3580_Y	ORF1ab	3580	ERR4305145	11003	C	T	0,0714458	2020-04-24	United Kingdom
ORF1ab_314_L	ORF1ab	314	ERR4305145	14408	C	T	1	2020-04-24	United Kingdom
S_614_G	S	614	ERR4305145	23403	A	G	0,999559	2020-04-24	United Kingdom
ORF3a_57_H	ORF3a	57	ERR4305145	25563	G	T	1	2020-04-24	United Kingdom
ORF1ab_265_I	ORF1ab	265	ERR4305146	1059	C	T	1	2020-04-08	United Kingdom
ORF1ab_314_L	ORF1ab	314	ERR4305146	14408	C	T	1	2020-04-08	United Kingdom
ORF1ab_833_NA	ORF1ab	833	ERR4305146	15965	G	+T	0,0664688	2020-04-08	United Kingdom
S_614_G	S	614	ERR4305146	23403	A	G	1	2020-04-08	United Kingdom
S_936_Y	S	936	ERR4305146	24368	G	T	1	2020-04-08	United Kingdom
S_1020_V	S	1020	ERR4305146	24621	C	T	1	2020-04-08	United Kingdom
ORF3a_57_H	ORF3a	57	ERR4305146	25563	G	T	1	2020-04-08	United Kingdom
N_207_L	N	207	ERR4305146	28893	C	T	1	2020-04-08	United Kingdom
N_228_D	N	228	ERR4305146	28955	A	G	1	2020-04-08	United Kingdom
ORF1ab_3603_NA	ORF1ab	3603	ERR4305147	11074	C	+T	0,102443	2020-04-01	United Kingdom
ORF1ab_3606_NA	ORF1ab	3606	ERR4305147	11082	T	-G	0,0828249	2020-04-01	United Kingdom
ORF1ab_3606_F	ORF1ab	3606	ERR4305147	11083	G	T	0,998582	2020-04-01	United Kingdom
ORF1ab_314_L	ORF1ab	314	ERR4305147	14408	C	T	1	2020-04-01	United Kingdom
S_614_G	S	614	ERR4305147	23403	A	G	0,998726	2020-04-01	United Kingdom
N_203_K	N	203	ERR4305147	28881	G	A	1	2020-04-01	United Kingdom
N_204_R	N	204	ERR4305147	28883	G	C	1	2020-04-01	United Kingdom
ORF1ab_2144_NA	ORF1ab	2144	ERR4305149	6696	C	+T	0,086701	2020-03-25	United Kingdom
ORF1ab_314_L	ORF1ab	314	ERR4305149	14408	C	T	0,991624	2020-03-25	United Kingdom
ORF1ab_833_NA	ORF1ab	833	ERR4305149	15965	G	+T	0,111334	2020-03-25	United Kingdom
S_614_G	S	614	ERR4305149	23403	A	G	0,98888	2020-03-25	United Kingdom
N_260_NA	N	260	ERR4305149	29051	C	+A	0,0680328	2020-03-25	United Kingdom
ORF1ab_447_NA	ORF1ab	447	ERR4305150	1604	A	-ATG	0,914894	2020-03-31	United Kingdom
ORF1ab_2144_NA	ORF1ab	2144	ERR4305151	6696	C	+T	0,0642392	2020-03-30	United Kingdom
ORF1ab_3846_S	ORF1ab	3846	ERR4305151	11801	G	A	1	2020-03-30	United Kingdom
ORF1ab_314_L	ORF1ab	314	ERR4305151	14408	C	T	0,999734	2020-03-30	United Kingdom
ORF1ab_833_NA	ORF1ab	833	ERR4305151	15965	G	+T	0,0975499	2020-03-30	United Kingdom
S_614_G	S	614	ERR4305151	23403	A	G	1	2020-03-30	United Kingdom
ORF3a_54_S	ORF3a	54	ERR4305151	25552	G	T	0,998929	2020-03-30	United Kingdom
E_73_F	E	73	ERR4305151	26461	C	T	0,119519	2020-03-30	United Kingdom
N_203_K	N	203	ERR4305151	28881	G	A	0,998322	2020-03-30	United Kingdom
N_204_R	N	204	ERR4305151	28883	G	C	0,998374	2020-03-30	United Kingdom
N_260_NA	N	260	ERR4305151	29051	C	+A	0,0549451	2020-03-30	United Kingdom
ORF1ab_739_V	ORF1ab	739	ERR4305153	2480	A	G	0,290138	2020-03-30	United Kingdom
ORF1ab_765_S	ORF1ab	765	ERR4305153	2558	C	T	0,303777	2020-03-30	United Kingdom
ORF1ab_781_I	ORF1ab	781	ERR4305153	2607	C	T	0,184834	2020-03-30	United Kingdom
ORF1ab_1382_T	ORF1ab	1382	ERR4305153	4409	G	A	0,0901639	2020-03-30	United Kingdom
ORF1ab_3606_F	ORF1ab	3606	ERR4305153	11083	G	T	0,167445	2020-03-30	United Kingdom
ORF1ab_314_L	ORF1ab	314	ERR4305153	14408	C	T	0,750977	2020-03-30	United Kingdom
ORF1ab_1397_V	ORF1ab	1397	ERR4305153	17656	A	G	0,226152	2020-03-30	United Kingdom
ORF1ab_2172_NA	ORF1ab	2172	ERR4305153	19983	C	+T	0,0536193	2020-03-30	United Kingdom
S_614_G	S	614	ERR4305153	23403	A	G	0,697625	2020-03-30	United Kingdom
ORF3a_90_F	ORF3a	90	ERR4305153	25660	G	T	0,143863	2020-03-30	United Kingdom
ORF3a_251_V	ORF3a	251	ERR4305153	26144	G	T	0,252724	2020-03-30	United Kingdom
ORF8_62_L	ORF8	62	ERR4305153	28077	G	T	0,0854853	2020-03-30	United Kingdom
N_256_*	N	256	ERR4305153	29039	A	T	0,052879	2020-03-30	United Kingdom
ORF1ab_392_D	ORF1ab	392	ERR4305154	1440	G	A	1	2020-04-05	United Kingdom
ORF1ab_486_V	ORF1ab	486	ERR4305154	1722	C	T	0,999228	2020-04-05	United Kingdom
ORF1ab_876_T	ORF1ab	876	ERR4305154	2891	G	A	0,999756	2020-04-05	United Kingdom
ORF1ab_3379_V	ORF1ab	3379	ERR4305154	10401	C	T	0,999766	2020-04-05	United Kingdom
N_193_I	N	193	ERR4305154	28851	G	T	0,998487	2020-04-05	United Kingdom
ORF1ab_2490_T	ORF1ab	2490	ERR4305155	7734	T	C	0,129469	2020-04-05	United Kingdom
ORF1ab_314_L	ORF1ab	314	ERR4305155	14408	C	T	0,999812	2020-04-05	United Kingdom
S_614_G	S	614	ERR4305155	23403	A	G	0,998883	2020-04-05	United Kingdom
M_109_I	M	109	ERR4305155	26849	G	T	0,984482	2020-04-05	United Kingdom
N_203_K	N	203	ERR4305155	28881	G	A	1	2020-04-05	United Kingdom
N_204_R	N	204	ERR4305155	28883	G	C	1	2020-04-05	United Kingdom
N_305_V	N	305	ERR4305155	29187	C	T	0,0527578	2020-04-05	United Kingdom
ORF1ab_3603_NA	ORF1ab	3603	ERR4305156	11074	C	+T	0,0656028	2020-03-26	United Kingdom
ORF1ab_314_L	ORF1ab	314	ERR4305156	14408	C	T	1	2020-03-26	United Kingdom
ORF1ab_833_NA	ORF1ab	833	ERR4305156	15965	G	+T	0,0586656	2020-03-26	United Kingdom
S_614_G	S	614	ERR4305156	23403	A	G	0,998764	2020-03-26	United Kingdom
ORF6_22_NA	ORF6	22	ERR4305156	27265	T	-TTAAAGTTTCCATTTGGAATCTTGA	0,831516	2020-03-26	United Kingdom
ORF1ab_392_D	ORF1ab	392	ERR4305157	1440	G	A	0,992593	2020-03-25	United Kingdom
ORF1ab_876_T	ORF1ab	876	ERR4305157	2891	G	A	1	2020-03-25	United Kingdom
ORF1ab_2144_NA	ORF1ab	2144	ERR4305157	6696	C	+T	0,0526316	2020-03-25	United Kingdom
N_193_I	N	193	ERR4305157	28851	G	T	1	2020-03-25	United Kingdom
N_256_*	N	256	ERR4305157	29039	A	T	0,057309	2020-03-25	United Kingdom
ORF1ab_3603_NA	ORF1ab	3603	ERR4305160	11074	C	-T	0,0606796	2020-03-27	United Kingdom
ORF1ab_314_L	ORF1ab	314	ERR4305160	14408	C	T	1	2020-03-27	United Kingdom
S_614_G	S	614	ERR4305160	23403	A	G	1	2020-03-27	United Kingdom
S_1263_L	S	1263	ERR4305160	25350	C	T	0,997691	2020-03-27	United Kingdom
ORF1ab_447_NA	ORF1ab	447	ERR4305161	1604	A	-ATG	0,916667	2020-03-30	United Kingdom
ORF1ab_2144_NA	ORF1ab	2144	ERR4305161	6696	C	+T	0,0606486	2020-03-30	United Kingdom
ORF1ab_131_N	ORF1ab	131	ERR4305161	13858	G	A	0,158583	2020-03-30	United Kingdom
ORF1ab_833_NA	ORF1ab	833	ERR4305161	15965	G	+T	0,0585398	2020-03-30	United Kingdom
ORF8_10_S	ORF8	10	ERR4305161	27922	T	G	0,998951	2020-03-30	United Kingdom
ORF1ab_392_D	ORF1ab	392	ERR4305162	1440	G	A	0,995575	2020-03-25	United Kingdom
ORF1ab_876_T	ORF1ab	876	ERR4305162	2891	G	A	0,999174	2020-03-25	United Kingdom
ORF1ab_2144_NA	ORF1ab	2144	ERR4305162	6696	C	+T	0,0851393	2020-03-25	United Kingdom
ORF1ab_709_N	ORF1ab	709	ERR4305162	15594	G	T	0,0639901	2020-03-25	United Kingdom
ORF3a_93_Y	ORF3a	93	ERR4305162	25669	C	T	0,961538	2020-03-25	United Kingdom
N_193_I	N	193	ERR4305162	28851	G	T	1	2020-03-25	United Kingdom
ORF1ab_314_L	ORF1ab	314	ERR4305163	14408	C	T	1	2020-04-04	United Kingdom
ORF1ab_941_V	ORF1ab	941	ERR4305163	16289	C	T	0,999787	2020-04-04	United Kingdom
ORF1ab_2376_I	ORF1ab	2376	ERR4305163	20594	C	T	0,999445	2020-04-04	United Kingdom
S_614_G	S	614	ERR4305163	23403	A	G	0,999319	2020-04-04	United Kingdom
ORF3a_13_L	ORF3a	13	ERR4305163	25429	G	T	0,999515	2020-04-04	United Kingdom
N_9_H	N	9	ERR4305163	28300	G	T	0,99962	2020-04-04	United Kingdom
ORF1ab_627_I	ORF1ab	627	ERR4305164	2144	G	A	1	2020-03-26	United Kingdom
ORF1ab_1272_NA	ORF1ab	1272	ERR4305164	4079	A	-G	0,0556586	2020-03-26	United Kingdom
ORF1ab_2144_NA	ORF1ab	2144	ERR4305164	6696	C	+T	0,122271	2020-03-26	United Kingdom
ORF1ab_3603_NA	ORF1ab	3603	ERR4305164	11074	C	+T	0,0667735	2020-03-26	United Kingdom
ORF1ab_4088_I	ORF1ab	4088	ERR4305164	12528	C	T	0,0622215	2020-03-26	United Kingdom
ORF1ab_314_L	ORF1ab	314	ERR4305164	14408	C	T	1	2020-03-26	United Kingdom
ORF1ab_833_NA	ORF1ab	833	ERR4305164	15965	G	+T	0,0801963	2020-03-26	United Kingdom
ORF1ab_2172_NA	ORF1ab	2172	ERR4305164	19983	C	+T	0,10089	2020-03-26	United Kingdom
ORF1ab_2655_S	ORF1ab	2655	ERR4305164	21430	G	T	0,0514286	2020-03-26	United Kingdom
S_614_G	S	614	ERR4305164	23403	A	G	0,999479	2020-03-26	United Kingdom
ORF3a_127_NA	ORF3a	127	ERR4305164	25771	C	-T	0,05	2020-03-26	United Kingdom
N_256_*	N	256	ERR4305164	29039	A	T	0,0547445	2020-03-26	United Kingdom
ORF1ab_2144_NA	ORF1ab	2144	ERR4305165	6696	C	+T	0,0513419	2020-03-27	United Kingdom
ORF1ab_310_I	ORF1ab	310	ERR4305165	14396	C	T	0,99466	2020-03-27	United Kingdom
ORF1ab_314_L	ORF1ab	314	ERR4305165	14408	C	T	0,999718	2020-03-27	United Kingdom
ORF1ab_833_NA	ORF1ab	833	ERR4305165	15965	G	+T	0,104929	2020-03-27	United Kingdom
S_614_G	S	614	ERR4305165	23403	A	G	0,998622	2020-03-27	United Kingdom
N_203_K	N	203	ERR4305165	28881	G	A	1	2020-03-27	United Kingdom
N_204_R	N	204	ERR4305165	28883	G	C	1	2020-03-27	United Kingdom
N_260_NA	N	260	ERR4305165	29051	C	+A	0,0607112	2020-03-27	United Kingdom
ORF1ab_452_K	ORF1ab	452	ERR4305166	1619	G	A	0,0649652	2020-05-19	United Kingdom
ORF1ab_2144_NA	ORF1ab	2144	ERR4305166	6696	C	+T	0,0723724	2020-05-19	United Kingdom
ORF1ab_3603_NA	ORF1ab	3603	ERR4305166	11074	C	+T	0,0740124	2020-05-19	United Kingdom
ORF1ab_3606_NA	ORF1ab	3606	ERR4305166	11082	T	-G	0,107961	2020-05-19	United Kingdom
ORF1ab_3606_F	ORF1ab	3606	ERR4305166	11083	G	T	1	2020-05-19	United Kingdom
ORF1ab_314_L	ORF1ab	314	ERR4305166	14408	C	T	0,999647	2020-05-19	United Kingdom
ORF1ab_833_NA	ORF1ab	833	ERR4305166	15965	G	+T	0,071898	2020-05-19	United Kingdom
S_614_G	S	614	ERR4305166	23403	A	G	0,999404	2020-05-19	United Kingdom
S_716_I	S	716	ERR4305166	23709	C	T	0,0587927	2020-05-19	United Kingdom
ORF3a_61_N	ORF3a	61	ERR4305166	25575	A	C	1	2020-05-19	United Kingdom
ORF3a_68_T	ORF3a	68	ERR4305166	25595	G	C	1	2020-05-19	United Kingdom
N_348_H	N	348	ERR4305166	29315	G	C	1	2020-05-19	United Kingdom
ORF1ab_1766_K	ORF1ab	1766	ERR4305167	5561	G	A	0,999106	2020-03-30	United Kingdom
ORF1ab_2144_NA	ORF1ab	2144	ERR4305167	6696	C	+T	0,0662824	2020-03-30	United Kingdom
ORF1ab_314_L	ORF1ab	314	ERR4305167	14408	C	T	0,999453	2020-03-30	United Kingdom
ORF1ab_2172_NA	ORF1ab	2172	ERR4305167	19983	C	+T	0,0664452	2020-03-30	United Kingdom
ORF1ab_2592_I	ORF1ab	2592	ERR4305167	21242	C	T	1	2020-03-30	United Kingdom
S_614_G	S	614	ERR4305167	23403	A	G	0,998828	2020-03-30	United Kingdom
N_203_K	N	203	ERR4305167	28881	G	A	0,99931	2020-03-30	United Kingdom
N_204_R	N	204	ERR4305167	28883	G	C	1	2020-03-30	United Kingdom
ORF1ab_81_Y	ORF1ab	81	ERR4305168	506	C	T	0,0763957	2020-03-28	United Kingdom
ORF1ab_2144_NA	ORF1ab	2144	ERR4305168	6696	C	+T	0,0567709	2020-03-28	United Kingdom
ORF1ab_314_L	ORF1ab	314	ERR4305168	14408	C	T	1	2020-03-28	United Kingdom
ORF1ab_833_NA	ORF1ab	833	ERR4305168	15965	G	+T	0,111315	2020-03-28	United Kingdom
S_614_G	S	614	ERR4305168	23403	A	G	0,999318	2020-03-28	United Kingdom
N_203_K	N	203	ERR4305168	28881	G	A	1	2020-03-28	United Kingdom
N_204_R	N	204	ERR4305168	28883	G	C	1	2020-03-28	United Kingdom
N_260_NA	N	260	ERR4305168	29051	C	+A	0,0567568	2020-03-28	United Kingdom
ORF1ab_2144_NA	ORF1ab	2144	ERR4305174	6696	C	+T	0,0616114	2020-03-31	United Kingdom
ORF1ab_314_L	ORF1ab	314	ERR4305174	14408	C	T	1	2020-03-31	United Kingdom
ORF1ab_833_NA	ORF1ab	833	ERR4305174	15965	G	+T	0,0882868	2020-03-31	United Kingdom
ORF1ab_941_V	ORF1ab	941	ERR4305174	16289	C	T	1	2020-03-31	United Kingdom
S_614_G	S	614	ERR4305174	23403	A	G	0,999052	2020-03-31	United Kingdom
ORF3a_13_L	ORF3a	13	ERR4305174	25429	G	T	0,999656	2020-03-31	United Kingdom
N_260_NA	N	260	ERR4305174	29051	C	+A	0,0536585	2020-03-31	United Kingdom
ORF1ab_354_V	ORF1ab	354	ERR4305175	1326	C	T	0,497227	2020-04-07	United Kingdom
ORF1ab_2144_NA	ORF1ab	2144	ERR4305175	6696	C	+T	0,0620661	2020-04-07	United Kingdom
ORF1ab_314_L	ORF1ab	314	ERR4305175	14408	C	T	0,999734	2020-04-07	United Kingdom
ORF1ab_833_NA	ORF1ab	833	ERR4305175	15965	G	+T	0,0786456	2020-04-07	United Kingdom
S_614_G	S	614	ERR4305175	23403	A	G	0,999148	2020-04-07	United Kingdom
ORF1ab_392_D	ORF1ab	392	ERR4305177	1440	G	A	1	2020-04-03	United Kingdom
ORF1ab_876_T	ORF1ab	876	ERR4305177	2891	G	A	0,982541	2020-04-03	United Kingdom
ORF1ab_241_V	ORF1ab	241	ERR4305177	14189	C	T	0,0677408	2020-04-03	United Kingdom
ORF3a_93_Y	ORF3a	93	ERR4305177	25669	C	T	0,671685	2020-04-03	United Kingdom
N_193_I	N	193	ERR4305177	28851	G	T	1	2020-04-03	United Kingdom
ORF1ab_557_S	ORF1ab	557	ERR4305180	1935	A	G	0,0847458	2020-04-04	United Kingdom
ORF1ab_3603_NA	ORF1ab	3603	ERR4305180	11074	C	+T	0,10617	2020-04-04	United Kingdom
ORF1ab_3606_NA	ORF1ab	3606	ERR4305180	11082	T	-G	0,0601738	2020-04-04	United Kingdom
ORF1ab_3606_F	ORF1ab	3606	ERR4305180	11083	G	T	0,999362	2020-04-04	United Kingdom
ORF1ab_314_L	ORF1ab	314	ERR4305180	14408	C	T	1	2020-04-04	United Kingdom
S_614_G	S	614	ERR4305180	23403	A	G	0,997711	2020-04-04	United Kingdom
N_203_K	N	203	ERR4305180	28881	G	A	0,998527	2020-04-04	United Kingdom
N_204_R	N	204	ERR4305180	28883	G	C	0,998639	2020-04-04	United Kingdom
N_305_V	N	305	ERR4305180	29187	C	T	0,0618982	2020-04-04	United Kingdom
ORF1ab_314_L	ORF1ab	314	ERR4305182	14408	C	T	1	2020-04-01	United Kingdom
ORF1ab_833_NA	ORF1ab	833	ERR4305182	15965	G	+T	0,121637	2020-04-01	United Kingdom
ORF1ab_1634_NA	ORF1ab	1634	ERR4305182	18368	G	+T	0,0684286	2020-04-01	United Kingdom
ORF1ab_2039_Y	ORF1ab	2039	ERR4305182	19582	G	T	0,0514706	2020-04-01	United Kingdom
S_614_G	S	614	ERR4305182	23403	A	G	1	2020-04-01	United Kingdom
ORF1ab_392_D	ORF1ab	392	ERR4305183	1440	G	A	1	2020-03-19	United Kingdom
ORF1ab_876_T	ORF1ab	876	ERR4305183	2891	G	A	0,99942	2020-03-19	United Kingdom
ORF1ab_2144_NA	ORF1ab	2144	ERR4305183	6696	C	+T	0,0557621	2020-03-19	United Kingdom
ORF1ab_2249_V	ORF1ab	2249	ERR4305183	7011	C	T	1	2020-03-19	United Kingdom
ORF1ab_833_NA	ORF1ab	833	ERR4305183	15965	G	+T	0,0795402	2020-03-19	United Kingdom
N_215_S	N	215	ERR4305183	28916	G	A	0,0639148	2020-03-19	United Kingdom
N_260_NA	N	260	ERR4305183	29051	C	+A	0,0682461	2020-03-19	United Kingdom
ORF1ab_3603_NA	ORF1ab	3603	ERR4305184	11074	C	+T	0,118301	2020-03-18	United Kingdom
ORF1ab_3606_NA	ORF1ab	3606	ERR4305184	11082	T	-G	0,0922409	2020-03-18	United Kingdom
ORF1ab_3606_F	ORF1ab	3606	ERR4305184	11083	G	T	0,997953	2020-03-18	United Kingdom
ORF1ab_54_Y	ORF1ab	54	ERR4305184	13627	G	T	0,99631	2020-03-18	United Kingdom
ORF1ab_833_NA	ORF1ab	833	ERR4305184	15965	G	+T	0,0589876	2020-03-18	United Kingdom
ORF1ab_1802_S	ORF1ab	1802	ERR4305184	18873	G	T	0,999575	2020-03-18	United Kingdom
S_1247_F	S	1247	ERR4305184	25302	G	T	0,999495	2020-03-18	United Kingdom
ORF3a_251_V	ORF3a	251	ERR4305184	26144	G	T	0,999784	2020-03-18	United Kingdom
N_22_G	N	22	ERR4305184	28338	A	G	0,998752	2020-03-18	United Kingdom
N_260_NA	N	260	ERR4305184	29051	C	+A	0,0523974	2020-03-18	United Kingdom
ORF1ab_2242_F	ORF1ab	2242	ERR4305186	6990	C	T	0,999471	2020-04-04	United Kingdom
ORF1ab_314_L	ORF1ab	314	ERR4305186	14408	C	T	1	2020-04-04	United Kingdom
S_614_G	S	614	ERR4305186	23403	A	G	0,997978	2020-04-04	United Kingdom
S_859_I	S	859	ERR4305186	24138	C	T	0,160194	2020-04-04	United Kingdom
ORF1ab_265_I	ORF1ab	265	ERR4305187	1059	C	T	0,998941	2020-04-28	United Kingdom
ORF1ab_2144_NA	ORF1ab	2144	ERR4305187	6696	C	+T	0,0684425	2020-04-28	United Kingdom
ORF1ab_314_L	ORF1ab	314	ERR4305187	14408	C	T	0,999741	2020-04-28	United Kingdom
ORF1ab_833_NA	ORF1ab	833	ERR4305187	15965	G	+T	0,0720745	2020-04-28	United Kingdom
S_614_G	S	614	ERR4305187	23403	A	G	1	2020-04-28	United Kingdom
ORF3a_57_H	ORF3a	57	ERR4305187	25563	G	T	0,999224	2020-04-28	United Kingdom
ORF7a_8_T	ORF7a	8	ERR4305187	27415	G	A	0,999041	2020-04-28	United Kingdom
N_33_I	N	33	ERR4305187	28371	G	T	0,999296	2020-04-28	United Kingdom
ORF1ab_2144_L	ORF1ab	2144	ERR4305189	6696	C	T	0,0559822	2020-03-30	United Kingdom
ORF1ab_2144_NA	ORF1ab	2144	ERR4305189	6696	C	+T	0,0511294	2020-03-30	United Kingdom
ORF1ab_314_L	ORF1ab	314	ERR4305189	14408	C	T	1	2020-03-30	United Kingdom
ORF1ab_833_NA	ORF1ab	833	ERR4305189	15965	G	+T	0,0695263	2020-03-30	United Kingdom
ORF1ab_1634_NA	ORF1ab	1634	ERR4305189	18368	G	+T	0,0790897	2020-03-30	United Kingdom
ORF1ab_1922_NA	ORF1ab	1922	ERR4305189	19231	G	+T	0,0510446	2020-03-30	United Kingdom
S_614_G	S	614	ERR4305189	23403	A	G	0,99981	2020-03-30	United Kingdom
S_939_F	S	939	ERR4305189	24378	C	T	0,134715	2020-03-30	United Kingdom
M_175_M	M	175	ERR4305189	27046	C	T	1	2020-03-30	United Kingdom
N_203_K	N	203	ERR4305189	28881	G	A	1	2020-03-30	United Kingdom
N_204_R	N	204	ERR4305189	28883	G	C	1	2020-03-30	United Kingdom
ORF1ab_392_D	ORF1ab	392	ERR4305191	1440	G	A	1	2020-03-27	United Kingdom
ORF1ab_876_T	ORF1ab	876	ERR4305191	2891	G	A	0,991683	2020-03-27	United Kingdom
ORF1ab_2144_NA	ORF1ab	2144	ERR4305191	6696	C	+T	0,0501112	2020-03-27	United Kingdom
ORF1ab_3564_L	ORF1ab	3564	ERR4305191	10956	C	T	0,999703	2020-03-27	United Kingdom
ORF1ab_3712_V	ORF1ab	3712	ERR4305191	11399	A	G	0,99916	2020-03-27	United Kingdom
ORF1ab_833_NA	ORF1ab	833	ERR4305191	15965	G	+T	0,0781659	2020-03-27	United Kingdom
S_64_L	S	64	ERR4305191	21753	G	T	0,999484	2020-03-27	United Kingdom
N_260_NA	N	260	ERR4305191	29051	C	+A	0,0527578	2020-03-27	United Kingdom
ORF1ab_392_D	ORF1ab	392	ERR4305192	1440	G	A	1	2020-03-13	United Kingdom
ORF1ab_876_T	ORF1ab	876	ERR4305192	2891	G	A	0,998236	2020-03-13	United Kingdom
ORF1ab_2189_L	ORF1ab	2189	ERR4305192	20033	G	T	0,10989	2020-03-13	United Kingdom
ORF3a_93_Y	ORF3a	93	ERR4305192	25669	C	T	0,229391	2020-03-13	United Kingdom
N_193_I	N	193	ERR4305192	28851	G	T	1	2020-03-13	United Kingdom
ORF1ab_392_D	ORF1ab	392	ERR4305193	1440	G	A	1	NA	United Kingdom
ORF1ab_876_T	ORF1ab	876	ERR4305193	2891	G	A	0,999742	NA	United Kingdom
ORF1ab_2144_NA	ORF1ab	2144	ERR4305193	6696	C	+T	0,103996	NA	United Kingdom
ORF1ab_833_NA	ORF1ab	833	ERR4305193	15965	G	+T	0,111933	NA	United Kingdom
S_5_F	S	5	ERR4305193	21575	C	T	1	NA	United Kingdom
ORF3a_93_Y	ORF3a	93	ERR4305193	25669	C	T	0,967807	NA	United Kingdom
N_173_V	N	173	ERR4305193	28791	C	T	0,0587792	NA	United Kingdom
N_193_I	N	193	ERR4305193	28851	G	T	1	NA	United Kingdom
N_260_NA	N	260	ERR4305193	29051	C	+A	0,0595813	NA	United Kingdom
ORF1ab_2144_NA	ORF1ab	2144	ERR4305195	6696	C	+T	0,0539943	NA	United Kingdom
ORF1ab_314_L	ORF1ab	314	ERR4305195	14408	C	T	0,999787	NA	United Kingdom
ORF1ab_833_NA	ORF1ab	833	ERR4305195	15965	G	+T	0,0512911	NA	United Kingdom
S_614_G	S	614	ERR4305195	23403	A	G	0,99889	NA	United Kingdom
ORF1ab_2242_F	ORF1ab	2242	ERR4305196	6990	C	T	1	2020-03-30	United Kingdom
ORF1ab_314_L	ORF1ab	314	ERR4305196	14408	C	T	0,999234	2020-03-30	United Kingdom
ORF1ab_833_NA	ORF1ab	833	ERR4305196	15965	G	+T	0,0544545	2020-03-30	United Kingdom
S_614_G	S	614	ERR4305196	23403	A	G	0,999363	2020-03-30	United Kingdom
ORF1ab_447_NA	ORF1ab	447	ERR4305198	1604	A	-ATG	0,912673	NA	United Kingdom
ORF1ab_2144_NA	ORF1ab	2144	ERR4305198	6696	C	+T	0,0910448	NA	United Kingdom
ORF1ab_833_NA	ORF1ab	833	ERR4305198	15965	G	+T	0,0948079	NA	United Kingdom
ORF1ab_2497_F	ORF1ab	2497	ERR4305198	20956	C	T	0,999578	NA	United Kingdom
N_260_NA	N	260	ERR4305198	29051	C	+A	0,0791506	NA	United Kingdom
ORF1ab_265_I	ORF1ab	265	ERR4305199	1059	C	T	0,999171	2020-04-04	United Kingdom
ORF1ab_3371_S	ORF1ab	3371	ERR4305199	10376	C	T	0,986144	2020-04-04	United Kingdom
ORF1ab_314_L	ORF1ab	314	ERR4305199	14408	C	T	0,999501	2020-04-04	United Kingdom
ORF1ab_1706_L	ORF1ab	1706	ERR4305199	18583	G	T	0,999438	2020-04-04	United Kingdom
ORF1ab_2223_L	ORF1ab	2223	ERR4305199	20134	G	T	0,106667	2020-04-04	United Kingdom
S_54_F	S	54	ERR4305199	21724	G	T	1	2020-04-04	United Kingdom
S_614_G	S	614	ERR4305199	23403	A	G	0,998052	2020-04-04	United Kingdom
S_936_Y	S	936	ERR4305199	24368	G	T	0,999336	2020-04-04	United Kingdom
ORF3a_57_H	ORF3a	57	ERR4305199	25563	G	T	1	2020-04-04	United Kingdom
N_256_*	N	256	ERR4305199	29039	A	T	0,0548217	2020-04-04	United Kingdom
N_305_V	N	305	ERR4305199	29187	C	T	0,0531915	2020-04-04	United Kingdom
ORF1ab_265_I	ORF1ab	265	ERR4305201	1059	C	T	1	2020-04-01	United Kingdom
ORF1ab_998_H	ORF1ab	998	ERR4305201	3259	G	T	0,0794425	2020-04-01	United Kingdom
ORF1ab_314_L	ORF1ab	314	ERR4305201	14408	C	T	0,999836	2020-04-01	United Kingdom
S_614_G	S	614	ERR4305201	23403	A	G	0,998567	2020-04-01	United Kingdom
S_1124_V	S	1124	ERR4305201	24933	G	T	0,0567463	2020-04-01	United Kingdom
ORF3a_57_H	ORF3a	57	ERR4305201	25563	G	T	0,999553	2020-04-01	United Kingdom
ORF1ab_392_D	ORF1ab	392	ERR4305202	1440	G	A	1	NA	United Kingdom
ORF1ab_876_T	ORF1ab	876	ERR4305202	2891	G	A	0,999802	NA	United Kingdom
ORF1ab_833_NA	ORF1ab	833	ERR4305202	15965	G	+T	0,115062	NA	United Kingdom
S_3_NA	S	3	ERR4305202	21569	G	+T	0,0677419	NA	United Kingdom
S_143_NA	S	143	ERR4305202	21989	G	+T	0,0528747	NA	United Kingdom
ORF3a_93_Y	ORF3a	93	ERR4305202	25669	C	T	0,975385	NA	United Kingdom
ORF8_11_I	ORF8	11	ERR4305202	27925	C	T	1	NA	United Kingdom
N_151_H	N	151	ERR4305202	28725	C	A	0,0533895	NA	United Kingdom
N_152_P	N	152	ERR4305202	28727	G	C	0,0545827	NA	United Kingdom
N_193_I	N	193	ERR4305202	28851	G	T	0,998897	NA	United Kingdom
N_255_T	N	255	ERR4305202	29036	T	A	0,109551	NA	United Kingdom
N_260_NA	N	260	ERR4305202	29051	C	+A	0,0705253	NA	United Kingdom
ORF1ab_40_L	ORF1ab	40	ERR4305203	384	C	T	0,0713453	2020-03-31	United Kingdom
ORF1ab_124_C	ORF1ab	124	ERR4305203	635	C	T	0,197864	2020-03-31	United Kingdom
ORF1ab_417_R	ORF1ab	417	ERR4305203	1515	A	G	1	2020-03-31	United Kingdom
ORF1ab_963_C	ORF1ab	963	ERR4305203	3152	G	T	0,0503401	2020-03-31	United Kingdom
ORF1ab_998_H	ORF1ab	998	ERR4305203	3259	G	C	0,0500901	2020-03-31	United Kingdom
ORF1ab_1477_F	ORF1ab	1477	ERR4305203	4694	G	T	0,0757717	2020-03-31	United Kingdom
ORF1ab_2144_NA	ORF1ab	2144	ERR4305203	6696	C	+T	0,0609756	2020-03-31	United Kingdom
ORF1ab_2893_D	ORF1ab	2893	ERR4305203	8943	G	A	0,0616903	2020-03-31	United Kingdom
ORF1ab_3131_I	ORF1ab	3131	ERR4305203	9658	G	T	0,0627585	2020-03-31	United Kingdom
ORF1ab_3254_K	ORF1ab	3254	ERR4305203	10025	C	A	0,0509194	2020-03-31	United Kingdom
ORF1ab_3516_F	ORF1ab	3516	ERR4305203	10811	C	T	0,120984	2020-03-31	United Kingdom
ORF1ab_3602_F	ORF1ab	3602	ERR4305203	11071	G	C	0,0506283	2020-03-31	United Kingdom
ORF1ab_3603_NA	ORF1ab	3603	ERR4305203	11074	C	+T	0,113262	2020-03-31	United Kingdom
ORF1ab_3606_NA	ORF1ab	3606	ERR4305203	11082	T	-G	0,0821438	2020-03-31	United Kingdom
ORF1ab_3606_F	ORF1ab	3606	ERR4305203	11083	G	T	1	2020-03-31	United Kingdom
ORF1ab_4350_L	ORF1ab	4350	ERR4305203	13313	G	T	0,0518468	2020-03-31	United Kingdom
ORF1ab_345_L	ORF1ab	345	ERR4305203	14500	G	T	0,0790391	2020-03-31	United Kingdom
ORF1ab_673_L	ORF1ab	673	ERR4305203	15485	C	T	0,0604027	2020-03-31	United Kingdom
ORF1ab_833_NA	ORF1ab	833	ERR4305203	15965	G	+T	0,0717906	2020-03-31	United Kingdom
ORF1ab_1325_NA	ORF1ab	1325	ERR4305203	17442	T	-G	0,0704607	2020-03-31	United Kingdom
ORF1ab_1427_L	ORF1ab	1427	ERR4305203	17747	C	T	0,986908	2020-03-31	United Kingdom
ORF1ab_1634_NA	ORF1ab	1634	ERR4305203	18368	G	+T	0,060497	2020-03-31	United Kingdom
ORF1ab_2172_NA	ORF1ab	2172	ERR4305203	19983	C	+T	0,0545455	2020-03-31	United Kingdom
S_297_L	S	297	ERR4305203	22452	C	T	0,0879479	2020-03-31	United Kingdom
S_789_NA	S	789	ERR4305203	23929	C	-A	0,0528053	2020-03-31	United Kingdom
ORF3a_205_T	ORF3a	205	ERR4305203	26006	G	C	1	2020-03-31	United Kingdom
ORF3a_251_V	ORF3a	251	ERR4305203	26144	G	T	1	2020-03-31	United Kingdom
N_260_NA	N	260	ERR4305203	29051	C	+A	0,0534208	2020-03-31	United Kingdom
ORF1ab_437_D	ORF1ab	437	ERR4305204	1575	G	A	0,31	2020-03-29	United Kingdom
ORF1ab_1464_L	ORF1ab	1464	ERR4305204	4656	G	T	0,051756	2020-03-29	United Kingdom
ORF1ab_1677_S	ORF1ab	1677	ERR4305204	5294	G	T	0,0520833	2020-03-29	United Kingdom
ORF1ab_2313_NA	ORF1ab	2313	ERR4305204	7203	C	-T	0,0730994	2020-03-29	United Kingdom
ORF1ab_2349_NA	ORF1ab	2349	ERR4305204	7312	G	+T	0,0668348	2020-03-29	United Kingdom
ORF1ab_3452_NA	ORF1ab	3452	ERR4305204	10619	C	+A	0,088634	2020-03-29	United Kingdom
ORF1ab_3603_NA	ORF1ab	3603	ERR4305204	11074	C	-T	0,0626019	2020-03-29	United Kingdom
ORF1ab_3603_NA	ORF1ab	3603	ERR4305204	11074	C	+T	0,0588523	2020-03-29	United Kingdom
ORF1ab_314_L	ORF1ab	314	ERR4305204	14408	C	T	1	2020-03-29	United Kingdom
ORF1ab_833_NA	ORF1ab	833	ERR4305204	15965	G	+T	0,104685	2020-03-29	United Kingdom
ORF1ab_997_*	ORF1ab	997	ERR4305204	16457	C	G	0,05	2020-03-29	United Kingdom
ORF1ab_1005_L	ORF1ab	1005	ERR4305204	16481	C	T	0,0944444	2020-03-29	United Kingdom
ORF1ab_1439_I	ORF1ab	1439	ERR4305204	17783	A	T	0,0568862	2020-03-29	United Kingdom
ORF1ab_1634_NA	ORF1ab	1634	ERR4305204	18368	G	+T	0,0739546	2020-03-29	United Kingdom
ORF1ab_1922_NA	ORF1ab	1922	ERR4305204	19231	G	+T	0,0682638	2020-03-29	United Kingdom
ORF1ab_2172_NA	ORF1ab	2172	ERR4305204	19983	C	+T	0,102804	2020-03-29	United Kingdom
S_614_G	S	614	ERR4305204	23403	A	G	1	2020-03-29	United Kingdom
S_781_NA	S	781	ERR4305204	23903	G	-T	0,0958663	2020-03-29	United Kingdom
S_888_L	S	888	ERR4305204	24224	T	C	0,848736	2020-03-29	United Kingdom
ORF8_107_NA	ORF8	107	ERR4305204	28214	C	+T	0,0520732	2020-03-29	United Kingdom
N_7_NA	N	7	ERR4305204	28292	C	+A	0,0571502	2020-03-29	United Kingdom
N_143_NA	N	143	ERR4305204	28701	A	+G	0,0962117	2020-03-29	United Kingdom
N_152_NA	N	152	ERR4305204	28727	G	+C	0,160025	2020-03-29	United Kingdom
N_260_NA	N	260	ERR4305204	29051	C	+A	0,0674699	2020-03-29	United Kingdom
N_270_NA	N	270	ERR4305204	29081	G	-TA	0,0774648	2020-03-29	United Kingdom
N_305_V	N	305	ERR4305204	29187	C	T	0,0597205	2020-03-29	United Kingdom
ORF1ab_606_A	ORF1ab	606	ERR4305205	2082	T	C	0,0546875	2020-04-08	United Kingdom
ORF1ab_3278_S	ORF1ab	3278	ERR4305205	10097	G	A	0,997122	2020-04-08	United Kingdom
ORF1ab_4189_H	ORF1ab	4189	ERR4305205	12832	G	T	1	2020-04-08	United Kingdom
ORF1ab_314_L	ORF1ab	314	ERR4305205	14408	C	T	0,999528	2020-04-08	United Kingdom
S_614_G	S	614	ERR4305205	23403	A	G	0,999742	2020-04-08	United Kingdom
N_203_K	N	203	ERR4305205	28881	G	A	0,997076	2020-04-08	United Kingdom
N_204_R	N	204	ERR4305205	28883	G	C	0,997207	2020-04-08	United Kingdom
ORF1ab_2047_F	ORF1ab	2047	ERR4305207	6404	G	T	0,208219	2020-03-29	United Kingdom
ORF1ab_2144_NA	ORF1ab	2144	ERR4305207	6696	C	+T	0,0537353	2020-03-29	United Kingdom
ORF1ab_2242_F	ORF1ab	2242	ERR4305207	6990	C	T	1	2020-03-29	United Kingdom
ORF1ab_314_L	ORF1ab	314	ERR4305207	14408	C	T	0,99958	2020-03-29	United Kingdom
S_614_G	S	614	ERR4305207	23403	A	G	0,999566	2020-03-29	United Kingdom
ORF1ab_265_I	ORF1ab	265	ERR4305208	1059	C	T	1	2020-03-30	United Kingdom
ORF1ab_314_L	ORF1ab	314	ERR4305208	14408	C	T	0,999567	2020-03-30	United Kingdom
ORF1ab_638_I	ORF1ab	638	ERR4305208	15380	G	T	0,999378	2020-03-30	United Kingdom
ORF1ab_833_NA	ORF1ab	833	ERR4305208	15965	G	+T	0,0590092	2020-03-30	United Kingdom
ORF1ab_1182_L	ORF1ab	1182	ERR4305208	17012	C	T	0,998691	2020-03-30	United Kingdom
S_614_G	S	614	ERR4305208	23403	A	G	0,998896	2020-03-30	United Kingdom
ORF3a_57_H	ORF3a	57	ERR4305208	25563	G	T	1	2020-03-30	United Kingdom
N_305_V	N	305	ERR4305208	29187	C	T	0,0514319	2020-03-30	United Kingdom
N_414_V	N	414	ERR4305208	29514	C	T	0,951282	2020-03-30	United Kingdom
ORF1ab_2144_NA	ORF1ab	2144	ERR4305209	6696	C	+T	0,0762513	2020-03-28	United Kingdom
ORF1ab_2242_F	ORF1ab	2242	ERR4305209	6990	C	T	1	2020-03-28	United Kingdom
ORF1ab_314_L	ORF1ab	314	ERR4305209	14408	C	T	1	2020-03-28	United Kingdom
ORF1ab_467_F	ORF1ab	467	ERR4305209	14866	G	T	0,999614	2020-03-28	United Kingdom
ORF1ab_572_T	ORF1ab	572	ERR4305209	15181	G	A	0,793537	2020-03-28	United Kingdom
ORF1ab_833_NA	ORF1ab	833	ERR4305209	15965	G	+T	0,0788285	2020-03-28	United Kingdom
S_614_G	S	614	ERR4305209	23403	A	G	0,999603	2020-03-28	United Kingdom
S_1073_E	S	1073	ERR4305209	24779	A	G	0,326107	2020-03-28	United Kingdom
N_260_NA	N	260	ERR4305209	29051	C	+A	0,0518903	2020-03-28	United Kingdom
ORF1ab_739_V	ORF1ab	739	ERR4305211	2480	A	G	0,995885	2020-03-14	United Kingdom
ORF1ab_765_S	ORF1ab	765	ERR4305211	2558	C	T	0,985401	2020-03-14	United Kingdom
ORF1ab_3606_NA	ORF1ab	3606	ERR4305211	11082	T	-G	0,266285	2020-03-14	United Kingdom
ORF1ab_3606_F	ORF1ab	3606	ERR4305211	11083	G	T	1	2020-03-14	United Kingdom
ORF3a_251_V	ORF3a	251	ERR4305211	26144	G	T	1	2020-03-14	United Kingdom
ORF1ab_124_C	ORF1ab	124	ERR4305213	635	C	T	0,128378	2020-03-30	United Kingdom
ORF1ab_739_V	ORF1ab	739	ERR4305213	2480	A	G	1	2020-03-30	United Kingdom
ORF1ab_765_S	ORF1ab	765	ERR4305213	2558	C	T	1	2020-03-30	United Kingdom
ORF1ab_3603_NA	ORF1ab	3603	ERR4305213	11074	C	+T	0,109192	2020-03-30	United Kingdom
ORF1ab_3606_NA	ORF1ab	3606	ERR4305213	11082	T	-G	0,0838654	2020-03-30	United Kingdom
ORF1ab_3606_F	ORF1ab	3606	ERR4305213	11083	G	T	1	2020-03-30	United Kingdom
ORF1ab_833_NA	ORF1ab	833	ERR4305213	15965	G	+T	0,0563092	2020-03-30	United Kingdom
ORF1ab_1397_V	ORF1ab	1397	ERR4305213	17656	A	G	1	2020-03-30	United Kingdom
ORF1ab_1539_T	ORF1ab	1539	ERR4305213	18083	T	C	0,064881	2020-03-30	United Kingdom
S_297_L	S	297	ERR4305213	22452	C	T	0,0758017	2020-03-30	United Kingdom
ORF3a_37_L	ORF3a	37	ERR4305213	25501	A	T	0,99938	2020-03-30	United Kingdom
ORF3a_251_V	ORF3a	251	ERR4305213	26144	G	T	0,999372	2020-03-30	United Kingdom
N_219_F	N	219	ERR4305213	28928	C	T	0,0517799	2020-03-30	United Kingdom
N_256_*	N	256	ERR4305213	29039	A	T	0,0609185	2020-03-30	United Kingdom
N_305_V	N	305	ERR4305213	29187	C	T	0,0599214	2020-03-30	United Kingdom
ORF1ab_2166_NA	ORF1ab	2166	ERR4305214	6763	T	+A	0,0654721	2020-03-31	United Kingdom
ORF1ab_2460_V	ORF1ab	2460	ERR4305214	7644	C	T	0,0769231	2020-03-31	United Kingdom
ORF1ab_2852_S	ORF1ab	2852	ERR4305214	8819	C	T	0,995402	2020-03-31	United Kingdom
ORF1ab_314_L	ORF1ab	314	ERR4305214	14408	C	T	0,999723	2020-03-31	United Kingdom
ORF1ab_910_D	ORF1ab	910	ERR4305214	16197	G	T	0,989228	2020-03-31	United Kingdom
ORF1ab_1273_L	ORF1ab	1273	ERR4305214	17285	C	T	0,112705	2020-03-31	United Kingdom
ORF1ab_2172_NA	ORF1ab	2172	ERR4305214	19983	C	+T	0,0603774	2020-03-31	United Kingdom
ORF1ab_2371_L	ORF1ab	2371	ERR4305214	20578	G	T	0,995578	2020-03-31	United Kingdom
S_40_NA	S	40	ERR4305214	21682	C	+A	0,0592334	2020-03-31	United Kingdom
S_614_G	S	614	ERR4305214	23403	A	G	1	2020-03-31	United Kingdom
S_737_G	S	737	ERR4305214	23772	A	G	0,0583717	2020-03-31	United Kingdom
ORF3a_57_H	ORF3a	57	ERR4305214	25563	G	T	1	2020-03-31	United Kingdom
N_256_*	N	256	ERR4305214	29039	A	T	0,0814577	2020-03-31	United Kingdom
N_260_NA	N	260	ERR4305214	29051	C	+A	0,0688073	2020-03-31	United Kingdom
ORF1ab_124_C	ORF1ab	124	ERR4305215	635	C	T	0,0739119	2020-03-12	United Kingdom
ORF1ab_1246_I	ORF1ab	1246	ERR4305215	4002	C	T	0,999561	2020-03-12	United Kingdom
ORF1ab_3278_S	ORF1ab	3278	ERR4305215	10097	G	A	0,999241	2020-03-12	United Kingdom
ORF1ab_314_L	ORF1ab	314	ERR4305215	14408	C	T	1	2020-03-12	United Kingdom
ORF1ab_2339_F	ORF1ab	2339	ERR4305215	20483	C	T	0,125698	2020-03-12	United Kingdom
S_614_G	S	614	ERR4305215	23403	A	G	0,999887	2020-03-12	United Kingdom
N_63_Y	N	63	ERR4305215	28460	G	T	0,121146	2020-03-12	United Kingdom
N_203_K	N	203	ERR4305215	28881	G	A	0,998175	2020-03-12	United Kingdom
N_204_R	N	204	ERR4305215	28883	G	C	0,998175	2020-03-12	United Kingdom
N_361_I	N	361	ERR4305215	29355	A	T	0,0767296	2020-03-12	United Kingdom
ORF1ab_876_T	ORF1ab	876	ERR4305216	2891	G	A	0,999154	NA	United Kingdom
ORF1ab_2144_NA	ORF1ab	2144	ERR4305216	6696	C	+T	0,0613599	NA	United Kingdom
ORF1ab_3452_NA	ORF1ab	3452	ERR4305216	10619	C	+A	0,0649351	NA	United Kingdom
ORF1ab_833_NA	ORF1ab	833	ERR4305216	15965	G	+T	0,114429	NA	United Kingdom
N_193_I	N	193	ERR4305216	28851	G	T	0,998246	NA	United Kingdom
ORF1ab_1770_H	ORF1ab	1770	ERR4305217	5573	T	C	0,995665	2020-04-08	United Kingdom
ORF1ab_2039_F	ORF1ab	2039	ERR4305217	6380	C	T	1	2020-04-08	United Kingdom
ORF1ab_3846_S	ORF1ab	3846	ERR4305217	11801	G	A	0,999531	2020-04-08	United Kingdom
ORF1ab_314_L	ORF1ab	314	ERR4305217	14408	C	T	0,999824	2020-04-08	United Kingdom
ORF1ab_833_NA	ORF1ab	833	ERR4305217	15965	G	+T	0,0715644	2020-04-08	United Kingdom
S_614_G	S	614	ERR4305217	23403	A	G	0,999454	2020-04-08	United Kingdom
ORF3a_54_S	ORF3a	54	ERR4305217	25552	G	T	0,999286	2020-04-08	United Kingdom
N_203_K	N	203	ERR4305217	28881	G	A	1	2020-04-08	United Kingdom
N_204_R	N	204	ERR4305217	28883	G	C	1	2020-04-08	United Kingdom
ORF10_17_P	ORF10	17	ERR4305217	29607	T	C	1	2020-04-08	United Kingdom
ORF1ab_392_D	ORF1ab	392	ERR4305219	1440	G	A	1	2020-03-17	United Kingdom
ORF1ab_876_T	ORF1ab	876	ERR4305219	2891	G	A	1	2020-03-17	United Kingdom
ORF1ab_2144_NA	ORF1ab	2144	ERR4305219	6696	C	+T	0,0531136	2020-03-17	United Kingdom
ORF1ab_4164_I	ORF1ab	4164	ERR4305219	12756	C	T	0,998991	2020-03-17	United Kingdom
ORF1ab_833_NA	ORF1ab	833	ERR4305219	15965	G	+T	0,0756456	2020-03-17	United Kingdom
ORF3a_93_Y	ORF3a	93	ERR4305219	25669	C	T	0,985401	2020-03-17	United Kingdom
N_193_I	N	193	ERR4305219	28851	G	T	1	2020-03-17	United Kingdom
N_260_NA	N	260	ERR4305219	29051	C	+A	0,0640819	2020-03-17	United Kingdom
ORF1ab_359_NA	ORF1ab	359	ERR4305220	1340	T	-AC	0,140221	NA	United Kingdom
ORF1ab_399_R	ORF1ab	399	ERR4305220	1461	A	G	1	NA	United Kingdom
ORF1ab_1822_I	ORF1ab	1822	ERR4305220	5730	C	T	0,999773	NA	United Kingdom
ORF1ab_2144_L	ORF1ab	2144	ERR4305220	6696	C	T	0,0617391	NA	United Kingdom
ORF1ab_2144_NA	ORF1ab	2144	ERR4305220	6696	C	+T	0,0636082	NA	United Kingdom
ORF1ab_2194_L	ORF1ab	2194	ERR4305220	6845	A	T	0,07	NA	United Kingdom
ORF1ab_2302_NA	ORF1ab	2302	ERR4305220	7170	C	-T	0,0678295	NA	United Kingdom
ORF1ab_2320_V	ORF1ab	2320	ERR4305220	7224	C	T	0,0544959	NA	United Kingdom
ORF1ab_2322_C	ORF1ab	2322	ERR4305220	7229	G	T	0,0502513	NA	United Kingdom
ORF1ab_4083_M	ORF1ab	4083	ERR4305220	12513	C	T	0,0997638	NA	United Kingdom
ORF1ab_314_L	ORF1ab	314	ERR4305220	14408	C	T	1	NA	United Kingdom
ORF1ab_833_NA	ORF1ab	833	ERR4305220	15965	G	+T	0,148834	NA	United Kingdom
ORF1ab_1634_NA	ORF1ab	1634	ERR4305220	18368	G	+T	0,116031	NA	United Kingdom
ORF1ab_2691_NA	ORF1ab	2691	ERR4305220	21539	T	-TC	0,0511811	NA	United Kingdom
S_17_S	S	17	ERR4305220	21612	A	G	0,17	NA	United Kingdom
S_614_G	S	614	ERR4305220	23403	A	G	1	NA	United Kingdom
ORF3a_13_L	ORF3a	13	ERR4305220	25429	G	T	0,092572	NA	United Kingdom
ORF3a_104_NA	ORF3a	104	ERR4305220	25703	C	+T	0,0512048	NA	United Kingdom
ORF7a_78_S	ORF7a	78	ERR4305220	27625	C	A	0,0530303	NA	United Kingdom
N_203_K	N	203	ERR4305220	28881	G	A	1	NA	United Kingdom
N_204_R	N	204	ERR4305220	28883	G	C	1	NA	United Kingdom
N_260_NA	N	260	ERR4305220	29051	C	+A	0,0794118	NA	United Kingdom
ORF1ab_2062_F	ORF1ab	2062	ERR4305222	6449	C	T	0,100649	2020-03-31	United Kingdom
ORF1ab_314_L	ORF1ab	314	ERR4305222	14408	C	T	1	2020-03-31	United Kingdom
ORF1ab_833_NA	ORF1ab	833	ERR4305222	15965	G	+T	0,0504583	2020-03-31	United Kingdom
ORF1ab_2172_NA	ORF1ab	2172	ERR4305222	19983	C	+T	0,0651042	2020-03-31	United Kingdom
S_614_G	S	614	ERR4305222	23403	A	G	0,998956	2020-03-31	United Kingdom
ORF1ab_392_D	ORF1ab	392	ERR4305223	1440	G	A	1	2020-03-24	United Kingdom
ORF1ab_876_T	ORF1ab	876	ERR4305223	2891	G	A	0,998704	2020-03-24	United Kingdom
ORF1ab_2144_NA	ORF1ab	2144	ERR4305223	6696	C	+T	0,0641822	2020-03-24	United Kingdom
ORF1ab_374_V	ORF1ab	374	ERR4305223	14588	C	T	0,0819533	2020-03-24	United Kingdom
N_260_NA	N	260	ERR4305223	29051	C	+A	0,0576408	2020-03-24	United Kingdom
ORF1ab_999_I	ORF1ab	999	ERR4305224	3261	C	T	0,998592	2020-04-03	United Kingdom
ORF1ab_2374_I	ORF1ab	2374	ERR4305224	7387	G	T	0,0511932	2020-04-03	United Kingdom
ORF1ab_2375_V	ORF1ab	2375	ERR4305224	7389	C	T	0,0514791	2020-04-03	United Kingdom
ORF1ab_3593_F	ORF1ab	3593	ERR4305224	11042	G	T	0,0754381	2020-04-03	United Kingdom
ORF1ab_314_L	ORF1ab	314	ERR4305224	14408	C	T	0,999699	2020-04-03	United Kingdom
ORF1ab_2182_A	ORF1ab	2182	ERR4305224	20012	T	C	0,0583756	2020-04-03	United Kingdom
S_614_G	S	614	ERR4305224	23403	A	G	0,999294	2020-04-03	United Kingdom
S_1202_Q	S	1202	ERR4305224	25166	G	C	0,999015	2020-04-03	United Kingdom
ORF7a_39_K	ORF7a	39	ERR4305224	27509	C	A	0,0661435	2020-04-03	United Kingdom
N_203_K	N	203	ERR4305224	28881	G	A	0,996795	2020-04-03	United Kingdom
N_204_R	N	204	ERR4305224	28883	G	C	0,996988	2020-04-03	United Kingdom
N_256_*	N	256	ERR4305224	29039	A	T	0,0784593	2020-04-03	United Kingdom
ORF1ab_314_L	ORF1ab	314	ERR4305225	14408	C	T	0,999756	2020-04-05	United Kingdom
S_614_G	S	614	ERR4305225	23403	A	G	1	2020-04-05	United Kingdom
N_203_K	N	203	ERR4305225	28881	G	A	1	2020-04-05	United Kingdom
N_204_R	N	204	ERR4305225	28883	G	C	1	2020-04-05	United Kingdom
ORF1ab_2144_NA	ORF1ab	2144	ERR4305226	6696	C	+T	0,063758	2020-03-29	United Kingdom
ORF1ab_314_L	ORF1ab	314	ERR4305226	14408	C	T	1	2020-03-29	United Kingdom
ORF1ab_833_NA	ORF1ab	833	ERR4305226	15965	G	+T	0,0749752	2020-03-29	United Kingdom
S_575_S	S	575	ERR4305226	23285	G	T	1	2020-03-29	United Kingdom
S_614_G	S	614	ERR4305226	23403	A	G	0,999388	2020-03-29	United Kingdom
S_623_S	S	623	ERR4305226	23429	G	T	1	2020-03-29	United Kingdom
N_203_K	N	203	ERR4305226	28881	G	A	1	2020-03-29	United Kingdom
N_204_R	N	204	ERR4305226	28883	G	C	1	2020-03-29	United Kingdom
N_256_*	N	256	ERR4305226	29039	A	T	0,0556174	2020-03-29	United Kingdom
N_260_NA	N	260	ERR4305226	29051	C	+A	0,0903955	2020-03-29	United Kingdom
ORF1ab_392_D	ORF1ab	392	ERR4305227	1440	G	A	1	2020-03-15	United Kingdom
ORF1ab_876_T	ORF1ab	876	ERR4305227	2891	G	A	0,999188	2020-03-15	United Kingdom
ORF1ab_2267_I	ORF1ab	2267	ERR4305227	7065	G	T	0,0614173	2020-03-15	United Kingdom
N_193_I	N	193	ERR4305227	28851	G	T	0,995763	2020-03-15	United Kingdom
ORF1ab_2242_F	ORF1ab	2242	ERR4305228	6990	C	T	1	2020-04-01	United Kingdom
ORF1ab_4241_I	ORF1ab	4241	ERR4305228	12988	G	T	1	2020-04-01	United Kingdom
ORF1ab_314_L	ORF1ab	314	ERR4305228	14408	C	T	1	2020-04-01	United Kingdom
S_614_G	S	614	ERR4305228	23403	A	G	1	2020-04-01	United Kingdom
ORF3a_240_L	ORF3a	240	ERR4305228	26111	C	T	1	2020-04-01	United Kingdom
N_219_F	N	219	ERR4305228	28928	C	T	0,0511883	2020-04-01	United Kingdom
N_305_V	N	305	ERR4305228	29187	C	T	0,0534008	2020-04-01	United Kingdom
ORF1ab_392_D	ORF1ab	392	ERR4305230	1440	G	A	1	NA	United Kingdom
ORF1ab_876_T	ORF1ab	876	ERR4305230	2891	G	A	0,999363	NA	United Kingdom
ORF1ab_1468_F	ORF1ab	1468	ERR4305230	4668	C	T	0,999026	NA	United Kingdom
ORF1ab_833_NA	ORF1ab	833	ERR4305230	15965	G	+T	0,0719439	NA	United Kingdom
M_154_P	M	154	ERR4305230	26983	A	C	0,0869565	NA	United Kingdom
N_256_*	N	256	ERR4305230	29039	A	T	0,0543989	NA	United Kingdom
N_260_NA	N	260	ERR4305230	29051	C	+A	0,0562726	NA	United Kingdom
ORF1ab_2106_I	ORF1ab	2106	ERR4305231	6582	C	T	1	2020-04-14	United Kingdom
ORF1ab_314_L	ORF1ab	314	ERR4305231	14408	C	T	1	2020-04-14	United Kingdom
ORF1ab_833_NA	ORF1ab	833	ERR4305231	15965	G	+T	0,0702327	2020-04-14	United Kingdom
ORF1ab_1219_S	ORF1ab	1219	ERR4305231	17122	G	T	0,0928339	2020-04-14	United Kingdom
S_614_G	S	614	ERR4305231	23403	A	G	0,999617	2020-04-14	United Kingdom
N_203_K	N	203	ERR4305231	28881	G	A	0,998979	2020-04-14	United Kingdom
N_204_R	N	204	ERR4305231	28883	G	C	0,999058	2020-04-14	United Kingdom
N_260_NA	N	260	ERR4305231	29051	C	+A	0,054741	2020-04-14	United Kingdom
ORF1ab_314_L	ORF1ab	314	ERR4305232	14408	C	T	0,999264	2020-03-28	United Kingdom
S_614_G	S	614	ERR4305232	23403	A	G	0,99822	2020-03-28	United Kingdom
ORF3a_116_*	ORF3a	116	ERR4305232	25738	C	T	1	2020-03-28	United Kingdom
N_219_F	N	219	ERR4305232	28928	C	T	0,100826	2020-03-28	United Kingdom
ORF1ab_739_V	ORF1ab	739	ERR4305233	2480	A	G	1	2020-03-20	United Kingdom
ORF1ab_765_S	ORF1ab	765	ERR4305233	2558	C	T	1	2020-03-20	United Kingdom
ORF1ab_2144_NA	ORF1ab	2144	ERR4305233	6696	C	+T	0,0945122	2020-03-20	United Kingdom
ORF1ab_3603_NA	ORF1ab	3603	ERR4305233	11074	C	+T	0,0640114	2020-03-20	United Kingdom
ORF1ab_3606_NA	ORF1ab	3606	ERR4305233	11082	T	-G	0,138594	2020-03-20	United Kingdom
ORF1ab_3606_F	ORF1ab	3606	ERR4305233	11083	G	T	0,999814	2020-03-20	United Kingdom
ORF1ab_833_NA	ORF1ab	833	ERR4305233	15965	G	+T	0,107002	2020-03-20	United Kingdom
ORF1ab_1634_NA	ORF1ab	1634	ERR4305233	18368	G	+T	0,0651006	2020-03-20	United Kingdom
ORF3a_251_V	ORF3a	251	ERR4305233	26144	G	T	1	2020-03-20	United Kingdom
N_260_NA	N	260	ERR4305233	29051	C	+A	0,0887097	2020-03-20	United Kingdom
ORF1ab_604_D	ORF1ab	604	ERR4305234	2076	G	A	0,963567	2020-03-29	United Kingdom
ORF1ab_2144_NA	ORF1ab	2144	ERR4305234	6696	C	+T	0,0845049	2020-03-29	United Kingdom
ORF1ab_314_L	ORF1ab	314	ERR4305234	14408	C	T	1	2020-03-29	United Kingdom
ORF1ab_833_NA	ORF1ab	833	ERR4305234	15965	G	+T	0,0768726	2020-03-29	United Kingdom
ORF1ab_2172_NA	ORF1ab	2172	ERR4305234	19983	C	+T	0,0505618	2020-03-29	United Kingdom
S_614_G	S	614	ERR4305234	23403	A	G	0,955414	2020-03-29	United Kingdom
N_203_K	N	203	ERR4305234	28881	G	A	0,974403	2020-03-29	United Kingdom
N_204_R	N	204	ERR4305234	28883	G	C	0,974958	2020-03-29	United Kingdom
N_260_NA	N	260	ERR4305234	29051	C	+A	0,068933	2020-03-29	United Kingdom
ORF1ab_3586_I	ORF1ab	3586	ERR4305236	11022	C	T	0,0562771	2020-04-01	United Kingdom
ORF1ab_3593_F	ORF1ab	3593	ERR4305236	11042	G	T	0,092511	2020-04-01	United Kingdom
ORF1ab_3846_S	ORF1ab	3846	ERR4305236	11801	G	A	1	2020-04-01	United Kingdom
ORF1ab_238_F	ORF1ab	238	ERR4305236	14181	G	T	0,0662434	2020-04-01	United Kingdom
ORF1ab_314_L	ORF1ab	314	ERR4305236	14408	C	T	0,998585	2020-04-01	United Kingdom
ORF1ab_833_NA	ORF1ab	833	ERR4305236	15965	G	+T	0,0692148	2020-04-01	United Kingdom
ORF1ab_1514_K	ORF1ab	1514	ERR4305236	18007	G	A	0,053207	2020-04-01	United Kingdom
ORF1ab_1634_NA	ORF1ab	1634	ERR4305236	18368	G	+T	0,0612992	2020-04-01	United Kingdom
S_548_S	S	548	ERR4305236	23204	G	A	0,0580305	2020-04-01	United Kingdom
S_614_G	S	614	ERR4305236	23403	A	G	1	2020-04-01	United Kingdom
ORF3a_54_S	ORF3a	54	ERR4305236	25552	G	T	0,999609	2020-04-01	United Kingdom
ORF3a_264_F	ORF3a	264	ERR4305236	26183	A	T	0,0692884	2020-04-01	United Kingdom
ORF7b_19_L	ORF7b	19	ERR4305236	27810	T	C	0,0536193	2020-04-01	United Kingdom
N_203_K	N	203	ERR4305236	28881	G	A	1	2020-04-01	United Kingdom
N_204_R	N	204	ERR4305236	28883	G	C	1	2020-04-01	United Kingdom
N_256_*	N	256	ERR4305236	29039	A	T	0,0535519	2020-04-01	United Kingdom
N_260_NA	N	260	ERR4305236	29051	C	+A	0,0548077	2020-04-01	United Kingdom
N_305_V	N	305	ERR4305236	29187	C	T	0,0609244	2020-04-01	United Kingdom
ORF1ab_2144_NA	ORF1ab	2144	ERR4305237	6696	C	+T	0,0662848	2020-03-28	United Kingdom
ORF1ab_314_L	ORF1ab	314	ERR4305237	14408	C	T	1	2020-03-28	United Kingdom
ORF1ab_833_NA	ORF1ab	833	ERR4305237	15965	G	+T	0,1265	2020-03-28	United Kingdom
ORF1ab_1634_NA	ORF1ab	1634	ERR4305237	18368	G	+T	0,0576923	2020-03-28	United Kingdom
S_614_G	S	614	ERR4305237	23403	A	G	1	2020-03-28	United Kingdom
ORF3a_57_H	ORF3a	57	ERR4305237	25563	G	T	0,999429	2020-03-28	United Kingdom
E_68_Y	E	68	ERR4305237	26447	C	A	0,999753	2020-03-28	United Kingdom
ORF1ab_2144_NA	ORF1ab	2144	ERR4305239	6696	C	+T	0,0692731	2020-04-18	United Kingdom
ORF1ab_314_L	ORF1ab	314	ERR4305239	14408	C	T	1	2020-04-18	United Kingdom
ORF1ab_833_NA	ORF1ab	833	ERR4305239	15965	G	+T	0,099547	2020-04-18	United Kingdom
S_614_G	S	614	ERR4305239	23403	A	G	0,999746	2020-04-18	United Kingdom
S_1143_S	S	1143	ERR4305239	24989	C	T	0,920549	2020-04-18	United Kingdom
N_203_K	N	203	ERR4305239	28881	G	A	1	2020-04-18	United Kingdom
N_204_R	N	204	ERR4305239	28883	G	C	1	2020-04-18	United Kingdom
N_260_NA	N	260	ERR4305239	29051	C	+A	0,0549451	2020-04-18	United Kingdom
ORF1ab_392_D	ORF1ab	392	ERR4305240	1440	G	A	1	NA	United Kingdom
ORF1ab_464_F	ORF1ab	464	ERR4305240	1655	G	T	0,0720887	NA	United Kingdom
ORF1ab_876_T	ORF1ab	876	ERR4305240	2891	G	A	1	NA	United Kingdom
ORF1ab_2144_NA	ORF1ab	2144	ERR4305240	6696	C	+T	0,0956679	NA	United Kingdom
ORF1ab_833_NA	ORF1ab	833	ERR4305240	15965	G	+T	0,0969432	NA	United Kingdom
ORF1ab_2172_NA	ORF1ab	2172	ERR4305240	19983	C	+T	0,0991254	NA	United Kingdom
S_252_S	S	252	ERR4305240	22316	G	A	0,0613208	NA	United Kingdom
ORF7a_39_I	ORF7a	39	ERR4305240	27509	C	T	0,244218	NA	United Kingdom
N_193_I	N	193	ERR4305240	28851	G	T	1	NA	United Kingdom
N_256_*	N	256	ERR4305240	29039	A	T	0,0528455	NA	United Kingdom
N_305_V	N	305	ERR4305240	29187	C	T	0,0599101	NA	United Kingdom
ORF1ab_1599_V	ORF1ab	1599	ERR4305241	5060	T	G	0,24	2020-04-13	United Kingdom
ORF1ab_2144_NA	ORF1ab	2144	ERR4305241	6696	C	+T	0,0706863	2020-04-13	United Kingdom
ORF1ab_2657_S	ORF1ab	2657	ERR4305241	8235	T	C	0,99742	2020-04-13	United Kingdom
ORF1ab_3278_S	ORF1ab	3278	ERR4305241	10097	G	A	0,998008	2020-04-13	United Kingdom
ORF1ab_314_L	ORF1ab	314	ERR4305241	14408	C	T	0,997095	2020-04-13	United Kingdom
ORF1ab_620_I	ORF1ab	620	ERR4305241	15327	G	T	1	2020-04-13	United Kingdom
ORF1ab_833_NA	ORF1ab	833	ERR4305241	15965	G	+T	0,105147	2020-04-13	United Kingdom
S_614_G	S	614	ERR4305241	23403	A	G	0,999813	2020-04-13	United Kingdom
N_103_Y	N	103	ERR4305241	28580	G	T	0,997853	2020-04-13	United Kingdom
N_203_K	N	203	ERR4305241	28881	G	A	0,998185	2020-04-13	United Kingdom
N_204_R	N	204	ERR4305241	28883	G	C	0,99827	2020-04-13	United Kingdom
N_252_S	N	252	ERR4305241	29027	G	T	0,998005	2020-04-13	United Kingdom
ORF1ab_124_C	ORF1ab	124	ERR4305244	635	C	T	0,107955	2020-04-10	United Kingdom
ORF1ab_2144_NA	ORF1ab	2144	ERR4305244	6696	C	+T	0,0793353	2020-04-10	United Kingdom
ORF1ab_3000_I	ORF1ab	3000	ERR4305244	9264	C	T	0,947548	2020-04-10	United Kingdom
ORF1ab_314_L	ORF1ab	314	ERR4305244	14408	C	T	0,999412	2020-04-10	United Kingdom
ORF1ab_833_NA	ORF1ab	833	ERR4305244	15965	G	+T	0,0809254	2020-04-10	United Kingdom
ORF1ab_1398_C	ORF1ab	1398	ERR4305244	17660	T	G	0,117989	2020-04-10	United Kingdom
S_614_G	S	614	ERR4305244	23403	A	G	0,999422	2020-04-10	United Kingdom
N_256_*	N	256	ERR4305244	29039	A	T	0,0581614	2020-04-10	United Kingdom
N_305_V	N	305	ERR4305244	29187	C	T	0,0514512	2020-04-10	United Kingdom
ORF1ab_265_I	ORF1ab	265	ERR4305245	1059	C	T	0,999556	2020-04-01	United Kingdom
ORF1ab_3371_S	ORF1ab	3371	ERR4305245	10376	C	T	0,996341	2020-04-01	United Kingdom
ORF1ab_314_L	ORF1ab	314	ERR4305245	14408	C	T	0,999695	2020-04-01	United Kingdom
ORF1ab_1706_L	ORF1ab	1706	ERR4305245	18583	G	T	0,999841	2020-04-01	United Kingdom
S_614_G	S	614	ERR4305245	23403	A	G	0,998849	2020-04-01	United Kingdom
S_936_Y	S	936	ERR4305245	24368	G	T	0,999571	2020-04-01	United Kingdom
ORF3a_57_H	ORF3a	57	ERR4305245	25563	G	T	1	2020-04-01	United Kingdom
ORF1ab_75_G	ORF1ab	75	ERR4305246	489	A	G	1	2020-05-29	United Kingdom
ORF1ab_1734_H	ORF1ab	1734	ERR4305246	5465	T	C	0,999595	2020-05-29	United Kingdom
ORF1ab_1810_S	ORF1ab	1810	ERR4305246	5693	C	T	1	2020-05-29	United Kingdom
ORF1ab_2041_Y	ORF1ab	2041	ERR4305246	6387	G	A	0,999558	2020-05-29	United Kingdom
ORF1ab_2144_NA	ORF1ab	2144	ERR4305246	6696	C	+T	0,0680308	2020-05-29	United Kingdom
ORF1ab_314_L	ORF1ab	314	ERR4305246	14408	C	T	1	2020-05-29	United Kingdom
ORF1ab_833_NA	ORF1ab	833	ERR4305246	15965	G	+T	0,0942379	2020-05-29	United Kingdom
S_21_I	S	21	ERR4305246	21624	G	T	1	2020-05-29	United Kingdom
S_614_G	S	614	ERR4305246	23403	A	G	1	2020-05-29	United Kingdom
S_847_K	S	847	ERR4305246	24102	G	A	1	2020-05-29	United Kingdom
ORF3a_136_N	ORF3a	136	ERR4305246	25800	A	T	1	2020-05-29	United Kingdom
ORF3a_137_Y	ORF3a	137	ERR4305246	25801	A	T	0,999254	2020-05-29	United Kingdom
N_203_K	N	203	ERR4305246	28881	G	A	1	2020-05-29	United Kingdom
N_204_R	N	204	ERR4305246	28883	G	C	1	2020-05-29	United Kingdom
N_260_NA	N	260	ERR4305246	29051	C	+A	0,0639413	2020-05-29	United Kingdom
ORF1ab_314_L	ORF1ab	314	ERR4305247	14408	C	T	0,999623	2020-03-31	United Kingdom
S_614_G	S	614	ERR4305247	23403	A	G	0,998749	2020-03-31	United Kingdom
N_305_V	N	305	ERR4305247	29187	C	T	0,056383	2020-03-31	United Kingdom
ORF1ab_2144_NA	ORF1ab	2144	ERR4305248	6696	C	+T	0,0667614	2020-04-09	United Kingdom
ORF1ab_314_L	ORF1ab	314	ERR4305248	14408	C	T	0,999184	2020-04-09	United Kingdom
ORF1ab_440_V	ORF1ab	440	ERR4305248	14786	C	T	0,998458	2020-04-09	United Kingdom
S_614_G	S	614	ERR4305248	23403	A	G	0,999556	2020-04-09	United Kingdom
N_203_K	N	203	ERR4305248	28881	G	A	1	2020-04-09	United Kingdom
N_204_R	N	204	ERR4305248	28883	G	C	1	2020-04-09	United Kingdom
ORF1ab_3603_NA	ORF1ab	3603	ERR4305250	11074	C	+T	0,0519308	2020-04-03	United Kingdom
ORF1ab_314_L	ORF1ab	314	ERR4305250	14408	C	T	1	2020-04-03	United Kingdom
S_614_G	S	614	ERR4305250	23403	A	G	0,998935	2020-04-03	United Kingdom
N_119_V	N	119	ERR4305250	28629	C	T	0,999001	2020-04-03	United Kingdom
ORF1ab_2144_L	ORF1ab	2144	ERR4305251	6696	C	T	0,0511364	2020-03-25	United Kingdom
ORF1ab_2144_NA	ORF1ab	2144	ERR4305251	6696	C	+T	0,086	2020-03-25	United Kingdom
ORF1ab_314_L	ORF1ab	314	ERR4305251	14408	C	T	0,999253	2020-03-25	United Kingdom
ORF1ab_833_NA	ORF1ab	833	ERR4305251	15965	G	+T	0,0798588	2020-03-25	United Kingdom
S_614_G	S	614	ERR4305251	23403	A	G	1	2020-03-25	United Kingdom
N_260_NA	N	260	ERR4305251	29051	C	+A	0,052673	2020-03-25	United Kingdom
ORF1ab_41_*	ORF1ab	41	ERR4305252	386	G	T	0,0559621	2020-04-05	United Kingdom
ORF1ab_98_V	ORF1ab	98	ERR4305252	558	G	T	0,0968595	2020-04-05	United Kingdom
ORF1ab_998_H	ORF1ab	998	ERR4305252	3259	G	T	0,141641	2020-04-05	United Kingdom
ORF1ab_2674_I	ORF1ab	2674	ERR4305252	8287	G	T	0,0704807	2020-04-05	United Kingdom
ORF1ab_2995_V	ORF1ab	2995	ERR4305252	9249	G	T	0,0767717	2020-04-05	United Kingdom
ORF1ab_3603_NA	ORF1ab	3603	ERR4305252	11074	C	+T	0,0504321	2020-04-05	United Kingdom
ORF1ab_4105_Y	ORF1ab	4105	ERR4305252	12578	G	T	0,0797205	2020-04-05	United Kingdom
ORF1ab_54_Y	ORF1ab	54	ERR4305252	13627	G	T	0,0742574	2020-04-05	United Kingdom
ORF1ab_270_S	ORF1ab	270	ERR4305252	14277	G	T	0,116057	2020-04-05	United Kingdom
ORF1ab_314_L	ORF1ab	314	ERR4305252	14408	C	T	1	2020-04-05	United Kingdom
ORF1ab_440_V	ORF1ab	440	ERR4305252	14786	C	T	0,99881	2020-04-05	United Kingdom
ORF1ab_839_I	ORF1ab	839	ERR4305252	15982	G	A	0,209562	2020-04-05	United Kingdom
ORF1ab_1014_V	ORF1ab	1014	ERR4305252	16508	G	T	0,0817901	2020-04-05	United Kingdom
ORF1ab_1107_V	ORF1ab	1107	ERR4305252	16787	G	T	0,0577013	2020-04-05	United Kingdom
ORF1ab_2071_V	ORF1ab	2071	ERR4305252	19679	G	T	0,0756208	2020-04-05	United Kingdom
S_439_NA	S	439	ERR4305252	22878	A	-C	0,0554723	2020-04-05	United Kingdom
S_446_V	S	446	ERR4305252	22899	G	T	0,0618485	2020-04-05	United Kingdom
S_614_G	S	614	ERR4305252	23403	A	G	0,998175	2020-04-05	United Kingdom
S_1124_V	S	1124	ERR4305252	24933	G	T	0,0798707	2020-04-05	United Kingdom
M_2_S	M	2	ERR4305252	26526	G	T	0,0676568	2020-04-05	United Kingdom
N_203_K	N	203	ERR4305252	28881	G	A	1	2020-04-05	United Kingdom
N_204_R	N	204	ERR4305252	28883	G	C	1	2020-04-05	United Kingdom
ORF1ab_314_L	ORF1ab	314	ERR4305255	14408	C	T	0,999595	2020-04-08	United Kingdom
ORF1ab_833_NA	ORF1ab	833	ERR4305255	15965	G	+T	0,0686836	2020-04-08	United Kingdom
ORF1ab_1156_I	ORF1ab	1156	ERR4305255	16935	G	T	0,0732227	2020-04-08	United Kingdom
S_614_G	S	614	ERR4305255	23403	A	G	0,999656	2020-04-08	United Kingdom
N_203_K	N	203	ERR4305255	28881	G	A	0,997753	2020-04-08	United Kingdom
N_204_R	N	204	ERR4305255	28883	G	C	1	2020-04-08	United Kingdom
ORF1ab_392_D	ORF1ab	392	ERR4305256	1440	G	A	1	2020-03-24	United Kingdom
ORF1ab_876_T	ORF1ab	876	ERR4305256	2891	G	A	0,999178	2020-03-24	United Kingdom
ORF3a_66_N	ORF3a	66	ERR4305256	25590	A	T	0,113267	2020-03-24	United Kingdom
ORF3a_93_Y	ORF3a	93	ERR4305256	25669	C	T	0,976121	2020-03-24	United Kingdom
N_193_I	N	193	ERR4305256	28851	G	T	1	2020-03-24	United Kingdom
N_260_NA	N	260	ERR4305256	29051	C	+A	0,0507545	2020-03-24	United Kingdom
ORF1ab_748_L	ORF1ab	748	ERR4305258	2508	C	T	0,0504587	2020-04-24	United Kingdom
ORF1ab_314_L	ORF1ab	314	ERR4305258	14408	C	T	1	2020-04-24	United Kingdom
S_183_R	S	183	ERR4305258	22110	A	G	0,998871	2020-04-24	United Kingdom
S_614_G	S	614	ERR4305258	23403	A	G	1	2020-04-24	United Kingdom
ORF3a_69_L	ORF3a	69	ERR4305258	25598	G	T	0,999468	2020-04-24	United Kingdom
N_203_K	N	203	ERR4305258	28881	G	A	1	2020-04-24	United Kingdom
N_204_R	N	204	ERR4305258	28883	G	C	1	2020-04-24	United Kingdom
ORF1ab_314_L	ORF1ab	314	ERR4305259	14408	C	T	0,999434	2020-03-25	United Kingdom
ORF1ab_657_I	ORF1ab	657	ERR4305259	15438	G	T	0,99926	2020-03-25	United Kingdom
ORF1ab_833_NA	ORF1ab	833	ERR4305259	15965	G	+T	0,0879121	2020-03-25	United Kingdom
S_614_G	S	614	ERR4305259	23403	A	G	1	2020-03-25	United Kingdom
S_1120_I	S	1120	ERR4305259	24921	C	T	0,0592394	2020-03-25	United Kingdom
N_260_NA	N	260	ERR4305259	29051	C	+A	0,0535055	2020-03-25	United Kingdom
N_384_H	N	384	ERR4305259	29425	G	T	0,906404	2020-03-25	United Kingdom
ORF1ab_182_H	ORF1ab	182	ERR4305260	809	T	C	0,125665	2020-04-07	United Kingdom
ORF1ab_314_L	ORF1ab	314	ERR4305260	14408	C	T	1	2020-04-07	United Kingdom
ORF1ab_440_V	ORF1ab	440	ERR4305260	14786	C	T	1	2020-04-07	United Kingdom
ORF1ab_833_NA	ORF1ab	833	ERR4305260	15965	G	+T	0,0726701	2020-04-07	United Kingdom
S_614_G	S	614	ERR4305260	23403	A	G	1	2020-04-07	United Kingdom
ORF3a_57_H	ORF3a	57	ERR4305260	25563	G	T	0,99927	2020-04-07	United Kingdom
N_255_Y	N	255	ERR4305260	29037	C	A	0,140152	2020-04-07	United Kingdom
N_260_NA	N	260	ERR4305260	29051	C	+A	0,0511364	2020-04-07	United Kingdom
ORF1ab_392_D	ORF1ab	392	ERR4305261	1440	G	A	1	NA	United Kingdom
ORF1ab_876_T	ORF1ab	876	ERR4305261	2891	G	A	0,999832	NA	United Kingdom
ORF1ab_2144_NA	ORF1ab	2144	ERR4305261	6696	C	+T	0,0543033	NA	United Kingdom
ORF1ab_363_F	ORF1ab	363	ERR4305261	14554	C	T	0,0523069	NA	United Kingdom
ORF1ab_833_NA	ORF1ab	833	ERR4305261	15965	G	+T	0,0751154	NA	United Kingdom
ORF1ab_1000_L	ORF1ab	1000	ERR4305261	16466	C	T	0,0666853	NA	United Kingdom
ORF3a_93_Y	ORF3a	93	ERR4305261	25669	C	T	0,988499	NA	United Kingdom
N_193_I	N	193	ERR4305261	28851	G	T	1	NA	United Kingdom
ORF1ab_392_D	ORF1ab	392	ERR4305262	1440	G	A	1	NA	United Kingdom
ORF1ab_876_T	ORF1ab	876	ERR4305262	2891	G	A	0,999545	NA	United Kingdom
ORF1ab_833_NA	ORF1ab	833	ERR4305262	15965	G	+T	0,0731605	NA	United Kingdom
ORF1ab_1058_V	ORF1ab	1058	ERR4305262	16640	C	T	0,127907	NA	United Kingdom
N_193_I	N	193	ERR4305262	28851	G	T	1	NA	United Kingdom
ORF1ab_392_D	ORF1ab	392	ERR4305263	1440	G	A	1	2020-03-13	United Kingdom
ORF1ab_876_T	ORF1ab	876	ERR4305263	2891	G	A	1	2020-03-13	United Kingdom
ORF1ab_1113_NA	ORF1ab	1113	ERR4305263	3604	C	-TG	0,0507937	2020-03-13	United Kingdom
ORF3a_93_Y	ORF3a	93	ERR4305263	25669	C	T	0,992982	2020-03-13	United Kingdom
N_193_I	N	193	ERR4305263	28851	G	T	1	2020-03-13	United Kingdom
ORF1ab_739_V	ORF1ab	739	ERR4305264	2480	A	G	1	2020-04-05	United Kingdom
ORF1ab_765_S	ORF1ab	765	ERR4305264	2558	C	T	0,999182	2020-04-05	United Kingdom
ORF1ab_3603_NA	ORF1ab	3603	ERR4305264	11074	C	+T	0,109593	2020-04-05	United Kingdom
ORF1ab_3606_NA	ORF1ab	3606	ERR4305264	11082	T	-G	0,0683292	2020-04-05	United Kingdom
ORF1ab_3606_F	ORF1ab	3606	ERR4305264	11083	G	T	0,999784	2020-04-05	United Kingdom
ORF3a_251_V	ORF3a	251	ERR4305264	26144	G	T	0,999724	2020-04-05	United Kingdom
N_305_V	N	305	ERR4305264	29187	C	T	0,0503328	2020-04-05	United Kingdom
ORF1ab_392_D	ORF1ab	392	ERR4305265	1440	G	A	1	2020-03-17	United Kingdom
ORF1ab_876_T	ORF1ab	876	ERR4305265	2891	G	A	0,997822	2020-03-17	United Kingdom
ORF1ab_2144_NA	ORF1ab	2144	ERR4305265	6696	C	+T	0,0681217	2020-03-17	United Kingdom
ORF1ab_833_NA	ORF1ab	833	ERR4305265	15965	G	+T	0,0874063	2020-03-17	United Kingdom
N_193_I	N	193	ERR4305265	28851	G	T	1	2020-03-17	United Kingdom
N_260_NA	N	260	ERR4305265	29051	C	+A	0,0555852	2020-03-17	United Kingdom
ORF1ab_314_L	ORF1ab	314	ERR4305266	14408	C	T	0,99955	2020-04-06	United Kingdom
ORF1ab_941_V	ORF1ab	941	ERR4305266	16289	C	T	0,998436	2020-04-06	United Kingdom
S_153_I	S	153	ERR4305266	22021	G	T	0,103093	2020-04-06	United Kingdom
S_614_G	S	614	ERR4305266	23403	A	G	1	2020-04-06	United Kingdom
ORF3a_13_L	ORF3a	13	ERR4305266	25429	G	T	0,99965	2020-04-06	United Kingdom
ORF1ab_392_D	ORF1ab	392	ERR4305267	1440	G	A	0,458621	2020-03-18	United Kingdom
ORF1ab_739_V	ORF1ab	739	ERR4305267	2480	A	G	0,591754	2020-03-18	United Kingdom
ORF1ab_765_S	ORF1ab	765	ERR4305267	2558	C	T	0,58162	2020-03-18	United Kingdom
ORF1ab_876_T	ORF1ab	876	ERR4305267	2891	G	A	0,466531	2020-03-18	United Kingdom
ORF1ab_2144_NA	ORF1ab	2144	ERR4305267	6696	C	+T	0,0961538	2020-03-18	United Kingdom
ORF1ab_3603_NA	ORF1ab	3603	ERR4305267	11074	C	+T	0,0624529	2020-03-18	United Kingdom
ORF1ab_3606_F	ORF1ab	3606	ERR4305267	11083	G	T	0,482521	2020-03-18	United Kingdom
ORF1ab_833_NA	ORF1ab	833	ERR4305267	15965	G	+T	0,0967023	2020-03-18	United Kingdom
ORF3a_93_Y	ORF3a	93	ERR4305267	25669	C	T	0,406546	2020-03-18	United Kingdom
ORF3a_251_V	ORF3a	251	ERR4305267	26144	G	T	0,54005	2020-03-18	United Kingdom
N_193_I	N	193	ERR4305267	28851	G	T	0,501961	2020-03-18	United Kingdom
N_260_NA	N	260	ERR4305267	29051	C	+A	0,0810547	2020-03-18	United Kingdom
ORF1ab_739_V	ORF1ab	739	ERR4305269	2480	A	G	1	2020-03-30	United Kingdom
ORF1ab_765_S	ORF1ab	765	ERR4305269	2558	C	T	1	2020-03-30	United Kingdom
ORF1ab_2144_NA	ORF1ab	2144	ERR4305269	6696	C	+T	0,0700782	2020-03-30	United Kingdom
ORF1ab_3603_NA	ORF1ab	3603	ERR4305269	11074	C	+T	0,100613	2020-03-30	United Kingdom
ORF1ab_3606_NA	ORF1ab	3606	ERR4305269	11082	T	-G	0,0826198	2020-03-30	United Kingdom
ORF1ab_3606_F	ORF1ab	3606	ERR4305269	11083	G	T	0,999655	2020-03-30	United Kingdom
ORF1ab_833_NA	ORF1ab	833	ERR4305269	15965	G	+T	0,0534037	2020-03-30	United Kingdom
S_714_L	S	714	ERR4305269	23702	A	T	1	2020-03-30	United Kingdom
ORF3a_251_V	ORF3a	251	ERR4305269	26144	G	T	0,999326	2020-03-30	United Kingdom
N_260_NA	N	260	ERR4305269	29051	C	+A	0,0641918	2020-03-30	United Kingdom
ORF1ab_392_D	ORF1ab	392	ERR4305270	1440	G	A	1	2020-03-25	United Kingdom
ORF1ab_876_T	ORF1ab	876	ERR4305270	2891	G	A	0,999639	2020-03-25	United Kingdom
ORF1ab_833_NA	ORF1ab	833	ERR4305270	15965	G	+T	0,076745	2020-03-25	United Kingdom
ORF3a_93_Y	ORF3a	93	ERR4305270	25669	C	T	0,93608	2020-03-25	United Kingdom
N_193_I	N	193	ERR4305270	28851	G	T	1	2020-03-25	United Kingdom
N_260_NA	N	260	ERR4305270	29051	C	+A	0,0522487	2020-03-25	United Kingdom
ORF1ab_2268_*	ORF1ab	2268	ERR4305271	7067	G	T	0,15727	2020-03-31	United Kingdom
ORF1ab_3846_S	ORF1ab	3846	ERR4305271	11801	G	A	0,999466	2020-03-31	United Kingdom
ORF1ab_4223_L	ORF1ab	4223	ERR4305271	12933	C	T	0,0515436	2020-03-31	United Kingdom
ORF1ab_314_L	ORF1ab	314	ERR4305271	14408	C	T	0,99914	2020-03-31	United Kingdom
ORF1ab_2163_I	ORF1ab	2163	ERR4305271	19955	C	T	0,0674487	2020-03-31	United Kingdom
ORF1ab_2172_NA	ORF1ab	2172	ERR4305271	19983	C	+T	0,0505618	2020-03-31	United Kingdom
S_614_G	S	614	ERR4305271	23403	A	G	0,999504	2020-03-31	United Kingdom
ORF3a_54_S	ORF3a	54	ERR4305271	25552	G	T	1	2020-03-31	United Kingdom
M_195_V	M	195	ERR4305271	27106	C	T	0,185484	2020-03-31	United Kingdom
M_206_NA	M	206	ERR4305271	27139	T	+A	0,0574163	2020-03-31	United Kingdom
N_203_K	N	203	ERR4305271	28881	G	A	1	2020-03-31	United Kingdom
N_204_R	N	204	ERR4305271	28883	G	C	1	2020-03-31	United Kingdom
N_255_T	N	255	ERR4305271	29036	T	A	0,0767591	2020-03-31	United Kingdom
N_305_V	N	305	ERR4305271	29187	C	T	0,0560876	2020-03-31	United Kingdom
ORF1ab_1568_T	ORF1ab	1568	ERR4305272	4968	T	C	0,984598	2020-03-23	United Kingdom
ORF1ab_2144_NA	ORF1ab	2144	ERR4305272	6696	C	+T	0,095082	2020-03-23	United Kingdom
ORF1ab_2242_F	ORF1ab	2242	ERR4305272	6990	C	T	1	2020-03-23	United Kingdom
ORF1ab_314_L	ORF1ab	314	ERR4305272	14408	C	T	0,999692	2020-03-23	United Kingdom
ORF1ab_833_NA	ORF1ab	833	ERR4305272	15965	G	+T	0,0591791	2020-03-23	United Kingdom
ORF1ab_2172_NA	ORF1ab	2172	ERR4305272	19983	C	+T	0,0688259	2020-03-23	United Kingdom
S_614_G	S	614	ERR4305272	23403	A	G	0,999712	2020-03-23	United Kingdom
ORF1ab_1401_I	ORF1ab	1401	ERR4305273	4467	C	T	0,999734	2020-04-07	United Kingdom
ORF1ab_2144_NA	ORF1ab	2144	ERR4305273	6696	C	+T	0,0683057	2020-04-07	United Kingdom
ORF1ab_3072_C	ORF1ab	3072	ERR4305273	9479	G	T	0,999611	2020-04-07	United Kingdom
ORF1ab_314_L	ORF1ab	314	ERR4305273	14408	C	T	0,999469	2020-04-07	United Kingdom
ORF1ab_833_NA	ORF1ab	833	ERR4305273	15965	G	+T	0,078683	2020-04-07	United Kingdom
S_614_G	S	614	ERR4305273	23403	A	G	1	2020-04-07	United Kingdom
N_203_K	N	203	ERR4305273	28881	G	A	0,999127	2020-04-07	United Kingdom
N_204_R	N	204	ERR4305273	28883	G	C	1	2020-04-07	United Kingdom
ORF1ab_412_NA	ORF1ab	412	ERR4305274	1499	T	-C	0,0804878	2020-03-29	United Kingdom
ORF1ab_1744_NA	ORF1ab	1744	ERR4305274	5497	C	+A	0,0579399	2020-03-29	United Kingdom
ORF1ab_314_L	ORF1ab	314	ERR4305274	14408	C	T	1	2020-03-29	United Kingdom
ORF1ab_2172_NA	ORF1ab	2172	ERR4305274	19983	C	+T	0,0505952	2020-03-29	United Kingdom
S_614_G	S	614	ERR4305274	23403	A	G	1	2020-03-29	United Kingdom
S_1263_L	S	1263	ERR4305274	25350	C	T	1	2020-03-29	United Kingdom
N_305_V	N	305	ERR4305274	29187	C	T	0,0676768	2020-03-29	United Kingdom
ORF1ab_265_I	ORF1ab	265	ERR4305275	1059	C	T	1	2020-03-30	United Kingdom
ORF1ab_314_L	ORF1ab	314	ERR4305275	14408	C	T	0,999739	2020-03-30	United Kingdom
ORF1ab_833_NA	ORF1ab	833	ERR4305275	15965	G	+T	0,0953789	2020-03-30	United Kingdom
ORF1ab_1634_NA	ORF1ab	1634	ERR4305275	18368	G	+T	0,0530099	2020-03-30	United Kingdom
S_614_G	S	614	ERR4305275	23403	A	G	0,999786	2020-03-30	United Kingdom
S_936_Y	S	936	ERR4305275	24368	G	T	1	2020-03-30	United Kingdom
ORF3a_57_H	ORF3a	57	ERR4305275	25563	G	T	0,999469	2020-03-30	United Kingdom
ORF1ab_392_D	ORF1ab	392	ERR4305276	1440	G	A	1	2020-03-27	United Kingdom
ORF1ab_876_T	ORF1ab	876	ERR4305276	2891	G	A	0,997863	2020-03-27	United Kingdom
ORF1ab_1989_L	ORF1ab	1989	ERR4305276	6231	C	T	0,0533939	2020-03-27	United Kingdom
ORF1ab_2144_NA	ORF1ab	2144	ERR4305276	6696	C	+T	0,0680575	2020-03-27	United Kingdom
ORF1ab_2336_S	ORF1ab	2336	ERR4305276	7273	G	T	0,0535714	2020-03-27	United Kingdom
ORF1ab_2375_NA	ORF1ab	2375	ERR4305276	7388	G	-C	0,0553846	2020-03-27	United Kingdom
ORF1ab_2816_F	ORF1ab	2816	ERR4305276	8711	G	T	0,0618067	2020-03-27	United Kingdom
ORF1ab_3209_P	ORF1ab	3209	ERR4305276	9890	G	C	0,0530165	2020-03-27	United Kingdom
ORF1ab_3602_NA	ORF1ab	3602	ERR4305276	11071	G	+T	0,0531185	2020-03-27	United Kingdom
ORF1ab_3623_NA	ORF1ab	3623	ERR4305276	11133	C	+T	0,065097	2020-03-27	United Kingdom
ORF1ab_3909_NA	ORF1ab	3909	ERR4305276	11990	G	-A	0,0561185	2020-03-27	United Kingdom
ORF1ab_4371_I	ORF1ab	4371	ERR4305276	13377	C	T	0,0502793	2020-03-27	United Kingdom
ORF1ab_4398_NA	ORF1ab	4398	ERR4305276	13459	G	+T	0,0626186	2020-03-27	United Kingdom
ORF1ab_833_NA	ORF1ab	833	ERR4305276	15965	G	+T	0,125336	2020-03-27	United Kingdom
ORF1ab_1706_L	ORF1ab	1706	ERR4305276	18583	G	T	0,0810811	2020-03-27	United Kingdom
S_218_*	S	218	ERR4305276	22214	C	T	0,0503356	2020-03-27	United Kingdom
S_572_I	S	572	ERR4305276	23277	C	T	0,999842	2020-03-27	United Kingdom
S_615_I	S	615	ERR4305276	23405	G	A	0,999687	2020-03-27	United Kingdom
ORF7b_33_K	ORF7b	33	ERR4305276	27852	G	A	0,0529801	2020-03-27	United Kingdom
ORF8_5_NA	ORF8	5	ERR4305276	27906	G	+T	0,052521	2020-03-27	United Kingdom
ORF8_67_F	ORF8	67	ERR4305276	28093	C	T	0,0583942	2020-03-27	United Kingdom
N_51_F	N	51	ERR4305276	28425	C	T	0,0592038	2020-03-27	United Kingdom
N_193_I	N	193	ERR4305276	28851	G	T	1	2020-03-27	United Kingdom
N_286_NA	N	286	ERR4305276	29131	T	-G	0,057554	2020-03-27	United Kingdom
ORF1ab_447_NA	ORF1ab	447	ERR4305277	1604	A	-ATG	0,930299	2020-03-29	United Kingdom
ORF1ab_2144_NA	ORF1ab	2144	ERR4305277	6696	C	+T	0,0762309	2020-03-29	United Kingdom
ORF1ab_833_NA	ORF1ab	833	ERR4305277	15965	G	+T	0,118928	2020-03-29	United Kingdom
ORF1ab_1634_NA	ORF1ab	1634	ERR4305277	18368	G	+T	0,0538732	2020-03-29	United Kingdom
N_260_NA	N	260	ERR4305277	29051	C	+A	0,0765273	2020-03-29	United Kingdom
ORF1ab_392_D	ORF1ab	392	ERR4305279	1440	G	A	0,995122	NA	United Kingdom
ORF1ab_876_T	ORF1ab	876	ERR4305279	2891	G	A	1	NA	United Kingdom
ORF1ab_2144_NA	ORF1ab	2144	ERR4305279	6696	C	+T	0,0554273	NA	United Kingdom
ORF1ab_3603_NA	ORF1ab	3603	ERR4305279	11074	C	+T	0,0637674	NA	United Kingdom
ORF1ab_2172_NA	ORF1ab	2172	ERR4305279	19983	C	+T	0,0665658	NA	United Kingdom
ORF7a_34_L	ORF7a	34	ERR4305279	27494	C	T	0,0670996	NA	United Kingdom
N_193_I	N	193	ERR4305279	28851	G	T	0,996885	NA	United Kingdom
ORF1ab_392_D	ORF1ab	392	ERR4305280	1440	G	A	1	2020-03-30	United Kingdom
ORF1ab_876_T	ORF1ab	876	ERR4305280	2891	G	A	0,998083	2020-03-30	United Kingdom
ORF1ab_2144_NA	ORF1ab	2144	ERR4305280	6696	C	+T	0,0623017	2020-03-30	United Kingdom
ORF1ab_3603_NA	ORF1ab	3603	ERR4305280	11074	C	+T	0,0517512	2020-03-30	United Kingdom
ORF1ab_2172_NA	ORF1ab	2172	ERR4305280	19983	C	+T	0,0535714	2020-03-30	United Kingdom
ORF3a_93_Y	ORF3a	93	ERR4305280	25669	C	T	0,984252	2020-03-30	United Kingdom
N_193_I	N	193	ERR4305280	28851	G	T	1	2020-03-30	United Kingdom
N_260_NA	N	260	ERR4305280	29051	C	+A	0,0619224	2020-03-30	United Kingdom
ORF1ab_265_I	ORF1ab	265	ERR4305281	1059	C	T	1	2020-04-30	United Kingdom
ORF1ab_2144_NA	ORF1ab	2144	ERR4305281	6696	C	+T	0,0640888	2020-04-30	United Kingdom
ORF1ab_314_L	ORF1ab	314	ERR4305281	14408	C	T	1	2020-04-30	United Kingdom
ORF1ab_833_NA	ORF1ab	833	ERR4305281	15965	G	+T	0,0518723	2020-04-30	United Kingdom
S_614_G	S	614	ERR4305281	23403	A	G	0,998785	2020-04-30	United Kingdom
ORF3a_57_H	ORF3a	57	ERR4305281	25563	G	T	0,99931	2020-04-30	United Kingdom
ORF7a_8_T	ORF7a	8	ERR4305281	27415	G	A	1	2020-04-30	United Kingdom
N_33_I	N	33	ERR4305281	28371	G	T	0,999114	2020-04-30	United Kingdom
N_252_S	N	252	ERR4305281	29027	G	T	0,99859	2020-04-30	United Kingdom
ORF1ab_314_L	ORF1ab	314	ERR4305282	14408	C	T	1	2020-03-28	United Kingdom
ORF1ab_2172_NA	ORF1ab	2172	ERR4305282	19983	C	+T	0,0521286	2020-03-28	United Kingdom
ORF1ab_2338_P	ORF1ab	2338	ERR4305282	20479	T	C	0,43487	2020-03-28	United Kingdom
S_614_G	S	614	ERR4305282	23403	A	G	1	2020-03-28	United Kingdom
N_256_*	N	256	ERR4305282	29039	A	T	0,0638298	2020-03-28	United Kingdom
ORF1ab_392_D	ORF1ab	392	ERR4305283	1440	G	A	1	2020-03-28	United Kingdom
ORF1ab_876_T	ORF1ab	876	ERR4305283	2891	G	A	1	2020-03-28	United Kingdom
ORF1ab_2249_V	ORF1ab	2249	ERR4305283	7011	C	T	1	2020-03-28	United Kingdom
ORF1ab_833_NA	ORF1ab	833	ERR4305283	15965	G	+T	0,0685756	2020-03-28	United Kingdom
ORF1ab_2144_NA	ORF1ab	2144	ERR4305284	6696	C	+T	0,0672566	2020-03-24	United Kingdom
ORF1ab_314_L	ORF1ab	314	ERR4305284	14408	C	T	0,999402	2020-03-24	United Kingdom
ORF1ab_440_V	ORF1ab	440	ERR4305284	14786	C	T	0,999646	2020-03-24	United Kingdom
ORF1ab_833_NA	ORF1ab	833	ERR4305284	15965	G	+T	0,0801239	2020-03-24	United Kingdom
ORF1ab_2172_NA	ORF1ab	2172	ERR4305284	19983	C	+T	0,0508982	2020-03-24	United Kingdom
S_614_G	S	614	ERR4305284	23403	A	G	0,999471	2020-03-24	United Kingdom
N_203_K	N	203	ERR4305284	28881	G	A	1	2020-03-24	United Kingdom
N_204_R	N	204	ERR4305284	28883	G	C	0,998363	2020-03-24	United Kingdom
N_260_NA	N	260	ERR4305284	29051	C	+A	0,0623591	2020-03-24	United Kingdom
ORF1ab_2144_NA	ORF1ab	2144	ERR4305285	6696	C	+T	0,0752823	NA	United Kingdom
ORF1ab_314_L	ORF1ab	314	ERR4305285	14408	C	T	1	NA	United Kingdom
ORF1ab_833_NA	ORF1ab	833	ERR4305285	15965	G	+T	0,0849324	NA	United Kingdom
ORF1ab_1493_L	ORF1ab	1493	ERR4305285	17944	G	T	0,999651	NA	United Kingdom
S_614_G	S	614	ERR4305285	23403	A	G	0,997902	NA	United Kingdom
N_260_NA	N	260	ERR4305285	29051	C	+A	0,0561858	NA	United Kingdom
ORF1ab_2242_F	ORF1ab	2242	ERR4305286	6990	C	T	1	2020-03-29	United Kingdom
ORF1ab_2300_I	ORF1ab	2300	ERR4305286	7164	C	T	0,999566	2020-03-29	United Kingdom
ORF1ab_314_L	ORF1ab	314	ERR4305286	14408	C	T	0,999438	2020-03-29	United Kingdom
ORF1ab_833_NA	ORF1ab	833	ERR4305286	15965	G	+T	0,061147	2020-03-29	United Kingdom
S_614_G	S	614	ERR4305286	23403	A	G	0,998701	2020-03-29	United Kingdom
ORF7b_40_I	ORF7b	40	ERR4305286	27874	C	T	0,0554855	2020-03-29	United Kingdom
N_256_*	N	256	ERR4305286	29039	A	T	0,0561497	2020-03-29	United Kingdom
ORF1ab_314_L	ORF1ab	314	ERR4305287	14408	C	T	1	2020-04-08	United Kingdom
ORF1ab_440_V	ORF1ab	440	ERR4305287	14786	C	T	0,999683	2020-04-08	United Kingdom
ORF1ab_833_NA	ORF1ab	833	ERR4305287	15965	G	+T	0,076961	2020-04-08	United Kingdom
S_614_G	S	614	ERR4305287	23403	A	G	0,999614	2020-04-08	United Kingdom
S_1006_I	S	1006	ERR4305287	24579	C	T	1	2020-04-08	United Kingdom
S_1247_F	S	1247	ERR4305287	25302	G	T	0,0782059	2020-04-08	United Kingdom
N_203_K	N	203	ERR4305287	28881	G	A	1	2020-04-08	United Kingdom
N_204_R	N	204	ERR4305287	28883	G	C	1	2020-04-08	United Kingdom
ORF1ab_2144_NA	ORF1ab	2144	ERR4305288	6696	C	+T	0,0550847	2020-03-27	United Kingdom
ORF1ab_314_L	ORF1ab	314	ERR4305288	14408	C	T	0,999363	2020-03-27	United Kingdom
S_614_G	S	614	ERR4305288	23403	A	G	1	2020-03-27	United Kingdom
N_203_K	N	203	ERR4305288	28881	G	A	1	2020-03-27	United Kingdom
N_204_R	N	204	ERR4305288	28883	G	C	1	2020-03-27	United Kingdom
N_260_NA	N	260	ERR4305288	29051	C	+A	0,0510539	2020-03-27	United Kingdom
ORF1ab_447_NA	ORF1ab	447	ERR4305290	1604	A	-ATG	0,869159	2020-03-29	United Kingdom
ORF1ab_612_L	ORF1ab	612	ERR4305290	2100	G	T	1	2020-03-29	United Kingdom
ORF1ab_1151_V	ORF1ab	1151	ERR4305290	3717	C	T	0,612121	2020-03-29	United Kingdom
ORF1ab_2144_NA	ORF1ab	2144	ERR4305290	6696	C	+T	0,0904095	2020-03-29	United Kingdom
ORF1ab_2267_T	ORF1ab	2267	ERR4305290	7065	G	C	0,0851064	2020-03-29	United Kingdom
ORF1ab_2269_V	ORF1ab	2269	ERR4305290	7071	G	T	0,105932	2020-03-29	United Kingdom
ORF1ab_833_NA	ORF1ab	833	ERR4305290	15965	G	+T	0,12585	2020-03-29	United Kingdom
ORF3a_241_K	ORF3a	241	ERR4305290	26113	G	A	0,165017	2020-03-29	United Kingdom
N_260_NA	N	260	ERR4305290	29051	C	+A	0,0630324	2020-03-29	United Kingdom
ORF1ab_3058_I	ORF1ab	3058	ERR4305292	9438	C	T	0,999156	2020-04-27	United Kingdom
ORF1ab_314_L	ORF1ab	314	ERR4305292	14408	C	T	1	2020-04-27	United Kingdom
ORF1ab_833_NA	ORF1ab	833	ERR4305292	15965	G	+T	0,0994126	2020-04-27	United Kingdom
S_614_G	S	614	ERR4305292	23403	A	G	0,999811	2020-04-27	United Kingdom
N_203_K	N	203	ERR4305292	28881	G	A	1	2020-04-27	United Kingdom
N_204_R	N	204	ERR4305292	28883	G	C	1	2020-04-27	United Kingdom
N_260_NA	N	260	ERR4305292	29051	C	+A	0,05	2020-04-27	United Kingdom
ORF1ab_392_D	ORF1ab	392	ERR4305294	1440	G	A	1	2020-03-25	United Kingdom
ORF1ab_655_F	ORF1ab	655	ERR4305294	2229	G	T	0,0608974	2020-03-25	United Kingdom
ORF1ab_876_T	ORF1ab	876	ERR4305294	2891	G	A	0,997085	2020-03-25	United Kingdom
ORF1ab_2144_NA	ORF1ab	2144	ERR4305294	6696	C	+T	0,0539359	2020-03-25	United Kingdom
ORF3a_93_Y	ORF3a	93	ERR4305294	25669	C	T	0,922449	2020-03-25	United Kingdom
N_193_I	N	193	ERR4305294	28851	G	T	1	2020-03-25	United Kingdom
N_305_V	N	305	ERR4305294	29187	C	T	0,0576271	2020-03-25	United Kingdom
ORF1ab_314_L	ORF1ab	314	ERR4305295	14408	C	T	1	2020-04-07	United Kingdom
ORF1ab_833_NA	ORF1ab	833	ERR4305295	15965	G	+T	0,0876474	2020-04-07	United Kingdom
S_575_S	S	575	ERR4305295	23285	G	T	0,999423	2020-04-07	United Kingdom
S_614_G	S	614	ERR4305295	23403	A	G	0,999456	2020-04-07	United Kingdom
S_623_S	S	623	ERR4305295	23429	G	T	0,998778	2020-04-07	United Kingdom
N_203_K	N	203	ERR4305295	28881	G	A	1	2020-04-07	United Kingdom
N_204_R	N	204	ERR4305295	28883	G	C	1	2020-04-07	United Kingdom
ORF1ab_392_D	ORF1ab	392	ERR4305299	1440	G	A	1	2020-03-27	United Kingdom
ORF1ab_876_T	ORF1ab	876	ERR4305299	2891	G	A	0,998949	2020-03-27	United Kingdom
ORF1ab_2929_S	ORF1ab	2929	ERR4305299	9050	C	T	0,945421	2020-03-27	United Kingdom
ORF1ab_833_NA	ORF1ab	833	ERR4305299	15965	G	+T	0,0524041	2020-03-27	United Kingdom
ORF1ab_2172_NA	ORF1ab	2172	ERR4305299	19983	C	+T	0,0508982	2020-03-27	United Kingdom
ORF3a_93_Y	ORF3a	93	ERR4305299	25669	C	T	0,946341	2020-03-27	United Kingdom
N_193_I	N	193	ERR4305299	28851	G	T	1	2020-03-27	United Kingdom
N_260_NA	N	260	ERR4305299	29051	C	+A	0,0632727	2020-03-27	United Kingdom
ORF1ab_2144_NA	ORF1ab	2144	ERR4305300	6696	C	+T	0,0562216	2020-03-18	United Kingdom
ORF1ab_3071_Y	ORF1ab	3071	ERR4305300	9477	T	A	0,245608	2020-03-18	United Kingdom
ORF1ab_314_L	ORF1ab	314	ERR4305300	14408	C	T	0,758347	2020-03-18	United Kingdom
ORF1ab_833_NA	ORF1ab	833	ERR4305300	15965	G	+T	0,0796715	2020-03-18	United Kingdom
S_614_G	S	614	ERR4305300	23403	A	G	0,747243	2020-03-18	United Kingdom
ORF3a_196_V	ORF3a	196	ERR4305300	25979	G	T	0,30703	2020-03-18	United Kingdom
N_197_L	N	197	ERR4305300	28863	C	T	0,295253	2020-03-18	United Kingdom
N_203_K	N	203	ERR4305300	28881	G	A	0,65	2020-03-18	United Kingdom
N_204_R	N	204	ERR4305300	28883	G	C	0,654426	2020-03-18	United Kingdom
N_260_NA	N	260	ERR4305300	29051	C	+A	0,0561509	2020-03-18	United Kingdom
ORF1ab_1770_H	ORF1ab	1770	ERR4305301	5573	T	C	0,987664	2020-04-07	United Kingdom
ORF1ab_2039_F	ORF1ab	2039	ERR4305301	6380	C	T	1	2020-04-07	United Kingdom
ORF1ab_3846_S	ORF1ab	3846	ERR4305301	11801	G	A	0,999707	2020-04-07	United Kingdom
ORF1ab_314_L	ORF1ab	314	ERR4305301	14408	C	T	0,999753	2020-04-07	United Kingdom
S_614_G	S	614	ERR4305301	23403	A	G	0,999318	2020-04-07	United Kingdom
ORF3a_54_S	ORF3a	54	ERR4305301	25552	G	T	0,999247	2020-04-07	United Kingdom
N_203_K	N	203	ERR4305301	28881	G	A	1	2020-04-07	United Kingdom
N_204_R	N	204	ERR4305301	28883	G	C	1	2020-04-07	United Kingdom
ORF10_17_P	ORF10	17	ERR4305301	29607	T	C	1	2020-04-07	United Kingdom
ORF1ab_265_I	ORF1ab	265	ERR4305302	1059	C	T	0,999636	2020-04-07	United Kingdom
ORF1ab_764_*	ORF1ab	764	ERR4305302	2555	C	T	0,0564885	2020-04-07	United Kingdom
ORF1ab_3371_S	ORF1ab	3371	ERR4305302	10376	C	T	0,999088	2020-04-07	United Kingdom
ORF1ab_3393_I	ORF1ab	3393	ERR4305302	10444	G	T	0,0599647	2020-04-07	United Kingdom
ORF1ab_314_L	ORF1ab	314	ERR4305302	14408	C	T	1	2020-04-07	United Kingdom
ORF1ab_833_NA	ORF1ab	833	ERR4305302	15965	G	+T	0,0719973	2020-04-07	United Kingdom
ORF1ab_2557_R	ORF1ab	2557	ERR4305302	21137	A	G	0,14155	2020-04-07	United Kingdom
S_614_G	S	614	ERR4305302	23403	A	G	1	2020-04-07	United Kingdom
S_936_Y	S	936	ERR4305302	24368	G	T	1	2020-04-07	United Kingdom
ORF3a_57_H	ORF3a	57	ERR4305302	25563	G	T	0,99974	2020-04-07	United Kingdom
ORF1ab_314_L	ORF1ab	314	ERR4305303	14408	C	T	0,999855	2020-04-04	United Kingdom
S_614_G	S	614	ERR4305303	23403	A	G	0,997897	2020-04-04	United Kingdom
ORF1ab_2144_NA	ORF1ab	2144	ERR4305304	6696	C	+T	0,0722716	2020-04-08	United Kingdom
ORF1ab_3603_NA	ORF1ab	3603	ERR4305304	11074	C	+T	0,0751152	2020-04-08	United Kingdom
ORF1ab_3606_NA	ORF1ab	3606	ERR4305304	11082	T	-G	0,109483	2020-04-08	United Kingdom
ORF1ab_3606_F	ORF1ab	3606	ERR4305304	11083	G	T	0,995588	2020-04-08	United Kingdom
ORF1ab_314_L	ORF1ab	314	ERR4305304	14408	C	T	0,999736	2020-04-08	United Kingdom
ORF1ab_833_NA	ORF1ab	833	ERR4305304	15965	G	+T	0,069349	2020-04-08	United Kingdom
S_614_G	S	614	ERR4305304	23403	A	G	0,999105	2020-04-08	United Kingdom
N_203_K	N	203	ERR4305304	28881	G	A	1	2020-04-08	United Kingdom
N_204_R	N	204	ERR4305304	28883	G	C	1	2020-04-08	United Kingdom
ORF1ab_392_D	ORF1ab	392	ERR4305305	1440	G	A	1	2020-03-26	United Kingdom
ORF1ab_876_T	ORF1ab	876	ERR4305305	2891	G	A	0,999294	2020-03-26	United Kingdom
ORF1ab_2144_NA	ORF1ab	2144	ERR4305305	6696	C	+T	0,0785714	2020-03-26	United Kingdom
ORF1ab_2349_NA	ORF1ab	2349	ERR4305305	7312	G	+T	0,0837989	2020-03-26	United Kingdom
ORF1ab_2909_V	ORF1ab	2909	ERR4305305	8991	C	T	1	2020-03-26	United Kingdom
ORF1ab_833_NA	ORF1ab	833	ERR4305305	15965	G	+T	0,0982182	2020-03-26	United Kingdom
ORF1ab_2035_NA	ORF1ab	2035	ERR4305305	19571	A	-C	0,0629921	2020-03-26	United Kingdom
S_1_NA	S	1	ERR4305305	21565	G	+T	0,0896552	2020-03-26	United Kingdom
S_274_NA	S	274	ERR4305305	22383	C	+T	0,052	2020-03-26	United Kingdom
ORF3a_55_NA	ORF3a	55	ERR4305305	25555	G	+T	0,0505353	2020-03-26	United Kingdom
ORF3a_93_Y	ORF3a	93	ERR4305305	25669	C	T	0,943396	2020-03-26	United Kingdom
N_193_I	N	193	ERR4305305	28851	G	T	1	2020-03-26	United Kingdom
N_260_NA	N	260	ERR4305305	29051	C	+A	0,0672269	2020-03-26	United Kingdom
ORF1ab_314_L	ORF1ab	314	ERR4305307	14408	C	T	0,999017	2020-04-01	United Kingdom
ORF1ab_941_V	ORF1ab	941	ERR4305307	16289	C	T	1	2020-04-01	United Kingdom
S_614_G	S	614	ERR4305307	23403	A	G	0,999519	2020-04-01	United Kingdom
ORF3a_13_L	ORF3a	13	ERR4305307	25429	G	T	0,999207	2020-04-01	United Kingdom
ORF1ab_124_C	ORF1ab	124	ERR4305310	635	C	T	0,0598846	2020-04-09	United Kingdom
ORF1ab_876_T	ORF1ab	876	ERR4305310	2891	G	A	0,993852	2020-04-09	United Kingdom
ORF1ab_3153_C	ORF1ab	3153	ERR4305310	9723	T	G	0,995219	2020-04-09	United Kingdom
ORF1ab_914_S	ORF1ab	914	ERR4305310	16207	G	T	0,994808	2020-04-09	United Kingdom
N_193_I	N	193	ERR4305310	28851	G	T	0,996	2020-04-09	United Kingdom
N_208_P	N	208	ERR4305310	28895	G	C	0,0638298	2020-04-09	United Kingdom
ORF1ab_2144_NA	ORF1ab	2144	ERR4305312	6696	C	+T	0,0909091	2020-03-22	United Kingdom
ORF1ab_2799_Y	ORF1ab	2799	ERR4305312	8660	C	T	0,994987	2020-03-22	United Kingdom
ORF1ab_3496_M	ORF1ab	3496	ERR4305312	10751	G	A	0,0810452	2020-03-22	United Kingdom
ORF1ab_314_L	ORF1ab	314	ERR4305312	14408	C	T	0,999824	2020-03-22	United Kingdom
S_614_G	S	614	ERR4305312	23403	A	G	0,999668	2020-03-22	United Kingdom
N_203_K	N	203	ERR4305312	28881	G	A	1	2020-03-22	United Kingdom
N_204_R	N	204	ERR4305312	28883	G	C	1	2020-03-22	United Kingdom
N_226_NA	N	226	ERR4305312	28951	A	-T	0,114754	2020-03-22	United Kingdom
N_260_NA	N	260	ERR4305312	29051	C	+A	0,0700389	2020-03-22	United Kingdom
ORF1ab_314_L	ORF1ab	314	ERR4305315	14408	C	T	0,999783	2020-03-31	United Kingdom
S_614_G	S	614	ERR4305315	23403	A	G	0,999042	2020-03-31	United Kingdom
ORF3a_202_L	ORF3a	202	ERR4305315	25996	G	T	0,191643	2020-03-31	United Kingdom
ORF1ab_265_I	ORF1ab	265	ERR4305316	1059	C	T	0,997898	2020-04-05	United Kingdom
ORF1ab_3371_S	ORF1ab	3371	ERR4305316	10376	C	T	0,998692	2020-04-05	United Kingdom
ORF1ab_3603_NA	ORF1ab	3603	ERR4305316	11074	C	+T	0,0519667	2020-04-05	United Kingdom
ORF1ab_3606_F	ORF1ab	3606	ERR4305316	11083	G	T	0,0570751	2020-04-05	United Kingdom
ORF1ab_314_L	ORF1ab	314	ERR4305316	14408	C	T	1	2020-04-05	United Kingdom
ORF1ab_1453_I	ORF1ab	1453	ERR4305316	17825	C	T	0,770983	2020-04-05	United Kingdom
ORF1ab_1706_L	ORF1ab	1706	ERR4305316	18583	G	T	0,999791	2020-04-05	United Kingdom
S_614_G	S	614	ERR4305316	23403	A	G	0,999688	2020-04-05	United Kingdom
S_936_Y	S	936	ERR4305316	24368	G	T	0,999507	2020-04-05	United Kingdom
ORF3a_57_H	ORF3a	57	ERR4305316	25563	G	T	0,999367	2020-04-05	United Kingdom
ORF1ab_2144_NA	ORF1ab	2144	ERR4305317	6696	C	+T	0,0607029	2020-03-31	United Kingdom
ORF1ab_2269_D	ORF1ab	2269	ERR4305317	7071	G	A	0,0797546	2020-03-31	United Kingdom
ORF1ab_3603_NA	ORF1ab	3603	ERR4305317	11074	C	+T	0,0780816	2020-03-31	United Kingdom
ORF1ab_3606_NA	ORF1ab	3606	ERR4305317	11082	T	-G	0,0781211	2020-03-31	United Kingdom
ORF1ab_3606_F	ORF1ab	3606	ERR4305317	11083	G	T	0,999642	2020-03-31	United Kingdom
ORF1ab_833_NA	ORF1ab	833	ERR4305317	15965	G	+T	0,0879407	2020-03-31	United Kingdom
S_655_Y	S	655	ERR4305317	23525	C	T	0,139207	2020-03-31	United Kingdom
ORF3a_251_V	ORF3a	251	ERR4305317	26144	G	T	1	2020-03-31	United Kingdom
ORF1ab_83_NA	ORF1ab	83	ERR4305318	514	T	-GTTATG	0,892097	2020-04-07	United Kingdom
ORF1ab_2242_F	ORF1ab	2242	ERR4305318	6990	C	T	1	2020-04-07	United Kingdom
ORF1ab_314_L	ORF1ab	314	ERR4305318	14408	C	T	0,999832	2020-04-07	United Kingdom
ORF1ab_833_NA	ORF1ab	833	ERR4305318	15965	G	+T	0,0717066	2020-04-07	United Kingdom
S_614_G	S	614	ERR4305318	23403	A	G	0,999402	2020-04-07	United Kingdom
ORF3a_86_F	ORF3a	86	ERR4305318	25650	G	T	0,922581	2020-04-07	United Kingdom
ORF1ab_2144_NA	ORF1ab	2144	ERR4305319	6696	C	+T	0,0788635	2020-04-02	United Kingdom
ORF1ab_3278_S	ORF1ab	3278	ERR4305319	10097	G	A	0,998406	2020-04-02	United Kingdom
ORF1ab_3352_NA	ORF1ab	3352	ERR4305319	10319	C	+T	0,212766	2020-04-02	United Kingdom
ORF1ab_314_L	ORF1ab	314	ERR4305319	14408	C	T	0,999748	2020-04-02	United Kingdom
ORF1ab_833_NA	ORF1ab	833	ERR4305319	15965	G	+T	0,0740625	2020-04-02	United Kingdom
ORF1ab_2492_F	ORF1ab	2492	ERR4305319	20941	C	T	0,132267	2020-04-02	United Kingdom
S_614_G	S	614	ERR4305319	23403	A	G	0,995045	2020-04-02	United Kingdom
ORF3a_185_H	ORF3a	185	ERR4305319	25947	G	T	0,996203	2020-04-02	United Kingdom
N_203_K	N	203	ERR4305319	28881	G	A	1	2020-04-02	United Kingdom
N_204_R	N	204	ERR4305319	28883	G	C	1	2020-04-02	United Kingdom
ORF1ab_392_D	ORF1ab	392	ERR4305320	1440	G	A	1	2020-03-17	United Kingdom
ORF1ab_876_T	ORF1ab	876	ERR4305320	2891	G	A	0,999221	2020-03-17	United Kingdom
ORF1ab_833_NA	ORF1ab	833	ERR4305320	15965	G	+T	0,0626083	2020-03-17	United Kingdom
ORF3a_93_Y	ORF3a	93	ERR4305320	25669	C	T	0,861585	2020-03-17	United Kingdom
N_193_I	N	193	ERR4305320	28851	G	T	1	2020-03-17	United Kingdom
ORF1ab_3603_NA	ORF1ab	3603	ERR4305321	11074	C	+T	0,0804842	2020-04-03	United Kingdom
ORF1ab_3606_NA	ORF1ab	3606	ERR4305321	11082	T	-G	0,0943547	2020-04-03	United Kingdom
ORF1ab_3606_F	ORF1ab	3606	ERR4305321	11083	G	T	0,997354	2020-04-03	United Kingdom
ORF1ab_833_NA	ORF1ab	833	ERR4305321	15965	G	+T	0,0753981	2020-04-03	United Kingdom
ORF3a_251_V	ORF3a	251	ERR4305321	26144	G	T	1	2020-04-03	United Kingdom
ORF1ab_2972_F	ORF1ab	2972	ERR4305322	9180	C	T	0,142236	2020-04-03	United Kingdom
ORF1ab_3072_C	ORF1ab	3072	ERR4305322	9479	G	T	0,322908	2020-04-03	United Kingdom
ORF1ab_3072_S	ORF1ab	3072	ERR4305322	9479	G	A	0,416932	2020-04-03	United Kingdom
ORF1ab_3076_Y	ORF1ab	3076	ERR4305322	9491	C	T	0,0967105	2020-04-03	United Kingdom
ORF1ab_3123_F	ORF1ab	3123	ERR4305322	9634	A	T	0,0631096	2020-04-03	United Kingdom
ORF1ab_314_L	ORF1ab	314	ERR4305322	14408	C	T	1	2020-04-03	United Kingdom
ORF1ab_2172_NA	ORF1ab	2172	ERR4305322	19983	C	-T	0,0894309	2020-04-03	United Kingdom
S_614_G	S	614	ERR4305322	23403	A	G	0,998525	2020-04-03	United Kingdom
ORF8_119_NA	ORF8	119	ERR4305322	28250	T	+CTG	0,102593	2020-04-03	United Kingdom
ORF8_120_NA	ORF8	120	ERR4305322	28253	C	-A	0,112813	2020-04-03	United Kingdom
ORF1ab_977_*	ORF1ab	977	ERR4305324	3194	G	T	0,0843373	2020-04-07	United Kingdom
ORF1ab_2967_I	ORF1ab	2967	ERR4305324	9165	C	T	0,134891	2020-04-07	United Kingdom
ORF1ab_3058_I	ORF1ab	3058	ERR4305324	9438	C	T	0,124246	2020-04-07	United Kingdom
ORF1ab_3113_I	ORF1ab	3113	ERR4305324	9603	C	T	0,18737	2020-04-07	United Kingdom
ORF1ab_3160_C	ORF1ab	3160	ERR4305324	9744	A	G	0,0531456	2020-04-07	United Kingdom
ORF1ab_3218_N	ORF1ab	3218	ERR4305324	9918	G	A	0,149038	2020-04-07	United Kingdom
ORF1ab_4059_F	ORF1ab	4059	ERR4305324	12442	G	T	0,0547595	2020-04-07	United Kingdom
ORF1ab_314_L	ORF1ab	314	ERR4305324	14408	C	T	0,999656	2020-04-07	United Kingdom
ORF1ab_833_NA	ORF1ab	833	ERR4305324	15965	G	+T	0,124443	2020-04-07	United Kingdom
ORF1ab_1123_L	ORF1ab	1123	ERR4305324	16836	T	A	0,0525915	2020-04-07	United Kingdom
ORF1ab_1124_K	ORF1ab	1124	ERR4305324	16837	G	A	0,0517241	2020-04-07	United Kingdom
S_570_V	S	570	ERR4305324	23271	C	T	0,999329	2020-04-07	United Kingdom
S_614_G	S	614	ERR4305324	23403	A	G	1	2020-04-07	United Kingdom
M_203_NA	M	203	ERR4305324	27131	C	-TATAAAT	0,122905	2020-04-07	United Kingdom
N_256_*	N	256	ERR4305324	29039	A	T	0,0514403	2020-04-07	United Kingdom
ORF1ab_392_D	ORF1ab	392	ERR4305326	1440	G	A	1	NA	United Kingdom
ORF1ab_876_T	ORF1ab	876	ERR4305326	2891	G	A	0,998656	NA	United Kingdom
ORF1ab_2144_NA	ORF1ab	2144	ERR4305326	6696	C	+T	0,057939	NA	United Kingdom
ORF1ab_4285_V	ORF1ab	4285	ERR4305326	13119	C	T	0,0540565	NA	United Kingdom
ORF1ab_833_NA	ORF1ab	833	ERR4305326	15965	G	+T	0,091661	NA	United Kingdom
ORF1ab_1000_L	ORF1ab	1000	ERR4305326	16466	C	T	0,126517	NA	United Kingdom
ORF1ab_1634_NA	ORF1ab	1634	ERR4305326	18368	G	+T	0,0519295	NA	United Kingdom
ORF3a_93_Y	ORF3a	93	ERR4305326	25669	C	T	0,963197	NA	United Kingdom
N_193_I	N	193	ERR4305326	28851	G	T	1	NA	United Kingdom
ORF1ab_393_NA	ORF1ab	393	ERR4305328	1444	G	+A	0,0515464	2020-04-05	United Kingdom
ORF1ab_314_L	ORF1ab	314	ERR4305328	14408	C	T	0,999891	2020-04-05	United Kingdom
S_614_G	S	614	ERR4305328	23403	A	G	1	2020-04-05	United Kingdom
M_109_I	M	109	ERR4305328	26849	G	T	0,997854	2020-04-05	United Kingdom
N_203_K	N	203	ERR4305328	28881	G	A	1	2020-04-05	United Kingdom
N_204_R	N	204	ERR4305328	28883	G	C	1	2020-04-05	United Kingdom
N_256_*	N	256	ERR4305328	29039	A	T	0,0570358	2020-04-05	United Kingdom
ORF1ab_984_G	ORF1ab	984	ERR4305329	3215	A	G	0,999134	2020-03-31	United Kingdom
ORF1ab_314_L	ORF1ab	314	ERR4305329	14408	C	T	0,999352	2020-03-31	United Kingdom
ORF1ab_657_I	ORF1ab	657	ERR4305329	15438	G	T	0,99954	2020-03-31	United Kingdom
S_614_G	S	614	ERR4305329	23403	A	G	0,997594	2020-03-31	United Kingdom
ORF3a_77_F	ORF3a	77	ERR4305329	25621	G	T	0,0529634	2020-03-31	United Kingdom
ORF1ab_1267_Y	ORF1ab	1267	ERR4305330	4065	C	A	0,111888	2020-03-30	United Kingdom
ORF1ab_2144_NA	ORF1ab	2144	ERR4305330	6696	C	+T	0,0535211	2020-03-30	United Kingdom
ORF1ab_3353_N	ORF1ab	3353	ERR4305330	10324	G	T	1	2020-03-30	United Kingdom
ORF1ab_314_L	ORF1ab	314	ERR4305330	14408	C	T	1	2020-03-30	United Kingdom
ORF1ab_1634_NA	ORF1ab	1634	ERR4305330	18368	G	+T	0,0584347	2020-03-30	United Kingdom
S_21_I	S	21	ERR4305330	21624	G	T	1	2020-03-30	United Kingdom
S_614_G	S	614	ERR4305330	23403	A	G	1	2020-03-30	United Kingdom
ORF3a_99_V	ORF3a	99	ERR4305330	25688	C	T	1	2020-03-30	United Kingdom
M_204_NA	M	204	ERR4305330	27133	A	-TAAATT	0,109375	2020-03-30	United Kingdom
N_203_K	N	203	ERR4305330	28881	G	A	0,99631	2020-03-30	United Kingdom
N_204_R	N	204	ERR4305330	28883	G	C	1	2020-03-30	United Kingdom
N_256_*	N	256	ERR4305330	29039	A	T	0,0512129	2020-03-30	United Kingdom
N_305_V	N	305	ERR4305330	29187	C	T	0,0665083	2020-03-30	United Kingdom
ORF1ab_2144_NA	ORF1ab	2144	ERR4305331	6696	C	+T	0,063302	2020-03-29	United Kingdom
ORF1ab_314_L	ORF1ab	314	ERR4305331	14408	C	T	0,999759	2020-03-29	United Kingdom
ORF1ab_833_NA	ORF1ab	833	ERR4305331	15965	G	+T	0,0625266	2020-03-29	United Kingdom
ORF1ab_941_V	ORF1ab	941	ERR4305331	16289	C	T	1	2020-03-29	United Kingdom
S_614_G	S	614	ERR4305331	23403	A	G	0,999366	2020-03-29	United Kingdom
ORF3a_13_L	ORF3a	13	ERR4305331	25429	G	T	0,999653	2020-03-29	United Kingdom
N_260_NA	N	260	ERR4305331	29051	C	+A	0,0503202	2020-03-29	United Kingdom
ORF1ab_3278_S	ORF1ab	3278	ERR4305332	10097	G	A	0,998978	2020-04-08	United Kingdom
ORF1ab_314_L	ORF1ab	314	ERR4305332	14408	C	T	0,999819	2020-04-08	United Kingdom
ORF1ab_833_NA	ORF1ab	833	ERR4305332	15965	G	+T	0,0753891	2020-04-08	United Kingdom
S_614_G	S	614	ERR4305332	23403	A	G	0,999597	2020-04-08	United Kingdom
ORF3a_185_H	ORF3a	185	ERR4305332	25947	G	T	0,999531	2020-04-08	United Kingdom
N_203_K	N	203	ERR4305332	28881	G	A	1	2020-04-08	United Kingdom
N_204_R	N	204	ERR4305332	28883	G	C	1	2020-04-08	United Kingdom
ORF1ab_314_L	ORF1ab	314	ERR4305333	14408	C	T	0,999568	2020-04-08	United Kingdom
ORF1ab_440_V	ORF1ab	440	ERR4305333	14786	C	T	0,99909	2020-04-08	United Kingdom
S_614_G	S	614	ERR4305333	23403	A	G	1	2020-04-08	United Kingdom
ORF3a_254_R	ORF3a	254	ERR4305333	26152	G	A	0,999289	2020-04-08	United Kingdom
N_203_K	N	203	ERR4305333	28881	G	A	1	2020-04-08	United Kingdom
N_204_R	N	204	ERR4305333	28883	G	C	0,998459	2020-04-08	United Kingdom
ORF1ab_314_L	ORF1ab	314	ERR4305339	14408	C	T	1	2020-03-25	United Kingdom
ORF1ab_1220_P	ORF1ab	1220	ERR4305339	17126	T	C	1	2020-03-25	United Kingdom
ORF1ab_2172_NA	ORF1ab	2172	ERR4305339	19983	C	+T	0,0550459	2020-03-25	United Kingdom
S_614_G	S	614	ERR4305339	23403	A	G	0,997181	2020-03-25	United Kingdom
ORF1ab_392_D	ORF1ab	392	ERR4305343	1440	G	A	1	2020-03-19	United Kingdom
ORF1ab_876_T	ORF1ab	876	ERR4305343	2891	G	A	0,998494	2020-03-19	United Kingdom
ORF1ab_833_NA	ORF1ab	833	ERR4305343	15965	G	+T	0,0878627	2020-03-19	United Kingdom
S_583_Q	S	583	ERR4305343	23309	G	C	0,0713602	2020-03-19	United Kingdom
ORF3a_93_Y	ORF3a	93	ERR4305343	25669	C	T	0,996835	2020-03-19	United Kingdom
N_193_I	N	193	ERR4305343	28851	G	T	1	2020-03-19	United Kingdom
N_260_NA	N	260	ERR4305343	29051	C	+A	0,0544313	2020-03-19	United Kingdom
ORF1ab_392_D	ORF1ab	392	ERR4305345	1440	G	A	1	2020-03-27	United Kingdom
ORF1ab_876_T	ORF1ab	876	ERR4305345	2891	G	A	0,998514	2020-03-27	United Kingdom
ORF1ab_1470_E	ORF1ab	1470	ERR4305345	4673	A	G	0,405462	2020-03-27	United Kingdom
S_1162_S	S	1162	ERR4305345	25046	C	T	0,0996819	2020-03-27	United Kingdom
ORF1ab_124_C	ORF1ab	124	ERR4305346	635	C	T	0,114187	2020-03-30	United Kingdom
ORF1ab_944_L	ORF1ab	944	ERR4305346	3096	C	T	0,0908333	2020-03-30	United Kingdom
ORF1ab_314_L	ORF1ab	314	ERR4305346	14408	C	T	0,999529	2020-03-30	United Kingdom
ORF1ab_440_V	ORF1ab	440	ERR4305346	14786	C	T	0,999671	2020-03-30	United Kingdom
ORF1ab_833_NA	ORF1ab	833	ERR4305346	15965	G	+T	0,0783239	2020-03-30	United Kingdom
ORF1ab_1234_Y	ORF1ab	1234	ERR4305346	17167	C	T	0,0578255	2020-03-30	United Kingdom
S_614_G	S	614	ERR4305346	23403	A	G	1	2020-03-30	United Kingdom
N_144_N	N	144	ERR4305346	28703	G	A	1	2020-03-30	United Kingdom
N_204_R	N	204	ERR4305346	28883	G	C	1	2020-03-30	United Kingdom
ORF1ab_202_E	ORF1ab	202	ERR4305347	869	A	G	0,0947397	2020-04-04	United Kingdom
ORF1ab_311_K	ORF1ab	311	ERR4305347	1196	G	A	0,09869	2020-04-04	United Kingdom
ORF1ab_881_R	ORF1ab	881	ERR4305347	2907	A	G	0,107509	2020-04-04	United Kingdom
ORF1ab_314_L	ORF1ab	314	ERR4305347	14408	C	T	0,999663	2020-04-04	United Kingdom
ORF1ab_1838_Y	ORF1ab	1838	ERR4305347	18979	C	T	0,102238	2020-04-04	United Kingdom
ORF1ab_2195_I	ORF1ab	2195	ERR4305347	20051	C	T	0,0756972	2020-04-04	United Kingdom
S_614_G	S	614	ERR4305347	23403	A	G	0,997233	2020-04-04	United Kingdom
S_1050_I	S	1050	ERR4305347	24712	G	A	0,0790541	2020-04-04	United Kingdom
ORF3a_225_I	ORF3a	225	ERR4305347	26065	G	A	0,137136	2020-04-04	United Kingdom
N_203_K	N	203	ERR4305347	28881	G	A	0,987698	2020-04-04	United Kingdom
N_204_R	N	204	ERR4305347	28883	G	C	0,990276	2020-04-04	United Kingdom
ORF1ab_392_D	ORF1ab	392	ERR4305348	1440	G	A	1	2020-03-31	United Kingdom
ORF1ab_876_T	ORF1ab	876	ERR4305348	2891	G	A	0,999144	2020-03-31	United Kingdom
ORF1ab_4220_S	ORF1ab	4220	ERR4305348	12923	C	T	0,998959	2020-03-31	United Kingdom
ORF3a_93_Y	ORF3a	93	ERR4305348	25669	C	T	0,872792	2020-03-31	United Kingdom
N_193_I	N	193	ERR4305348	28851	G	T	1	2020-03-31	United Kingdom
ORF1ab_265_I	ORF1ab	265	ERR4305349	1059	C	T	0,999099	2020-04-01	United Kingdom
ORF1ab_2144_NA	ORF1ab	2144	ERR4305349	6696	C	+T	0,0571652	2020-04-01	United Kingdom
ORF1ab_314_L	ORF1ab	314	ERR4305349	14408	C	T	1	2020-04-01	United Kingdom
ORF1ab_833_NA	ORF1ab	833	ERR4305349	15965	G	+T	0,0659974	2020-04-01	United Kingdom
S_614_G	S	614	ERR4305349	23403	A	G	0,999694	2020-04-01	United Kingdom
ORF3a_57_H	ORF3a	57	ERR4305349	25563	G	T	0,999663	2020-04-01	United Kingdom
ORF10_23_F	ORF10	23	ERR4305349	29625	C	T	0,998693	2020-04-01	United Kingdom
ORF1ab_392_D	ORF1ab	392	ERR4305350	1440	G	A	1	2020-03-30	United Kingdom
ORF1ab_876_T	ORF1ab	876	ERR4305350	2891	G	A	0,998693	2020-03-30	United Kingdom
ORF1ab_1583_A	ORF1ab	1583	ERR4305350	5013	T	C	0,0559284	2020-03-30	United Kingdom
ORF1ab_2144_NA	ORF1ab	2144	ERR4305350	6696	C	+T	0,0674706	2020-03-30	United Kingdom
ORF1ab_2172_NA	ORF1ab	2172	ERR4305350	19983	C	+T	0,0655226	2020-03-30	United Kingdom
N_193_I	N	193	ERR4305350	28851	G	T	1	2020-03-30	United Kingdom
N_195_K	N	195	ERR4305350	28857	G	A	0,0684932	2020-03-30	United Kingdom
N_260_NA	N	260	ERR4305350	29051	C	+A	0,0699708	2020-03-30	United Kingdom
ORF1ab_2144_NA	ORF1ab	2144	ERR4305351	6696	C	+T	0,0580153	2020-03-31	United Kingdom
ORF1ab_314_L	ORF1ab	314	ERR4305351	14408	C	T	0,999658	2020-03-31	United Kingdom
ORF1ab_657_I	ORF1ab	657	ERR4305351	15438	G	T	1	2020-03-31	United Kingdom
ORF1ab_833_NA	ORF1ab	833	ERR4305351	15965	G	+T	0,0589183	2020-03-31	United Kingdom
S_614_G	S	614	ERR4305351	23403	A	G	1	2020-03-31	United Kingdom
ORF3a_211_F	ORF3a	211	ERR4305351	26024	A	T	1	2020-03-31	United Kingdom
N_219_F	N	219	ERR4305351	28928	C	T	0,0540541	2020-03-31	United Kingdom
ORF1ab_2144_NA	ORF1ab	2144	ERR4305352	6696	C	+T	0,0611111	2020-03-31	United Kingdom
ORF1ab_3580_Y	ORF1ab	3580	ERR4305352	11003	C	T	0,37064	2020-03-31	United Kingdom
ORF1ab_3846_S	ORF1ab	3846	ERR4305352	11801	G	A	1	2020-03-31	United Kingdom
ORF1ab_314_L	ORF1ab	314	ERR4305352	14408	C	T	0,999646	2020-03-31	United Kingdom
ORF1ab_833_NA	ORF1ab	833	ERR4305352	15965	G	+T	0,0724187	2020-03-31	United Kingdom
S_614_G	S	614	ERR4305352	23403	A	G	0,998945	2020-03-31	United Kingdom
ORF3a_54_S	ORF3a	54	ERR4305352	25552	G	T	1	2020-03-31	United Kingdom
N_203_K	N	203	ERR4305352	28881	G	A	0,998636	2020-03-31	United Kingdom
N_204_R	N	204	ERR4305352	28883	G	C	0,998696	2020-03-31	United Kingdom
ORF1ab_392_D	ORF1ab	392	ERR4305356	1440	G	A	1	2020-03-15	United Kingdom
ORF1ab_721_I	ORF1ab	721	ERR4305356	2426	G	A	0,0566968	2020-03-15	United Kingdom
ORF1ab_876_T	ORF1ab	876	ERR4305356	2891	G	A	0,999005	2020-03-15	United Kingdom
ORF1ab_3718_F	ORF1ab	3718	ERR4305356	11417	G	T	0,177138	2020-03-15	United Kingdom
ORF1ab_1072_C	ORF1ab	1072	ERR4305356	16682	A	G	0,145687	2020-03-15	United Kingdom
ORF1ab_124_C	ORF1ab	124	ERR4305358	635	C	T	0,0504296	NA	United Kingdom
ORF1ab_447_NA	ORF1ab	447	ERR4305358	1604	A	-ATG	0,899384	NA	United Kingdom
ORF1ab_2144_NA	ORF1ab	2144	ERR4305358	6696	C	+T	0,0556553	NA	United Kingdom
ORF1ab_363_F	ORF1ab	363	ERR4305358	14554	C	T	0,0511086	NA	United Kingdom
ORF1ab_833_NA	ORF1ab	833	ERR4305358	15965	G	+T	0,0539926	NA	United Kingdom
ORF1ab_1511_I	ORF1ab	1511	ERR4305358	17999	C	T	0,998126	NA	United Kingdom
N_260_NA	N	260	ERR4305358	29051	C	+A	0,0941915	NA	United Kingdom
ORF1ab_392_D	ORF1ab	392	ERR4305359	1440	G	A	1	2020-03-31	United Kingdom
ORF1ab_876_T	ORF1ab	876	ERR4305359	2891	G	A	0,999561	2020-03-31	United Kingdom
ORF1ab_2929_S	ORF1ab	2929	ERR4305359	9050	C	T	0,112315	2020-03-31	United Kingdom
ORF3a_93_Y	ORF3a	93	ERR4305359	25669	C	T	0,865185	2020-03-31	United Kingdom
N_193_I	N	193	ERR4305359	28851	G	T	1	2020-03-31	United Kingdom
N_256_*	N	256	ERR4305359	29039	A	T	0,0514419	2020-03-31	United Kingdom
N_377_Y	N	377	ERR4305359	29402	G	T	0,1	2020-03-31	United Kingdom
ORF1ab_392_D	ORF1ab	392	ERR4305360	1440	G	A	0,998514	2020-03-16	United Kingdom
ORF1ab_876_T	ORF1ab	876	ERR4305360	2891	G	A	1	2020-03-16	United Kingdom
ORF3a_93_Y	ORF3a	93	ERR4305360	25669	C	T	0,971516	2020-03-16	United Kingdom
N_193_I	N	193	ERR4305360	28851	G	T	1	2020-03-16	United Kingdom
ORF1ab_392_D	ORF1ab	392	ERR4305361	1440	G	A	1	2020-03-15	United Kingdom
ORF1ab_876_T	ORF1ab	876	ERR4305361	2891	G	A	1	2020-03-15	United Kingdom
ORF1ab_2520_P	ORF1ab	2520	ERR4305361	7824	A	C	0,0574443	2020-03-15	United Kingdom
ORF1ab_2994_V	ORF1ab	2994	ERR4305361	9246	C	T	0,0839416	2020-03-15	United Kingdom
S_583_Q	S	583	ERR4305361	23309	G	C	0,467072	2020-03-15	United Kingdom
ORF3a_93_Y	ORF3a	93	ERR4305361	25669	C	T	0,958262	2020-03-15	United Kingdom
N_193_I	N	193	ERR4305361	28851	G	T	1	2020-03-15	United Kingdom
ORF1ab_2144_NA	ORF1ab	2144	ERR4305362	6696	C	+T	0,0653381	2020-04-22	United Kingdom
ORF1ab_3603_NA	ORF1ab	3603	ERR4305362	11074	C	+T	0,0847504	2020-04-22	United Kingdom
ORF1ab_3606_NA	ORF1ab	3606	ERR4305362	11082	T	-G	0,0684196	2020-04-22	United Kingdom
ORF1ab_3606_F	ORF1ab	3606	ERR4305362	11083	G	T	1	2020-04-22	United Kingdom
ORF1ab_314_L	ORF1ab	314	ERR4305362	14408	C	T	0,99949	2020-04-22	United Kingdom
ORF1ab_833_NA	ORF1ab	833	ERR4305362	15965	G	+T	0,0676036	2020-04-22	United Kingdom
ORF1ab_1242_D	ORF1ab	1242	ERR4305362	17193	G	T	0,136757	2020-04-22	United Kingdom
S_614_G	S	614	ERR4305362	23403	A	G	0,999681	2020-04-22	United Kingdom
ORF3a_61_N	ORF3a	61	ERR4305362	25575	A	C	1	2020-04-22	United Kingdom
ORF1ab_314_L	ORF1ab	314	ERR4305363	14408	C	T	0,999175	2020-04-07	United Kingdom
ORF1ab_1814_F	ORF1ab	1814	ERR4305363	18907	G	T	0,977232	2020-04-07	United Kingdom
S_251_L	S	251	ERR4305363	22314	C	T	1	2020-04-07	United Kingdom
S_614_G	S	614	ERR4305363	23403	A	G	0,9986	2020-04-07	United Kingdom
N_203_K	N	203	ERR4305363	28881	G	A	1	2020-04-07	United Kingdom
N_204_R	N	204	ERR4305363	28883	G	C	1	2020-04-07	United Kingdom
ORF1ab_392_D	ORF1ab	392	ERR4305364	1440	G	A	0,995327	NA	United Kingdom
ORF1ab_876_T	ORF1ab	876	ERR4305364	2891	G	A	0,999427	NA	United Kingdom
ORF1ab_1567_I	ORF1ab	1567	ERR4305364	4965	C	T	0,364052	NA	United Kingdom
ORF1ab_1921_S	ORF1ab	1921	ERR4305364	6026	C	T	0,0784314	NA	United Kingdom
ORF1ab_2144_NA	ORF1ab	2144	ERR4305364	6696	C	+T	0,0516854	NA	United Kingdom
ORF1ab_833_NA	ORF1ab	833	ERR4305364	15965	G	+T	0,148109	NA	United Kingdom
S_98_F	S	98	ERR4305364	21855	C	T	0,0659041	NA	United Kingdom
N_193_I	N	193	ERR4305364	28851	G	T	1	NA	United Kingdom
N_260_NA	N	260	ERR4305364	29051	C	+A	0,0943044	NA	United Kingdom
ORF1ab_392_D	ORF1ab	392	ERR4305365	1440	G	A	0,996795	2020-03-19	United Kingdom
ORF1ab_486_V	ORF1ab	486	ERR4305365	1722	C	T	0,998544	2020-03-19	United Kingdom
ORF1ab_876_T	ORF1ab	876	ERR4305365	2891	G	A	0,999696	2020-03-19	United Kingdom
ORF1ab_833_NA	ORF1ab	833	ERR4305365	15965	G	+T	0,0791957	2020-03-19	United Kingdom
N_193_I	N	193	ERR4305365	28851	G	T	1	2020-03-19	United Kingdom
N_260_NA	N	260	ERR4305365	29051	C	+A	0,0633278	2020-03-19	United Kingdom
ORF1ab_392_D	ORF1ab	392	ERR4305366	1440	G	A	1	2020-03-13	United Kingdom
ORF1ab_876_T	ORF1ab	876	ERR4305366	2891	G	A	1	2020-03-13	United Kingdom
ORF1ab_3603_NA	ORF1ab	3603	ERR4305366	11074	C	+T	0,0510753	2020-03-13	United Kingdom
ORF1ab_3917_F	ORF1ab	3917	ERR4305366	12014	G	T	0,121858	2020-03-13	United Kingdom
ORF1ab_2070_H	ORF1ab	2070	ERR4305366	19677	G	T	0,0853801	2020-03-13	United Kingdom
ORF3a_93_Y	ORF3a	93	ERR4305366	25669	C	T	0,458276	2020-03-13	United Kingdom
N_193_I	N	193	ERR4305366	28851	G	T	1	2020-03-13	United Kingdom
ORF1ab_392_D	ORF1ab	392	ERR4305367	1440	G	A	1	2020-04-04	United Kingdom
ORF1ab_876_T	ORF1ab	876	ERR4305367	2891	G	A	0,998275	2020-04-04	United Kingdom
ORF1ab_4111_F	ORF1ab	4111	ERR4305367	12596	C	T	0,48019	2020-04-04	United Kingdom
ORF1ab_786_F	ORF1ab	786	ERR4305367	15824	C	T	0,0548819	2020-04-04	United Kingdom
ORF1ab_1380_NA	ORF1ab	1380	ERR4305367	17605	T	-A	0,0776381	2020-04-04	United Kingdom
ORF1ab_1397_NA	ORF1ab	1397	ERR4305367	17657	T	-G	0,0754579	2020-04-04	United Kingdom
ORF1ab_1415_NA	ORF1ab	1415	ERR4305367	17710	C	-A	0,0550133	2020-04-04	United Kingdom
ORF1ab_1426_Y	ORF1ab	1426	ERR4305367	17743	A	T	0,896896	2020-04-04	United Kingdom
ORF1ab_2172_NA	ORF1ab	2172	ERR4305367	19983	C	+T	0,0864553	2020-04-04	United Kingdom
ORF7a_37_F	ORF7a	37	ERR4305367	27503	C	T	0,104821	2020-04-04	United Kingdom
N_193_I	N	193	ERR4305367	28851	G	T	1	2020-04-04	United Kingdom
N_305_V	N	305	ERR4305367	29187	C	T	0,0531144	2020-04-04	United Kingdom
ORF1ab_295_C	ORF1ab	295	ERR4305368	1148	G	T	0,999541	2020-03-30	United Kingdom
ORF1ab_417_R	ORF1ab	417	ERR4305368	1515	A	G	1	2020-03-30	United Kingdom
ORF1ab_3603_NA	ORF1ab	3603	ERR4305368	11074	C	+T	0,0923913	2020-03-30	United Kingdom
ORF1ab_3606_NA	ORF1ab	3606	ERR4305368	11082	T	-G	0,0980749	2020-03-30	United Kingdom
ORF1ab_3606_F	ORF1ab	3606	ERR4305368	11083	G	T	1	2020-03-30	United Kingdom
ORF1ab_1945_NA	ORF1ab	1945	ERR4305368	19300	G	-TA	0,163934	2020-03-30	United Kingdom
ORF1ab_1959_NA	ORF1ab	1959	ERR4305368	19343	C	-TTTTGTTAA	0,143791	2020-03-30	United Kingdom
ORF1ab_2017_NA	ORF1ab	2017	ERR4305368	19518	G	-TA	0,128205	2020-03-30	United Kingdom
ORF3a_251_V	ORF3a	251	ERR4305368	26144	G	T	0,99851	2020-03-30	United Kingdom
ORF1ab_392_D	ORF1ab	392	ERR4305369	1440	G	A	0,998466	2020-03-25	United Kingdom
ORF1ab_876_T	ORF1ab	876	ERR4305369	2891	G	A	0,999124	2020-03-25	United Kingdom
ORF3a_93_Y	ORF3a	93	ERR4305369	25669	C	T	0,909336	2020-03-25	United Kingdom
N_193_I	N	193	ERR4305369	28851	G	T	1	2020-03-25	United Kingdom
ORF1ab_75_G	ORF1ab	75	ERR4305370	489	A	G	0,998919	2020-03-30	United Kingdom
ORF1ab_110_Y	ORF1ab	110	ERR4305370	593	C	T	0,055914	2020-03-30	United Kingdom
ORF1ab_314_L	ORF1ab	314	ERR4305370	14408	C	T	0,999506	2020-03-30	United Kingdom
ORF1ab_800_S	ORF1ab	800	ERR4305370	15865	C	T	0,104235	2020-03-30	United Kingdom
ORF1ab_833_NA	ORF1ab	833	ERR4305370	15965	G	+T	0,0664994	2020-03-30	United Kingdom
S_614_G	S	614	ERR4305370	23403	A	G	1	2020-03-30	United Kingdom
S_677_H	S	677	ERR4305370	23593	G	T	0,487003	2020-03-30	United Kingdom
N_194_L	N	194	ERR4305370	28854	C	T	1	2020-03-30	United Kingdom
N_256_*	N	256	ERR4305370	29039	A	T	0,061008	2020-03-30	United Kingdom
ORF1ab_392_D	ORF1ab	392	ERR4305372	1440	G	A	1	2020-03-30	United Kingdom
ORF1ab_876_T	ORF1ab	876	ERR4305372	2891	G	A	0,997122	2020-03-30	United Kingdom
ORF1ab_1191_F	ORF1ab	1191	ERR4305372	3838	G	C	0,0543478	2020-03-30	United Kingdom
ORF1ab_1272_N	ORF1ab	1272	ERR4305372	4080	G	A	0,0560374	2020-03-30	United Kingdom
ORF1ab_1866_NA	ORF1ab	1866	ERR4305372	5861	G	+T	0,0575985	2020-03-30	United Kingdom
ORF1ab_3491_D	ORF1ab	3491	ERR4305372	10736	A	G	0,0868146	2020-03-30	United Kingdom
ORF1ab_3849_NA	ORF1ab	3849	ERR4305372	11812	C	+A	0,0506455	2020-03-30	United Kingdom
ORF1ab_4156_V	ORF1ab	4156	ERR4305372	12732	C	T	0,0508511	2020-03-30	United Kingdom
ORF1ab_4177_*	ORF1ab	4177	ERR4305372	12794	G	T	0,0640102	2020-03-30	United Kingdom
ORF1ab_404_S	ORF1ab	404	ERR4305372	14677	G	A	0,0609257	2020-03-30	United Kingdom
ORF1ab_1634_NA	ORF1ab	1634	ERR4305372	18368	G	+T	0,187377	2020-03-30	United Kingdom
ORF1ab_2560_P	ORF1ab	2560	ERR4305372	21146	T	C	0,0640312	2020-03-30	United Kingdom
S_167_NA	S	167	ERR4305372	22062	C	+T	0,072	2020-03-30	United Kingdom
S_781_NA	S	781	ERR4305372	23903	G	+T	0,0634921	2020-03-30	United Kingdom
ORF3a_93_Y	ORF3a	93	ERR4305372	25669	C	T	0,915254	2020-03-30	United Kingdom
ORF8_9_T	ORF8	9	ERR4305372	27919	T	C	0,17594	2020-03-30	United Kingdom
N_193_I	N	193	ERR4305372	28851	G	T	1	2020-03-30	United Kingdom
N_256_*	N	256	ERR4305372	29039	A	T	0,0666667	2020-03-30	United Kingdom
N_260_NA	N	260	ERR4305372	29051	C	+A	0,0797414	2020-03-30	United Kingdom
ORF1ab_314_L	ORF1ab	314	ERR4305373	14408	C	T	0,999519	2020-04-07	United Kingdom
S_614_G	S	614	ERR4305373	23403	A	G	1	2020-04-07	United Kingdom
ORF1ab_314_L	ORF1ab	314	ERR4305374	14408	C	T	1	2020-04-11	United Kingdom
ORF1ab_425_F	ORF1ab	425	ERR4305374	14741	C	T	0,999158	2020-04-11	United Kingdom
S_614_G	S	614	ERR4305374	23403	A	G	0,999322	2020-04-11	United Kingdom
ORF1ab_1272_I	ORF1ab	1272	ERR4305380	4080	G	T	0,0504854	2020-04-07	United Kingdom
ORF1ab_312_C	ORF1ab	312	ERR4305380	14402	T	G	0,198816	2020-04-07	United Kingdom
ORF1ab_314_L	ORF1ab	314	ERR4305380	14408	C	T	0,999729	2020-04-07	United Kingdom
ORF1ab_833_NA	ORF1ab	833	ERR4305380	15965	G	+T	0,0577232	2020-04-07	United Kingdom
S_201_Y	S	201	ERR4305380	22164	T	A	0,0758621	2020-04-07	United Kingdom
S_614_G	S	614	ERR4305380	23403	A	G	0,995818	2020-04-07	United Kingdom
ORF3a_223_NA	ORF3a	223	ERR4305380	26061	T	-G	0,0877419	2020-04-07	United Kingdom
M_178_NA	M	178	ERR4305380	27054	T	-A	0,0714286	2020-04-07	United Kingdom
ORF1ab_314_L	ORF1ab	314	ERR4305381	14408	C	T	1	2020-03-27	United Kingdom
ORF1ab_425_F	ORF1ab	425	ERR4305381	14741	C	T	0,999625	2020-03-27	United Kingdom
S_614_G	S	614	ERR4305381	23403	A	G	0,998316	2020-03-27	United Kingdom
ORF1ab_2144_NA	ORF1ab	2144	ERR4305383	6696	C	+T	0,0650096	2020-03-25	United Kingdom
ORF1ab_314_L	ORF1ab	314	ERR4305383	14408	C	T	0,999696	2020-03-25	United Kingdom
ORF1ab_833_NA	ORF1ab	833	ERR4305383	15965	G	+T	0,0722477	2020-03-25	United Kingdom
ORF1ab_941_V	ORF1ab	941	ERR4305383	16289	C	T	1	2020-03-25	United Kingdom
ORF1ab_2338_L	ORF1ab	2338	ERR4305383	20480	C	T	0,100271	2020-03-25	United Kingdom
S_614_G	S	614	ERR4305383	23403	A	G	0,999062	2020-03-25	United Kingdom
ORF3a_13_L	ORF3a	13	ERR4305383	25429	G	T	1	2020-03-25	United Kingdom
ORF1ab_56_I	ORF1ab	56	ERR4305386	431	G	A	1	2020-03-29	United Kingdom
ORF1ab_447_NA	ORF1ab	447	ERR4305386	1604	A	-ATG	0,852941	2020-03-29	United Kingdom
ORF1ab_2144_NA	ORF1ab	2144	ERR4305386	6696	C	+T	0,0532731	2020-03-29	United Kingdom
ORF1ab_3187_R	ORF1ab	3187	ERR4305386	9825	A	G	0,0927374	2020-03-29	United Kingdom
ORF1ab_1706_L	ORF1ab	1706	ERR4305386	18583	G	T	0,0930334	2020-03-29	United Kingdom
ORF1ab_2172_NA	ORF1ab	2172	ERR4305386	19983	C	+T	0,0698254	2020-03-29	United Kingdom
S_143_NA	S	143	ERR4305386	21989	G	+T	0,0566474	2020-03-29	United Kingdom
S_614_G	S	614	ERR4305386	23403	A	G	0,0609658	2020-03-29	United Kingdom
N_151_L	N	151	ERR4305386	28725	C	T	0,991886	2020-03-29	United Kingdom
N_209_NA	N	209	ERR4305386	28898	A	-GAATG	0,19403	2020-03-29	United Kingdom
N_260_NA	N	260	ERR4305386	29051	C	+A	0,0582878	2020-03-29	United Kingdom
ORF1ab_265_I	ORF1ab	265	ERR4305387	1059	C	T	1	2020-04-07	United Kingdom
ORF1ab_314_L	ORF1ab	314	ERR4305387	14408	C	T	1	2020-04-07	United Kingdom
S_614_G	S	614	ERR4305387	23403	A	G	0,99943	2020-04-07	United Kingdom
ORF3a_57_H	ORF3a	57	ERR4305387	25563	G	T	0,99967	2020-04-07	United Kingdom
ORF6_21_NA	ORF6	21	ERR4305387	27263	C	-TT	0,985283	2020-04-07	United Kingdom
N_250_F	N	250	ERR4305387	29022	C	T	0,985539	2020-04-07	United Kingdom
ORF1ab_392_D	ORF1ab	392	ERR4305388	1440	G	A	1	2020-03-15	United Kingdom
ORF1ab_876_T	ORF1ab	876	ERR4305388	2891	G	A	1	2020-03-15	United Kingdom
ORF3a_93_Y	ORF3a	93	ERR4305388	25669	C	T	0,982906	2020-03-15	United Kingdom
N_193_I	N	193	ERR4305388	28851	G	T	1	2020-03-15	United Kingdom
ORF1ab_314_L	ORF1ab	314	ERR4305390	14408	C	T	0,998422	2020-04-01	United Kingdom
S_614_G	S	614	ERR4305390	23403	A	G	0,998154	2020-04-01	United Kingdom
N_196_D	N	196	ERR4305390	28859	A	G	0,108209	2020-04-01	United Kingdom
N_196_S	N	196	ERR4305390	28860	A	G	0,103704	2020-04-01	United Kingdom
N_203_K	N	203	ERR4305390	28881	G	A	1	2020-04-01	United Kingdom
N_204_R	N	204	ERR4305390	28883	G	C	1	2020-04-01	United Kingdom
ORF1ab_676_H	ORF1ab	676	ERR4305391	2293	G	T	0,112211	2020-03-25	United Kingdom
ORF1ab_739_V	ORF1ab	739	ERR4305391	2480	A	G	1	2020-03-25	United Kingdom
ORF1ab_765_S	ORF1ab	765	ERR4305391	2558	C	T	1	2020-03-25	United Kingdom
ORF1ab_2144_NA	ORF1ab	2144	ERR4305391	6696	C	+T	0,0662188	2020-03-25	United Kingdom
ORF1ab_3603_NA	ORF1ab	3603	ERR4305391	11074	C	+T	0,104218	2020-03-25	United Kingdom
ORF1ab_3606_NA	ORF1ab	3606	ERR4305391	11082	T	-G	0,0680939	2020-03-25	United Kingdom
ORF1ab_3606_F	ORF1ab	3606	ERR4305391	11083	G	T	0,999224	2020-03-25	United Kingdom
ORF3a_21_N	ORF3a	21	ERR4305391	25455	G	T	0,999425	2020-03-25	United Kingdom
ORF3a_251_V	ORF3a	251	ERR4305391	26144	G	T	1	2020-03-25	United Kingdom
ORF1ab_417_R	ORF1ab	417	ERR4305393	1515	A	G	1	2020-03-30	United Kingdom
ORF1ab_1213_L	ORF1ab	1213	ERR4305393	3903	C	T	1	2020-03-30	United Kingdom
ORF1ab_3603_NA	ORF1ab	3603	ERR4305393	11074	C	+T	0,0843426	2020-03-30	United Kingdom
ORF1ab_3606_NA	ORF1ab	3606	ERR4305393	11082	T	-G	0,0842719	2020-03-30	United Kingdom
ORF1ab_3606_F	ORF1ab	3606	ERR4305393	11083	G	T	0,999699	2020-03-30	United Kingdom
ORF1ab_833_NA	ORF1ab	833	ERR4305393	15965	G	+T	0,0775333	2020-03-30	United Kingdom
ORF3a_251_V	ORF3a	251	ERR4305393	26144	G	T	1	2020-03-30	United Kingdom
N_260_NA	N	260	ERR4305393	29051	C	+A	0,0512025	2020-03-30	United Kingdom
ORF1ab_2124_I	ORF1ab	2124	ERR4305394	6636	C	T	0,999139	2020-04-30	United Kingdom
ORF1ab_3603_NA	ORF1ab	3603	ERR4305394	11074	C	+T	0,0684597	2020-04-30	United Kingdom
ORF1ab_3606_NA	ORF1ab	3606	ERR4305394	11082	T	-G	0,105226	2020-04-30	United Kingdom
ORF1ab_3606_F	ORF1ab	3606	ERR4305394	11083	G	T	1	2020-04-30	United Kingdom
ORF1ab_314_L	ORF1ab	314	ERR4305394	14408	C	T	0,999446	2020-04-30	United Kingdom
ORF1ab_833_NA	ORF1ab	833	ERR4305394	15965	G	+T	0,087346	2020-04-30	United Kingdom
S_614_G	S	614	ERR4305394	23403	A	G	0,999368	2020-04-30	United Kingdom
ORF3a_13_L	ORF3a	13	ERR4305394	25429	G	T	0,999194	2020-04-30	United Kingdom
N_198_I	N	198	ERR4305394	28866	C	T	0,997141	2020-04-30	United Kingdom
ORF1ab_1213_L	ORF1ab	1213	ERR4305395	3903	C	T	1	2020-04-04	United Kingdom
ORF1ab_3603_NA	ORF1ab	3603	ERR4305395	11074	C	+T	0,0778531	2020-04-04	United Kingdom
ORF1ab_3606_NA	ORF1ab	3606	ERR4305395	11082	T	-G	0,0846915	2020-04-04	United Kingdom
ORF1ab_3606_F	ORF1ab	3606	ERR4305395	11083	G	T	0,999386	2020-04-04	United Kingdom
ORF1ab_833_NA	ORF1ab	833	ERR4305395	15965	G	+T	0,0973104	2020-04-04	United Kingdom
ORF3a_251_V	ORF3a	251	ERR4305395	26144	G	T	1	2020-04-04	United Kingdom
ORF1ab_493_V	ORF1ab	493	ERR4305396	1743	G	T	0,32696	2020-04-04	United Kingdom
ORF1ab_761_NA	ORF1ab	761	ERR4305396	2548	T	-G	0,0609319	2020-04-04	United Kingdom
ORF1ab_989_V	ORF1ab	989	ERR4305396	3231	G	T	0,0524321	2020-04-04	United Kingdom
ORF1ab_2471_T	ORF1ab	2471	ERR4305396	7677	G	C	0,0916031	2020-04-04	United Kingdom
ORF1ab_2695_I	ORF1ab	2695	ERR4305396	8349	G	T	0,0612245	2020-04-04	United Kingdom
ORF1ab_3387_R	ORF1ab	3387	ERR4305396	10424	G	C	0,0620327	2020-04-04	United Kingdom
ORF1ab_314_L	ORF1ab	314	ERR4305396	14408	C	T	1	2020-04-04	United Kingdom
ORF1ab_1208_C	ORF1ab	1208	ERR4305396	17089	G	T	0,0721994	2020-04-04	United Kingdom
ORF1ab_1608_P	ORF1ab	1608	ERR4305396	18290	G	C	0,0711516	2020-04-04	United Kingdom
ORF1ab_1729_C	ORF1ab	1729	ERR4305396	18652	C	T	0,115891	2020-04-04	United Kingdom
ORF1ab_1814_F	ORF1ab	1814	ERR4305396	18907	G	T	0,129455	2020-04-04	United Kingdom
S_548_S	S	548	ERR4305396	23204	G	A	0,0503125	2020-04-04	United Kingdom
S_614_G	S	614	ERR4305396	23403	A	G	0,999373	2020-04-04	United Kingdom
ORF8_64_D	ORF8	64	ERR4305396	28085	G	T	0,993827	2020-04-04	United Kingdom
N_203_K	N	203	ERR4305396	28881	G	A	1	2020-04-04	United Kingdom
N_204_R	N	204	ERR4305396	28883	G	C	1	2020-04-04	United Kingdom
ORF1ab_265_I	ORF1ab	265	ERR4305398	1059	C	T	0,994728	2020-03-30	United Kingdom
ORF1ab_2144_NA	ORF1ab	2144	ERR4305398	6696	C	+T	0,0704	2020-03-30	United Kingdom
ORF1ab_314_L	ORF1ab	314	ERR4305398	14408	C	T	0,999169	2020-03-30	United Kingdom
ORF1ab_833_NA	ORF1ab	833	ERR4305398	15965	G	+T	0,0876274	2020-03-30	United Kingdom
S_614_G	S	614	ERR4305398	23403	A	G	1	2020-03-30	United Kingdom
ORF3a_57_H	ORF3a	57	ERR4305398	25563	G	T	0,998183	2020-03-30	United Kingdom
ORF1ab_609_I	ORF1ab	609	ERR4305399	2091	C	T	1	2020-03-24	United Kingdom
ORF1ab_3353_R	ORF1ab	3353	ERR4305399	10323	A	G	0,998823	2020-03-24	United Kingdom
ORF1ab_3603_NA	ORF1ab	3603	ERR4305399	11074	C	+T	0,101047	2020-03-24	United Kingdom
ORF1ab_3606_NA	ORF1ab	3606	ERR4305399	11082	T	-G	0,0767249	2020-03-24	United Kingdom
ORF1ab_3606_F	ORF1ab	3606	ERR4305399	11083	G	T	0,999726	2020-03-24	United Kingdom
ORF1ab_833_NA	ORF1ab	833	ERR4305399	15965	G	+T	0,0500117	2020-03-24	United Kingdom
ORF3a_251_V	ORF3a	251	ERR4305399	26144	G	T	1	2020-03-24	United Kingdom
N_260_NA	N	260	ERR4305399	29051	C	+A	0,0525931	2020-03-24	United Kingdom
ORF1ab_2258_D	ORF1ab	2258	ERR4305400	7038	G	A	0,998883	2020-04-08	United Kingdom
ORF1ab_314_L	ORF1ab	314	ERR4305400	14408	C	T	1	2020-04-08	United Kingdom
S_614_G	S	614	ERR4305400	23403	A	G	1	2020-04-08	United Kingdom
N_203_K	N	203	ERR4305400	28881	G	A	1	2020-04-08	United Kingdom
N_204_R	N	204	ERR4305400	28883	G	C	1	2020-04-08	United Kingdom
ORF1ab_314_L	ORF1ab	314	ERR4332906	14408	C	T	0,999321	2020-05-01	United Kingdom
ORF1ab_2333_G	ORF1ab	2333	ERR4332906	20465	A	G	0,0502959	2020-05-01	United Kingdom
S_614_G	S	614	ERR4332906	23403	A	G	0,999682	2020-05-01	United Kingdom
S_1214_G	S	1214	ERR4332906	25202	T	G	0,0643455	2020-05-01	United Kingdom
M_64_NA	M	64	ERR4332906	26713	G	-T	0,172857	2020-05-01	United Kingdom
M_67_NA	M	67	ERR4332906	26721	C	-TT	0,208541	2020-05-01	United Kingdom
N_203_K	N	203	ERR4332906	28881	G	A	0,999257	2020-05-01	United Kingdom
N_204_R	N	204	ERR4332906	28883	G	C	0,999701	2020-05-01	United Kingdom
ORF1ab_2136_E	ORF1ab	2136	ERR4332910	6673	T	A	0,0679612	2020-05-03	United Kingdom
ORF1ab_3603_NA	ORF1ab	3603	ERR4332910	11074	C	-T	0,0650516	2020-05-03	United Kingdom
ORF1ab_314_L	ORF1ab	314	ERR4332910	14408	C	T	1	2020-05-03	United Kingdom
S_614_G	S	614	ERR4332910	23403	A	G	0,99972	2020-05-03	United Kingdom
S_1214_G	S	1214	ERR4332910	25202	T	G	0,112791	2020-05-03	United Kingdom
ORF3a_12_I	ORF3a	12	ERR4332910	25427	C	T	0,109679	2020-05-03	United Kingdom
N_203_K	N	203	ERR4332910	28881	G	A	0,999175	2020-05-03	United Kingdom
N_204_R	N	204	ERR4332910	28883	G	C	1	2020-05-03	United Kingdom
ORF1ab_314_L	ORF1ab	314	ERR4332924	14408	C	T	0,999536	2020-05-08	United Kingdom
ORF1ab_2333_G	ORF1ab	2333	ERR4332924	20465	A	G	0,07936	2020-05-08	United Kingdom
S_614_G	S	614	ERR4332924	23403	A	G	0,999489	2020-05-08	United Kingdom
S_704_L	S	704	ERR4332924	23673	C	T	0,100141	2020-05-08	United Kingdom
S_1214_G	S	1214	ERR4332924	25202	T	G	0,0641862	2020-05-08	United Kingdom
S_1252_P	S	1252	ERR4332924	25316	T	C	0,0578643	2020-05-08	United Kingdom
S_1252_Y	S	1252	ERR4332924	25317	C	A	0,057899	2020-05-08	United Kingdom
S_1255_*	S	1255	ERR4332924	25325	A	T	0,116391	2020-05-08	United Kingdom
M_64_NA	M	64	ERR4332924	26713	G	-T	0,312637	2020-05-08	United Kingdom
M_67_NA	M	67	ERR4332924	26721	C	-TT	0,441866	2020-05-08	United Kingdom
N_203_K	N	203	ERR4332924	28881	G	A	0,999143	2020-05-08	United Kingdom
N_204_R	N	204	ERR4332924	28883	G	C	0,999542	2020-05-08	United Kingdom
ORF1ab_3278_S	ORF1ab	3278	ERR4332930	10097	G	A	0,997235	2020-04-15	United Kingdom
ORF1ab_314_L	ORF1ab	314	ERR4332930	14408	C	T	0,999665	2020-04-15	United Kingdom
S_614_G	S	614	ERR4332930	23403	A	G	0,999809	2020-04-15	United Kingdom
S_1214_G	S	1214	ERR4332930	25202	T	G	0,0681641	2020-04-15	United Kingdom
N_203_K	N	203	ERR4332930	28881	G	A	0,999061	2020-04-15	United Kingdom
N_204_R	N	204	ERR4332930	28883	G	C	0,999719	2020-04-15	United Kingdom
N_367_K	N	367	ERR4332930	29372	G	A	0,96562	2020-04-15	United Kingdom
ORF1ab_2268_K	ORF1ab	2268	ERR4332996	7067	G	A	0,11014	2020-04-08	United Kingdom
ORF1ab_2331_H	ORF1ab	2331	ERR4332996	7256	T	C	0,104132	2020-04-08	United Kingdom
ORF1ab_314_L	ORF1ab	314	ERR4332996	14408	C	T	1	2020-04-08	United Kingdom
ORF1ab_919_Q	ORF1ab	919	ERR4332996	16224	T	G	0,0944056	2020-04-08	United Kingdom
S_614_G	S	614	ERR4332996	23403	A	G	0,999848	2020-04-08	United Kingdom
S_1255_*	S	1255	ERR4332996	25325	A	T	0,0530631	2020-04-08	United Kingdom
N_203_K	N	203	ERR4332996	28881	G	A	0,99929	2020-04-08	United Kingdom
N_204_R	N	204	ERR4332996	28883	G	C	0,999942	2020-04-08	United Kingdom
N_211_V	N	211	ERR4332996	28905	C	T	0,0602403	2020-04-08	United Kingdom
ORF1ab_1576_NA	ORF1ab	1576	ERR4333015	4993	C	+CA	0,0703359	2020-04-08	United Kingdom
ORF1ab_3909_G	ORF1ab	3909	ERR4333015	11991	A	G	0,591271	2020-04-08	United Kingdom
ORF1ab_314_L	ORF1ab	314	ERR4333015	14408	C	T	1	2020-04-08	United Kingdom
ORF1ab_1292_G	ORF1ab	1292	ERR4333015	17342	A	G	0,99996	2020-04-08	United Kingdom
S_614_G	S	614	ERR4333015	23403	A	G	0,999907	2020-04-08	United Kingdom
S_1214_G	S	1214	ERR4333015	25202	T	G	0,0588452	2020-04-08	United Kingdom
S_1255_*	S	1255	ERR4333015	25325	A	T	0,056611	2020-04-08	United Kingdom
ORF3a_13_L	ORF3a	13	ERR4333015	25429	G	T	0,999824	2020-04-08	United Kingdom
ORF1ab_2266_NA	ORF1ab	2266	ERR4333023	7063	C	-AG	0,0516129	2020-04-08	United Kingdom
ORF1ab_2268_D	ORF1ab	2268	ERR4333023	7069	A	T	0,222222	2020-04-08	United Kingdom
ORF1ab_314_L	ORF1ab	314	ERR4333023	14408	C	T	1	2020-04-08	United Kingdom
S_614_G	S	614	ERR4333023	23403	A	G	0,999919	2020-04-08	United Kingdom
S_1214_G	S	1214	ERR4333023	25202	T	G	0,0760738	2020-04-08	United Kingdom
S_1255_*	S	1255	ERR4333023	25325	A	T	0,0543745	2020-04-08	United Kingdom
M_66_L	M	66	ERR4333023	26718	G	T	0,610518	2020-04-08	United Kingdom
N_203_K	N	203	ERR4333023	28881	G	A	0,998425	2020-04-08	United Kingdom
N_204_R	N	204	ERR4333023	28883	G	C	1	2020-04-08	United Kingdom
N_252_V	N	252	ERR4333023	29028	C	T	0,0838323	2020-04-08	United Kingdom
ORF1ab_1709_S	ORF1ab	1709	ERR4333025	5391	A	G	0,999929	2020-04-27	United Kingdom
ORF1ab_314_L	ORF1ab	314	ERR4333025	14408	C	T	0,999776	2020-04-27	United Kingdom
ORF1ab_2333_G	ORF1ab	2333	ERR4333025	20465	A	G	0,766488	2020-04-27	United Kingdom
S_54_F	S	54	ERR4333025	21724	G	T	0,999873	2020-04-27	United Kingdom
S_614_G	S	614	ERR4333025	23403	A	G	0,999871	2020-04-27	United Kingdom
S_1214_G	S	1214	ERR4333025	25202	T	G	0,0579652	2020-04-27	United Kingdom
N_203_K	N	203	ERR4333025	28881	G	A	0,999118	2020-04-27	United Kingdom
N_204_R	N	204	ERR4333025	28883	G	C	0,999816	2020-04-27	United Kingdom
ORF1ab_314_L	ORF1ab	314	ERR4333028	14408	C	T	0,999573	2020-04-26	United Kingdom
ORF1ab_1977_D	ORF1ab	1977	ERR4333028	19398	G	T	0,997352	2020-04-26	United Kingdom
ORF1ab_2333_G	ORF1ab	2333	ERR4333028	20465	A	G	0,780564	2020-04-26	United Kingdom
S_614_G	S	614	ERR4333028	23403	A	G	0,999878	2020-04-26	United Kingdom
S_839_Y	S	839	ERR4333028	24077	G	T	0,999904	2020-04-26	United Kingdom
S_1214_G	S	1214	ERR4333028	25202	T	G	0,0520838	2020-04-26	United Kingdom
ORF1ab_2269_V	ORF1ab	2269	ERR4333030	7071	G	T	0,264881	2020-04-30	United Kingdom
ORF1ab_82_R	ORF1ab	82	ERR4333030	13712	A	G	0,050424	2020-04-30	United Kingdom
ORF1ab_314_L	ORF1ab	314	ERR4333030	14408	C	T	1	2020-04-30	United Kingdom
S_614_G	S	614	ERR4333030	23403	A	G	0,999871	2020-04-30	United Kingdom
S_1214_G	S	1214	ERR4333030	25202	T	G	0,0561345	2020-04-30	United Kingdom
ORF3a_57_H	ORF3a	57	ERR4333030	25563	G	T	0,999741	2020-04-30	United Kingdom
ORF8_119_Y	ORF8	119	ERR4333030	28248	G	T	0,999832	2020-04-30	United Kingdom
N_193_I	N	193	ERR4333030	28851	G	T	0,999026	2020-04-30	United Kingdom
ORF1ab_314_L	ORF1ab	314	ERR4333034	14408	C	T	0,999931	2020-04-26	United Kingdom
ORF1ab_2333_G	ORF1ab	2333	ERR4333034	20465	A	G	0,410156	2020-04-26	United Kingdom
S_614_G	S	614	ERR4333034	23403	A	G	0,999901	2020-04-26	United Kingdom
ORF3a_12_I	ORF3a	12	ERR4333034	25427	C	T	0,99973	2020-04-26	United Kingdom
N_203_K	N	203	ERR4333034	28881	G	A	0,999	2020-04-26	United Kingdom
N_204_R	N	204	ERR4333034	28883	G	C	0,999678	2020-04-26	United Kingdom
ORF1ab_314_L	ORF1ab	314	ERR4333037	14408	C	T	0,99987	2020-04-26	United Kingdom
ORF1ab_2333_G	ORF1ab	2333	ERR4333037	20465	A	G	0,746032	2020-04-26	United Kingdom
S_614_G	S	614	ERR4333037	23403	A	G	0,999877	2020-04-26	United Kingdom
ORF3a_57_H	ORF3a	57	ERR4333037	25563	G	T	0,99973	2020-04-26	United Kingdom
ORF1ab_3511_E	ORF1ab	3511	ERR4363428	10798	C	A	1	2020-04-08	United Kingdom
ORF1ab_132_I	ORF1ab	132	ERR4363428	13862	C	T	1	2020-04-08	United Kingdom
ORF1ab_314_L	ORF1ab	314	ERR4363428	14408	C	T	1	2020-04-08	United Kingdom
S_614_G	S	614	ERR4363428	23403	A	G	0,99938	2020-04-08	United Kingdom
N_188_L	N	188	ERR4363428	28836	C	T	1	2020-04-08	United Kingdom
ORF1ab_3511_E	ORF1ab	3511	ERR4363429	10798	C	A	1	2020-04-16	United Kingdom
ORF1ab_132_I	ORF1ab	132	ERR4363429	13862	C	T	0,99965	2020-04-16	United Kingdom
ORF1ab_314_L	ORF1ab	314	ERR4363429	14408	C	T	1	2020-04-16	United Kingdom
S_614_G	S	614	ERR4363429	23403	A	G	1	2020-04-16	United Kingdom
N_188_L	N	188	ERR4363429	28836	C	T	1	2020-04-16	United Kingdom
ORF1ab_314_L	ORF1ab	314	ERR4363431	14408	C	T	0,999089	2020-04-17	United Kingdom
ORF1ab_941_V	ORF1ab	941	ERR4363431	16289	C	T	1	2020-04-17	United Kingdom
ORF1ab_2131_V	ORF1ab	2131	ERR4363431	19859	C	T	0,0848624	2020-04-17	United Kingdom
S_614_G	S	614	ERR4363431	23403	A	G	0,999455	2020-04-17	United Kingdom
ORF3a_13_L	ORF3a	13	ERR4363431	25429	G	T	1	2020-04-17	United Kingdom
ORF1ab_41_D	ORF1ab	41	ERR4363432	388	G	T	0,999419	2020-04-12	United Kingdom
ORF1ab_314_L	ORF1ab	314	ERR4363432	14408	C	T	0,999642	2020-04-12	United Kingdom
ORF1ab_1176_H	ORF1ab	1176	ERR4363432	16993	T	C	0,0948012	2020-04-12	United Kingdom
ORF1ab_2172_NA	ORF1ab	2172	ERR4363432	19983	C	+T	0,0666667	2020-04-12	United Kingdom
ORF1ab_2333_G	ORF1ab	2333	ERR4363432	20465	A	G	0,119403	2020-04-12	United Kingdom
ORF1ab_2670_F	ORF1ab	2670	ERR4363432	21476	C	T	0,0511364	2020-04-12	United Kingdom
S_614_G	S	614	ERR4363432	23403	A	G	1	2020-04-12	United Kingdom
N_203_K	N	203	ERR4363432	28881	G	A	0,996198	2020-04-12	United Kingdom
N_204_R	N	204	ERR4363432	28883	G	C	1	2020-04-12	United Kingdom
ORF1ab_2972_F	ORF1ab	2972	ERR4363433	9180	C	T	0,998982	2020-06-02	United Kingdom
ORF1ab_314_L	ORF1ab	314	ERR4363433	14408	C	T	0,999371	2020-06-02	United Kingdom
ORF1ab_1139_A	ORF1ab	1139	ERR4363433	16882	A	G	1	2020-06-02	United Kingdom
ORF1ab_2025_I	ORF1ab	2025	ERR4363433	19542	G	T	1	2020-06-02	United Kingdom
ORF1ab_2172_NA	ORF1ab	2172	ERR4363433	19983	C	+T	0,0518395	2020-06-02	United Kingdom
S_614_G	S	614	ERR4363433	23403	A	G	0,997779	2020-06-02	United Kingdom
ORF1ab_3278_S	ORF1ab	3278	ERR4363434	10097	G	A	1	2020-05-21	United Kingdom
ORF1ab_314_L	ORF1ab	314	ERR4363434	14408	C	T	1	2020-05-21	United Kingdom
S_614_G	S	614	ERR4363434	23403	A	G	0,99942	2020-05-21	United Kingdom
ORF3a_12_I	ORF3a	12	ERR4363434	25427	C	T	0,0740406	2020-05-21	United Kingdom
ORF8_66_NA	ORF8	66	ERR4363434	28089	G	-GTTCTA	0,987226	2020-05-21	United Kingdom
N_29_K	N	29	ERR4363434	28360	T	A	1	2020-05-21	United Kingdom
N_203_K	N	203	ERR4363434	28881	G	A	1	2020-05-21	United Kingdom
N_204_R	N	204	ERR4363434	28883	G	C	1	2020-05-21	United Kingdom
ORF1ab_3511_E	ORF1ab	3511	ERR4363436	10798	C	A	0,999229	2020-04-20	United Kingdom
ORF1ab_132_I	ORF1ab	132	ERR4363436	13862	C	T	1	2020-04-20	United Kingdom
ORF1ab_314_L	ORF1ab	314	ERR4363436	14408	C	T	1	2020-04-20	United Kingdom
ORF1ab_2172_NA	ORF1ab	2172	ERR4363436	19983	C	+T	0,0689655	2020-04-20	United Kingdom
S_67_V	S	67	ERR4363436	21762	C	T	1	2020-04-20	United Kingdom
S_95_I	S	95	ERR4363436	21846	C	T	1	2020-04-20	United Kingdom
S_614_G	S	614	ERR4363436	23403	A	G	1	2020-04-20	United Kingdom
ORF3a_181_A	ORF3a	181	ERR4363436	25934	A	C	1	2020-04-20	United Kingdom
N_161_F	N	161	ERR4363436	28754	C	T	1	2020-04-20	United Kingdom
N_188_L	N	188	ERR4363436	28836	C	T	1	2020-04-20	United Kingdom
ORF1ab_2144_NA	ORF1ab	2144	ERR4363437	6696	C	+T	0,0637713	2020-04-22	United Kingdom
ORF1ab_314_L	ORF1ab	314	ERR4363437	14408	C	T	0,999559	2020-04-22	United Kingdom
S_614_G	S	614	ERR4363437	23403	A	G	0,999323	2020-04-22	United Kingdom
M_175_M	M	175	ERR4363437	27046	C	T	0,999511	2020-04-22	United Kingdom
N_203_K	N	203	ERR4363437	28881	G	A	1	2020-04-22	United Kingdom
N_204_R	N	204	ERR4363437	28883	G	C	1	2020-04-22	United Kingdom
ORF1ab_33_G	ORF1ab	33	ERR4363442	363	A	G	0,999743	2020-05-21	United Kingdom
ORF1ab_314_L	ORF1ab	314	ERR4363442	14408	C	T	0,999741	2020-05-21	United Kingdom
ORF1ab_833_NA	ORF1ab	833	ERR4363442	15965	G	+T	0,0648023	2020-05-21	United Kingdom
ORF1ab_2223_L	ORF1ab	2223	ERR4363442	20134	G	T	0,999316	2020-05-21	United Kingdom
ORF1ab_2676_K	ORF1ab	2676	ERR4363442	21494	G	A	1	2020-05-21	United Kingdom
S_614_G	S	614	ERR4363442	23403	A	G	1	2020-05-21	United Kingdom
S_879_S	S	879	ERR4363442	24197	G	T	1	2020-05-21	United Kingdom
N_203_K	N	203	ERR4363442	28881	G	A	1	2020-05-21	United Kingdom
N_204_R	N	204	ERR4363442	28883	G	C	1	2020-05-21	United Kingdom
ORF1ab_498_V	ORF1ab	498	ERR4363444	1758	C	T	0,382846	2020-04-03	United Kingdom
ORF1ab_2144_NA	ORF1ab	2144	ERR4363444	6696	C	+T	0,0882483	2020-04-03	United Kingdom
ORF1ab_3511_E	ORF1ab	3511	ERR4363444	10798	C	A	1	2020-04-03	United Kingdom
ORF1ab_132_I	ORF1ab	132	ERR4363444	13862	C	T	0,999735	2020-04-03	United Kingdom
ORF1ab_314_L	ORF1ab	314	ERR4363444	14408	C	T	1	2020-04-03	United Kingdom
ORF1ab_517_V	ORF1ab	517	ERR4363444	15017	C	T	1	2020-04-03	United Kingdom
ORF1ab_833_NA	ORF1ab	833	ERR4363444	15965	G	+T	0,0619701	2020-04-03	United Kingdom
S_614_G	S	614	ERR4363444	23403	A	G	0,999546	2020-04-03	United Kingdom
N_188_L	N	188	ERR4363444	28836	C	T	0,99812	2020-04-03	United Kingdom
ORF1ab_3278_S	ORF1ab	3278	ERR4363445	10097	G	A	0,998682	2020-04-16	United Kingdom
ORF1ab_314_L	ORF1ab	314	ERR4363445	14408	C	T	0,999295	2020-04-16	United Kingdom
S_614_G	S	614	ERR4363445	23403	A	G	0,999414	2020-04-16	United Kingdom
S_622_F	S	622	ERR4363445	23426	G	T	0,122562	2020-04-16	United Kingdom
S_796_Y	S	796	ERR4363445	23948	G	T	0,116667	2020-04-16	United Kingdom
N_203_K	N	203	ERR4363445	28881	G	A	1	2020-04-16	United Kingdom
N_204_R	N	204	ERR4363445	28883	G	C	0,997512	2020-04-16	United Kingdom
ORF1ab_1158_L	ORF1ab	1158	ERR4363453	3738	C	T	1	2020-04-10	United Kingdom
ORF1ab_2024_L	ORF1ab	2024	ERR4363453	6336	C	T	0,149038	2020-04-10	United Kingdom
ORF1ab_314_L	ORF1ab	314	ERR4363453	14408	C	T	0,999272	2020-04-10	United Kingdom
ORF1ab_2142_N	ORF1ab	2142	ERR4363453	19891	G	A	1	2020-04-10	United Kingdom
ORF1ab_2333_G	ORF1ab	2333	ERR4363453	20465	A	G	0,0595238	2020-04-10	United Kingdom
S_439_K	S	439	ERR4363453	22879	C	A	1	2020-04-10	United Kingdom
S_614_G	S	614	ERR4363453	23403	A	G	0,999524	2020-04-10	United Kingdom
N_219_F	N	219	ERR4363453	28928	C	T	0,0636704	2020-04-10	United Kingdom
ORF1ab_2674_I	ORF1ab	2674	ERR4363454	8287	G	T	0,0923483	2020-04-14	United Kingdom
ORF1ab_314_L	ORF1ab	314	ERR4363454	14408	C	T	0,999388	2020-04-14	United Kingdom
ORF1ab_1092_F	ORF1ab	1092	ERR4363454	16741	G	T	1	2020-04-14	United Kingdom
S_614_G	S	614	ERR4363454	23403	A	G	0,999631	2020-04-14	United Kingdom
S_1248_S	S	1248	ERR4363454	25305	G	C	1	2020-04-14	United Kingdom
N_252_V	N	252	ERR4363454	29028	C	T	0,161455	2020-04-14	United Kingdom
ORF1ab_120_N	ORF1ab	120	ERR4363460	625	G	T	0,0577636	2020-05-21	United Kingdom
ORF1ab_3278_S	ORF1ab	3278	ERR4363460	10097	G	A	1	2020-05-21	United Kingdom
ORF1ab_3610_NA	ORF1ab	3610	ERR4363460	11095	C	+T	0,0861079	2020-05-21	United Kingdom
ORF1ab_4397_NA	ORF1ab	4397	ERR4363460	13454	C	+A	0,0821256	2020-05-21	United Kingdom
ORF1ab_314_L	ORF1ab	314	ERR4363460	14408	C	T	1	2020-05-21	United Kingdom
S_614_G	S	614	ERR4363460	23403	A	G	0,969388	2020-05-21	United Kingdom
ORF3a_12_I	ORF3a	12	ERR4363460	25427	C	T	0,0624364	2020-05-21	United Kingdom
ORF8_66_NA	ORF8	66	ERR4363460	28089	G	-GTTCTA	0,961798	2020-05-21	United Kingdom
N_29_K	N	29	ERR4363460	28360	T	A	1	2020-05-21	United Kingdom
N_203_K	N	203	ERR4363460	28881	G	A	1	2020-05-21	United Kingdom
N_204_R	N	204	ERR4363460	28883	G	C	0,999345	2020-05-21	United Kingdom
ORF1ab_2144_NA	ORF1ab	2144	ERR4363465	6696	C	+T	0,0561709	2020-04-08	United Kingdom
ORF1ab_314_L	ORF1ab	314	ERR4363465	14408	C	T	0,999344	2020-04-08	United Kingdom
S_439_K	S	439	ERR4363465	22879	C	A	1	2020-04-08	United Kingdom
S_614_G	S	614	ERR4363465	23403	A	G	0,999563	2020-04-08	United Kingdom
ORF1ab_2119_NA	ORF1ab	2119	ERR4363467	6622	G	+A	0,0604624	2020-05-21	United Kingdom
ORF1ab_2418_V	ORF1ab	2418	ERR4363467	7518	C	T	0,0604192	2020-05-21	United Kingdom
ORF1ab_2669_NA	ORF1ab	2669	ERR4363467	8271	G	-T	0,0803727	2020-05-21	United Kingdom
ORF1ab_2781_NA	ORF1ab	2781	ERR4363467	8606	C	+T	0,0593668	2020-05-21	United Kingdom
ORF1ab_2785_S	ORF1ab	2785	ERR4363467	8618	G	T	0,0505319	2020-05-21	United Kingdom
ORF1ab_3860_NA	ORF1ab	3860	ERR4363467	11845	T	-A	0,0552721	2020-05-21	United Kingdom
ORF1ab_3921_L	ORF1ab	3921	ERR4363467	12026	A	T	1	2020-05-21	United Kingdom
ORF1ab_4265_N	ORF1ab	4265	ERR4363467	13059	C	A	0,069381	2020-05-21	United Kingdom
ORF1ab_121_NA	ORF1ab	121	ERR4363467	13829	C	+T	0,0508749	2020-05-21	United Kingdom
ORF1ab_314_L	ORF1ab	314	ERR4363467	14408	C	T	1	2020-05-21	United Kingdom
ORF1ab_399_*	ORF1ab	399	ERR4363467	14662	C	T	0,0829199	2020-05-21	United Kingdom
ORF1ab_871_NA	ORF1ab	871	ERR4363467	16080	C	-T	0,0546181	2020-05-21	United Kingdom
ORF1ab_1381_G	ORF1ab	1381	ERR4363467	17609	A	G	0,0532589	2020-05-21	United Kingdom
ORF1ab_2486_F	ORF1ab	2486	ERR4363467	20925	G	T	0,0643452	2020-05-21	United Kingdom
ORF1ab_2488_M	ORF1ab	2488	ERR4363467	20930	C	T	0,0659091	2020-05-21	United Kingdom
S_379_F	S	379	ERR4363467	22698	G	T	0,0777096	2020-05-21	United Kingdom
S_614_G	S	614	ERR4363467	23403	A	G	0,999482	2020-05-21	United Kingdom
S_966_NA	S	966	ERR4363467	24458	C	-TTAGCTCCAAT	0,100598	2020-05-21	United Kingdom
S_1219_NA	S	1219	ERR4363467	25218	G	-T	0,0822193	2020-05-21	United Kingdom
ORF3a_104_NA	ORF3a	104	ERR4363467	25703	C	+T	0,120841	2020-05-21	United Kingdom
E_27_F	E	27	ERR4363467	26325	G	T	0,0656799	2020-05-21	United Kingdom
E_69_K	E	69	ERR4363467	26450	G	A	1	2020-05-21	United Kingdom
N_203_K	N	203	ERR4363467	28881	G	A	1	2020-05-21	United Kingdom
N_204_R	N	204	ERR4363467	28883	G	C	1	2020-05-21	United Kingdom
ORF1ab_540_V	ORF1ab	540	ERR4363468	1884	C	T	0,998891	2020-04-03	United Kingdom
ORF1ab_2144_NA	ORF1ab	2144	ERR4363468	6696	C	+T	0,0635359	2020-04-03	United Kingdom
ORF1ab_3937_D	ORF1ab	3937	ERR4363468	12074	A	G	0,165748	2020-04-03	United Kingdom
ORF1ab_314_L	ORF1ab	314	ERR4363468	14408	C	T	0,999165	2020-04-03	United Kingdom
ORF1ab_1400_R	ORF1ab	1400	ERR4363468	17666	A	G	0,0697177	2020-04-03	United Kingdom
S_614_G	S	614	ERR4363468	23403	A	G	0,99965	2020-04-03	United Kingdom
ORF1ab_385_V	ORF1ab	385	ERR4363470	1419	C	T	0,0655022	2020-05-21	United Kingdom
ORF1ab_1265_S	ORF1ab	1265	ERR4363470	4058	C	T	0,998258	2020-05-21	United Kingdom
ORF1ab_3261_I	ORF1ab	3261	ERR4363470	10046	G	A	0,138298	2020-05-21	United Kingdom
ORF1ab_3511_E	ORF1ab	3511	ERR4363470	10798	C	A	0,999284	2020-05-21	United Kingdom
ORF1ab_132_I	ORF1ab	132	ERR4363470	13862	C	T	1	2020-05-21	United Kingdom
ORF1ab_314_L	ORF1ab	314	ERR4363470	14408	C	T	1	2020-05-21	United Kingdom
ORF1ab_1910_Y	ORF1ab	1910	ERR4363470	19195	A	T	0,0608696	2020-05-21	United Kingdom
ORF1ab_2172_NA	ORF1ab	2172	ERR4363470	19983	C	+T	0,0689655	2020-05-21	United Kingdom
ORF1ab_2681_K	ORF1ab	2681	ERR4363470	21508	G	A	0,05	2020-05-21	United Kingdom
S_20_NA	S	20	ERR4363470	21620	A	-C	0,147541	2020-05-21	United Kingdom
S_34_C	S	34	ERR4363470	21662	C	T	0,05	2020-05-21	United Kingdom
S_614_G	S	614	ERR4363470	23403	A	G	0,999587	2020-05-21	United Kingdom
ORF3a_104_NA	ORF3a	104	ERR4363470	25703	C	+T	0,0564202	2020-05-21	United Kingdom
N_9_H	N	9	ERR4363470	28300	G	C	0,999684	2020-05-21	United Kingdom
N_188_L	N	188	ERR4363470	28836	C	T	1	2020-05-21	United Kingdom
N_195_S	N	195	ERR4363470	28858	A	T	0,0788253	2020-05-21	United Kingdom
ORF1ab_314_L	ORF1ab	314	ERR4363471	14408	C	T	1	2020-04-15	United Kingdom
ORF1ab_2333_G	ORF1ab	2333	ERR4363471	20465	A	G	0,0546218	2020-04-15	United Kingdom
S_439_K	S	439	ERR4363471	22879	C	A	1	2020-04-15	United Kingdom
S_614_G	S	614	ERR4363471	23403	A	G	0,999554	2020-04-15	United Kingdom
N_219_F	N	219	ERR4363471	28928	C	T	0,0722543	2020-04-15	United Kingdom
ORF1ab_314_L	ORF1ab	314	ERR4363472	14408	C	T	0,999316	2020-04-14	United Kingdom
ORF1ab_657_I	ORF1ab	657	ERR4363472	15438	G	T	1	2020-04-14	United Kingdom
S_3_NA	S	3	ERR4363472	21569	G	+T	0,0987654	2020-04-14	United Kingdom
S_5_F	S	5	ERR4363472	21575	C	T	1	2020-04-14	United Kingdom
S_614_G	S	614	ERR4363472	23403	A	G	0,999712	2020-04-14	United Kingdom
ORF1ab_770_I	ORF1ab	770	ERR4363477	2574	C	T	1	2020-05-22	United Kingdom
ORF1ab_314_L	ORF1ab	314	ERR4363477	14408	C	T	1	2020-05-22	United Kingdom
S_439_K	S	439	ERR4363477	22879	C	A	0,997347	2020-05-22	United Kingdom
S_614_G	S	614	ERR4363477	23403	A	G	1	2020-05-22	United Kingdom
ORF1ab_1142_K	ORF1ab	1142	ERR4363482	3689	G	A	1	2020-04-16	United Kingdom
ORF1ab_3371_S	ORF1ab	3371	ERR4363482	10376	C	T	0,0564468	2020-04-16	United Kingdom
ORF1ab_3799_I	ORF1ab	3799	ERR4363482	11660	T	A	0,999623	2020-04-16	United Kingdom
ORF1ab_314_L	ORF1ab	314	ERR4363482	14408	C	T	1	2020-04-16	United Kingdom
S_614_G	S	614	ERR4363482	23403	A	G	0,99899	2020-04-16	United Kingdom
ORF3a_13_L	ORF3a	13	ERR4363482	25429	G	T	1	2020-04-16	United Kingdom
N_190_G	N	190	ERR4363482	28841	A	G	1	2020-04-16	United Kingdom
ORF1ab_2625_F	ORF1ab	2625	ERR4363483	8139	C	T	0,0545533	2020-04-17	United Kingdom
ORF1ab_3511_E	ORF1ab	3511	ERR4363483	10798	C	A	1	2020-04-17	United Kingdom
ORF1ab_132_I	ORF1ab	132	ERR4363483	13862	C	T	1	2020-04-17	United Kingdom
ORF1ab_314_L	ORF1ab	314	ERR4363483	14408	C	T	1	2020-04-17	United Kingdom
ORF1ab_2172_NA	ORF1ab	2172	ERR4363483	19983	C	+T	0,0811594	2020-04-17	United Kingdom
ORF1ab_2509_T	ORF1ab	2509	ERR4363483	20993	T	C	0,0535083	2020-04-17	United Kingdom
S_614_G	S	614	ERR4363483	23403	A	G	0,999727	2020-04-17	United Kingdom
ORF8_107_NA	ORF8	107	ERR4363483	28214	C	+T	0,0540149	2020-04-17	United Kingdom
N_188_L	N	188	ERR4363483	28836	C	T	1	2020-04-17	United Kingdom
ORF1ab_314_L	ORF1ab	314	ERR4363484	14408	C	T	0,999444	2020-04-16	United Kingdom
ORF1ab_2333_G	ORF1ab	2333	ERR4363484	20465	A	G	0,05	2020-04-16	United Kingdom
S_439_K	S	439	ERR4363484	22879	C	A	1	2020-04-16	United Kingdom
S_614_G	S	614	ERR4363484	23403	A	G	0,998929	2020-04-16	United Kingdom
ORF1ab_3511_E	ORF1ab	3511	ERR4363485	10798	C	A	0,999345	2020-04-22	United Kingdom
ORF1ab_132_I	ORF1ab	132	ERR4363485	13862	C	T	0,999752	2020-04-22	United Kingdom
ORF1ab_314_L	ORF1ab	314	ERR4363485	14408	C	T	0,999607	2020-04-22	United Kingdom
ORF1ab_569_*	ORF1ab	569	ERR4363485	15173	C	A	0,050308	2020-04-22	United Kingdom
ORF1ab_2613_S	ORF1ab	2613	ERR4363485	21304	C	A	1	2020-04-22	United Kingdom
S_614_G	S	614	ERR4363485	23403	A	G	1	2020-04-22	United Kingdom
N_188_L	N	188	ERR4363485	28836	C	T	1	2020-04-22	United Kingdom
ORF1ab_314_L	ORF1ab	314	ERR4363490	14408	C	T	1	2020-04-14	United Kingdom
ORF1ab_2601_S	ORF1ab	2601	ERR4363490	21268	G	T	1	2020-04-14	United Kingdom
S_439_K	S	439	ERR4363490	22879	C	A	1	2020-04-14	United Kingdom
S_614_G	S	614	ERR4363490	23403	A	G	0,999195	2020-04-14	United Kingdom
ORF1ab_81_NA	ORF1ab	81	ERR4363496	507	A	-TGGTCATGTTATGGT	0,0557333	2020-05-22	United Kingdom
ORF1ab_622_NA	ORF1ab	622	ERR4363496	2129	G	+A	0,0576369	2020-05-22	United Kingdom
ORF1ab_638_S	ORF1ab	638	ERR4363496	2177	G	A	0,0736196	2020-05-22	United Kingdom
ORF1ab_1128_T	ORF1ab	1128	ERR4363496	3648	T	C	0,0529101	2020-05-22	United Kingdom
ORF1ab_1200_K	ORF1ab	1200	ERR4363496	3863	G	A	0,0714286	2020-05-22	United Kingdom
ORF1ab_1591_E	ORF1ab	1591	ERR4363496	5037	G	A	0,247863	2020-05-22	United Kingdom
ORF1ab_1754_NA	ORF1ab	1754	ERR4363496	5527	T	-TG	0,0505051	2020-05-22	United Kingdom
ORF1ab_1958_NA	ORF1ab	1958	ERR4363496	6139	A	+T	0,0684039	2020-05-22	United Kingdom
ORF1ab_2062_NA	ORF1ab	2062	ERR4363496	6451	T	-G	0,0526316	2020-05-22	United Kingdom
ORF1ab_2144_L	ORF1ab	2144	ERR4363496	6696	C	T	0,0691892	2020-05-22	United Kingdom
ORF1ab_2450_NA	ORF1ab	2450	ERR4363496	7615	G	-AATTGTGTT	0,0992608	2020-05-22	United Kingdom
ORF1ab_2558_NA	ORF1ab	2558	ERR4363496	7939	T	-G	0,0771429	2020-05-22	United Kingdom
ORF1ab_2787_S	ORF1ab	2787	ERR4363496	8625	T	C	0,0594228	2020-05-22	United Kingdom
ORF1ab_3107_A	ORF1ab	3107	ERR4363496	9585	T	C	0,132391	2020-05-22	United Kingdom
ORF1ab_3294_L	ORF1ab	3294	ERR4363496	10146	G	T	0,0869565	2020-05-22	United Kingdom
ORF1ab_3313_F	ORF1ab	3313	ERR4363496	10202	C	T	1	2020-05-22	United Kingdom
ORF1ab_3452_NA	ORF1ab	3452	ERR4363496	10619	C	+A	0,0955497	2020-05-22	United Kingdom
ORF1ab_3481_NA	ORF1ab	3481	ERR4363496	10708	G	-T	0,0622797	2020-05-22	United Kingdom
ORF1ab_3583_NA	ORF1ab	3583	ERR4363496	11014	G	+A	0,0572034	2020-05-22	United Kingdom
ORF1ab_3610_NA	ORF1ab	3610	ERR4363496	11095	C	+T	0,111111	2020-05-22	United Kingdom
ORF1ab_3700_NA	ORF1ab	3700	ERR4363496	11364	T	-G	0,0667316	2020-05-22	United Kingdom
ORF1ab_3733_NA	ORF1ab	3733	ERR4363496	11462	A	-TG	0,115112	2020-05-22	United Kingdom
ORF1ab_3752_NA	ORF1ab	3752	ERR4363496	11521	G	+T	0,115654	2020-05-22	United Kingdom
ORF1ab_4201_V	ORF1ab	4201	ERR4363496	12867	G	T	0,050202	2020-05-22	United Kingdom
ORF1ab_314_L	ORF1ab	314	ERR4363496	14408	C	T	1	2020-05-22	United Kingdom
ORF1ab_385_M	ORF1ab	385	ERR4363496	14621	C	T	0,064915	2020-05-22	United Kingdom
ORF1ab_397_NA	ORF1ab	397	ERR4363496	14657	C	+T	0,0577022	2020-05-22	United Kingdom
ORF1ab_401_NA	ORF1ab	401	ERR4363496	14670	C	-A	0,0628218	2020-05-22	United Kingdom
ORF1ab_811_NA	ORF1ab	811	ERR4363496	15900	T	+A	0,0685104	2020-05-22	United Kingdom
ORF1ab_831_V	ORF1ab	831	ERR4363496	15959	C	T	0,272554	2020-05-22	United Kingdom
ORF1ab_873_NA	ORF1ab	873	ERR4363496	16085	A	-TTTGTAC	0,0830189	2020-05-22	United Kingdom
ORF1ab_910_NA	ORF1ab	910	ERR4363496	16197	G	+T	0,0807927	2020-05-22	United Kingdom
ORF1ab_941_V	ORF1ab	941	ERR4363496	16289	C	T	1	2020-05-22	United Kingdom
ORF1ab_956_NA	ORF1ab	956	ERR4363496	16335	T	-G	0,0872428	2020-05-22	United Kingdom
ORF1ab_1448_NA	ORF1ab	1448	ERR4363496	17809	A	+T	0,083792	2020-05-22	United Kingdom
ORF1ab_1772_NA	ORF1ab	1772	ERR4363496	18782	G	-T	0,0553746	2020-05-22	United Kingdom
ORF1ab_1783_NA	ORF1ab	1783	ERR4363496	18816	G	-TATT	0,0571895	2020-05-22	United Kingdom
ORF1ab_2059_Y	ORF1ab	2059	ERR4363496	19642	A	T	0,0759494	2020-05-22	United Kingdom
ORF1ab_2074_L	ORF1ab	2074	ERR4363496	19688	C	T	0,0774648	2020-05-22	United Kingdom
ORF1ab_2095_NA	ORF1ab	2095	ERR4363496	19750	G	+A	0,0930913	2020-05-22	United Kingdom
ORF1ab_2172_NA	ORF1ab	2172	ERR4363496	19983	C	+T	0,217712	2020-05-22	United Kingdom
S_614_G	S	614	ERR4363496	23403	A	G	0,999534	2020-05-22	United Kingdom
S_664_NA	S	664	ERR4363496	23552	A	-TACCCATTGGTGCAGGTATATGCGCTAGT	0,0777465	2020-05-22	United Kingdom
S_664_NA	S	664	ERR4363496	23554	A	-CCCATTGGTGCAGGTATATGCGCTAGTT	0,063662	2020-05-22	United Kingdom
S_717_K	S	717	ERR4363496	23713	T	A	0,0624642	2020-05-22	United Kingdom
S_789_NA	S	789	ERR4363496	23928	A	-C	0,101721	2020-05-22	United Kingdom
S_920_NA	S	920	ERR4363496	24320	C	-A	0,0689972	2020-05-22	United Kingdom
S_1164_I	S	1164	ERR4363496	25052	G	A	0,434995	2020-05-22	United Kingdom
S_1180_NA	S	1180	ERR4363496	25100	C	-A	0,0614035	2020-05-22	United Kingdom
ORF3a_13_L	ORF3a	13	ERR4363496	25429	G	T	1	2020-05-22	United Kingdom
ORF3a_51_V	ORF3a	51	ERR4363496	25544	C	T	0,0707888	2020-05-22	United Kingdom
ORF3a_135_NA	ORF3a	135	ERR4363496	25797	C	+A	0,165049	2020-05-22	United Kingdom
E_65_NA	E	65	ERR4363496	26439	G	-A	0,0730479	2020-05-22	United Kingdom
M_138_NA	M	138	ERR4363496	26935	T	-C	0,0515723	2020-05-22	United Kingdom
ORF6_37_NA	ORF6	37	ERR4363496	27312	T	-A	0,0519419	2020-05-22	United Kingdom
ORF8_107_NA	ORF8	107	ERR4363496	28214	C	+T	0,0730759	2020-05-22	United Kingdom
N_88_NA	N	88	ERR4363496	28536	G	-A	0,0839219	2020-05-22	United Kingdom
N_101_L	N	101	ERR4363496	28574	A	T	0,0738413	2020-05-22	United Kingdom
N_149_NA	N	149	ERR4363496	28718	C	-GCAATCCTGCTAACAATGCT	0,0893536	2020-05-22	United Kingdom
N_260_NA	N	260	ERR4363496	29051	C	+A	0,064252	2020-05-22	United Kingdom
N_279_NA	N	279	ERR4363496	29110	A	-G	0,157957	2020-05-22	United Kingdom
N_337_NA	N	337	ERR4363496	29283	T	-CAAATTGGATGACAAAGATC	0,0912837	2020-05-22	United Kingdom
N_400_NA	N	400	ERR4363496	29472	T	-GGATG	0,104443	2020-05-22	United Kingdom
ORF1ab_1049_V	ORF1ab	1049	ERR4363497	3411	C	T	1	2020-04-14	United Kingdom
ORF1ab_314_L	ORF1ab	314	ERR4363497	14408	C	T	0,999578	2020-04-14	United Kingdom
ORF1ab_1213_Y	ORF1ab	1213	ERR4363497	17104	C	T	1	2020-04-14	United Kingdom
S_614_G	S	614	ERR4363497	23403	A	G	0,999656	2020-04-14	United Kingdom
ORF3a_18_C	ORF3a	18	ERR4363497	25444	G	T	0,999675	2020-04-14	United Kingdom
ORF1ab_1049_V	ORF1ab	1049	ERR4363498	3411	C	T	1	2020-04-08	United Kingdom
ORF1ab_1207_L	ORF1ab	1207	ERR4363498	3885	C	T	1	2020-04-08	United Kingdom
ORF1ab_314_L	ORF1ab	314	ERR4363498	14408	C	T	1	2020-04-08	United Kingdom
ORF1ab_1213_Y	ORF1ab	1213	ERR4363498	17104	C	T	1	2020-04-08	United Kingdom
ORF1ab_2333_G	ORF1ab	2333	ERR4363498	20465	A	G	0,0622711	2020-04-08	United Kingdom
S_614_G	S	614	ERR4363498	23403	A	G	1	2020-04-08	United Kingdom
ORF8_39_T	ORF8	39	ERR4363498	28009	T	C	0,0531136	2020-04-08	United Kingdom
ORF1ab_1142_K	ORF1ab	1142	ERR4363499	3689	G	A	1	2020-04-23	United Kingdom
ORF1ab_1429_I	ORF1ab	1429	ERR4363499	4551	C	T	0,447908	2020-04-23	United Kingdom
ORF1ab_3799_I	ORF1ab	3799	ERR4363499	11660	T	A	0,999696	2020-04-23	United Kingdom
ORF1ab_314_L	ORF1ab	314	ERR4363499	14408	C	T	1	2020-04-23	United Kingdom
ORF1ab_2172_NA	ORF1ab	2172	ERR4363499	19983	C	+T	0,0526316	2020-04-23	United Kingdom
S_614_G	S	614	ERR4363499	23403	A	G	0,999136	2020-04-23	United Kingdom
ORF3a_13_L	ORF3a	13	ERR4363499	25429	G	T	0,999595	2020-04-23	United Kingdom
ORF3a_61_Q	ORF3a	61	ERR4363499	25573	A	C	0,0657411	2020-04-23	United Kingdom
ORF3a_61_I	ORF3a	61	ERR4363499	25574	A	T	0,0664763	2020-04-23	United Kingdom
N_190_G	N	190	ERR4363499	28841	A	G	1	2020-04-23	United Kingdom
ORF1ab_1096_S	ORF1ab	1096	ERR4363505	3551	C	T	1	2020-06-03	United Kingdom
ORF1ab_1770_H	ORF1ab	1770	ERR4363505	5573	T	C	0,99765	2020-06-03	United Kingdom
ORF1ab_2039_F	ORF1ab	2039	ERR4363505	6380	C	T	0,998572	2020-06-03	United Kingdom
ORF1ab_3846_S	ORF1ab	3846	ERR4363505	11801	G	A	0,99757	2020-06-03	United Kingdom
ORF1ab_314_L	ORF1ab	314	ERR4363505	14408	C	T	1	2020-06-03	United Kingdom
ORF1ab_833_NA	ORF1ab	833	ERR4363505	15965	G	+T	0,0663958	2020-06-03	United Kingdom
S_455_F	S	455	ERR4363505	22927	G	T	0,348451	2020-06-03	United Kingdom
S_614_G	S	614	ERR4363505	23403	A	G	0,999043	2020-06-03	United Kingdom
S_836_R	S	836	ERR4363505	24069	A	G	0,49697	2020-06-03	United Kingdom
ORF3a_54_S	ORF3a	54	ERR4363505	25552	G	T	0,999614	2020-06-03	United Kingdom
N_203_K	N	203	ERR4363505	28881	G	A	1	2020-06-03	United Kingdom
N_204_R	N	204	ERR4363505	28883	G	C	1	2020-06-03	United Kingdom
ORF10_17_P	ORF10	17	ERR4363505	29607	T	C	1	2020-06-03	United Kingdom
ORF1ab_1142_K	ORF1ab	1142	ERR4363508	3689	G	A	1	2020-04-14	United Kingdom
ORF1ab_2144_NA	ORF1ab	2144	ERR4363508	6696	C	+T	0,0627714	2020-04-14	United Kingdom
ORF1ab_3799_I	ORF1ab	3799	ERR4363508	11660	T	A	0,999705	2020-04-14	United Kingdom
ORF1ab_314_L	ORF1ab	314	ERR4363508	14408	C	T	1	2020-04-14	United Kingdom
ORF1ab_833_NA	ORF1ab	833	ERR4363508	15965	G	+T	0,0526847	2020-04-14	United Kingdom
S_614_G	S	614	ERR4363508	23403	A	G	0,999655	2020-04-14	United Kingdom
ORF3a_13_L	ORF3a	13	ERR4363508	25429	G	T	1	2020-04-14	United Kingdom
N_190_G	N	190	ERR4363508	28841	A	G	1	2020-04-14	United Kingdom
ORF1ab_427_NA	ORF1ab	427	ERR4363512	1546	T	-A	0,235294	2020-05-25	United Kingdom
ORF1ab_314_L	ORF1ab	314	ERR4363512	14408	C	T	1	2020-05-25	United Kingdom
ORF1ab_425_F	ORF1ab	425	ERR4363512	14741	C	T	0,998872	2020-05-25	United Kingdom
ORF1ab_833_NA	ORF1ab	833	ERR4363512	15965	G	+T	0,0752164	2020-05-25	United Kingdom
S_614_G	S	614	ERR4363512	23403	A	G	0,999334	2020-05-25	United Kingdom
ORF1ab_314_L	ORF1ab	314	ERR4363524	14408	C	T	0,999716	2020-04-22	United Kingdom
S_614_G	S	614	ERR4363524	23403	A	G	0,999272	2020-04-22	United Kingdom
N_203_K	N	203	ERR4363524	28881	G	A	1	2020-04-22	United Kingdom
N_204_R	N	204	ERR4363524	28883	G	C	1	2020-04-22	United Kingdom
ORF1ab_540_V	ORF1ab	540	ERR4363525	1884	C	T	0,998428	2020-04-17	United Kingdom
ORF1ab_314_L	ORF1ab	314	ERR4363525	14408	C	T	1	2020-04-17	United Kingdom
ORF1ab_2333_G	ORF1ab	2333	ERR4363525	20465	A	G	0,136519	2020-04-17	United Kingdom
S_614_G	S	614	ERR4363525	23403	A	G	0,999685	2020-04-17	United Kingdom
M_67_NA	M	67	ERR4363525	26721	C	-TT	0,0501128	2020-04-17	United Kingdom
ORF1ab_314_L	ORF1ab	314	ERR4363526	14408	C	T	1	2020-04-12	United Kingdom
ORF1ab_657_I	ORF1ab	657	ERR4363526	15438	G	T	0,999618	2020-04-12	United Kingdom
ORF1ab_2172_NA	ORF1ab	2172	ERR4363526	19983	C	+T	0,0501931	2020-04-12	United Kingdom
S_614_G	S	614	ERR4363526	23403	A	G	0,997599	2020-04-12	United Kingdom
E_9_I	E	9	ERR4363526	26270	C	T	1	2020-04-12	United Kingdom
ORF1ab_314_L	ORF1ab	314	ERR4363527	14408	C	T	0,999097	2020-05-10	United Kingdom
S_50_L	S	50	ERR4363527	21711	C	T	0,15072	2020-05-10	United Kingdom
S_439_K	S	439	ERR4363527	22879	C	A	1	2020-05-10	United Kingdom
S_614_G	S	614	ERR4363527	23403	A	G	0,999689	2020-05-10	United Kingdom
S_666_V	S	666	ERR4363527	23558	A	G	0,0617284	2020-05-10	United Kingdom
ORF1ab_3278_S	ORF1ab	3278	ERR4363535	10097	G	A	1	2020-05-21	United Kingdom
ORF1ab_314_L	ORF1ab	314	ERR4363535	14408	C	T	1	2020-05-21	United Kingdom
S_614_G	S	614	ERR4363535	23403	A	G	0,999836	2020-05-21	United Kingdom
ORF8_66_NA	ORF8	66	ERR4363535	28089	G	-GTTCTA	0,997831	2020-05-21	United Kingdom
N_203_K	N	203	ERR4363535	28881	G	A	0,998932	2020-05-21	United Kingdom
N_204_R	N	204	ERR4363535	28883	G	C	1	2020-05-21	United Kingdom
N_300_Y	N	300	ERR4363535	29171	C	T	0,0686575	2020-05-21	United Kingdom
ORF1ab_3846_S	ORF1ab	3846	ERR4363537	11801	G	A	0,998889	2020-05-11	United Kingdom
ORF1ab_314_L	ORF1ab	314	ERR4363537	14408	C	T	1	2020-05-11	United Kingdom
ORF1ab_833_NA	ORF1ab	833	ERR4363537	15965	G	+T	0,0521957	2020-05-11	United Kingdom
S_614_G	S	614	ERR4363537	23403	A	G	0,999482	2020-05-11	United Kingdom
S_769_V	S	769	ERR4363537	23868	G	T	1	2020-05-11	United Kingdom
ORF3a_54_S	ORF3a	54	ERR4363537	25552	G	T	0,997451	2020-05-11	United Kingdom
N_203_K	N	203	ERR4363537	28881	G	A	1	2020-05-11	United Kingdom
N_204_R	N	204	ERR4363537	28883	G	C	0,997135	2020-05-11	United Kingdom
N_254_G	N	254	ERR4363537	29034	C	G	0,0575397	2020-05-11	United Kingdom
N_418_L	N	418	ERR4363537	29526	A	T	1	2020-05-11	United Kingdom
ORF1ab_124_C	ORF1ab	124	ERR4363539	635	C	T	0,2616	2020-04-21	United Kingdom
ORF1ab_3021_I	ORF1ab	3021	ERR4363539	9326	G	A	0,121022	2020-04-21	United Kingdom
ORF1ab_314_L	ORF1ab	314	ERR4363539	14408	C	T	1	2020-04-21	United Kingdom
S_614_G	S	614	ERR4363539	23403	A	G	0,999495	2020-04-21	United Kingdom
S_1049_F	S	1049	ERR4363539	24707	C	T	0,0561971	2020-04-21	United Kingdom
ORF1ab_2144_NA	ORF1ab	2144	ERR4363540	6696	C	+T	0,0981595	2020-05-19	United Kingdom
ORF1ab_132_I	ORF1ab	132	ERR4363540	13862	C	T	0,99892	2020-05-19	United Kingdom
ORF1ab_314_L	ORF1ab	314	ERR4363540	14408	C	T	0,999636	2020-05-19	United Kingdom
ORF1ab_1291_V	ORF1ab	1291	ERR4363540	17339	C	T	0,0514956	2020-05-19	United Kingdom
S_614_G	S	614	ERR4363540	23403	A	G	0,999569	2020-05-19	United Kingdom
N_188_L	N	188	ERR4363540	28836	C	T	0,996599	2020-05-19	United Kingdom
ORF1ab_1096_S	ORF1ab	1096	ERR4363542	3551	C	T	1	2020-05-18	United Kingdom
ORF1ab_1770_H	ORF1ab	1770	ERR4363542	5573	T	C	0,999603	2020-05-18	United Kingdom
ORF1ab_2039_F	ORF1ab	2039	ERR4363542	6380	C	T	0,998315	2020-05-18	United Kingdom
ORF1ab_3846_S	ORF1ab	3846	ERR4363542	11801	G	A	1	2020-05-18	United Kingdom
ORF1ab_314_L	ORF1ab	314	ERR4363542	14408	C	T	0,999625	2020-05-18	United Kingdom
ORF1ab_833_NA	ORF1ab	833	ERR4363542	15965	G	+T	0,0614455	2020-05-18	United Kingdom
S_614_G	S	614	ERR4363542	23403	A	G	0,99913	2020-05-18	United Kingdom
ORF3a_54_S	ORF3a	54	ERR4363542	25552	G	T	0,999072	2020-05-18	United Kingdom
N_203_K	N	203	ERR4363542	28881	G	A	1	2020-05-18	United Kingdom
N_204_R	N	204	ERR4363542	28883	G	C	1	2020-05-18	United Kingdom
N_260_NA	N	260	ERR4363542	29051	C	+A	0,0628116	2020-05-18	United Kingdom
ORF10_17_P	ORF10	17	ERR4363542	29607	T	C	0,99866	2020-05-18	United Kingdom
ORF1ab_1096_S	ORF1ab	1096	ERR4363549	3551	C	T	1	2020-06-03	United Kingdom
ORF1ab_1770_H	ORF1ab	1770	ERR4363549	5573	T	C	0,997667	2020-06-03	United Kingdom
ORF1ab_2039_F	ORF1ab	2039	ERR4363549	6380	C	T	0,999648	2020-06-03	United Kingdom
ORF1ab_3846_S	ORF1ab	3846	ERR4363549	11801	G	A	0,986047	2020-06-03	United Kingdom
ORF1ab_314_L	ORF1ab	314	ERR4363549	14408	C	T	0,99946	2020-06-03	United Kingdom
S_614_G	S	614	ERR4363549	23403	A	G	0,998767	2020-06-03	United Kingdom
ORF3a_54_S	ORF3a	54	ERR4363549	25552	G	T	0,999378	2020-06-03	United Kingdom
N_203_K	N	203	ERR4363549	28881	G	A	1	2020-06-03	United Kingdom
N_204_R	N	204	ERR4363549	28883	G	C	1	2020-06-03	United Kingdom
N_260_NA	N	260	ERR4363549	29051	C	+A	0,0508941	2020-06-03	United Kingdom
ORF10_17_P	ORF10	17	ERR4363549	29607	T	C	1	2020-06-03	United Kingdom
ORF1ab_442_S	ORF1ab	442	ERR4363551	1589	G	A	0,719807	2020-05-19	United Kingdom
ORF1ab_2144_NA	ORF1ab	2144	ERR4363551	6696	C	+T	0,0541499	2020-05-19	United Kingdom
ORF1ab_314_L	ORF1ab	314	ERR4363551	14408	C	T	1	2020-05-19	United Kingdom
ORF1ab_833_NA	ORF1ab	833	ERR4363551	15965	G	+T	0,130493	2020-05-19	United Kingdom
ORF1ab_1156_I	ORF1ab	1156	ERR4363551	16935	G	T	0,997681	2020-05-19	United Kingdom
S_614_G	S	614	ERR4363551	23403	A	G	0,992649	2020-05-19	United Kingdom
ORF3a_13_L	ORF3a	13	ERR4363551	25429	G	T	0,999634	2020-05-19	United Kingdom
N_244_K	N	244	ERR4363551	29003	C	A	0,309524	2020-05-19	United Kingdom
ORF1ab_782_L	ORF1ab	782	ERR4363553	2610	C	T	0,619318	2020-06-10	United Kingdom
ORF1ab_1096_S	ORF1ab	1096	ERR4363553	3551	C	T	1	2020-06-10	United Kingdom
ORF1ab_1770_H	ORF1ab	1770	ERR4363553	5573	T	C	0,997031	2020-06-10	United Kingdom
ORF1ab_2039_F	ORF1ab	2039	ERR4363553	6380	C	T	0,999357	2020-06-10	United Kingdom
ORF1ab_2144_NA	ORF1ab	2144	ERR4363553	6696	C	+T	0,0667157	2020-06-10	United Kingdom
ORF1ab_3846_S	ORF1ab	3846	ERR4363553	11801	G	A	0,999029	2020-06-10	United Kingdom
ORF1ab_314_L	ORF1ab	314	ERR4363553	14408	C	T	0,99908	2020-06-10	United Kingdom
ORF1ab_833_NA	ORF1ab	833	ERR4363553	15965	G	+T	0,103211	2020-06-10	United Kingdom
ORF1ab_1129_V	ORF1ab	1129	ERR4363553	16853	G	T	0,642082	2020-06-10	United Kingdom
ORF1ab_1869_N	ORF1ab	1869	ERR4363553	19072	G	A	0,121538	2020-06-10	United Kingdom
ORF1ab_2220_E	ORF1ab	2220	ERR4363553	20126	G	A	0,180887	2020-06-10	United Kingdom
S_614_G	S	614	ERR4363553	23403	A	G	0,999466	2020-06-10	United Kingdom
S_845_S	S	845	ERR4363553	24095	G	T	0,0898483	2020-06-10	United Kingdom
S_1238_I	S	1238	ERR4363553	25275	C	T	1	2020-06-10	United Kingdom
ORF3a_54_S	ORF3a	54	ERR4363553	25552	G	T	0,999148	2020-06-10	United Kingdom
N_203_K	N	203	ERR4363553	28881	G	A	1	2020-06-10	United Kingdom
N_204_R	N	204	ERR4363553	28883	G	C	1	2020-06-10	United Kingdom
ORF10_17_P	ORF10	17	ERR4363553	29607	T	C	1	2020-06-10	United Kingdom
ORF1ab_982_G	ORF1ab	982	ERR4363555	3210	A	G	0,262032	2020-05-18	United Kingdom
ORF1ab_3278_S	ORF1ab	3278	ERR4363555	10097	G	A	0,99366	2020-05-18	United Kingdom
ORF1ab_314_L	ORF1ab	314	ERR4363555	14408	C	T	0,999001	2020-05-18	United Kingdom
ORF1ab_833_NA	ORF1ab	833	ERR4363555	15965	G	+T	0,0699262	2020-05-18	United Kingdom
ORF1ab_2662_C	ORF1ab	2662	ERR4363555	21451	G	T	1	2020-05-18	United Kingdom
S_614_G	S	614	ERR4363555	23403	A	G	0,999709	2020-05-18	United Kingdom
N_103_Y	N	103	ERR4363555	28580	G	T	1	2020-05-18	United Kingdom
N_203_K	N	203	ERR4363555	28881	G	A	1	2020-05-18	United Kingdom
N_204_R	N	204	ERR4363555	28883	G	C	1	2020-05-18	United Kingdom
ORF1ab_447_NA	ORF1ab	447	ERR4363556	1604	A	-ATG	0,992102	2020-04-17	United Kingdom
ORF1ab_2144_NA	ORF1ab	2144	ERR4363556	6696	C	+T	0,0808038	2020-04-17	United Kingdom
ORF1ab_833_NA	ORF1ab	833	ERR4363556	15965	G	+T	0,0586031	2020-04-17	United Kingdom
N_194_L	N	194	ERR4363556	28854	C	T	1	2020-04-17	United Kingdom
ORF1ab_1142_K	ORF1ab	1142	ERR4363565	3689	G	A	0,998767	2020-04-22	United Kingdom
ORF1ab_2144_NA	ORF1ab	2144	ERR4363565	6696	C	+T	0,0599916	2020-04-22	United Kingdom
ORF1ab_3799_I	ORF1ab	3799	ERR4363565	11660	T	A	1	2020-04-22	United Kingdom
ORF1ab_314_L	ORF1ab	314	ERR4363565	14408	C	T	1	2020-04-22	United Kingdom
ORF1ab_2172_NA	ORF1ab	2172	ERR4363565	19983	C	+T	0,0520833	2020-04-22	United Kingdom
S_614_G	S	614	ERR4363565	23403	A	G	0,999469	2020-04-22	United Kingdom
ORF3a_13_L	ORF3a	13	ERR4363565	25429	G	T	0,999391	2020-04-22	United Kingdom
N_190_G	N	190	ERR4363565	28841	A	G	0,998997	2020-04-22	United Kingdom
ORF10_15_G	ORF10	15	ERR4363565	29600	A	G	1	2020-04-22	United Kingdom
ORF1ab_2144_NA	ORF1ab	2144	ERR4363569	6696	C	+T	0,0530187	2020-04-08	United Kingdom
ORF1ab_3511_E	ORF1ab	3511	ERR4363569	10798	C	A	1	2020-04-08	United Kingdom
ORF1ab_132_I	ORF1ab	132	ERR4363569	13862	C	T	0,99981	2020-04-08	United Kingdom
ORF1ab_314_L	ORF1ab	314	ERR4363569	14408	C	T	1	2020-04-08	United Kingdom
S_614_G	S	614	ERR4363569	23403	A	G	0,999213	2020-04-08	United Kingdom
N_188_L	N	188	ERR4363569	28836	C	T	1	2020-04-08	United Kingdom
ORF1ab_712_Y	ORF1ab	712	ERR4363580	2399	C	T	1	2020-04-16	United Kingdom
ORF1ab_3722_C	ORF1ab	3722	ERR4363580	11430	A	G	1	2020-04-16	United Kingdom
ORF1ab_284_I	ORF1ab	284	ERR4363580	14318	C	T	0,0601504	2020-04-16	United Kingdom
ORF1ab_314_L	ORF1ab	314	ERR4363580	14408	C	T	1	2020-04-16	United Kingdom
ORF1ab_1884_S	ORF1ab	1884	ERR4363580	19117	G	T	1	2020-04-16	United Kingdom
S_614_G	S	614	ERR4363580	23403	A	G	0,998547	2020-04-16	United Kingdom
N_203_K	N	203	ERR4363580	28881	G	A	0,997963	2020-04-16	United Kingdom
N_204_R	N	204	ERR4363580	28883	G	C	0,995968	2020-04-16	United Kingdom
ORF1ab_124_C	ORF1ab	124	ERR4363589	635	C	T	0,181366	2020-05-17	United Kingdom
ORF1ab_2144_NA	ORF1ab	2144	ERR4363589	6696	C	+T	0,0600773	2020-05-17	United Kingdom
ORF1ab_3278_S	ORF1ab	3278	ERR4363589	10097	G	A	0,998592	2020-05-17	United Kingdom
ORF1ab_314_L	ORF1ab	314	ERR4363589	14408	C	T	0,999733	2020-05-17	United Kingdom
ORF1ab_833_NA	ORF1ab	833	ERR4363589	15965	G	+T	0,077087	2020-05-17	United Kingdom
ORF1ab_1107_V	ORF1ab	1107	ERR4363589	16787	G	T	0,0692168	2020-05-17	United Kingdom
S_614_G	S	614	ERR4363589	23403	A	G	0,999545	2020-05-17	United Kingdom
N_103_Y	N	103	ERR4363589	28580	G	T	1	2020-05-17	United Kingdom
N_203_K	N	203	ERR4363589	28881	G	A	1	2020-05-17	United Kingdom
N_204_R	N	204	ERR4363589	28883	G	C	1	2020-05-17	United Kingdom
ORF1ab_2579_N	ORF1ab	2579	ERR4363590	8000	G	A	1	2020-05-28	United Kingdom
ORF1ab_3768_NA	ORF1ab	3768	ERR4363590	11567	A	+T	0,102667	2020-05-28	United Kingdom
ORF1ab_314_L	ORF1ab	314	ERR4363590	14408	C	T	1	2020-05-28	United Kingdom
ORF1ab_1550_Y	ORF1ab	1550	ERR4363590	18115	C	T	1	2020-05-28	United Kingdom
S_439_K	S	439	ERR4363590	22879	C	A	1	2020-05-28	United Kingdom
S_614_G	S	614	ERR4363590	23403	A	G	1	2020-05-28	United Kingdom
ORF1ab_245_F	ORF1ab	245	ERR4363591	999	C	T	0,516688	2020-05-11	United Kingdom
ORF1ab_1734_H	ORF1ab	1734	ERR4363591	5465	T	C	0,999256	2020-05-11	United Kingdom
ORF1ab_3330_F	ORF1ab	3330	ERR4363591	10255	G	T	0,999524	2020-05-11	United Kingdom
ORF1ab_314_L	ORF1ab	314	ERR4363591	14408	C	T	0,999525	2020-05-11	United Kingdom
ORF1ab_833_NA	ORF1ab	833	ERR4363591	15965	G	+T	0,0620767	2020-05-11	United Kingdom
S_21_I	S	21	ERR4363591	21624	G	T	1	2020-05-11	United Kingdom
S_614_G	S	614	ERR4363591	23403	A	G	1	2020-05-11	United Kingdom
S_847_K	S	847	ERR4363591	24102	G	A	1	2020-05-11	United Kingdom
N_203_K	N	203	ERR4363591	28881	G	A	1	2020-05-11	United Kingdom
N_204_R	N	204	ERR4363591	28883	G	C	1	2020-05-11	United Kingdom
ORF1ab_2144_NA	ORF1ab	2144	ERR4363592	6696	C	+T	0,0503451	2020-04-14	United Kingdom
ORF1ab_3071_Y	ORF1ab	3071	ERR4363592	9477	T	A	1	2020-04-14	United Kingdom
ORF3a_196_V	ORF3a	196	ERR4363592	25979	G	T	0,999153	2020-04-14	United Kingdom
ORF3a_213_K	ORF3a	213	ERR4363592	26029	C	A	0,999157	2020-04-14	United Kingdom
N_197_L	N	197	ERR4363592	28863	C	T	1	2020-04-14	United Kingdom
ORF1ab_2144_NA	ORF1ab	2144	ERR4363599	6696	C	+T	0,054047	2020-06-18	United Kingdom
ORF1ab_2625_F	ORF1ab	2625	ERR4363599	8139	C	T	0,9937	2020-06-18	United Kingdom
ORF1ab_3341_V	ORF1ab	3341	ERR4363599	10286	A	G	0,99902	2020-06-18	United Kingdom
ORF1ab_314_L	ORF1ab	314	ERR4363599	14408	C	T	0,996684	2020-06-18	United Kingdom
S_185_S	S	185	ERR4363599	22116	A	G	0,999026	2020-06-18	United Kingdom
S_614_G	S	614	ERR4363599	23403	A	G	0,998623	2020-06-18	United Kingdom
N_203_K	N	203	ERR4363599	28881	G	A	0,996839	2020-06-18	United Kingdom
N_204_R	N	204	ERR4363599	28883	G	C	0,998987	2020-06-18	United Kingdom
ORF1ab_314_L	ORF1ab	314	ERR4363602	14408	C	T	1	2020-05-09	United Kingdom
ORF1ab_1908_L	ORF1ab	1908	ERR4363602	19189	T	C	1	2020-05-09	United Kingdom
S_439_K	S	439	ERR4363602	22879	C	A	1	2020-05-09	United Kingdom
S_614_G	S	614	ERR4363602	23403	A	G	1	2020-05-09	United Kingdom
S_619_D	S	619	ERR4363602	23419	A	C	0,0709759	2020-05-09	United Kingdom
ORF1ab_314_L	ORF1ab	314	ERR4363604	14408	C	T	0,99937	2020-04-10	United Kingdom
ORF1ab_569_*	ORF1ab	569	ERR4363604	15173	C	A	0,0550055	2020-04-10	United Kingdom
S_439_K	S	439	ERR4363604	22879	C	A	1	2020-04-10	United Kingdom
S_614_G	S	614	ERR4363604	23403	A	G	0,999204	2020-04-10	United Kingdom
N_219_F	N	219	ERR4363604	28928	C	T	0,0833333	2020-04-10	United Kingdom
ORF1ab_2144_NA	ORF1ab	2144	ERR4363605	6696	C	+T	0,0793358	2020-04-15	United Kingdom
ORF1ab_3511_E	ORF1ab	3511	ERR4363605	10798	C	A	1	2020-04-15	United Kingdom
ORF1ab_132_I	ORF1ab	132	ERR4363605	13862	C	T	0,999708	2020-04-15	United Kingdom
ORF1ab_314_L	ORF1ab	314	ERR4363605	14408	C	T	1	2020-04-15	United Kingdom
ORF1ab_833_NA	ORF1ab	833	ERR4363605	15965	G	+T	0,0614152	2020-04-15	United Kingdom
S_614_G	S	614	ERR4363605	23403	A	G	0,998693	2020-04-15	United Kingdom
N_188_L	N	188	ERR4363605	28836	C	T	1	2020-04-15	United Kingdom
ORF1ab_3511_E	ORF1ab	3511	ERR4363612	10798	C	A	1	2020-04-16	United Kingdom
ORF1ab_132_I	ORF1ab	132	ERR4363612	13862	C	T	0,999354	2020-04-16	United Kingdom
ORF1ab_314_L	ORF1ab	314	ERR4363612	14408	C	T	1	2020-04-16	United Kingdom
S_614_G	S	614	ERR4363612	23403	A	G	0,999272	2020-04-16	United Kingdom
N_188_L	N	188	ERR4363612	28836	C	T	1	2020-04-16	United Kingdom
ORF1ab_876_T	ORF1ab	876	ERR4363614	2891	G	A	0,988821	2020-04-30	United Kingdom
ORF1ab_284_I	ORF1ab	284	ERR4363614	14318	C	T	0,0607037	2020-04-30	United Kingdom
ORF1ab_833_NA	ORF1ab	833	ERR4363614	15965	G	+T	0,0645936	2020-04-30	United Kingdom
N_193_I	N	193	ERR4363614	28851	G	T	1	2020-04-30	United Kingdom
ORF1ab_27_F	ORF1ab	27	ERR4363617	344	C	T	0,175	2020-04-17	United Kingdom
ORF1ab_124_C	ORF1ab	124	ERR4363617	635	C	T	0,0622222	2020-04-17	United Kingdom
ORF1ab_334_C	ORF1ab	334	ERR4363617	1265	G	T	0,062316	2020-04-17	United Kingdom
ORF1ab_1155_C	ORF1ab	1155	ERR4363617	3728	G	T	0,0524862	2020-04-17	United Kingdom
ORF1ab_2144_NA	ORF1ab	2144	ERR4363617	6696	C	+T	0,103145	2020-04-17	United Kingdom
ORF1ab_2267_T	ORF1ab	2267	ERR4363617	7065	G	C	0,0980392	2020-04-17	United Kingdom
ORF1ab_4065_I	ORF1ab	4065	ERR4363617	12459	C	T	0,910253	2020-04-17	United Kingdom
ORF1ab_4369_F	ORF1ab	4369	ERR4363617	13370	G	T	0,112281	2020-04-17	United Kingdom
ORF1ab_314_L	ORF1ab	314	ERR4363617	14408	C	T	1	2020-04-17	United Kingdom
ORF1ab_833_NA	ORF1ab	833	ERR4363617	15965	G	+T	0,0779154	2020-04-17	United Kingdom
ORF1ab_941_V	ORF1ab	941	ERR4363617	16289	C	T	1	2020-04-17	United Kingdom
ORF1ab_1840_F	ORF1ab	1840	ERR4363617	18985	G	T	0,902357	2020-04-17	United Kingdom
ORF1ab_2172_NA	ORF1ab	2172	ERR4363617	19983	C	+T	0,0552326	2020-04-17	United Kingdom
S_3_NA	S	3	ERR4363617	21569	G	+TT	0,0542986	2020-04-17	United Kingdom
S_614_G	S	614	ERR4363617	23403	A	G	1	2020-04-17	United Kingdom
ORF3a_13_L	ORF3a	13	ERR4363617	25429	G	T	1	2020-04-17	United Kingdom
ORF6_8_*	ORF6	8	ERR4363617	27223	C	T	0,463178	2020-04-17	United Kingdom
N_325_I	N	325	ERR4363617	29247	C	T	0,880751	2020-04-17	United Kingdom
ORF1ab_580_F	ORF1ab	580	ERR4363621	2003	C	T	0,0668605	2020-04-13	United Kingdom
ORF1ab_3511_E	ORF1ab	3511	ERR4363621	10798	C	A	1	2020-04-13	United Kingdom
ORF1ab_132_I	ORF1ab	132	ERR4363621	13862	C	T	0,999649	2020-04-13	United Kingdom
ORF1ab_314_L	ORF1ab	314	ERR4363621	14408	C	T	1	2020-04-13	United Kingdom
S_138_NA	S	138	ERR4363621	21974	G	-ATCCATTTTTGGGTGTTTATT	0,779851	2020-04-13	United Kingdom
S_614_G	S	614	ERR4363621	23403	A	G	0,999749	2020-04-13	United Kingdom
S_1169_V	S	1169	ERR4363621	25067	A	G	0,116688	2020-04-13	United Kingdom
N_188_L	N	188	ERR4363621	28836	C	T	1	2020-04-13	United Kingdom
ORF1ab_3511_E	ORF1ab	3511	ERR4363622	10798	C	A	1	2020-05-20	United Kingdom
ORF1ab_132_I	ORF1ab	132	ERR4363622	13862	C	T	0,999623	2020-05-20	United Kingdom
ORF1ab_314_L	ORF1ab	314	ERR4363622	14408	C	T	1	2020-05-20	United Kingdom
S_614_G	S	614	ERR4363622	23403	A	G	0,999457	2020-05-20	United Kingdom
N_32_C	N	32	ERR4363622	28367	C	T	0,621	2020-05-20	United Kingdom
N_188_L	N	188	ERR4363622	28836	C	T	1	2020-05-20	United Kingdom
ORF1ab_81_NA	ORF1ab	81	ERR4363632	507	A	-TGGTCATGTTATGGT	0,0828959	2020-04-09	United Kingdom
ORF1ab_447_NA	ORF1ab	447	ERR4363632	1604	A	-ATG	0,999505	2020-04-09	United Kingdom
ORF1ab_2125_Y	ORF1ab	2125	ERR4363632	6638	C	T	0,998172	2020-04-09	United Kingdom
ORF1ab_1000_L	ORF1ab	1000	ERR4363632	16466	C	T	0,0529378	2020-04-09	United Kingdom
ORF1ab_2333_G	ORF1ab	2333	ERR4363632	20465	A	G	0,241611	2020-04-09	United Kingdom
ORF3a_274_H	ORF3a	274	ERR4363632	26213	C	A	0,226619	2020-04-09	United Kingdom
ORF6_1_NA	ORF6	1	ERR4363632	27204	G	-T	0,0501982	2020-04-09	United Kingdom
N_194_L	N	194	ERR4363632	28854	C	T	0,998911	2020-04-09	United Kingdom
ORF1ab_2144_NA	ORF1ab	2144	ERR4363638	6696	C	+T	0,0682475	2020-04-14	United Kingdom
ORF1ab_2261_F	ORF1ab	2261	ERR4363638	7047	C	T	0,992481	2020-04-14	United Kingdom
ORF1ab_314_L	ORF1ab	314	ERR4363638	14408	C	T	0,999281	2020-04-14	United Kingdom
S_614_G	S	614	ERR4363638	23403	A	G	0,999476	2020-04-14	United Kingdom
M_31_C	M	31	ERR4363638	26615	G	T	0,998656	2020-04-14	United Kingdom
N_203_K	N	203	ERR4363638	28881	G	A	0,998938	2020-04-14	United Kingdom
N_204_R	N	204	ERR4363638	28883	G	C	0,998941	2020-04-14	United Kingdom
ORF1ab_2144_NA	ORF1ab	2144	ERR4363645	6696	C	+T	0,0770833	2020-04-17	United Kingdom
ORF1ab_314_L	ORF1ab	314	ERR4363645	14408	C	T	0,999319	2020-04-17	United Kingdom
ORF1ab_657_I	ORF1ab	657	ERR4363645	15438	G	T	0,99878	2020-04-17	United Kingdom
ORF1ab_833_NA	ORF1ab	833	ERR4363645	15965	G	+T	0,0563091	2020-04-17	United Kingdom
ORF1ab_2172_NA	ORF1ab	2172	ERR4363645	19983	C	+T	0,0557692	2020-04-17	United Kingdom
S_614_G	S	614	ERR4363645	23403	A	G	0,999077	2020-04-17	United Kingdom
ORF1ab_3511_E	ORF1ab	3511	ERR4363647	10798	C	A	1	2020-04-13	United Kingdom
ORF1ab_132_I	ORF1ab	132	ERR4363647	13862	C	T	0,9997	2020-04-13	United Kingdom
ORF1ab_314_L	ORF1ab	314	ERR4363647	14408	C	T	1	2020-04-13	United Kingdom
S_614_G	S	614	ERR4363647	23403	A	G	0,999383	2020-04-13	United Kingdom
N_188_L	N	188	ERR4363647	28836	C	T	1	2020-04-13	United Kingdom
ORF1ab_658_V	ORF1ab	658	ERR4363648	2238	A	T	0,0642998	2020-04-12	United Kingdom
ORF1ab_3511_E	ORF1ab	3511	ERR4363648	10798	C	A	1	2020-04-12	United Kingdom
ORF1ab_132_I	ORF1ab	132	ERR4363648	13862	C	T	0,999694	2020-04-12	United Kingdom
ORF1ab_314_L	ORF1ab	314	ERR4363648	14408	C	T	1	2020-04-12	United Kingdom
S_614_G	S	614	ERR4363648	23403	A	G	1	2020-04-12	United Kingdom
S_847_S	S	847	ERR4363648	24103	A	C	0,0715962	2020-04-12	United Kingdom
N_156_S	N	156	ERR4363648	28739	G	T	0,999724	2020-04-12	United Kingdom
N_188_L	N	188	ERR4363648	28836	C	T	1	2020-04-12	United Kingdom
ORF1ab_265_I	ORF1ab	265	ERR4363651	1059	C	T	1	2020-04-13	United Kingdom
ORF1ab_333_M	ORF1ab	333	ERR4363651	1263	C	T	0,0730435	2020-04-13	United Kingdom
ORF1ab_1296_V	ORF1ab	1296	ERR4363651	4151	T	G	0,99959	2020-04-13	United Kingdom
ORF1ab_2030_L	ORF1ab	2030	ERR4363651	6354	C	T	0,0604496	2020-04-13	United Kingdom
ORF1ab_3603_NA	ORF1ab	3603	ERR4363651	11074	C	+T	0,106286	2020-04-13	United Kingdom
ORF1ab_3606_NA	ORF1ab	3606	ERR4363651	11082	T	-G	0,0652921	2020-04-13	United Kingdom
ORF1ab_3606_F	ORF1ab	3606	ERR4363651	11083	G	T	1	2020-04-13	United Kingdom
ORF1ab_314_L	ORF1ab	314	ERR4363651	14408	C	T	0,99924	2020-04-13	United Kingdom
S_614_G	S	614	ERR4363651	23403	A	G	0,999509	2020-04-13	United Kingdom
ORF3a_57_H	ORF3a	57	ERR4363651	25563	G	T	0,999375	2020-04-13	United Kingdom
ORF1ab_3071_Y	ORF1ab	3071	ERR4363655	9477	T	A	0,998319	2020-04-10	United Kingdom
S_769_V	S	769	ERR4363655	23868	G	T	1	2020-04-10	United Kingdom
ORF3a_196_V	ORF3a	196	ERR4363655	25979	G	T	0,999289	2020-04-10	United Kingdom
ORF3a_213_K	ORF3a	213	ERR4363655	26029	C	A	1	2020-04-10	United Kingdom
N_197_L	N	197	ERR4363655	28863	C	T	1	2020-04-10	United Kingdom
N_219_F	N	219	ERR4363655	28928	C	T	0,0566474	2020-04-10	United Kingdom
ORF1ab_640_NA	ORF1ab	640	ERR4363668	2185	G	+T	0,0604982	2020-06-17	United Kingdom
ORF1ab_681_F	ORF1ab	681	ERR4363668	2306	C	T	0,113784	2020-06-17	United Kingdom
ORF1ab_736_NA	ORF1ab	736	ERR4363668	2472	C	+A	0,138296	2020-06-17	United Kingdom
ORF1ab_762_NA	ORF1ab	762	ERR4363668	2550	A	-T	0,121849	2020-06-17	United Kingdom
ORF1ab_875_L	ORF1ab	875	ERR4363668	2888	G	T	0,12297	2020-06-17	United Kingdom
ORF1ab_875_NA	ORF1ab	875	ERR4363668	2889	T	-G	0,0753082	2020-06-17	United Kingdom
ORF1ab_972_G	ORF1ab	972	ERR4363668	3180	A	G	0,117092	2020-06-17	United Kingdom
ORF1ab_1047_D	ORF1ab	1047	ERR4363668	3406	A	T	0,0700025	2020-06-17	United Kingdom
ORF1ab_1668_*	ORF1ab	1668	ERR4363668	5267	A	T	0,637427	2020-06-17	United Kingdom
ORF1ab_1921_L	ORF1ab	1921	ERR4363668	6027	C	T	0,133543	2020-06-17	United Kingdom
ORF1ab_2383_I	ORF1ab	2383	ERR4363668	7414	G	T	0,158077	2020-06-17	United Kingdom
ORF1ab_2394_NA	ORF1ab	2394	ERR4363668	7447	G	-A	0,0767036	2020-06-17	United Kingdom
ORF1ab_2434_L	ORF1ab	2434	ERR4363668	7565	T	C	0,0708616	2020-06-17	United Kingdom
ORF1ab_2463_NA	ORF1ab	2463	ERR4363668	7654	A	-T	0,0780399	2020-06-17	United Kingdom
ORF1ab_2672_NA	ORF1ab	2672	ERR4363668	8281	C	-TA	0,0971292	2020-06-17	United Kingdom
ORF1ab_2727_N	ORF1ab	2727	ERR4363668	8446	A	T	0,139687	2020-06-17	United Kingdom
ORF1ab_3170_NA	ORF1ab	3170	ERR4363668	9773	G	+T	0,0722383	2020-06-17	United Kingdom
ORF1ab_3229_P	ORF1ab	3229	ERR4363668	9950	G	C	0,0571144	2020-06-17	United Kingdom
ORF1ab_3244_NA	ORF1ab	3244	ERR4363668	9997	A	-G	0,0617458	2020-06-17	United Kingdom
ORF1ab_3718_NA	ORF1ab	3718	ERR4363668	11417	G	+T	0,0681847	2020-06-17	United Kingdom
ORF1ab_3836_N	ORF1ab	3836	ERR4363668	11771	G	A	0,997093	2020-06-17	United Kingdom
ORF1ab_3895_NA	ORF1ab	3895	ERR4363668	11950	C	-A	0,0681207	2020-06-17	United Kingdom
ORF1ab_4125_NA	ORF1ab	4125	ERR4363668	12640	T	-C	0,115314	2020-06-17	United Kingdom
ORF1ab_11_I	ORF1ab	11	ERR4363668	13499	C	T	0,299492	2020-06-17	United Kingdom
ORF1ab_314_L	ORF1ab	314	ERR4363668	14408	C	T	0,996417	2020-06-17	United Kingdom
ORF1ab_397_NA	ORF1ab	397	ERR4363668	14657	C	-TT	0,187247	2020-06-17	United Kingdom
ORF1ab_518_NA	ORF1ab	518	ERR4363668	15019	C	+T	0,0664648	2020-06-17	United Kingdom
ORF1ab_569_L	ORF1ab	569	ERR4363668	15173	C	T	0,0660906	2020-06-17	United Kingdom
ORF1ab_692_M	ORF1ab	692	ERR4363668	15542	C	T	0,162504	2020-06-17	United Kingdom
ORF1ab_698_F	ORF1ab	698	ERR4363668	15559	C	T	0,10751	2020-06-17	United Kingdom
ORF1ab_797_NA	ORF1ab	797	ERR4363668	15858	T	-A	0,0721523	2020-06-17	United Kingdom
ORF1ab_811_NA	ORF1ab	811	ERR4363668	15900	T	-A	0,116882	2020-06-17	United Kingdom
ORF1ab_839_NA	ORF1ab	839	ERR4363668	15983	T	-AA	0,0931774	2020-06-17	United Kingdom
ORF1ab_854_NA	ORF1ab	854	ERR4363668	16028	C	-TA	0,100451	2020-06-17	United Kingdom
ORF1ab_1043_NA	ORF1ab	1043	ERR4363668	16594	T	-AC	0,10691	2020-06-17	United Kingdom
ORF1ab_1088_F	ORF1ab	1088	ERR4363668	16729	C	T	0,147309	2020-06-17	United Kingdom
ORF1ab_1273_L	ORF1ab	1273	ERR4363668	17285	C	T	0,0538139	2020-06-17	United Kingdom
ORF1ab_1424_I	ORF1ab	1424	ERR4363668	17738	C	T	0,169611	2020-06-17	United Kingdom
ORF1ab_1430_NA	ORF1ab	1430	ERR4363668	17756	G	-A	0,0679985	2020-06-17	United Kingdom
ORF1ab_1433_NA	ORF1ab	1433	ERR4363668	17766	C	-T	0,10442	2020-06-17	United Kingdom
ORF1ab_1507_N	ORF1ab	1507	ERR4363668	17988	G	C	0,0640212	2020-06-17	United Kingdom
ORF1ab_1784_NA	ORF1ab	1784	ERR4363668	18818	A	+T	0,242396	2020-06-17	United Kingdom
ORF1ab_1834_NA	ORF1ab	1834	ERR4363668	18968	G	+A	0,157216	2020-06-17	United Kingdom
ORF1ab_1918_V	ORF1ab	1918	ERR4363668	19220	C	T	0,360871	2020-06-17	United Kingdom
ORF1ab_1977_NA	ORF1ab	1977	ERR4363668	19398	G	-TC	0,0653465	2020-06-17	United Kingdom
ORF1ab_2032_NA	ORF1ab	2032	ERR4363668	19562	T	-GTG	0,0520984	2020-06-17	United Kingdom
ORF1ab_2223_NA	ORF1ab	2223	ERR4363668	20135	T	-A	0,307623	2020-06-17	United Kingdom
ORF1ab_2370_*	ORF1ab	2370	ERR4363668	20575	A	T	0,204253	2020-06-17	United Kingdom
ORF1ab_2388_NA	ORF1ab	2388	ERR4363668	20631	T	-G	0,13796	2020-06-17	United Kingdom
ORF1ab_2492_P	ORF1ab	2492	ERR4363668	20942	T	C	0,0743172	2020-06-17	United Kingdom
ORF1ab_2551_S	ORF1ab	2551	ERR4363668	21119	G	C	0,0654723	2020-06-17	United Kingdom
ORF1ab_2552_NA	ORF1ab	2552	ERR4363668	21123	G	-T	0,104338	2020-06-17	United Kingdom
ORF1ab_2626_NA	ORF1ab	2626	ERR4363668	21345	A	-T	0,0687023	2020-06-17	United Kingdom
S_109_NA	S	109	ERR4363668	21887	A	-CTTT	0,0959814	2020-06-17	United Kingdom
S_174_NA	S	174	ERR4363668	22083	C	+T	0,0550759	2020-06-17	United Kingdom
S_254_F	S	254	ERR4363668	22323	C	T	0,0725806	2020-06-17	United Kingdom
S_356_R	S	356	ERR4363668	22629	A	G	0,0864902	2020-06-17	United Kingdom
S_614_G	S	614	ERR4363668	23403	A	G	0,998572	2020-06-17	United Kingdom
S_620_NA	S	620	ERR4363668	23421	T	-C	0,0631494	2020-06-17	United Kingdom
S_629_NA	S	629	ERR4363668	23449	T	-A	0,0802165	2020-06-17	United Kingdom
S_670_L	S	670	ERR4363668	23570	A	T	0,996741	2020-06-17	United Kingdom
S_1085_NA	S	1085	ERR4363668	24816	G	-AA	0,142579	2020-06-17	United Kingdom
S_1091_C	S	1091	ERR4363668	24833	C	T	0,144139	2020-06-17	United Kingdom
ORF3a_12_I	ORF3a	12	ERR4363668	25427	C	T	0,0815071	2020-06-17	United Kingdom
ORF3a_92_L	ORF3a	92	ERR4363668	25667	C	T	0,242788	2020-06-17	United Kingdom
ORF3a_224_C	ORF3a	224	ERR4363668	26062	G	T	0,996857	2020-06-17	United Kingdom
E_62_I	E	62	ERR4363668	26428	G	A	0,074961	2020-06-17	United Kingdom
N_44_NA	N	44	ERR4363668	28404	G	-T	0,103206	2020-06-17	United Kingdom
N_203_K	N	203	ERR4363668	28881	G	A	0,99547	2020-06-17	United Kingdom
N_204_R	N	204	ERR4363668	28883	G	C	0,997828	2020-06-17	United Kingdom
ORF1ab_1341_D	ORF1ab	1341	ERR4363673	4288	G	T	1	2020-05-18	United Kingdom
ORF1ab_3511_E	ORF1ab	3511	ERR4363673	10798	C	A	1	2020-05-18	United Kingdom
ORF1ab_132_I	ORF1ab	132	ERR4363673	13862	C	T	0,999289	2020-05-18	United Kingdom
ORF1ab_314_L	ORF1ab	314	ERR4363673	14408	C	T	0,999369	2020-05-18	United Kingdom
S_614_G	S	614	ERR4363673	23403	A	G	1	2020-05-18	United Kingdom
N_188_L	N	188	ERR4363673	28836	C	T	1	2020-05-18	United Kingdom
ORF1ab_493_S	ORF1ab	493	ERR4363682	1742	G	A	0,987026	2020-04-15	United Kingdom
ORF1ab_314_L	ORF1ab	314	ERR4363682	14408	C	T	1	2020-04-15	United Kingdom
ORF1ab_2333_G	ORF1ab	2333	ERR4363682	20465	A	G	0,112637	2020-04-15	United Kingdom
S_439_K	S	439	ERR4363682	22879	C	A	1	2020-04-15	United Kingdom
S_614_G	S	614	ERR4363682	23403	A	G	0,99965	2020-04-15	United Kingdom
M_203_NA	M	203	ERR4363682	27131	C	-TATAAAT	0,155146	2020-04-15	United Kingdom
ORF10_6_F	ORF10	6	ERR4363682	29573	G	T	0,972995	2020-04-15	United Kingdom
ORF1ab_1142_K	ORF1ab	1142	ERR4363686	3689	G	A	0,99889	2020-04-16	United Kingdom
ORF1ab_3799_I	ORF1ab	3799	ERR4363686	11660	T	A	1	2020-04-16	United Kingdom
ORF1ab_314_L	ORF1ab	314	ERR4363686	14408	C	T	1	2020-04-16	United Kingdom
S_105_V	S	105	ERR4363686	21875	A	G	1	2020-04-16	United Kingdom
S_614_G	S	614	ERR4363686	23403	A	G	1	2020-04-16	United Kingdom
ORF3a_13_L	ORF3a	13	ERR4363686	25429	G	T	1	2020-04-16	United Kingdom
N_190_G	N	190	ERR4363686	28841	A	G	1	2020-04-16	United Kingdom
ORF1ab_1049_V	ORF1ab	1049	ERR4363688	3411	C	T	1	2020-04-16	United Kingdom
ORF1ab_1207_L	ORF1ab	1207	ERR4363688	3885	C	T	1	2020-04-16	United Kingdom
ORF1ab_2144_NA	ORF1ab	2144	ERR4363688	6696	C	+T	0,076885	2020-04-16	United Kingdom
ORF1ab_314_L	ORF1ab	314	ERR4363688	14408	C	T	1	2020-04-16	United Kingdom
ORF1ab_1213_Y	ORF1ab	1213	ERR4363688	17104	C	T	0,999892	2020-04-16	United Kingdom
ORF1ab_2172_NA	ORF1ab	2172	ERR4363688	19983	C	+T	0,074883	2020-04-16	United Kingdom
S_614_G	S	614	ERR4363688	23403	A	G	1	2020-04-16	United Kingdom
ORF1ab_3511_E	ORF1ab	3511	ERR4363690	10798	C	A	1	2020-05-19	United Kingdom
ORF1ab_132_I	ORF1ab	132	ERR4363690	13862	C	T	0,999881	2020-05-19	United Kingdom
ORF1ab_314_L	ORF1ab	314	ERR4363690	14408	C	T	1	2020-05-19	United Kingdom
S_614_G	S	614	ERR4363690	23403	A	G	0,999504	2020-05-19	United Kingdom
N_188_L	N	188	ERR4363690	28836	C	T	1	2020-05-19	United Kingdom
ORF1ab_2579_N	ORF1ab	2579	ERR4363694	8000	G	A	1	2020-05-18	United Kingdom
ORF1ab_314_L	ORF1ab	314	ERR4363694	14408	C	T	0,999435	2020-05-18	United Kingdom
ORF1ab_1550_Y	ORF1ab	1550	ERR4363694	18115	C	T	0,99955	2020-05-18	United Kingdom
S_439_K	S	439	ERR4363694	22879	C	A	1	2020-05-18	United Kingdom
S_614_G	S	614	ERR4363694	23403	A	G	1	2020-05-18	United Kingdom
ORF1ab_265_I	ORF1ab	265	ERR4363696	1059	C	T	0,998366	2020-05-22	United Kingdom
ORF1ab_2144_NA	ORF1ab	2144	ERR4363696	6696	C	+T	0,0721593	2020-05-22	United Kingdom
ORF1ab_314_L	ORF1ab	314	ERR4363696	14408	C	T	0,999621	2020-05-22	United Kingdom
ORF1ab_833_NA	ORF1ab	833	ERR4363696	15965	G	+T	0,0653947	2020-05-22	United Kingdom
S_614_G	S	614	ERR4363696	23403	A	G	0,999643	2020-05-22	United Kingdom
ORF3a_57_H	ORF3a	57	ERR4363696	25563	G	T	0,998274	2020-05-22	United Kingdom
ORF7a_8_T	ORF7a	8	ERR4363696	27415	G	A	0,999267	2020-05-22	United Kingdom
N_33_I	N	33	ERR4363696	28371	G	T	0,998948	2020-05-22	United Kingdom
N_252_S	N	252	ERR4363696	29027	G	T	0,998925	2020-05-22	United Kingdom
N_310_C	N	310	ERR4363696	29201	A	T	0,99829	2020-05-22	United Kingdom
ORF1ab_1871_S	ORF1ab	1871	ERR4363697	5877	A	G	0,961136	2020-05-21	United Kingdom
ORF1ab_3278_S	ORF1ab	3278	ERR4363697	10097	G	A	1	2020-05-21	United Kingdom
ORF1ab_314_L	ORF1ab	314	ERR4363697	14408	C	T	0,999253	2020-05-21	United Kingdom
ORF1ab_569_*	ORF1ab	569	ERR4363697	15173	C	A	0,0527778	2020-05-21	United Kingdom
S_614_G	S	614	ERR4363697	23403	A	G	0,998316	2020-05-21	United Kingdom
ORF8_66_NA	ORF8	66	ERR4363697	28089	G	-GTTCTA	0,992379	2020-05-21	United Kingdom
N_203_K	N	203	ERR4363697	28881	G	A	0,998902	2020-05-21	United Kingdom
N_204_R	N	204	ERR4363697	28883	G	C	1	2020-05-21	United Kingdom
ORF1ab_314_L	ORF1ab	314	ERR4363703	14408	C	T	0,999582	2020-06-09	United Kingdom
ORF1ab_1139_A	ORF1ab	1139	ERR4363703	16882	A	G	0,999587	2020-06-09	United Kingdom
ORF1ab_2333_G	ORF1ab	2333	ERR4363703	20465	A	G	0,0643777	2020-06-09	United Kingdom
S_614_G	S	614	ERR4363703	23403	A	G	0,998771	2020-06-09	United Kingdom
ORF1ab_124_C	ORF1ab	124	ERR4363704	635	C	T	0,0694444	2020-05-19	United Kingdom
ORF1ab_944_L	ORF1ab	944	ERR4363704	3096	C	T	0,122889	2020-05-19	United Kingdom
ORF1ab_2144_NA	ORF1ab	2144	ERR4363704	6696	C	+T	0,0858354	2020-05-19	United Kingdom
ORF1ab_3058_I	ORF1ab	3058	ERR4363704	9438	C	T	0,999531	2020-05-19	United Kingdom
ORF1ab_105_L	ORF1ab	105	ERR4363704	13780	A	T	0,0595533	2020-05-19	United Kingdom
ORF1ab_314_L	ORF1ab	314	ERR4363704	14408	C	T	1	2020-05-19	United Kingdom
ORF1ab_792_I	ORF1ab	792	ERR4363704	15842	C	T	0,084611	2020-05-19	United Kingdom
ORF1ab_833_NA	ORF1ab	833	ERR4363704	15965	G	+T	0,135439	2020-05-19	United Kingdom
S_529_M	S	529	ERR4363704	23148	A	T	0,0982575	2020-05-19	United Kingdom
S_614_G	S	614	ERR4363704	23403	A	G	0,999175	2020-05-19	United Kingdom
M_23_L	M	23	ERR4363704	26589	G	T	0,999135	2020-05-19	United Kingdom
M_211_F	M	211	ERR4363704	27154	C	T	0,113714	2020-05-19	United Kingdom
ORF7a_34_L	ORF7a	34	ERR4363704	27494	C	T	0,058309	2020-05-19	United Kingdom
N_203_K	N	203	ERR4363704	28881	G	A	1	2020-05-19	United Kingdom
N_204_R	N	204	ERR4363704	28883	G	C	1	2020-05-19	United Kingdom
ORF1ab_295_C	ORF1ab	295	ERR4363707	1148	G	T	0,999559	2020-04-18	United Kingdom
ORF1ab_417_R	ORF1ab	417	ERR4363707	1515	A	G	1	2020-04-18	United Kingdom
ORF1ab_3602_NA	ORF1ab	3602	ERR4363707	11071	G	+TT	0,0803017	2020-04-18	United Kingdom
ORF1ab_3602_NA	ORF1ab	3602	ERR4363707	11071	G	+T	0,213398	2020-04-18	United Kingdom
ORF1ab_3603_NA	ORF1ab	3603	ERR4363707	11073	T	-C	0,106081	2020-04-18	United Kingdom
ORF1ab_3606_F	ORF1ab	3606	ERR4363707	11083	G	T	1	2020-04-18	United Kingdom
ORF3a_251_V	ORF3a	251	ERR4363707	26144	G	T	1	2020-04-18	United Kingdom
ORF1ab_314_L	ORF1ab	314	ERR4363714	14408	C	T	1	2020-04-14	United Kingdom
S_439_K	S	439	ERR4363714	22879	C	A	1	2020-04-14	United Kingdom
S_614_G	S	614	ERR4363714	23403	A	G	0,999573	2020-04-14	United Kingdom
ORF1ab_2144_NA	ORF1ab	2144	ERR4363715	6696	C	+T	0,0525518	2020-04-13	United Kingdom
ORF1ab_314_L	ORF1ab	314	ERR4363715	14408	C	T	1	2020-04-13	United Kingdom
ORF1ab_1271_L	ORF1ab	1271	ERR4363715	17278	G	T	0,999747	2020-04-13	United Kingdom
ORF1ab_2048_I	ORF1ab	2048	ERR4363715	19610	C	T	0,997938	2020-04-13	United Kingdom
S_614_G	S	614	ERR4363715	23403	A	G	0,999584	2020-04-13	United Kingdom
ORF3a_13_L	ORF3a	13	ERR4363715	25429	G	T	0,999633	2020-04-13	United Kingdom
ORF1ab_124_C	ORF1ab	124	ERR4363719	635	C	T	0,263353	2020-04-08	United Kingdom
ORF1ab_1530_I	ORF1ab	1530	ERR4363719	4854	G	T	0,059952	2020-04-08	United Kingdom
ORF1ab_3071_Y	ORF1ab	3071	ERR4363719	9477	T	A	1	2020-04-08	United Kingdom
ORF1ab_3603_NA	ORF1ab	3603	ERR4363719	11074	C	+T	0,0610061	2020-04-08	United Kingdom
ORF1ab_2333_G	ORF1ab	2333	ERR4363719	20465	A	G	0,101266	2020-04-08	United Kingdom
ORF3a_196_V	ORF3a	196	ERR4363719	25979	G	T	1	2020-04-08	United Kingdom
ORF3a_213_K	ORF3a	213	ERR4363719	26029	C	A	0,997183	2020-04-08	United Kingdom
N_197_L	N	197	ERR4363719	28863	C	T	1	2020-04-08	United Kingdom
N_219_F	N	219	ERR4363719	28928	C	T	0,0895334	2020-04-08	United Kingdom
ORF1ab_314_L	ORF1ab	314	ERR4363727	14408	C	T	1	2020-04-17	United Kingdom
ORF1ab_976_S	ORF1ab	976	ERR4363727	16393	C	T	0,0719178	2020-04-17	United Kingdom
S_439_K	S	439	ERR4363727	22879	C	A	1	2020-04-17	United Kingdom
S_614_G	S	614	ERR4363727	23403	A	G	1	2020-04-17	United Kingdom
ORF1ab_314_L	ORF1ab	314	ERR4363728	14408	C	T	1	2020-04-12	United Kingdom
ORF1ab_2333_G	ORF1ab	2333	ERR4363728	20465	A	G	0,0829876	2020-04-12	United Kingdom
S_439_K	S	439	ERR4363728	22879	C	A	1	2020-04-12	United Kingdom
S_614_G	S	614	ERR4363728	23403	A	G	0,998673	2020-04-12	United Kingdom
N_219_F	N	219	ERR4363728	28928	C	T	0,0857988	2020-04-12	United Kingdom
ORF1ab_2144_NA	ORF1ab	2144	ERR4363729	6696	C	+T	0,0548017	2020-05-18	United Kingdom
ORF1ab_3278_S	ORF1ab	3278	ERR4363729	10097	G	A	0,996827	2020-05-18	United Kingdom
ORF1ab_314_L	ORF1ab	314	ERR4363729	14408	C	T	0,999278	2020-05-18	United Kingdom
ORF1ab_833_NA	ORF1ab	833	ERR4363729	15965	G	+T	0,0816901	2020-05-18	United Kingdom
S_614_G	S	614	ERR4363729	23403	A	G	0,99891	2020-05-18	United Kingdom
N_103_Y	N	103	ERR4363729	28580	G	T	0,998163	2020-05-18	United Kingdom
N_203_K	N	203	ERR4363729	28881	G	A	1	2020-05-18	United Kingdom
N_204_R	N	204	ERR4363729	28883	G	C	1	2020-05-18	United Kingdom
ORF1ab_2144_NA	ORF1ab	2144	ERR4363733	6696	C	+T	0,0644719	2020-04-08	United Kingdom
ORF1ab_3278_S	ORF1ab	3278	ERR4363733	10097	G	A	1	2020-04-08	United Kingdom
ORF1ab_4317_E	ORF1ab	4317	ERR4363733	13216	T	G	0,999431	2020-04-08	United Kingdom
ORF1ab_314_L	ORF1ab	314	ERR4363733	14408	C	T	1	2020-04-08	United Kingdom
ORF1ab_569_*	ORF1ab	569	ERR4363733	15173	C	A	0,0529986	2020-04-08	United Kingdom
ORF1ab_2236_I	ORF1ab	2236	ERR4363733	20173	G	A	0,05	2020-04-08	United Kingdom
S_614_G	S	614	ERR4363733	23403	A	G	1	2020-04-08	United Kingdom
N_203_K	N	203	ERR4363733	28881	G	A	1	2020-04-08	United Kingdom
N_204_R	N	204	ERR4363733	28883	G	C	0,998748	2020-04-08	United Kingdom
ORF1ab_179_NA	ORF1ab	179	ERR4363735	802	A	-G	0,0861057	2020-05-19	United Kingdom
ORF1ab_217_*	ORF1ab	217	ERR4363735	914	G	T	0,0558236	2020-05-19	United Kingdom
ORF1ab_1876_I	ORF1ab	1876	ERR4363735	5892	C	T	0,0790306	2020-05-19	United Kingdom
ORF1ab_2061_F	ORF1ab	2061	ERR4363735	6446	G	T	0,0584192	2020-05-19	United Kingdom
ORF1ab_2144_NA	ORF1ab	2144	ERR4363735	6696	C	+T	0,066283	2020-05-19	United Kingdom
ORF1ab_2269_NA	ORF1ab	2269	ERR4363735	7071	G	-C	0,0963636	2020-05-19	United Kingdom
ORF1ab_2310_I	ORF1ab	2310	ERR4363735	7194	C	T	0,06	2020-05-19	United Kingdom
ORF1ab_2454_NA	ORF1ab	2454	ERR4363735	7625	A	-ATT	0,0542594	2020-05-19	United Kingdom
ORF1ab_3615_V	ORF1ab	3615	ERR4363735	11109	C	T	0,99967	2020-05-19	United Kingdom
ORF1ab_116_V	ORF1ab	116	ERR4363735	13814	C	T	0,056175	2020-05-19	United Kingdom
ORF1ab_299_NA	ORF1ab	299	ERR4363735	14363	T	-G	0,637363	2020-05-19	United Kingdom
S_361_NA	S	361	ERR4363735	22645	T	-G	0,0500253	2020-05-19	United Kingdom
S_614_G	S	614	ERR4363735	23403	A	G	0,999778	2020-05-19	United Kingdom
S_999_C	S	999	ERR4363735	24557	G	T	0,168975	2020-05-19	United Kingdom
S_1124_V	S	1124	ERR4363735	24933	G	T	0,0537084	2020-05-19	United Kingdom
N_196_Y	N	196	ERR4363735	28859	A	T	0,0845295	2020-05-19	United Kingdom
N_203_K	N	203	ERR4363735	28881	G	A	1	2020-05-19	United Kingdom
N_204_R	N	204	ERR4363735	28883	G	C	1	2020-05-19	United Kingdom
ORF1ab_314_L	ORF1ab	314	ERR4363736	14408	C	T	1	2020-04-10	United Kingdom
ORF1ab_1271_L	ORF1ab	1271	ERR4363736	17278	G	T	0,999559	2020-04-10	United Kingdom
ORF1ab_2048_I	ORF1ab	2048	ERR4363736	19610	C	T	0,9941	2020-04-10	United Kingdom
S_614_G	S	614	ERR4363736	23403	A	G	0,999683	2020-04-10	United Kingdom
ORF3a_13_L	ORF3a	13	ERR4363736	25429	G	T	1	2020-04-10	United Kingdom
ORF1ab_384_P	ORF1ab	384	ERR4363740	1416	T	C	0,0703235	2020-04-08	United Kingdom
ORF1ab_1283_V	ORF1ab	1283	ERR4363740	4113	C	T	0,25789	2020-04-08	United Kingdom
ORF1ab_3278_S	ORF1ab	3278	ERR4363740	10097	G	A	1	2020-04-08	United Kingdom
ORF1ab_3606_F	ORF1ab	3606	ERR4363740	11083	G	T	0,21727	2020-04-08	United Kingdom
ORF1ab_4317_E	ORF1ab	4317	ERR4363740	13216	T	G	0,999375	2020-04-08	United Kingdom
ORF1ab_314_L	ORF1ab	314	ERR4363740	14408	C	T	1	2020-04-08	United Kingdom
ORF1ab_2333_G	ORF1ab	2333	ERR4363740	20465	A	G	0,158076	2020-04-08	United Kingdom
S_193_L	S	193	ERR4363740	22139	G	C	0,748954	2020-04-08	United Kingdom
S_614_G	S	614	ERR4363740	23403	A	G	1	2020-04-08	United Kingdom
N_203_K	N	203	ERR4363740	28881	G	A	1	2020-04-08	United Kingdom
N_204_R	N	204	ERR4363740	28883	G	C	1	2020-04-08	United Kingdom
ORF1ab_314_L	ORF1ab	314	ERR4363743	14408	C	T	0,999448	2020-04-09	United Kingdom
ORF1ab_2333_G	ORF1ab	2333	ERR4363743	20465	A	G	0,0619835	2020-04-09	United Kingdom
S_439_K	S	439	ERR4363743	22879	C	A	1	2020-04-09	United Kingdom
S_614_G	S	614	ERR4363743	23403	A	G	1	2020-04-09	United Kingdom
ORF1ab_2144_NA	ORF1ab	2144	ERR4363749	6696	C	+T	0,0647643	2020-06-15	United Kingdom
ORF1ab_3058_I	ORF1ab	3058	ERR4363749	9438	C	T	0,999158	2020-06-15	United Kingdom
ORF1ab_3539_T	ORF1ab	3539	ERR4363749	10881	T	C	1	2020-06-15	United Kingdom
ORF1ab_314_L	ORF1ab	314	ERR4363749	14408	C	T	0,99976	2020-06-15	United Kingdom
ORF1ab_833_NA	ORF1ab	833	ERR4363749	15965	G	+T	0,0769178	2020-06-15	United Kingdom
S_614_G	S	614	ERR4363749	23403	A	G	0,999828	2020-06-15	United Kingdom
N_203_K	N	203	ERR4363749	28881	G	A	1	2020-06-15	United Kingdom
N_204_R	N	204	ERR4363749	28883	G	C	1	2020-06-15	United Kingdom
ORF1ab_3058_I	ORF1ab	3058	ERR4363753	9438	C	T	0,998827	2020-05-17	United Kingdom
ORF1ab_3523_V	ORF1ab	3523	ERR4363753	10833	C	T	0,0628212	2020-05-17	United Kingdom
ORF1ab_3606_F	ORF1ab	3606	ERR4363753	11083	G	T	0,0922367	2020-05-17	United Kingdom
ORF1ab_314_L	ORF1ab	314	ERR4363753	14408	C	T	0,99937	2020-05-17	United Kingdom
ORF1ab_833_NA	ORF1ab	833	ERR4363753	15965	G	+T	0,0718529	2020-05-17	United Kingdom
S_529_M	S	529	ERR4363753	23148	A	T	0,0643919	2020-05-17	United Kingdom
S_614_G	S	614	ERR4363753	23403	A	G	1	2020-05-17	United Kingdom
M_23_L	M	23	ERR4363753	26589	G	T	0,999416	2020-05-17	United Kingdom
N_203_K	N	203	ERR4363753	28881	G	A	0,996711	2020-05-17	United Kingdom
N_204_R	N	204	ERR4363753	28883	G	C	1	2020-05-17	United Kingdom
ORF1ab_3511_E	ORF1ab	3511	ERR4363754	10798	C	A	1	2020-05-22	United Kingdom
ORF1ab_132_I	ORF1ab	132	ERR4363754	13862	C	T	0,999817	2020-05-22	United Kingdom
ORF1ab_186_T	ORF1ab	186	ERR4363754	14023	G	A	1	2020-05-22	United Kingdom
ORF1ab_314_L	ORF1ab	314	ERR4363754	14408	C	T	1	2020-05-22	United Kingdom
S_146_Y	S	146	ERR4363754	21998	C	T	0,99964	2020-05-22	United Kingdom
S_614_G	S	614	ERR4363754	23403	A	G	0,998205	2020-05-22	United Kingdom
N_188_L	N	188	ERR4363754	28836	C	T	1	2020-05-22	United Kingdom
ORF1ab_739_V	ORF1ab	739	ERR4363755	2480	A	G	0,998024	2020-04-13	United Kingdom
ORF1ab_765_S	ORF1ab	765	ERR4363755	2558	C	T	0,999516	2020-04-13	United Kingdom
ORF1ab_2554_V	ORF1ab	2554	ERR4363755	7926	C	T	1	2020-04-13	United Kingdom
ORF1ab_3261_I	ORF1ab	3261	ERR4363755	10046	G	A	0,0625	2020-04-13	United Kingdom
ORF1ab_3603_NA	ORF1ab	3603	ERR4363755	11074	C	+T	0,0954495	2020-04-13	United Kingdom
ORF1ab_3606_NA	ORF1ab	3606	ERR4363755	11082	T	-G	0,0661111	2020-04-13	United Kingdom
ORF1ab_3606_F	ORF1ab	3606	ERR4363755	11083	G	T	1	2020-04-13	United Kingdom
ORF1ab_2333_G	ORF1ab	2333	ERR4363755	20465	A	G	0,173516	2020-04-13	United Kingdom
ORF3a_251_V	ORF3a	251	ERR4363755	26144	G	T	1	2020-04-13	United Kingdom
ORF1ab_75_G	ORF1ab	75	ERR4363756	489	A	G	0,324912	2020-06-04	United Kingdom
ORF1ab_656_V	ORF1ab	656	ERR4363756	2232	C	T	0,6	2020-06-04	United Kingdom
ORF1ab_1734_H	ORF1ab	1734	ERR4363756	5465	T	C	0,398556	2020-06-04	United Kingdom
ORF1ab_2041_Y	ORF1ab	2041	ERR4363756	6387	G	A	0,336784	2020-06-04	United Kingdom
ORF1ab_314_L	ORF1ab	314	ERR4363756	14408	C	T	0,999676	2020-06-04	United Kingdom
ORF1ab_833_NA	ORF1ab	833	ERR4363756	15965	G	+T	0,0616918	2020-06-04	United Kingdom
ORF1ab_1933_F	ORF1ab	1933	ERR4363756	19264	C	T	0,55104	2020-06-04	United Kingdom
S_614_G	S	614	ERR4363756	23403	A	G	0,999712	2020-06-04	United Kingdom
S_847_K	S	847	ERR4363756	24102	G	A	0,587162	2020-06-04	United Kingdom
ORF3a_136_N	ORF3a	136	ERR4363756	25800	A	T	0,451128	2020-06-04	United Kingdom
ORF3a_137_Y	ORF3a	137	ERR4363756	25801	A	T	0,443609	2020-06-04	United Kingdom
ORF7b_40_NA	ORF7b	40	ERR4363756	27873	A	+T	0,632075	2020-06-04	United Kingdom
ORF7b_42_NA	ORF7b	42	ERR4363756	27879	C	-ACG	0,626168	2020-06-04	United Kingdom
N_37_P	N	37	ERR4363756	28382	T	C	0,69935	2020-06-04	United Kingdom
N_203_K	N	203	ERR4363756	28881	G	A	1	2020-06-04	United Kingdom
N_204_R	N	204	ERR4363756	28883	G	C	0,994595	2020-06-04	United Kingdom
ORF1ab_2497_N	ORF1ab	2497	ERR4363761	7756	G	T	0,0653595	2020-04-17	United Kingdom
ORF1ab_3071_Y	ORF1ab	3071	ERR4363761	9477	T	A	0,998387	2020-04-17	United Kingdom
ORF1ab_91_NA	ORF1ab	91	ERR4363761	13740	C	+T	0,169953	2020-04-17	United Kingdom
S_769_V	S	769	ERR4363761	23868	G	T	1	2020-04-17	United Kingdom
ORF3a_196_V	ORF3a	196	ERR4363761	25979	G	T	0,999199	2020-04-17	United Kingdom
ORF3a_213_K	ORF3a	213	ERR4363761	26029	C	A	1	2020-04-17	United Kingdom
N_197_L	N	197	ERR4363761	28863	C	T	1	2020-04-17	United Kingdom
ORF1ab_314_L	ORF1ab	314	ERR4363762	14408	C	T	1	2020-05-10	United Kingdom
S_439_K	S	439	ERR4363762	22879	C	A	1	2020-05-10	United Kingdom
S_614_G	S	614	ERR4363762	23403	A	G	0,998857	2020-05-10	United Kingdom
N_195_I	N	195	ERR4363762	28857	G	T	1	2020-05-10	United Kingdom
ORF1ab_2144_NA	ORF1ab	2144	ERR4363770	6696	C	+T	0,0694006	2020-04-20	United Kingdom
ORF1ab_314_L	ORF1ab	314	ERR4363770	14408	C	T	1	2020-04-20	United Kingdom
S_614_G	S	614	ERR4363770	23403	A	G	0,99732	2020-04-20	United Kingdom
N_205_I	N	205	ERR4363770	28887	C	T	0,513514	2020-04-20	United Kingdom
ORF1ab_560_C	ORF1ab	560	ERR4363772	1943	C	T	0,0598515	2020-04-15	United Kingdom
ORF1ab_314_L	ORF1ab	314	ERR4363772	14408	C	T	1	2020-04-15	United Kingdom
S_614_G	S	614	ERR4363772	23403	A	G	0,999145	2020-04-15	United Kingdom
M_7_I	M	7	ERR4363772	26542	C	T	1	2020-04-15	United Kingdom
M_175_M	M	175	ERR4363772	27046	C	T	0,999715	2020-04-15	United Kingdom
N_9_H	N	9	ERR4363772	28300	G	T	1	2020-04-15	United Kingdom
N_203_K	N	203	ERR4363772	28881	G	A	1	2020-04-15	United Kingdom
N_204_R	N	204	ERR4363772	28883	G	C	1	2020-04-15	United Kingdom
N_214_V	N	214	ERR4363772	28914	G	T	1	2020-04-15	United Kingdom
ORF10_29_*	ORF10	29	ERR4363772	29642	C	T	1	2020-04-15	United Kingdom
ORF1ab_84_NA	ORF1ab	84	ERR4363773	517	T	-ATG	0,149154	2020-04-13	United Kingdom
ORF1ab_3071_Y	ORF1ab	3071	ERR4363773	9477	T	A	1	2020-04-13	United Kingdom
ORF1ab_2333_G	ORF1ab	2333	ERR4363773	20465	A	G	0,05	2020-04-13	United Kingdom
S_594_D	S	594	ERR4363773	23343	G	A	0,0624832	2020-04-13	United Kingdom
S_1124_V	S	1124	ERR4363773	24933	G	T	0,0812166	2020-04-13	United Kingdom
ORF3a_196_V	ORF3a	196	ERR4363773	25979	G	T	1	2020-04-13	United Kingdom
ORF3a_213_K	ORF3a	213	ERR4363773	26029	C	A	1	2020-04-13	United Kingdom
ORF7b_42_NA	ORF7b	42	ERR4363773	27879	C	-ACGCCTAAACGAACATGAAA	0,591973	2020-04-13	United Kingdom
N_197_L	N	197	ERR4363773	28863	C	T	0,996979	2020-04-13	United Kingdom
N_344_S	N	344	ERR4363773	29303	C	T	0,998442	2020-04-13	United Kingdom
ORF10_6_NA	ORF10	6	ERR4363773	29573	G	+T	0,0517799	2020-04-13	United Kingdom
ORF1ab_1113_Y	ORF1ab	1113	ERR4363780	3602	C	T	0,995918	2020-06-01	United Kingdom
ORF1ab_2900_L	ORF1ab	2900	ERR4363780	8964	C	T	0,993231	2020-06-01	United Kingdom
ORF1ab_3718_F	ORF1ab	3718	ERR4363780	11417	G	T	0,99966	2020-06-01	United Kingdom
ORF1ab_4337_S	ORF1ab	4337	ERR4363780	13274	C	T	0,998014	2020-06-01	United Kingdom
ORF1ab_314_L	ORF1ab	314	ERR4363780	14408	C	T	0,998132	2020-06-01	United Kingdom
ORF1ab_833_NA	ORF1ab	833	ERR4363780	15965	G	+T	0,0592661	2020-06-01	United Kingdom
S_73_I	S	73	ERR4363780	21780	C	T	0,999338	2020-06-01	United Kingdom
S_614_G	S	614	ERR4363780	23403	A	G	0,997969	2020-06-01	United Kingdom
N_203_K	N	203	ERR4363780	28881	G	A	1	2020-06-01	United Kingdom
N_204_R	N	204	ERR4363780	28883	G	C	1	2020-06-01	United Kingdom
ORF1ab_174_I	ORF1ab	174	ERR4363789	787	G	T	0,999136	2020-04-08	United Kingdom
ORF1ab_2144_NA	ORF1ab	2144	ERR4363789	6696	C	+T	0,0647737	2020-04-08	United Kingdom
ORF1ab_3278_S	ORF1ab	3278	ERR4363789	10097	G	A	1	2020-04-08	United Kingdom
ORF1ab_3615_S	ORF1ab	3615	ERR4363789	11108	G	T	0,0876246	2020-04-08	United Kingdom
ORF1ab_3759_G	ORF1ab	3759	ERR4363789	11541	T	G	0,996616	2020-04-08	United Kingdom
ORF1ab_314_L	ORF1ab	314	ERR4363789	14408	C	T	1	2020-04-08	United Kingdom
S_614_G	S	614	ERR4363789	23403	A	G	0,999252	2020-04-08	United Kingdom
N_103_Y	N	103	ERR4363789	28580	G	T	0,999021	2020-04-08	United Kingdom
N_203_K	N	203	ERR4363789	28881	G	A	1	2020-04-08	United Kingdom
N_204_R	N	204	ERR4363789	28883	G	C	1	2020-04-08	United Kingdom
ORF1ab_3511_E	ORF1ab	3511	ERR4363794	10798	C	A	1	2020-04-12	United Kingdom
ORF1ab_132_I	ORF1ab	132	ERR4363794	13862	C	T	1	2020-04-12	United Kingdom
ORF1ab_314_L	ORF1ab	314	ERR4363794	14408	C	T	0,999407	2020-04-12	United Kingdom
ORF1ab_2613_S	ORF1ab	2613	ERR4363794	21304	C	A	1	2020-04-12	United Kingdom
S_614_G	S	614	ERR4363794	23403	A	G	0,999587	2020-04-12	United Kingdom
N_188_L	N	188	ERR4363794	28836	C	T	1	2020-04-12	United Kingdom
ORF1ab_57_NA	ORF1ab	57	ERR4363797	434	G	+A	0,210004	2020-05-28	United Kingdom
ORF1ab_81_NA	ORF1ab	81	ERR4363797	507	A	-TGGTCATGTTATGGT	0,998203	2020-05-28	United Kingdom
ORF1ab_452_NA	ORF1ab	452	ERR4363797	1619	G	+A	0,0896185	2020-05-28	United Kingdom
ORF1ab_516_NA	ORF1ab	516	ERR4363797	1813	T	-A	0,0602138	2020-05-28	United Kingdom
ORF1ab_606_F	ORF1ab	606	ERR4363797	2081	G	T	0,893617	2020-05-28	United Kingdom
ORF1ab_976_*	ORF1ab	976	ERR4363797	3191	G	T	0,125536	2020-05-28	United Kingdom
ORF1ab_1055_I	ORF1ab	1055	ERR4363797	3429	C	T	0,111242	2020-05-28	United Kingdom
ORF1ab_1295_NA	ORF1ab	1295	ERR4363797	4148	G	+T	0,117962	2020-05-28	United Kingdom
ORF1ab_1607_NA	ORF1ab	1607	ERR4363797	5085	T	+A	0,0583333	2020-05-28	United Kingdom
ORF1ab_1803_NA	ORF1ab	1803	ERR4363797	5673	C	+T	0,088613	2020-05-28	United Kingdom
ORF1ab_2032_Y	ORF1ab	2032	ERR4363797	6359	G	T	0,139277	2020-05-28	United Kingdom
ORF1ab_2053_NA	ORF1ab	2053	ERR4363797	6422	G	+A	0,0572082	2020-05-28	United Kingdom
ORF1ab_2122_NA	ORF1ab	2122	ERR4363797	6631	T	-G	0,0783775	2020-05-28	United Kingdom
ORF1ab_2152_I	ORF1ab	2152	ERR4363797	6720	C	T	0,0512249	2020-05-28	United Kingdom
ORF1ab_3071_Y	ORF1ab	3071	ERR4363797	9477	T	A	0,698113	2020-05-28	United Kingdom
ORF1ab_3421_NA	ORF1ab	3421	ERR4363797	10527	C	+TT	0,0814003	2020-05-28	United Kingdom
ORF1ab_3627_I	ORF1ab	3627	ERR4363797	11146	G	T	0,166437	2020-05-28	United Kingdom
ORF1ab_3638_NA	ORF1ab	3638	ERR4363797	11179	G	+T	0,131059	2020-05-28	United Kingdom
ORF1ab_3731_NA	ORF1ab	3731	ERR4363797	11456	A	+T	0,0637618	2020-05-28	United Kingdom
ORF1ab_3765_NA	ORF1ab	3765	ERR4363797	11559	A	+T	0,120184	2020-05-28	United Kingdom
ORF1ab_3849_NA	ORF1ab	3849	ERR4363797	11812	C	+A	0,0914773	2020-05-28	United Kingdom
ORF1ab_3864_NA	ORF1ab	3864	ERR4363797	11855	G	-ATGTAAA	0,0952915	2020-05-28	United Kingdom
ORF1ab_3889_S	ORF1ab	3889	ERR4363797	11930	G	T	0,278576	2020-05-28	United Kingdom
ORF1ab_4023_P	ORF1ab	4023	ERR4363797	12332	G	C	0,0768524	2020-05-28	United Kingdom
ORF1ab_314_L	ORF1ab	314	ERR4363797	14408	C	T	0,0923615	2020-05-28	United Kingdom
ORF1ab_642_NA	ORF1ab	642	ERR4363797	15392	G	+T	0,0940941	2020-05-28	United Kingdom
ORF1ab_684_NA	ORF1ab	684	ERR4363797	15517	G	-T	0,0587103	2020-05-28	United Kingdom
ORF1ab_731_NA	ORF1ab	731	ERR4363797	15660	C	-T	0,063557	2020-05-28	United Kingdom
ORF1ab_780_NA	ORF1ab	780	ERR4363797	15805	C	+A	0,0551198	2020-05-28	United Kingdom
ORF1ab_833_NA	ORF1ab	833	ERR4363797	15965	G	+T	0,0586389	2020-05-28	United Kingdom
ORF1ab_925_NA	ORF1ab	925	ERR4363797	16242	T	-G	0,08	2020-05-28	United Kingdom
ORF1ab_1055_NA	ORF1ab	1055	ERR4363797	16630	C	+T	0,137622	2020-05-28	United Kingdom
ORF1ab_1129_NA	ORF1ab	1129	ERR4363797	16854	T	-G	0,0750552	2020-05-28	United Kingdom
ORF1ab_1133_L	ORF1ab	1133	ERR4363797	16864	G	C	0,113082	2020-05-28	United Kingdom
ORF1ab_1295_NA	ORF1ab	1295	ERR4363797	17352	C	-T	0,103648	2020-05-28	United Kingdom
ORF1ab_1475_I	ORF1ab	1475	ERR4363797	17891	C	T	0,0772769	2020-05-28	United Kingdom
ORF1ab_1677_I	ORF1ab	1677	ERR4363797	18498	G	T	0,738523	2020-05-28	United Kingdom
ORF1ab_2629_W	ORF1ab	2629	ERR4363797	21352	A	T	0,0814815	2020-05-28	United Kingdom
S_614_G	S	614	ERR4363797	23403	A	G	0,250536	2020-05-28	United Kingdom
S_653_S	S	653	ERR4363797	23519	G	T	0,191585	2020-05-28	United Kingdom
S_917_S	S	917	ERR4363797	24312	A	C	0,0793451	2020-05-28	United Kingdom
S_920_NA	S	920	ERR4363797	24320	C	+A	0,168528	2020-05-28	United Kingdom
S_963_NA	S	963	ERR4363797	24451	T	-A	0,0575049	2020-05-28	United Kingdom
S_1041_NA	S	1041	ERR4363797	24684	A	-T	0,084493	2020-05-28	United Kingdom
S_1153_NA	S	1153	ERR4363797	25021	T	-A	0,0683488	2020-05-28	United Kingdom
ORF3a_27_NA	ORF3a	27	ERR4363797	25472	A	+T	0,11335	2020-05-28	United Kingdom
ORF3a_181_K	ORF3a	181	ERR4363797	25933	G	A	0,0578512	2020-05-28	United Kingdom
ORF3a_196_V	ORF3a	196	ERR4363797	25979	G	T	0,957746	2020-05-28	United Kingdom
ORF3a_213_K	ORF3a	213	ERR4363797	26029	C	A	0,957627	2020-05-28	United Kingdom
E_8_*	E	8	ERR4363797	26266	G	T	0,0603175	2020-05-28	United Kingdom
ORF8_8_R	ORF8	8	ERR4363797	27915	G	A	0,984669	2020-05-28	United Kingdom
N_197_L	N	197	ERR4363797	28863	C	T	1	2020-05-28	United Kingdom
ORF10_34_NA	ORF10	34	ERR4363797	29659	C	-T	0,0779221	2020-05-28	United Kingdom
ORF1ab_1597_I	ORF1ab	1597	ERR4363798	5055	C	T	0,181579	2020-05-19	United Kingdom
ORF1ab_314_L	ORF1ab	314	ERR4363798	14408	C	T	1	2020-05-19	United Kingdom
S_614_G	S	614	ERR4363798	23403	A	G	0,999372	2020-05-19	United Kingdom
S_765_C	S	765	ERR4363798	23855	C	T	1	2020-05-19	United Kingdom
N_203_K	N	203	ERR4363798	28881	G	A	1	2020-05-19	United Kingdom
N_204_R	N	204	ERR4363798	28883	G	C	1	2020-05-19	United Kingdom
ORF1ab_124_C	ORF1ab	124	ERR4363802	635	C	T	0,0821617	2020-04-13	United Kingdom
ORF1ab_1043_V	ORF1ab	1043	ERR4363802	3393	C	T	0,139719	2020-04-13	United Kingdom
ORF1ab_3511_E	ORF1ab	3511	ERR4363802	10798	C	A	1	2020-04-13	United Kingdom
ORF1ab_132_I	ORF1ab	132	ERR4363802	13862	C	T	0,999704	2020-04-13	United Kingdom
ORF1ab_314_L	ORF1ab	314	ERR4363802	14408	C	T	1	2020-04-13	United Kingdom
S_614_G	S	614	ERR4363802	23403	A	G	0,999066	2020-04-13	United Kingdom
N_188_L	N	188	ERR4363802	28836	C	T	1	2020-04-13	United Kingdom
N_191_H	N	191	ERR4363802	28845	G	A	0,997525	2020-04-13	United Kingdom
ORF1ab_2144_NA	ORF1ab	2144	ERR4363804	6696	C	+T	0,0634964	2020-05-28	United Kingdom
ORF1ab_2158_I	ORF1ab	2158	ERR4363804	6738	C	T	0,993904	2020-05-28	United Kingdom
ORF1ab_105_L	ORF1ab	105	ERR4363804	13780	A	T	0,071863	2020-05-28	United Kingdom
ORF1ab_314_L	ORF1ab	314	ERR4363804	14408	C	T	0,999222	2020-05-28	United Kingdom
ORF1ab_792_I	ORF1ab	792	ERR4363804	15842	C	T	0,0588629	2020-05-28	United Kingdom
ORF1ab_833_NA	ORF1ab	833	ERR4363804	15965	G	+T	0,0875172	2020-05-28	United Kingdom
ORF1ab_1342_S	ORF1ab	1342	ERR4363804	17491	C	T	0,989319	2020-05-28	United Kingdom
ORF1ab_2400_H	ORF1ab	2400	ERR4363804	20667	A	T	0,0607946	2020-05-28	United Kingdom
S_529_M	S	529	ERR4363804	23148	A	T	0,0597681	2020-05-28	United Kingdom
S_614_G	S	614	ERR4363804	23403	A	G	0,998196	2020-05-28	United Kingdom
N_191_S	N	191	ERR4363804	28844	C	A	0,0702479	2020-05-28	United Kingdom
N_203_K	N	203	ERR4363804	28881	G	A	1	2020-05-28	United Kingdom
N_204_R	N	204	ERR4363804	28883	G	C	1	2020-05-28	United Kingdom
N_209_NA	N	209	ERR4363804	28899	G	+A	0,0725806	2020-05-28	United Kingdom
N_219_F	N	219	ERR4363804	28928	C	T	0,0819672	2020-05-28	United Kingdom
ORF1ab_314_L	ORF1ab	314	ERR4363805	14408	C	T	0,999471	2020-04-20	United Kingdom
ORF1ab_833_NA	ORF1ab	833	ERR4363805	15965	G	+T	0,0545944	2020-04-20	United Kingdom
S_73_I	S	73	ERR4363805	21780	C	T	1	2020-04-20	United Kingdom
S_614_G	S	614	ERR4363805	23403	A	G	0,999472	2020-04-20	United Kingdom
N_203_K	N	203	ERR4363805	28881	G	A	1	2020-04-20	United Kingdom
N_204_R	N	204	ERR4363805	28883	G	C	1	2020-04-20	United Kingdom
ORF1ab_1096_S	ORF1ab	1096	ERR4363806	3551	C	T	1	2020-06-12	United Kingdom
ORF1ab_1770_H	ORF1ab	1770	ERR4363806	5573	T	C	0,992757	2020-06-12	United Kingdom
ORF1ab_2039_F	ORF1ab	2039	ERR4363806	6380	C	T	0,999002	2020-06-12	United Kingdom
ORF1ab_3846_S	ORF1ab	3846	ERR4363806	11801	G	A	0,999008	2020-06-12	United Kingdom
ORF1ab_314_L	ORF1ab	314	ERR4363806	14408	C	T	0,999239	2020-06-12	United Kingdom
ORF1ab_833_NA	ORF1ab	833	ERR4363806	15965	G	+T	0,0754159	2020-06-12	United Kingdom
S_614_G	S	614	ERR4363806	23403	A	G	1	2020-06-12	United Kingdom
S_1238_I	S	1238	ERR4363806	25275	C	T	1	2020-06-12	United Kingdom
ORF3a_54_S	ORF3a	54	ERR4363806	25552	G	T	0,998871	2020-06-12	United Kingdom
N_203_K	N	203	ERR4363806	28881	G	A	1	2020-06-12	United Kingdom
N_204_R	N	204	ERR4363806	28883	G	C	1	2020-06-12	United Kingdom
ORF10_17_P	ORF10	17	ERR4363806	29607	T	C	1	2020-06-12	United Kingdom
ORF1ab_2144_NA	ORF1ab	2144	ERR4363815	6696	C	+T	0,059194	2020-04-22	United Kingdom
ORF1ab_3958_V	ORF1ab	3958	ERR4363815	12138	C	T	1	2020-04-22	United Kingdom
ORF1ab_833_NA	ORF1ab	833	ERR4363815	15965	G	+T	0,0634477	2020-04-22	United Kingdom
ORF1ab_56_I	ORF1ab	56	ERR4363817	431	G	A	0,996697	2020-03-25	United Kingdom
ORF1ab_447_NA	ORF1ab	447	ERR4363817	1604	A	-ATG	0,729895	2020-03-25	United Kingdom
ORF1ab_2144_NA	ORF1ab	2144	ERR4363817	6696	C	+T	0,0571429	2020-03-25	United Kingdom
ORF1ab_2268_V	ORF1ab	2268	ERR4363817	20270	C	T	0,997024	2020-03-25	United Kingdom
ORF7a_62_NA	ORF7a	62	ERR4363817	27578	A	-ATT	0,990254	2020-03-25	United Kingdom
ORF1ab_3511_E	ORF1ab	3511	ERR4363819	10798	C	A	1	2020-04-23	United Kingdom
ORF1ab_132_I	ORF1ab	132	ERR4363819	13862	C	T	1	2020-04-23	United Kingdom
ORF1ab_314_L	ORF1ab	314	ERR4363819	14408	C	T	1	2020-04-23	United Kingdom
ORF1ab_1182_L	ORF1ab	1182	ERR4363819	17012	C	T	1	2020-04-23	United Kingdom
S_614_G	S	614	ERR4363819	23403	A	G	0,999423	2020-04-23	United Kingdom
N_188_L	N	188	ERR4363819	28836	C	T	1	2020-04-23	United Kingdom
ORF1ab_1785_V	ORF1ab	1785	ERR4363833	5618	A	G	0,998682	2020-05-17	United Kingdom
ORF1ab_3058_I	ORF1ab	3058	ERR4363833	9438	C	T	0,998661	2020-05-17	United Kingdom
ORF1ab_314_L	ORF1ab	314	ERR4363833	14408	C	T	0,999654	2020-05-17	United Kingdom
ORF1ab_833_NA	ORF1ab	833	ERR4363833	15965	G	+T	0,0643087	2020-05-17	United Kingdom
S_529_M	S	529	ERR4363833	23148	A	T	0,0549048	2020-05-17	United Kingdom
S_614_G	S	614	ERR4363833	23403	A	G	0,999284	2020-05-17	United Kingdom
M_23_L	M	23	ERR4363833	26589	G	T	0,999679	2020-05-17	United Kingdom
N_90_S	N	90	ERR4363833	28541	G	T	0,139373	2020-05-17	United Kingdom
N_203_K	N	203	ERR4363833	28881	G	A	1	2020-05-17	United Kingdom
N_204_R	N	204	ERR4363833	28883	G	C	1	2020-05-17	United Kingdom
ORF1ab_314_L	ORF1ab	314	ERR4363834	14408	C	T	1	2020-04-16	United Kingdom
ORF1ab_941_V	ORF1ab	941	ERR4363834	16289	C	T	1	2020-04-16	United Kingdom
S_614_G	S	614	ERR4363834	23403	A	G	1	2020-04-16	United Kingdom
S_1027_I	S	1027	ERR4363834	24642	C	T	1	2020-04-16	United Kingdom
ORF3a_13_L	ORF3a	13	ERR4363834	25429	G	T	1	2020-04-16	United Kingdom
ORF7a_62_*	ORF7a	62	ERR4363834	27577	C	T	1	2020-04-16	United Kingdom
ORF1ab_314_L	ORF1ab	314	ERR4363835	14408	C	T	0,999651	2020-05-23	United Kingdom
ORF1ab_833_NA	ORF1ab	833	ERR4363835	15965	G	+T	0,0699362	2020-05-23	United Kingdom
S_21_I	S	21	ERR4363835	21624	G	T	0,994624	2020-05-23	United Kingdom
S_614_G	S	614	ERR4363835	23403	A	G	0,999064	2020-05-23	United Kingdom
ORF3a_185_H	ORF3a	185	ERR4363835	25947	G	C	0,14777	2020-05-23	United Kingdom
N_203_K	N	203	ERR4363835	28881	G	A	1	2020-05-23	United Kingdom
N_204_R	N	204	ERR4363835	28883	G	C	1	2020-05-23	United Kingdom
ORF1ab_15_*	ORF1ab	15	ERR4363837	308	C	T	0,0620872	2020-05-27	United Kingdom
ORF1ab_75_G	ORF1ab	75	ERR4363837	489	A	G	0,991736	2020-05-27	United Kingdom
ORF1ab_448_V	ORF1ab	448	ERR4363837	1608	A	T	0,0591716	2020-05-27	United Kingdom
ORF1ab_1734_H	ORF1ab	1734	ERR4363837	5465	T	C	1	2020-05-27	United Kingdom
ORF1ab_2041_Y	ORF1ab	2041	ERR4363837	6387	G	A	0,999173	2020-05-27	United Kingdom
ORF1ab_3593_F	ORF1ab	3593	ERR4363837	11042	G	T	0,12176	2020-05-27	United Kingdom
ORF1ab_314_L	ORF1ab	314	ERR4363837	14408	C	T	1	2020-05-27	United Kingdom
ORF1ab_833_NA	ORF1ab	833	ERR4363837	15965	G	+T	0,107965	2020-05-27	United Kingdom
S_21_I	S	21	ERR4363837	21624	G	T	1	2020-05-27	United Kingdom
S_545_V	S	545	ERR4363837	23196	G	T	0,0626632	2020-05-27	United Kingdom
S_614_G	S	614	ERR4363837	23403	A	G	0,997279	2020-05-27	United Kingdom
S_640_F	S	640	ERR4363837	23481	C	T	0,0511286	2020-05-27	United Kingdom
S_683_W	S	683	ERR4363837	23609	C	T	0,0528	2020-05-27	United Kingdom
S_745_G	S	745	ERR4363837	23796	A	G	0,138158	2020-05-27	United Kingdom
S_847_K	S	847	ERR4363837	24102	G	A	1	2020-05-27	United Kingdom
N_203_K	N	203	ERR4363837	28881	G	A	1	2020-05-27	United Kingdom
N_204_R	N	204	ERR4363837	28883	G	C	1	2020-05-27	United Kingdom
ORF1ab_2144_NA	ORF1ab	2144	ERR4363842	6696	C	+T	0,0693431	2020-05-20	United Kingdom
ORF1ab_3058_I	ORF1ab	3058	ERR4363842	9438	C	T	0,999273	2020-05-20	United Kingdom
ORF1ab_314_L	ORF1ab	314	ERR4363842	14408	C	T	0,99965	2020-05-20	United Kingdom
ORF1ab_792_I	ORF1ab	792	ERR4363842	15842	C	T	0,0606713	2020-05-20	United Kingdom
ORF1ab_833_NA	ORF1ab	833	ERR4363842	15965	G	+T	0,108397	2020-05-20	United Kingdom
S_614_G	S	614	ERR4363842	23403	A	G	1	2020-05-20	United Kingdom
M_23_L	M	23	ERR4363842	26589	G	T	0,999132	2020-05-20	United Kingdom
N_203_K	N	203	ERR4363842	28881	G	A	1	2020-05-20	United Kingdom
N_204_R	N	204	ERR4363842	28883	G	C	1	2020-05-20	United Kingdom
N_260_NA	N	260	ERR4363842	29051	C	+A	0,0502793	2020-05-20	United Kingdom
ORF1ab_85_NA	ORF1ab	85	ERR4363844	518	A	-TG	0,0954615	2020-04-12	United Kingdom
ORF1ab_137_S	ORF1ab	137	ERR4363844	674	G	A	0,0558495	2020-04-12	United Kingdom
ORF1ab_707_NA	ORF1ab	707	ERR4363844	2384	G	-A	0,0940439	2020-04-12	United Kingdom
ORF1ab_733_NA	ORF1ab	733	ERR4363844	2463	T	-A	0,0964912	2020-04-12	United Kingdom
ORF1ab_739_V	ORF1ab	739	ERR4363844	2480	A	G	1	2020-04-12	United Kingdom
ORF1ab_744_NA	ORF1ab	744	ERR4363844	2497	A	-G	0,0986938	2020-04-12	United Kingdom
ORF1ab_765_S	ORF1ab	765	ERR4363844	2558	C	T	1	2020-04-12	United Kingdom
ORF1ab_776_V	ORF1ab	776	ERR4363844	2592	C	T	0,0666667	2020-04-12	United Kingdom
ORF1ab_859_V	ORF1ab	859	ERR4363844	2841	C	T	0,0727273	2020-04-12	United Kingdom
ORF1ab_1153_NA	ORF1ab	1153	ERR4363844	3722	A	+T	0,0617111	2020-04-12	United Kingdom
ORF1ab_1895_NA	ORF1ab	1895	ERR4363844	5950	G	+T	0,0519731	2020-04-12	United Kingdom
ORF1ab_2514_NA	ORF1ab	2514	ERR4363844	7805	G	-A	0,0521327	2020-04-12	United Kingdom
ORF1ab_2554_V	ORF1ab	2554	ERR4363844	7926	C	T	1	2020-04-12	United Kingdom
ORF1ab_2915_F	ORF1ab	2915	ERR4363844	9010	G	T	0,0551923	2020-04-12	United Kingdom
ORF1ab_3251_R	ORF1ab	3251	ERR4363844	10017	A	G	0,0511111	2020-04-12	United Kingdom
ORF1ab_3451_NA	ORF1ab	3451	ERR4363844	10618	G	+CAAACAGCA	0,0588716	2020-04-12	United Kingdom
ORF1ab_3603_NA	ORF1ab	3603	ERR4363844	11074	C	+T	0,0961223	2020-04-12	United Kingdom
ORF1ab_3606_NA	ORF1ab	3606	ERR4363844	11082	T	-G	0,117037	2020-04-12	United Kingdom
ORF1ab_3606_F	ORF1ab	3606	ERR4363844	11083	G	T	0,999501	2020-04-12	United Kingdom
ORF1ab_322_K	ORF1ab	322	ERR4363844	14432	G	A	0,0559042	2020-04-12	United Kingdom
ORF1ab_505_F	ORF1ab	505	ERR4363844	14980	C	T	0,0539568	2020-04-12	United Kingdom
ORF1ab_1188_Y	ORF1ab	1188	ERR4363844	17029	A	T	0,0619469	2020-04-12	United Kingdom
ORF1ab_2356_NA	ORF1ab	2356	ERR4363844	20533	A	-T	0,0668224	2020-04-12	United Kingdom
ORF1ab_2442_NA	ORF1ab	2442	ERR4363844	20792	C	-A	0,0770988	2020-04-12	United Kingdom
S_134_NA	S	134	ERR4363844	21964	A	+T	0,0607683	2020-04-12	United Kingdom
S_303_NA	S	303	ERR4363844	22471	G	+A	0,0679012	2020-04-12	United Kingdom
S_335_F	S	335	ERR4363844	22567	G	T	0,0619652	2020-04-12	United Kingdom
S_392_L	S	392	ERR4363844	22736	T	C	0,0633617	2020-04-12	United Kingdom
S_590_R	S	590	ERR4363844	23330	T	C	0,0641902	2020-04-12	United Kingdom
S_738_Y	S	738	ERR4363844	23775	G	A	0,0608646	2020-04-12	United Kingdom
S_1043_W	S	1043	ERR4363844	24691	T	G	0,0572391	2020-04-12	United Kingdom
S_1261_F	S	1261	ERR4363844	25344	C	T	0,0593613	2020-04-12	United Kingdom
ORF3a_251_V	ORF3a	251	ERR4363844	26144	G	T	1	2020-04-12	United Kingdom
N_209_NA	N	209	ERR4363844	28898	A	-GAATG	0,3	2020-04-12	United Kingdom
ORF1ab_2144_NA	ORF1ab	2144	ERR4363845	6696	C	+T	0,0525762	2020-05-18	United Kingdom
ORF1ab_314_L	ORF1ab	314	ERR4363845	14408	C	T	1	2020-05-18	United Kingdom
ORF1ab_1233_A	ORF1ab	1233	ERR4363845	17164	T	G	1	2020-05-18	United Kingdom
S_439_K	S	439	ERR4363845	22879	C	A	1	2020-05-18	United Kingdom
S_614_G	S	614	ERR4363845	23403	A	G	0,998623	2020-05-18	United Kingdom
N_147_S	N	147	ERR4363845	28712	G	A	1	2020-05-18	United Kingdom
ORF1ab_193_L	ORF1ab	193	ERR4363846	843	C	T	0,997832	2020-04-13	United Kingdom
ORF1ab_2144_NA	ORF1ab	2144	ERR4363846	6696	C	+T	0,0638675	2020-04-13	United Kingdom
ORF1ab_314_L	ORF1ab	314	ERR4363846	14408	C	T	0,999371	2020-04-13	United Kingdom
ORF1ab_941_V	ORF1ab	941	ERR4363846	16289	C	T	0,999046	2020-04-13	United Kingdom
S_614_G	S	614	ERR4363846	23403	A	G	1	2020-04-13	United Kingdom
S_678_I	S	678	ERR4363846	23595	C	T	0,998623	2020-04-13	United Kingdom
ORF3a_13_L	ORF3a	13	ERR4363846	25429	G	T	0,997115	2020-04-13	United Kingdom
ORF1ab_2144_NA	ORF1ab	2144	ERR4363850	6696	C	+T	0,0507712	2020-05-25	United Kingdom
ORF1ab_3278_S	ORF1ab	3278	ERR4363850	10097	G	A	0,998405	2020-05-25	United Kingdom
ORF1ab_3307_R	ORF1ab	3307	ERR4363850	10184	T	C	0,105505	2020-05-25	United Kingdom
ORF1ab_3603_NA	ORF1ab	3603	ERR4363850	11074	C	+T	0,0788402	2020-05-25	United Kingdom
ORF1ab_3606_NA	ORF1ab	3606	ERR4363850	11082	T	-G	0,0848567	2020-05-25	United Kingdom
ORF1ab_3606_F	ORF1ab	3606	ERR4363850	11083	G	T	0,999655	2020-05-25	United Kingdom
ORF1ab_314_L	ORF1ab	314	ERR4363850	14408	C	T	1	2020-05-25	United Kingdom
ORF1ab_833_NA	ORF1ab	833	ERR4363850	15965	G	+T	0,0797879	2020-05-25	United Kingdom
S_614_G	S	614	ERR4363850	23403	A	G	0,999685	2020-05-25	United Kingdom
ORF1ab_3278_S	ORF1ab	3278	ERR4363855	10097	G	A	1	2020-04-10	United Kingdom
ORF1ab_4317_E	ORF1ab	4317	ERR4363855	13216	T	G	1	2020-04-10	United Kingdom
ORF1ab_314_L	ORF1ab	314	ERR4363855	14408	C	T	1	2020-04-10	United Kingdom
S_614_G	S	614	ERR4363855	23403	A	G	0,998188	2020-04-10	United Kingdom
N_203_K	N	203	ERR4363855	28881	G	A	1	2020-04-10	United Kingdom
N_204_R	N	204	ERR4363855	28883	G	C	1	2020-04-10	United Kingdom
ORF1ab_2977_A	ORF1ab	2977	ERR4363861	9194	A	G	0,999685	2020-04-17	United Kingdom
ORF1ab_3603_NA	ORF1ab	3603	ERR4363861	11074	C	-T	0,058988	2020-04-17	United Kingdom
ORF1ab_314_L	ORF1ab	314	ERR4363861	14408	C	T	0,99963	2020-04-17	United Kingdom
S_439_K	S	439	ERR4363861	22879	C	A	1	2020-04-17	United Kingdom
S_614_G	S	614	ERR4363861	23403	A	G	0,999618	2020-04-17	United Kingdom
ORF1ab_656_V	ORF1ab	656	ERR4363863	2232	C	T	0,997423	2020-05-28	United Kingdom
ORF1ab_2144_NA	ORF1ab	2144	ERR4363863	6696	C	+T	0,0615801	2020-05-28	United Kingdom
ORF1ab_3425_I	ORF1ab	3425	ERR4363863	10540	G	T	0,998947	2020-05-28	United Kingdom
ORF1ab_314_L	ORF1ab	314	ERR4363863	14408	C	T	0,999738	2020-05-28	United Kingdom
ORF1ab_833_NA	ORF1ab	833	ERR4363863	15965	G	+T	0,0889195	2020-05-28	United Kingdom
S_614_G	S	614	ERR4363863	23403	A	G	1	2020-05-28	United Kingdom
N_37_P	N	37	ERR4363863	28382	T	C	0,999191	2020-05-28	United Kingdom
N_203_K	N	203	ERR4363863	28881	G	A	1	2020-05-28	United Kingdom
N_204_R	N	204	ERR4363863	28883	G	C	1	2020-05-28	United Kingdom
N_260_NA	N	260	ERR4363863	29051	C	+A	0,0518519	2020-05-28	United Kingdom
ORF1ab_814_I	ORF1ab	814	ERR4363870	2706	C	T	0,0588633	2020-04-14	United Kingdom
ORF1ab_314_L	ORF1ab	314	ERR4363870	14408	C	T	1	2020-04-14	United Kingdom
S_439_K	S	439	ERR4363870	22879	C	A	1	2020-04-14	United Kingdom
S_614_G	S	614	ERR4363870	23403	A	G	0,999083	2020-04-14	United Kingdom
ORF1ab_12_I	ORF1ab	12	ERR4363871	300	C	T	0,0576271	2020-04-11	United Kingdom
ORF1ab_24_NA	ORF1ab	24	ERR4363871	335	C	-G	0,0687398	2020-04-11	United Kingdom
ORF1ab_996_NA	ORF1ab	996	ERR4363871	3251	G	-A	0,0577409	2020-04-11	United Kingdom
ORF1ab_1400_L	ORF1ab	1400	ERR4363871	4464	C	T	0,0535876	2020-04-11	United Kingdom
ORF1ab_1454_I	ORF1ab	1454	ERR4363871	4626	C	T	0,0580524	2020-04-11	United Kingdom
ORF1ab_1497_S	ORF1ab	1497	ERR4363871	4754	C	T	0,057277	2020-04-11	United Kingdom
ORF1ab_1561_NA	ORF1ab	1561	ERR4363871	4947	C	-T	0,053211	2020-04-11	United Kingdom
ORF1ab_1581_M	ORF1ab	1581	ERR4363871	5007	C	T	0,0616622	2020-04-11	United Kingdom
ORF1ab_1700_H	ORF1ab	1700	ERR4363871	5363	T	C	0,0683112	2020-04-11	United Kingdom
ORF1ab_1703_K	ORF1ab	1703	ERR4363871	5373	G	A	0,0698351	2020-04-11	United Kingdom
ORF1ab_1901_NA	ORF1ab	1901	ERR4363871	5967	A	-G	0,122353	2020-04-11	United Kingdom
ORF1ab_1945_I	ORF1ab	1945	ERR4363871	6099	C	T	0,137079	2020-04-11	United Kingdom
ORF1ab_2012_S	ORF1ab	2012	ERR4363871	6300	G	C	0,06	2020-04-11	United Kingdom
ORF1ab_2123_V	ORF1ab	2123	ERR4363871	6633	C	T	0,0722892	2020-04-11	United Kingdom
ORF1ab_2176_F	ORF1ab	2176	ERR4363871	6793	G	C	0,0559671	2020-04-11	United Kingdom
ORF1ab_2267_I	ORF1ab	2267	ERR4363871	7065	G	T	0,252654	2020-04-11	United Kingdom
ORF1ab_2336_M	ORF1ab	2336	ERR4363871	7272	G	T	0,381703	2020-04-11	United Kingdom
ORF1ab_2353_F	ORF1ab	2353	ERR4363871	7323	A	T	0,0561404	2020-04-11	United Kingdom
ORF1ab_2386_NA	ORF1ab	2386	ERR4363871	7423	C	-T	0,0557868	2020-04-11	United Kingdom
ORF1ab_2556_L	ORF1ab	2556	ERR4363871	7932	C	T	0,119122	2020-04-11	United Kingdom
ORF1ab_2622_N	ORF1ab	2622	ERR4363871	8131	G	T	0,157341	2020-04-11	United Kingdom
ORF1ab_2715_NA	ORF1ab	2715	ERR4363871	8410	T	-A	0,059949	2020-04-11	United Kingdom
ORF1ab_2756_NA	ORF1ab	2756	ERR4363871	8532	C	+A	0,0716981	2020-04-11	United Kingdom
ORF1ab_2761_NA	ORF1ab	2761	ERR4363871	8547	A	-G	0,0601504	2020-04-11	United Kingdom
ORF1ab_2908_NA	ORF1ab	2908	ERR4363871	8987	T	-TTG	0,079333	2020-04-11	United Kingdom
ORF1ab_3119_V	ORF1ab	3119	ERR4363871	9621	A	T	0,0528455	2020-04-11	United Kingdom
ORF1ab_3225_T	ORF1ab	3225	ERR4363871	9939	G	C	0,111429	2020-04-11	United Kingdom
ORF1ab_3236_N	ORF1ab	3236	ERR4363871	9973	G	T	0,0571429	2020-04-11	United Kingdom
ORF1ab_3243_S	ORF1ab	3243	ERR4363871	9993	A	G	0,1	2020-04-11	United Kingdom
ORF1ab_3322_NA	ORF1ab	3322	ERR4363871	10231	T	-C	0,0548152	2020-04-11	United Kingdom
ORF1ab_3325_NA	ORF1ab	3325	ERR4363871	10238	T	-C	0,0544269	2020-04-11	United Kingdom
ORF1ab_3492_Y	ORF1ab	3492	ERR4363871	10739	G	T	0,0527704	2020-04-11	United Kingdom
ORF1ab_3511_E	ORF1ab	3511	ERR4363871	10798	C	A	1	2020-04-11	United Kingdom
ORF1ab_3514_*	ORF1ab	3514	ERR4363871	10805	G	T	0,0519126	2020-04-11	United Kingdom
ORF1ab_3556_NA	ORF1ab	3556	ERR4363871	10932	C	-T	0,0537084	2020-04-11	United Kingdom
ORF1ab_3919_NA	ORF1ab	3919	ERR4363871	12020	C	-T	0,0502864	2020-04-11	United Kingdom
ORF1ab_4367_NA	ORF1ab	4367	ERR4363871	13364	A	-AC	0,0930233	2020-04-11	United Kingdom
ORF1ab_132_I	ORF1ab	132	ERR4363871	13862	C	T	0,999772	2020-04-11	United Kingdom
ORF1ab_314_L	ORF1ab	314	ERR4363871	14408	C	T	1	2020-04-11	United Kingdom
ORF1ab_393_I	ORF1ab	393	ERR4363871	14645	C	T	0,0520446	2020-04-11	United Kingdom
ORF1ab_412_NA	ORF1ab	412	ERR4363871	14703	C	+T	0,0502861	2020-04-11	United Kingdom
ORF1ab_463_L	ORF1ab	463	ERR4363871	14854	G	T	0,0602611	2020-04-11	United Kingdom
ORF1ab_522_NA	ORF1ab	522	ERR4363871	15032	C	-A	0,0628272	2020-04-11	United Kingdom
ORF1ab_569_*	ORF1ab	569	ERR4363871	15173	C	A	0,0557621	2020-04-11	United Kingdom
ORF1ab_1051_K	ORF1ab	1051	ERR4363871	16618	G	A	0,0658228	2020-04-11	United Kingdom
ORF1ab_1184_NA	ORF1ab	1184	ERR4363871	17019	G	+T	0,0765864	2020-04-11	United Kingdom
ORF1ab_1329_NA	ORF1ab	1329	ERR4363871	17453	C	-TG	0,0741283	2020-04-11	United Kingdom
ORF1ab_1511_I	ORF1ab	1511	ERR4363871	17999	C	T	0,0654545	2020-04-11	United Kingdom
ORF1ab_2160_NA	ORF1ab	2160	ERR4363871	19947	G	-A	0,0861027	2020-04-11	United Kingdom
ORF1ab_2172_NA	ORF1ab	2172	ERR4363871	19983	C	+T	0,155015	2020-04-11	United Kingdom
ORF1ab_2321_NA	ORF1ab	2321	ERR4363871	20430	T	-A	0,125	2020-04-11	United Kingdom
ORF1ab_2353_NA	ORF1ab	2353	ERR4363871	20526	T	-G	0,0608303	2020-04-11	United Kingdom
ORF1ab_2376_S	ORF1ab	2376	ERR4363871	20593	A	T	0,0663153	2020-04-11	United Kingdom
ORF1ab_2376_P	ORF1ab	2376	ERR4363871	20593	A	C	0,0702679	2020-04-11	United Kingdom
ORF1ab_2537_NA	ORF1ab	2537	ERR4363871	21077	C	-A	0,0618382	2020-04-11	United Kingdom
S_37_H	S	37	ERR4363871	21671	T	C	0,220056	2020-04-11	United Kingdom
S_114_NA	S	114	ERR4363871	21902	A	-C	0,0558968	2020-04-11	United Kingdom
S_334_K	S	334	ERR4363871	22564	C	G	0,0565302	2020-04-11	United Kingdom
S_614_G	S	614	ERR4363871	23403	A	G	0,999295	2020-04-11	United Kingdom
S_735_L	S	735	ERR4363871	23766	C	T	0,0606218	2020-04-11	United Kingdom
S_1002_NA	S	1002	ERR4363871	24566	C	+A	0,0605031	2020-04-11	United Kingdom
S_1119_NA	S	1119	ERR4363871	24917	A	-AC	0,107483	2020-04-11	United Kingdom
S_1180_*	S	1180	ERR4363871	25100	C	T	0,0674716	2020-04-11	United Kingdom
S_1195_NA	S	1195	ERR4363871	25145	G	-A	0,0522029	2020-04-11	United Kingdom
ORF3a_3_NA	ORF3a	3	ERR4363871	25401	G	-T	0,0506083	2020-04-11	United Kingdom
M_104_V	M	104	ERR4363871	26833	C	T	0,0587265	2020-04-11	United Kingdom
M_109_NA	M	109	ERR4363871	26848	T	-G	0,0579757	2020-04-11	United Kingdom
M_120_F	M	120	ERR4363871	26880	C	T	0,0594331	2020-04-11	United Kingdom
M_138_NA	M	138	ERR4363871	26934	C	-T	0,0561798	2020-04-11	United Kingdom
ORF6_22_NA	ORF6	22	ERR4363871	27266	T	-TA	0,0700614	2020-04-11	United Kingdom
ORF7a_15_F	ORF7a	15	ERR4363871	27437	G	T	0,0501081	2020-04-11	United Kingdom
ORF7b_44_NA	ORF7b	44	ERR4363871	27885	T	+A	0,0869925	2020-04-11	United Kingdom
N_156_S	N	156	ERR4363871	28739	G	T	1	2020-04-11	United Kingdom
N_188_L	N	188	ERR4363871	28836	C	T	1	2020-04-11	United Kingdom
N_244_K	N	244	ERR4363871	29003	C	A	0,0907298	2020-04-11	United Kingdom
ORF1ab_442_S	ORF1ab	442	ERR4363874	1589	G	A	0,603015	2020-05-18	United Kingdom
ORF1ab_314_L	ORF1ab	314	ERR4363874	14408	C	T	0,999677	2020-05-18	United Kingdom
ORF1ab_833_NA	ORF1ab	833	ERR4363874	15965	G	+T	0,0834709	2020-05-18	United Kingdom
ORF1ab_1933_F	ORF1ab	1933	ERR4363874	19264	C	T	0,442724	2020-05-18	United Kingdom
S_614_G	S	614	ERR4363874	23403	A	G	1	2020-05-18	United Kingdom
ORF3a_13_L	ORF3a	13	ERR4363874	25429	G	T	0,999315	2020-05-18	United Kingdom
ORF1ab_3511_E	ORF1ab	3511	ERR4363881	10798	C	A	0,999701	2020-05-11	United Kingdom
ORF1ab_132_I	ORF1ab	132	ERR4363881	13862	C	T	0,999597	2020-05-11	United Kingdom
ORF1ab_314_L	ORF1ab	314	ERR4363881	14408	C	T	1	2020-05-11	United Kingdom
ORF1ab_2513_V	ORF1ab	2513	ERR4363881	21005	C	T	1	2020-05-11	United Kingdom
S_614_G	S	614	ERR4363881	23403	A	G	0,999695	2020-05-11	United Kingdom
ORF6_43_P	ORF6	43	ERR4363881	27328	T	C	0,626214	2020-05-11	United Kingdom
N_188_L	N	188	ERR4363881	28836	C	T	1	2020-05-11	United Kingdom
ORF1ab_2079_T	ORF1ab	2079	ERR4363885	6500	C	A	0,998432	2020-06-11	United Kingdom
ORF1ab_162_M	ORF1ab	162	ERR4363885	13953	A	G	0,998914	2020-06-11	United Kingdom
ORF1ab_314_L	ORF1ab	314	ERR4363885	14408	C	T	1	2020-06-11	United Kingdom
ORF1ab_833_NA	ORF1ab	833	ERR4363885	15965	G	+T	0,075067	2020-06-11	United Kingdom
S_614_G	S	614	ERR4363885	23403	A	G	1	2020-06-11	United Kingdom
E_69_I	E	69	ERR4363885	26450	G	T	0,998344	2020-06-11	United Kingdom
N_203_K	N	203	ERR4363885	28881	G	A	1	2020-06-11	United Kingdom
N_204_R	N	204	ERR4363885	28883	G	C	1	2020-06-11	United Kingdom
N_206_F	N	206	ERR4363885	28890	C	T	1	2020-06-11	United Kingdom
ORF1ab_314_L	ORF1ab	314	ERR4363886	14408	C	T	0,999671	2020-05-21	United Kingdom
S_614_G	S	614	ERR4363886	23403	A	G	0,99981	2020-05-21	United Kingdom
N_203_K	N	203	ERR4363886	28881	G	A	1	2020-05-21	United Kingdom
N_204_R	N	204	ERR4363886	28883	G	C	0,997179	2020-05-21	United Kingdom
ORF1ab_3359_L	ORF1ab	3359	ERR4363887	10341	C	T	0,308396	2020-04-17	United Kingdom
ORF1ab_314_L	ORF1ab	314	ERR4363887	14408	C	T	0,999564	2020-04-17	United Kingdom
ORF1ab_1271_L	ORF1ab	1271	ERR4363887	17278	G	T	0,999464	2020-04-17	United Kingdom
ORF1ab_2048_I	ORF1ab	2048	ERR4363887	19610	C	T	0,998923	2020-04-17	United Kingdom
S_614_G	S	614	ERR4363887	23403	A	G	1	2020-04-17	United Kingdom
ORF3a_13_L	ORF3a	13	ERR4363887	25429	G	T	1	2020-04-17	United Kingdom
ORF1ab_124_C	ORF1ab	124	ERR4363888	635	C	T	0,0617577	2020-06-12	United Kingdom
ORF1ab_3058_I	ORF1ab	3058	ERR4363888	9438	C	T	0,998583	2020-06-12	United Kingdom
ORF1ab_3398_I	ORF1ab	3398	ERR4363888	10458	C	T	0,082723	2020-06-12	United Kingdom
ORF1ab_3577_R	ORF1ab	3577	ERR4363888	10995	A	G	0,0649526	2020-06-12	United Kingdom
ORF1ab_3606_F	ORF1ab	3606	ERR4363888	11083	G	T	0,369819	2020-06-12	United Kingdom
ORF1ab_314_L	ORF1ab	314	ERR4363888	14408	C	T	0,999662	2020-06-12	United Kingdom
ORF1ab_833_NA	ORF1ab	833	ERR4363888	15965	G	+T	0,0794744	2020-06-12	United Kingdom
ORF1ab_2557_R	ORF1ab	2557	ERR4363888	21137	A	G	0,221805	2020-06-12	United Kingdom
S_446_V	S	446	ERR4363888	22899	G	T	0,0880503	2020-06-12	United Kingdom
S_614_G	S	614	ERR4363888	23403	A	G	0,999522	2020-06-12	United Kingdom
N_203_K	N	203	ERR4363888	28881	G	A	1	2020-06-12	United Kingdom
N_204_R	N	204	ERR4363888	28883	G	C	1	2020-06-12	United Kingdom
ORF1ab_295_C	ORF1ab	295	ERR4363891	1148	G	T	0,998445	2020-04-20	United Kingdom
ORF1ab_417_R	ORF1ab	417	ERR4363891	1515	A	G	0,997076	2020-04-20	United Kingdom
ORF1ab_3603_NA	ORF1ab	3603	ERR4363891	11074	C	+TTTT	0,132339	2020-04-20	United Kingdom
ORF1ab_3603_NA	ORF1ab	3603	ERR4363891	11074	C	+TTT	0,532243	2020-04-20	United Kingdom
ORF1ab_3603_NA	ORF1ab	3603	ERR4363891	11074	C	+TT	0,163378	2020-04-20	United Kingdom
ORF1ab_833_NA	ORF1ab	833	ERR4363891	15965	G	+T	0,0560379	2020-04-20	United Kingdom
ORF1ab_2393_H	ORF1ab	2393	ERR4363891	20644	T	C	0,998984	2020-04-20	United Kingdom
ORF3a_251_V	ORF3a	251	ERR4363891	26144	G	T	0,998932	2020-04-20	United Kingdom
ORF1ab_445_V	ORF1ab	445	ERR4363897	1599	G	T	0,58209	2020-06-09	United Kingdom
ORF1ab_1093_NA	ORF1ab	1093	ERR4363897	3543	C	-TAATGGACCACT	0,0553633	2020-06-09	United Kingdom
ORF1ab_3058_I	ORF1ab	3058	ERR4363897	9438	C	T	0,999504	2020-06-09	United Kingdom
ORF1ab_3603_NA	ORF1ab	3603	ERR4363897	11074	C	+T	0,0518771	2020-06-09	United Kingdom
ORF1ab_3606_F	ORF1ab	3606	ERR4363897	11083	G	T	0,463899	2020-06-09	United Kingdom
ORF1ab_314_L	ORF1ab	314	ERR4363897	14408	C	T	1	2020-06-09	United Kingdom
ORF1ab_833_NA	ORF1ab	833	ERR4363897	15965	G	+T	0,0626253	2020-06-09	United Kingdom
S_614_G	S	614	ERR4363897	23403	A	G	0,999755	2020-06-09	United Kingdom
N_203_K	N	203	ERR4363897	28881	G	A	1	2020-06-09	United Kingdom
N_204_R	N	204	ERR4363897	28883	G	C	1	2020-06-09	United Kingdom
ORF1ab_454_F	ORF1ab	454	ERR4363908	1625	C	T	0,871316	2020-04-13	United Kingdom
ORF1ab_314_L	ORF1ab	314	ERR4363908	14408	C	T	1	2020-04-13	United Kingdom
S_614_G	S	614	ERR4363908	23403	A	G	0,999372	2020-04-13	United Kingdom
ORF1ab_3202_A	ORF1ab	3202	ERR4363909	9869	A	G	0,0829987	2020-04-18	United Kingdom
ORF1ab_3511_E	ORF1ab	3511	ERR4363909	10798	C	A	1	2020-04-18	United Kingdom
ORF1ab_132_I	ORF1ab	132	ERR4363909	13862	C	T	0,999109	2020-04-18	United Kingdom
ORF1ab_314_L	ORF1ab	314	ERR4363909	14408	C	T	0,999815	2020-04-18	United Kingdom
S_54_F	S	54	ERR4363909	21724	G	T	0,050364	2020-04-18	United Kingdom
S_614_G	S	614	ERR4363909	23403	A	G	0,999396	2020-04-18	United Kingdom
N_188_L	N	188	ERR4363909	28836	C	T	1	2020-04-18	United Kingdom
ORF1ab_1096_S	ORF1ab	1096	ERR4363915	3551	C	T	1	2020-06-04	United Kingdom
ORF1ab_1770_H	ORF1ab	1770	ERR4363915	5573	T	C	0,997824	2020-06-04	United Kingdom
ORF1ab_2039_F	ORF1ab	2039	ERR4363915	6380	C	T	0,999439	2020-06-04	United Kingdom
ORF1ab_2144_NA	ORF1ab	2144	ERR4363915	6696	C	+T	0,056899	2020-06-04	United Kingdom
ORF1ab_3846_S	ORF1ab	3846	ERR4363915	11801	G	A	0,99896	2020-06-04	United Kingdom
ORF1ab_3909_G	ORF1ab	3909	ERR4363915	11991	A	G	0,663997	2020-06-04	United Kingdom
ORF1ab_314_L	ORF1ab	314	ERR4363915	14408	C	T	0,9997	2020-06-04	United Kingdom
ORF1ab_833_NA	ORF1ab	833	ERR4363915	15965	G	+T	0,0745994	2020-06-04	United Kingdom
S_614_G	S	614	ERR4363915	23403	A	G	0,99901	2020-06-04	United Kingdom
ORF3a_54_S	ORF3a	54	ERR4363915	25552	G	T	0,999513	2020-06-04	United Kingdom
N_203_K	N	203	ERR4363915	28881	G	A	1	2020-06-04	United Kingdom
N_204_R	N	204	ERR4363915	28883	G	C	1	2020-06-04	United Kingdom
ORF10_17_P	ORF10	17	ERR4363915	29607	T	C	1	2020-06-04	United Kingdom
ORF1ab_2717_V	ORF1ab	2717	ERR4363916	8415	A	T	0,141674	2020-06-05	United Kingdom
ORF1ab_3058_I	ORF1ab	3058	ERR4363916	9438	C	T	0,999563	2020-06-05	United Kingdom
ORF1ab_314_L	ORF1ab	314	ERR4363916	14408	C	T	1	2020-06-05	United Kingdom
ORF1ab_792_I	ORF1ab	792	ERR4363916	15842	C	T	0,0668195	2020-06-05	United Kingdom
ORF1ab_833_NA	ORF1ab	833	ERR4363916	15965	G	+T	0,0700637	2020-06-05	United Kingdom
ORF1ab_1346_I	ORF1ab	1346	ERR4363916	17504	A	T	0,0755699	2020-06-05	United Kingdom
ORF1ab_2400_H	ORF1ab	2400	ERR4363916	20667	A	T	0,0606906	2020-06-05	United Kingdom
S_181_V	S	181	ERR4363916	22104	G	T	0,0579151	2020-06-05	United Kingdom
S_529_M	S	529	ERR4363916	23148	A	T	0,112447	2020-06-05	United Kingdom
S_614_G	S	614	ERR4363916	23403	A	G	0,99756	2020-06-05	United Kingdom
N_203_K	N	203	ERR4363916	28881	G	A	0,996835	2020-06-05	United Kingdom
N_204_R	N	204	ERR4363916	28883	G	C	0,997059	2020-06-05	United Kingdom
N_406_H	N	406	ERR4363916	29491	A	T	0,0606061	2020-06-05	United Kingdom
ORF1ab_314_L	ORF1ab	314	ERR4363918	14408	C	T	0,999701	2020-04-10	United Kingdom
S_439_K	S	439	ERR4363918	22879	C	A	1	2020-04-10	United Kingdom
S_614_G	S	614	ERR4363918	23403	A	G	0,99961	2020-04-10	United Kingdom
ORF1ab_1010_L	ORF1ab	1010	ERR4363919	3294	C	T	0,449529	2020-04-16	United Kingdom
ORF1ab_3511_E	ORF1ab	3511	ERR4363919	10798	C	A	0,998653	2020-04-16	United Kingdom
ORF1ab_132_I	ORF1ab	132	ERR4363919	13862	C	T	1	2020-04-16	United Kingdom
ORF1ab_314_L	ORF1ab	314	ERR4363919	14408	C	T	1	2020-04-16	United Kingdom
ORF1ab_1586_I	ORF1ab	1586	ERR4363919	18225	G	T	0,999434	2020-04-16	United Kingdom
S_614_G	S	614	ERR4363919	23403	A	G	1	2020-04-16	United Kingdom
N_188_L	N	188	ERR4363919	28836	C	T	0,99851	2020-04-16	United Kingdom
ORF1ab_3511_E	ORF1ab	3511	ERR4363920	10798	C	A	1	2020-05-19	United Kingdom
ORF1ab_132_I	ORF1ab	132	ERR4363920	13862	C	T	0,999821	2020-05-19	United Kingdom
ORF1ab_186_T	ORF1ab	186	ERR4363920	14023	G	A	1	2020-05-19	United Kingdom
ORF1ab_314_L	ORF1ab	314	ERR4363920	14408	C	T	1	2020-05-19	United Kingdom
S_614_G	S	614	ERR4363920	23403	A	G	0,998902	2020-05-19	United Kingdom
N_188_L	N	188	ERR4363920	28836	C	T	0,999251	2020-05-19	United Kingdom
ORF1ab_2144_NA	ORF1ab	2144	ERR4363923	6696	C	+T	0,0533795	2020-04-12	United Kingdom
ORF1ab_314_L	ORF1ab	314	ERR4363923	14408	C	T	1	2020-04-12	United Kingdom
S_439_K	S	439	ERR4363923	22879	C	A	1	2020-04-12	United Kingdom
S_614_G	S	614	ERR4363923	23403	A	G	0,999679	2020-04-12	United Kingdom
ORF1ab_314_L	ORF1ab	314	ERR4363925	14408	C	T	1	2020-04-17	United Kingdom
ORF1ab_1905_L	ORF1ab	1905	ERR4363925	19180	G	T	0,494003	2020-04-17	United Kingdom
S_439_K	S	439	ERR4363925	22879	C	A	1	2020-04-17	United Kingdom
S_614_G	S	614	ERR4363925	23403	A	G	0,9996	2020-04-17	United Kingdom
ORF1ab_2144_NA	ORF1ab	2144	ERR4363926	6696	C	+T	0,0608273	2020-04-13	United Kingdom
ORF1ab_4302_S	ORF1ab	4302	ERR4363926	13169	A	T	1	2020-04-13	United Kingdom
ORF1ab_314_L	ORF1ab	314	ERR4363926	14408	C	T	0,999469	2020-04-13	United Kingdom
ORF1ab_941_V	ORF1ab	941	ERR4363926	16289	C	T	1	2020-04-13	United Kingdom
S_614_G	S	614	ERR4363926	23403	A	G	1	2020-04-13	United Kingdom
ORF3a_13_L	ORF3a	13	ERR4363926	25429	G	T	1	2020-04-13	United Kingdom
ORF1ab_708_I	ORF1ab	708	ERR4363927	2388	C	T	0,124361	2020-04-13	United Kingdom
ORF1ab_3278_S	ORF1ab	3278	ERR4363927	10097	G	A	1	2020-04-13	United Kingdom
ORF1ab_4317_E	ORF1ab	4317	ERR4363927	13216	T	G	0,998626	2020-04-13	United Kingdom
ORF1ab_314_L	ORF1ab	314	ERR4363927	14408	C	T	1	2020-04-13	United Kingdom
ORF1ab_2333_G	ORF1ab	2333	ERR4363927	20465	A	G	0,1	2020-04-13	United Kingdom
S_614_G	S	614	ERR4363927	23403	A	G	0,998709	2020-04-13	United Kingdom
N_203_K	N	203	ERR4363927	28881	G	A	1	2020-04-13	United Kingdom
N_204_R	N	204	ERR4363927	28883	G	C	1	2020-04-13	United Kingdom
ORF1ab_3511_E	ORF1ab	3511	ERR4363929	10798	C	A	1	2020-05-11	United Kingdom
ORF1ab_3603_NA	ORF1ab	3603	ERR4363929	11074	C	+T	0,0629984	2020-05-11	United Kingdom
ORF1ab_132_I	ORF1ab	132	ERR4363929	13862	C	T	1	2020-05-11	United Kingdom
ORF1ab_314_L	ORF1ab	314	ERR4363929	14408	C	T	0,999451	2020-05-11	United Kingdom
ORF1ab_2172_NA	ORF1ab	2172	ERR4363929	19983	C	+T	0,0534759	2020-05-11	United Kingdom
ORF1ab_2513_V	ORF1ab	2513	ERR4363929	21005	C	T	0,999282	2020-05-11	United Kingdom
S_614_G	S	614	ERR4363929	23403	A	G	0,999519	2020-05-11	United Kingdom
N_188_L	N	188	ERR4363929	28836	C	T	0,99844	2020-05-11	United Kingdom
ORF1ab_314_L	ORF1ab	314	ERR4363930	14408	C	T	1	2020-05-09	United Kingdom
ORF1ab_792_A	ORF1ab	792	ERR4363930	15841	A	G	0,99898	2020-05-09	United Kingdom
S_439_K	S	439	ERR4363930	22879	C	A	1	2020-05-09	United Kingdom
S_614_G	S	614	ERR4363930	23403	A	G	0,99908	2020-05-09	United Kingdom
N_334_I	N	334	ERR4363930	29274	C	T	0,0630025	2020-05-09	United Kingdom
ORF10_6_F	ORF10	6	ERR4363930	29573	G	T	1	2020-05-09	United Kingdom
ORF1ab_2390_NA	ORF1ab	2390	ERR4363936	7434	T	-TTATTATG	0,0740984	2020-05-27	United Kingdom
ORF1ab_3603_NA	ORF1ab	3603	ERR4363936	11074	C	-T	0,0550789	2020-05-27	United Kingdom
ORF1ab_4052_E	ORF1ab	4052	ERR4363936	12420	C	A	0,0723123	2020-05-27	United Kingdom
ORF1ab_314_L	ORF1ab	314	ERR4363936	14408	C	T	1	2020-05-27	United Kingdom
ORF1ab_386_NA	ORF1ab	386	ERR4363936	14625	C	+T	0,0640655	2020-05-27	United Kingdom
ORF1ab_594_E	ORF1ab	594	ERR4363936	15247	A	G	0,0707825	2020-05-27	United Kingdom
ORF1ab_2223_NA	ORF1ab	2223	ERR4363936	20135	T	-AA	0,100939	2020-05-27	United Kingdom
ORF1ab_2269_NA	ORF1ab	2269	ERR4363936	20274	G	-GATGAATTCATTGAACGGTATAAATTAGAAGGCTATGCCTTCGAACATATCGTTTATGGAGATT	0,0606936	2020-05-27	United Kingdom
ORF1ab_2376_NA	ORF1ab	2376	ERR4363936	20595	A	-G	0,0767808	2020-05-27	United Kingdom
S_49_D	S	49	ERR4363936	21707	C	G	0,0567201	2020-05-27	United Kingdom
S_439_K	S	439	ERR4363936	22879	C	A	1	2020-05-27	United Kingdom
S_614_G	S	614	ERR4363936	23403	A	G	1	2020-05-27	United Kingdom
S_669_NA	S	669	ERR4363936	23568	G	-TA	0,0631025	2020-05-27	United Kingdom
S_883_I	S	883	ERR4363936	24210	C	T	0,097867	2020-05-27	United Kingdom
S_1180_NA	S	1180	ERR4363936	25100	C	-A	0,134	2020-05-27	United Kingdom
S_1268_A	S	1268	ERR4363936	25365	T	C	0,0565934	2020-05-27	United Kingdom
ORF3a_2_Y	ORF3a	2	ERR4363936	25396	G	T	0,0873449	2020-05-27	United Kingdom
ORF3a_149_C	ORF3a	149	ERR4363936	25839	G	C	0,220253	2020-05-27	United Kingdom
E_58_NA	E	58	ERR4363936	26416	G	+T	0,0730404	2020-05-27	United Kingdom
M_88_NA	M	88	ERR4363936	26786	A	-GGCTTGATGTGGCTCAGCTACTTCATTGCTTCTT	0,093907	2020-05-27	United Kingdom
ORF8_32_L	ORF8	32	ERR4363936	27987	G	T	0,051831	2020-05-27	United Kingdom
N_195_I	N	195	ERR4363936	28857	G	T	1	2020-05-27	United Kingdom
ORF1ab_1096_S	ORF1ab	1096	ERR4363939	3551	C	T	1	2020-06-11	United Kingdom
ORF1ab_1770_H	ORF1ab	1770	ERR4363939	5573	T	C	0,982622	2020-06-11	United Kingdom
ORF1ab_2039_F	ORF1ab	2039	ERR4363939	6380	C	T	0,999112	2020-06-11	United Kingdom
ORF1ab_3846_S	ORF1ab	3846	ERR4363939	11801	G	A	1	2020-06-11	United Kingdom
ORF1ab_314_L	ORF1ab	314	ERR4363939	14408	C	T	1	2020-06-11	United Kingdom
ORF1ab_833_NA	ORF1ab	833	ERR4363939	15965	G	+T	0,0508098	2020-06-11	United Kingdom
S_614_G	S	614	ERR4363939	23403	A	G	0,999456	2020-06-11	United Kingdom
S_1238_I	S	1238	ERR4363939	25275	C	T	0,999228	2020-06-11	United Kingdom
ORF3a_54_S	ORF3a	54	ERR4363939	25552	G	T	0,997581	2020-06-11	United Kingdom
N_203_K	N	203	ERR4363939	28881	G	A	1	2020-06-11	United Kingdom
N_204_R	N	204	ERR4363939	28883	G	C	0,997333	2020-06-11	United Kingdom
ORF10_17_P	ORF10	17	ERR4363939	29607	T	C	0,997817	2020-06-11	United Kingdom
ORF1ab_7_NA	ORF1ab	7	ERR4363941	285	G	+T	0,0753323	2020-05-25	United Kingdom
ORF1ab_369_NA	ORF1ab	369	ERR4363941	1372	T	-TG	0,0873181	2020-05-25	United Kingdom
ORF1ab_770_I	ORF1ab	770	ERR4363941	2574	C	T	0,998457	2020-05-25	United Kingdom
ORF1ab_989_V	ORF1ab	989	ERR4363941	3231	G	T	0,0764835	2020-05-25	United Kingdom
ORF1ab_1499_*	ORF1ab	1499	ERR4363941	4760	G	T	0,0846135	2020-05-25	United Kingdom
ORF1ab_2048_F	ORF1ab	2048	ERR4363941	6408	C	T	0,0543752	2020-05-25	United Kingdom
ORF1ab_3603_NA	ORF1ab	3603	ERR4363941	11074	C	-T	0,0794979	2020-05-25	United Kingdom
ORF1ab_3603_NA	ORF1ab	3603	ERR4363941	11074	C	+T	0,0622966	2020-05-25	United Kingdom
ORF1ab_3682_S	ORF1ab	3682	ERR4363941	11310	G	C	0,05656	2020-05-25	United Kingdom
ORF1ab_4275_Y	ORF1ab	4275	ERR4363941	13088	G	T	0,0843304	2020-05-25	United Kingdom
ORF1ab_82_R	ORF1ab	82	ERR4363941	13712	A	G	0,0576562	2020-05-25	United Kingdom
ORF1ab_314_L	ORF1ab	314	ERR4363941	14408	C	T	1	2020-05-25	United Kingdom
ORF1ab_1710_*	ORF1ab	1710	ERR4363941	18597	G	A	0,0653005	2020-05-25	United Kingdom
ORF1ab_2172_NA	ORF1ab	2172	ERR4363941	19983	C	-T	0,0673077	2020-05-25	United Kingdom
ORF1ab_2269_NA	ORF1ab	2269	ERR4363941	20274	G	-GATGAATTCATTGAACGGTATAAATTAGAAGGCTATGCCTTCGAACATATCGTTTATGGAGATT	0,131285	2020-05-25	United Kingdom
ORF1ab_2540_I	ORF1ab	2540	ERR4363941	21086	A	T	0,0502833	2020-05-25	United Kingdom
S_29_NA	S	29	ERR4363941	21648	C	-TAA	0,0666667	2020-05-25	United Kingdom
S_439_K	S	439	ERR4363941	22879	C	A	1	2020-05-25	United Kingdom
S_614_G	S	614	ERR4363941	23403	A	G	1	2020-05-25	United Kingdom
S_775_NA	S	775	ERR4363941	23887	C	+A	0,0704762	2020-05-25	United Kingdom
S_1219_V	S	1219	ERR4363941	25218	G	T	0,08	2020-05-25	United Kingdom
ORF7a_103_NA	ORF7a	103	ERR4363941	27700	A	-TT	0,056962	2020-05-25	United Kingdom
N_192_D	N	192	ERR4363941	28847	A	G	0,0743243	2020-05-25	United Kingdom
ORF1ab_42_E	ORF1ab	42	ERR4363948	390	C	A	0,0959764	2020-05-27	United Kingdom
ORF1ab_156_NA	ORF1ab	156	ERR4363948	732	A	+T	0,0987013	2020-05-27	United Kingdom
ORF1ab_337_NA	ORF1ab	337	ERR4363948	1276	T	-A	0,0553696	2020-05-27	United Kingdom
ORF1ab_455_NA	ORF1ab	455	ERR4363948	1628	C	+A	0,0531605	2020-05-27	United Kingdom
ORF1ab_558_F	ORF1ab	558	ERR4363948	1938	C	T	0,999764	2020-05-27	United Kingdom
ORF1ab_815_NA	ORF1ab	815	ERR4363948	2710	C	-A	0,157609	2020-05-27	United Kingdom
ORF1ab_1094_NA	ORF1ab	1094	ERR4363948	3545	A	-ATG	0,1696	2020-05-27	United Kingdom
ORF1ab_1136_NA	ORF1ab	1136	ERR4363948	3671	G	-A	0,171593	2020-05-27	United Kingdom
ORF1ab_1228_H	ORF1ab	1228	ERR4363948	3947	G	C	0,145038	2020-05-27	United Kingdom
ORF1ab_1242_I	ORF1ab	1242	ERR4363948	3990	C	T	0,139535	2020-05-27	United Kingdom
ORF1ab_1517_F	ORF1ab	1517	ERR4363948	4815	C	T	0,130671	2020-05-27	United Kingdom
ORF1ab_1547_G	ORF1ab	1547	ERR4363948	4905	A	G	0,0921844	2020-05-27	United Kingdom
ORF1ab_1860_NA	ORF1ab	1860	ERR4363948	5845	A	-G	0,175269	2020-05-27	United Kingdom
ORF1ab_1862_NA	ORF1ab	1862	ERR4363948	5850	C	-TA	0,175269	2020-05-27	United Kingdom
ORF1ab_1866_NA	ORF1ab	1866	ERR4363948	5861	G	+T	0,193133	2020-05-27	United Kingdom
ORF1ab_2058_NA	ORF1ab	2058	ERR4363948	6439	G	-A	0,396907	2020-05-27	United Kingdom
ORF1ab_2402_NA	ORF1ab	2402	ERR4363948	7471	C	-G	0,254125	2020-05-27	United Kingdom
ORF1ab_2448_L	ORF1ab	2448	ERR4363948	7608	A	T	0,252443	2020-05-27	United Kingdom
ORF1ab_2495_I	ORF1ab	2495	ERR4363948	7749	C	T	0,0958585	2020-05-27	United Kingdom
ORF1ab_2529_T	ORF1ab	2529	ERR4363948	7850	G	A	0,0509698	2020-05-27	United Kingdom
ORF1ab_2607_G	ORF1ab	2607	ERR4363948	8085	A	G	0,134643	2020-05-27	United Kingdom
ORF1ab_2977_I	ORF1ab	2977	ERR4363948	9195	C	T	0,101652	2020-05-27	United Kingdom
ORF1ab_3457_NA	ORF1ab	3457	ERR4363948	10636	T	-G	0,167675	2020-05-27	United Kingdom
ORF1ab_3603_NA	ORF1ab	3603	ERR4363948	11074	C	-T	0,992063	2020-05-27	United Kingdom
ORF1ab_3784_NA	ORF1ab	3784	ERR4363948	11616	G	+T	0,0819714	2020-05-27	United Kingdom
ORF1ab_3930_F	ORF1ab	3930	ERR4363948	12053	C	T	1	2020-05-27	United Kingdom
ORF1ab_3967_V	ORF1ab	3967	ERR4363948	12165	C	T	0,102941	2020-05-27	United Kingdom
ORF1ab_4033_NA	ORF1ab	4033	ERR4363948	12362	C	-T	0,130435	2020-05-27	United Kingdom
ORF1ab_4133_NA	ORF1ab	4133	ERR4363948	12664	C	+A	0,0509506	2020-05-27	United Kingdom
ORF1ab_4264_NA	ORF1ab	4264	ERR4363948	13056	C	-A	0,0629795	2020-05-27	United Kingdom
ORF1ab_4271_NA	ORF1ab	4271	ERR4363948	13077	C	+T	0,0670554	2020-05-27	United Kingdom
ORF1ab_93_L	ORF1ab	93	ERR4363948	13744	T	C	0,16	2020-05-27	United Kingdom
ORF1ab_314_L	ORF1ab	314	ERR4363948	14408	C	T	1	2020-05-27	United Kingdom
ORF1ab_545_V	ORF1ab	545	ERR4363948	15101	C	T	0,0621762	2020-05-27	United Kingdom
ORF1ab_718_F	ORF1ab	718	ERR4363948	15619	C	T	0,170732	2020-05-27	United Kingdom
ORF1ab_797_I	ORF1ab	797	ERR4363948	15857	C	T	0,0738101	2020-05-27	United Kingdom
ORF1ab_825_L	ORF1ab	825	ERR4363948	15941	C	T	0,130756	2020-05-27	United Kingdom
ORF1ab_1184_NA	ORF1ab	1184	ERR4363948	17019	G	+T	0,381215	2020-05-27	United Kingdom
ORF1ab_1279_NA	ORF1ab	1279	ERR4363948	17304	C	+T	0,112143	2020-05-27	United Kingdom
ORF1ab_1370_K	ORF1ab	1370	ERR4363948	17575	G	A	0,1457	2020-05-27	United Kingdom
ORF1ab_1553_L	ORF1ab	1553	ERR4363948	18124	G	C	0,0790359	2020-05-27	United Kingdom
ORF1ab_1634_NA	ORF1ab	1634	ERR4363948	18368	G	+T	0,146454	2020-05-27	United Kingdom
ORF1ab_1789_NA	ORF1ab	1789	ERR4363948	18834	T	-A	0,0619734	2020-05-27	United Kingdom
ORF1ab_2539_NA	ORF1ab	2539	ERR4363948	21082	G	-A	0,129045	2020-05-27	United Kingdom
ORF1ab_2545_NA	ORF1ab	2545	ERR4363948	21101	G	+T	0,119985	2020-05-27	United Kingdom
S_109_NA	S	109	ERR4363948	21887	A	-CTT	0,121835	2020-05-27	United Kingdom
S_614_G	S	614	ERR4363948	23403	A	G	1	2020-05-27	United Kingdom
S_684_V	S	684	ERR4363948	23613	C	T	0,0719407	2020-05-27	United Kingdom
S_716_NA	S	716	ERR4363948	23709	C	-A	0,0718363	2020-05-27	United Kingdom
S_798_A	S	798	ERR4363948	23955	G	C	0,197339	2020-05-27	United Kingdom
S_1002_NA	S	1002	ERR4363948	24566	C	-A	0,12766	2020-05-27	United Kingdom
S_1176_F	S	1176	ERR4363948	25088	G	T	0,999261	2020-05-27	United Kingdom
ORF3a_14_I	ORF3a	14	ERR4363948	25433	C	T	0,0974773	2020-05-27	United Kingdom
ORF3a_35_T	ORF3a	35	ERR4363948	25496	T	C	1	2020-05-27	United Kingdom
E_5_NA	E	5	ERR4363948	26257	G	+T	0,0566273	2020-05-27	United Kingdom
E_9_I	E	9	ERR4363948	26270	C	T	0,0569981	2020-05-27	United Kingdom
M_36_*	M	36	ERR4363948	26628	C	T	0,0599459	2020-05-27	United Kingdom
M_86_NA	M	86	ERR4363948	26779	G	-TCTTGTAGGCTTGATGTGGCTCAGCTACTTCATTGCT	0,139429	2020-05-27	United Kingdom
M_119_F	M	119	ERR4363948	26877	C	T	0,132154	2020-05-27	United Kingdom
ORF6_21_I	ORF6	21	ERR4363948	27263	C	T	0,228234	2020-05-27	United Kingdom
ORF7a_5_F	ORF7a	5	ERR4363948	27406	C	T	0,0870755	2020-05-27	United Kingdom
ORF7a_34_L	ORF7a	34	ERR4363948	27494	C	T	0,0559441	2020-05-27	United Kingdom
ORF8_1_NA	ORF8	1	ERR4363948	27896	G	-A	0,0570571	2020-05-27	United Kingdom
ORF8_15_NA	ORF8	15	ERR4363948	27938	A	+T	0,0587484	2020-05-27	United Kingdom
ORF8_95_W	ORF8	95	ERR4363948	28177	T	G	0,125882	2020-05-27	United Kingdom
N_80_L	N	80	ERR4363948	28512	C	T	0,46684	2020-05-27	United Kingdom
N_203_K	N	203	ERR4363948	28881	G	A	1	2020-05-27	United Kingdom
N_204_R	N	204	ERR4363948	28883	G	C	1	2020-05-27	United Kingdom
ORF1ab_1189_N	ORF1ab	1189	ERR4363950	3831	G	A	0,998425	2020-05-31	United Kingdom
ORF1ab_2121_NA	ORF1ab	2121	ERR4363950	6626	A	-C	0,0641892	2020-05-31	United Kingdom
ORF1ab_2124_I	ORF1ab	2124	ERR4363950	6636	C	T	0,0739762	2020-05-31	United Kingdom
ORF1ab_2144_NA	ORF1ab	2144	ERR4363950	6696	C	+T	0,0643863	2020-05-31	United Kingdom
ORF1ab_2542_NA	ORF1ab	2542	ERR4363950	7889	G	+T	0,0502846	2020-05-31	United Kingdom
ORF1ab_2763_NA	ORF1ab	2763	ERR4363950	8554	T	-A	0,0519645	2020-05-31	United Kingdom
ORF1ab_2888_NA	ORF1ab	2888	ERR4363950	8927	G	+T	0,056501	2020-05-31	United Kingdom
ORF1ab_3157_V	ORF1ab	3157	ERR4363950	9734	T	G	0,0513419	2020-05-31	United Kingdom
ORF1ab_314_L	ORF1ab	314	ERR4363950	14408	C	T	1	2020-05-31	United Kingdom
ORF1ab_463_NA	ORF1ab	463	ERR4363950	14854	G	-TAGTT	0,0584051	2020-05-31	United Kingdom
ORF1ab_2234_G	ORF1ab	2234	ERR4363950	20168	A	G	0,285199	2020-05-31	United Kingdom
S_586_E	S	586	ERR4363950	23320	C	A	0,0514537	2020-05-31	United Kingdom
S_614_G	S	614	ERR4363950	23403	A	G	0,999345	2020-05-31	United Kingdom
S_887_NA	S	887	ERR4363950	24223	C	+T	0,101213	2020-05-31	United Kingdom
ORF1ab_3511_E	ORF1ab	3511	ERR4363957	10798	C	A	0,996865	2020-06-01	United Kingdom
ORF1ab_132_I	ORF1ab	132	ERR4363957	13862	C	T	0,996352	2020-06-01	United Kingdom
ORF1ab_314_L	ORF1ab	314	ERR4363957	14408	C	T	0,998589	2020-06-01	United Kingdom
S_3_NA	S	3	ERR4363957	21569	G	+T	0,0818351	2020-06-01	United Kingdom
S_5_F	S	5	ERR4363957	21575	C	T	0,987179	2020-06-01	United Kingdom
S_614_G	S	614	ERR4363957	23403	A	G	0,99972	2020-06-01	United Kingdom
N_188_L	N	188	ERR4363957	28836	C	T	0,992069	2020-06-01	United Kingdom
ORF1ab_2144_NA	ORF1ab	2144	ERR4363959	6696	C	+T	0,0515749	2020-05-18	United Kingdom
ORF1ab_3278_S	ORF1ab	3278	ERR4363959	10097	G	A	1	2020-05-18	United Kingdom
ORF1ab_314_L	ORF1ab	314	ERR4363959	14408	C	T	0,999679	2020-05-18	United Kingdom
ORF1ab_833_NA	ORF1ab	833	ERR4363959	15965	G	+T	0,0591291	2020-05-18	United Kingdom
S_614_G	S	614	ERR4363959	23403	A	G	0,999595	2020-05-18	United Kingdom
N_103_Y	N	103	ERR4363959	28580	G	T	0,998793	2020-05-18	United Kingdom
N_203_K	N	203	ERR4363959	28881	G	A	1	2020-05-18	United Kingdom
N_204_R	N	204	ERR4363959	28883	G	C	1	2020-05-18	United Kingdom
ORF1ab_2144_NA	ORF1ab	2144	ERR4363960	6696	C	+T	0,05	2020-04-17	United Kingdom
ORF1ab_314_L	ORF1ab	314	ERR4363960	14408	C	T	0,999436	2020-04-17	United Kingdom
S_614_G	S	614	ERR4363960	23403	A	G	0,998408	2020-04-17	United Kingdom
M_31_C	M	31	ERR4363960	26615	G	T	0,999219	2020-04-17	United Kingdom
N_203_K	N	203	ERR4363960	28881	G	A	1	2020-04-17	United Kingdom
N_204_R	N	204	ERR4363960	28883	G	C	1	2020-04-17	United Kingdom
ORF1ab_2144_NA	ORF1ab	2144	ERR4363974	6696	C	+T	0,0596085	2020-05-21	United Kingdom
ORF1ab_3027_F	ORF1ab	3027	ERR4363974	9344	C	T	1	2020-05-21	United Kingdom
ORF1ab_3511_E	ORF1ab	3511	ERR4363974	10798	C	A	1	2020-05-21	United Kingdom
ORF1ab_132_I	ORF1ab	132	ERR4363974	13862	C	T	1	2020-05-21	United Kingdom
ORF1ab_314_L	ORF1ab	314	ERR4363974	14408	C	T	0,999065	2020-05-21	United Kingdom
S_3_NA	S	3	ERR4363974	21569	G	+T	0,0540541	2020-05-21	United Kingdom
S_5_F	S	5	ERR4363974	21575	C	T	1	2020-05-21	United Kingdom
S_18_F	S	18	ERR4363974	21614	C	T	1	2020-05-21	United Kingdom
S_614_G	S	614	ERR4363974	23403	A	G	0,999739	2020-05-21	United Kingdom
N_188_L	N	188	ERR4363974	28836	C	T	1	2020-05-21	United Kingdom
ORF1ab_2144_NA	ORF1ab	2144	ERR4363978	6696	C	+T	0,0520709	2020-06-02	United Kingdom
ORF1ab_3603_NA	ORF1ab	3603	ERR4363978	11074	C	+T	0,0619316	2020-06-02	United Kingdom
ORF1ab_4083_M	ORF1ab	4083	ERR4363978	12513	C	T	0,998308	2020-06-02	United Kingdom
ORF1ab_132_I	ORF1ab	132	ERR4363978	13862	C	T	0,99953	2020-06-02	United Kingdom
ORF1ab_314_L	ORF1ab	314	ERR4363978	14408	C	T	0,999558	2020-06-02	United Kingdom
ORF1ab_833_NA	ORF1ab	833	ERR4363978	15965	G	+T	0,0689655	2020-06-02	United Kingdom
S_529_M	S	529	ERR4363978	23148	A	T	0,0562827	2020-06-02	United Kingdom
S_614_G	S	614	ERR4363978	23403	A	G	1	2020-06-02	United Kingdom
S_1117_I	S	1117	ERR4363978	24912	C	T	0,260138	2020-06-02	United Kingdom
M_168_L	M	168	ERR4363978	27024	A	C	0,991285	2020-06-02	United Kingdom
N_188_L	N	188	ERR4363978	28836	C	T	1	2020-06-02	United Kingdom
N_239_R	N	239	ERR4363978	28989	A	G	0,0642202	2020-06-02	United Kingdom
ORF1ab_3511_E	ORF1ab	3511	ERR4363981	10798	C	A	1	2020-06-02	United Kingdom
ORF1ab_132_I	ORF1ab	132	ERR4363981	13862	C	T	0,99979	2020-06-02	United Kingdom
ORF1ab_314_L	ORF1ab	314	ERR4363981	14408	C	T	1	2020-06-02	United Kingdom
ORF1ab_1821_S	ORF1ab	1821	ERR4363981	18928	C	T	0,0970095	2020-06-02	United Kingdom
S_3_NA	S	3	ERR4363981	21569	G	+T	0,0682196	2020-06-02	United Kingdom
S_5_F	S	5	ERR4363981	21575	C	T	1	2020-06-02	United Kingdom
S_614_G	S	614	ERR4363981	23403	A	G	1	2020-06-02	United Kingdom
ORF3a_24_I	ORF3a	24	ERR4363981	25463	C	T	0,159443	2020-06-02	United Kingdom
N_188_L	N	188	ERR4363981	28836	C	T	1	2020-06-02	United Kingdom
ORF1ab_314_L	ORF1ab	314	ERR4363984	14408	C	T	1	2020-04-16	United Kingdom
S_439_K	S	439	ERR4363984	22879	C	A	1	2020-04-16	United Kingdom
S_614_G	S	614	ERR4363984	23403	A	G	0,999059	2020-04-16	United Kingdom
ORF1ab_314_L	ORF1ab	314	ERR4363985	14408	C	T	0,99945	2020-04-13	United Kingdom
S_439_K	S	439	ERR4363985	22879	C	A	1	2020-04-13	United Kingdom
S_614_G	S	614	ERR4363985	23403	A	G	1	2020-04-13	United Kingdom
ORF1ab_1189_N	ORF1ab	1189	ERR4363986	3831	G	A	1	2020-05-11	United Kingdom
ORF1ab_314_L	ORF1ab	314	ERR4363986	14408	C	T	1	2020-05-11	United Kingdom
ORF1ab_604_Y	ORF1ab	604	ERR4363986	15277	C	T	0,999625	2020-05-11	United Kingdom
ORF1ab_2432_I	ORF1ab	2432	ERR4363986	20762	C	T	1	2020-05-11	United Kingdom
S_614_G	S	614	ERR4363986	23403	A	G	0,9984	2020-05-11	United Kingdom
ORF1ab_146_C	ORF1ab	146	ERR4363987	701	G	T	0,999622	2020-04-16	United Kingdom
ORF1ab_265_I	ORF1ab	265	ERR4363987	1059	C	T	1	2020-04-16	United Kingdom
ORF1ab_550_C	ORF1ab	550	ERR4363987	1913	C	T	0,275347	2020-04-16	United Kingdom
ORF1ab_314_L	ORF1ab	314	ERR4363987	14408	C	T	0,999535	2020-04-16	United Kingdom
S_614_G	S	614	ERR4363987	23403	A	G	0,999099	2020-04-16	United Kingdom
S_993_V	S	993	ERR4363987	24539	A	G	0,672697	2020-04-16	United Kingdom
ORF3a_57_H	ORF3a	57	ERR4363987	25563	G	T	1	2020-04-16	United Kingdom
ORF1ab_301_*	ORF1ab	301	ERR4363988	1166	C	T	0,054211	2020-04-28	United Kingdom
ORF1ab_526_NA	ORF1ab	526	ERR4363988	1841	C	-AG	0,0976594	2020-04-28	United Kingdom
ORF1ab_1089_NA	ORF1ab	1089	ERR4363988	3530	G	-ATTACATAGCTACTAATGGACCACTTAAAGTGGGTGGTAGTTGTGTTTTA	0,0514851	2020-04-28	United Kingdom
ORF1ab_2084_NA	ORF1ab	2084	ERR4363988	6516	T	-A	0,0554493	2020-04-28	United Kingdom
ORF1ab_2299_Y	ORF1ab	2299	ERR4363988	7160	G	T	0,0990099	2020-04-28	United Kingdom
ORF1ab_2303_F	ORF1ab	2303	ERR4363988	7173	C	T	0,194444	2020-04-28	United Kingdom
ORF1ab_2558_F	ORF1ab	2558	ERR4363988	7938	C	T	0,0690162	2020-04-28	United Kingdom
ORF1ab_314_L	ORF1ab	314	ERR4363988	14408	C	T	0,999765	2020-04-28	United Kingdom
ORF1ab_462_NA	ORF1ab	462	ERR4363988	14852	T	-TG	0,0599261	2020-04-28	United Kingdom
ORF1ab_1397_NA	ORF1ab	1397	ERR4363988	17658	G	+T	0,052001	2020-04-28	United Kingdom
ORF1ab_1687_C	ORF1ab	1687	ERR4363988	18526	C	T	0,0745201	2020-04-28	United Kingdom
S_614_G	S	614	ERR4363988	23403	A	G	1	2020-04-28	United Kingdom
M_31_C	M	31	ERR4363988	26615	G	T	0,999723	2020-04-28	United Kingdom
M_86_NA	M	86	ERR4363988	26779	G	-TCTTGTAGGCTTGATGTGGCTCAGCTACTTCATTGCT	0,0535818	2020-04-28	United Kingdom
N_203_K	N	203	ERR4363988	28881	G	A	1	2020-04-28	United Kingdom
N_204_R	N	204	ERR4363988	28883	G	C	1	2020-04-28	United Kingdom
N_238_C	N	238	ERR4363988	28985	G	T	0,511962	2020-04-28	United Kingdom
ORF1ab_1049_V	ORF1ab	1049	ERR4363989	3411	C	T	0,999717	2020-04-16	United Kingdom
ORF1ab_1207_L	ORF1ab	1207	ERR4363989	3885	C	T	1	2020-04-16	United Kingdom
ORF1ab_314_L	ORF1ab	314	ERR4363989	14408	C	T	1	2020-04-16	United Kingdom
ORF1ab_1213_Y	ORF1ab	1213	ERR4363989	17104	C	T	0,999647	2020-04-16	United Kingdom
S_614_G	S	614	ERR4363989	23403	A	G	1	2020-04-16	United Kingdom
ORF1ab_472_G	ORF1ab	472	ERR4363990	1680	A	G	0,0567515	2020-04-08	United Kingdom
ORF1ab_314_L	ORF1ab	314	ERR4363990	14408	C	T	1	2020-04-08	United Kingdom
ORF1ab_2333_G	ORF1ab	2333	ERR4363990	20465	A	G	0,128814	2020-04-08	United Kingdom
S_614_G	S	614	ERR4363990	23403	A	G	0,999613	2020-04-08	United Kingdom
ORF1ab_2552_P	ORF1ab	2552	ERR4363997	7919	T	C	0,0685805	2020-04-15	United Kingdom
ORF1ab_314_L	ORF1ab	314	ERR4363997	14408	C	T	1	2020-04-15	United Kingdom
ORF1ab_2163_I	ORF1ab	2163	ERR4363997	19955	C	T	1	2020-04-15	United Kingdom
S_614_G	S	614	ERR4363997	23403	A	G	0,998941	2020-04-15	United Kingdom
N_203_K	N	203	ERR4363997	28881	G	A	1	2020-04-15	United Kingdom
N_204_R	N	204	ERR4363997	28883	G	C	0,998902	2020-04-15	United Kingdom
ORF1ab_540_V	ORF1ab	540	ERR4363998	1884	C	T	0,999367	2020-04-14	United Kingdom
ORF1ab_314_L	ORF1ab	314	ERR4363998	14408	C	T	1	2020-04-14	United Kingdom
ORF1ab_1538_I	ORF1ab	1538	ERR4363998	18079	G	A	1	2020-04-14	United Kingdom
S_614_G	S	614	ERR4363998	23403	A	G	0,999616	2020-04-14	United Kingdom
ORF7a_53_NA	ORF7a	53	ERR4363998	27552	A	-TTTGCACTGACTTGCTTTAGCACTCAATTTGCTTTTGCTTGTCCTGACGGCGTAAAACACGTCTATCAGTTACGTGCCAGATCAG	0,982482	2020-04-14	United Kingdom
ORF1ab_139_N	ORF1ab	139	ERR4364001	680	G	A	0,998534	2020-04-30	United Kingdom
ORF1ab_314_L	ORF1ab	314	ERR4364001	14408	C	T	1	2020-04-30	United Kingdom
ORF1ab_657_I	ORF1ab	657	ERR4364001	15438	G	T	0,999308	2020-04-30	United Kingdom
S_614_G	S	614	ERR4364001	23403	A	G	0,999591	2020-04-30	United Kingdom
S_658_Y	S	658	ERR4364001	23534	A	T	0,999242	2020-04-30	United Kingdom
ORF1ab_2144_NA	ORF1ab	2144	ERR4364002	6696	C	+T	0,0570296	2020-06-09	United Kingdom
ORF1ab_3058_I	ORF1ab	3058	ERR4364002	9438	C	T	0,999473	2020-06-09	United Kingdom
ORF1ab_3603_NA	ORF1ab	3603	ERR4364002	11074	C	+T	0,0517164	2020-06-09	United Kingdom
ORF1ab_3606_F	ORF1ab	3606	ERR4364002	11083	G	T	0,299158	2020-06-09	United Kingdom
ORF1ab_314_L	ORF1ab	314	ERR4364002	14408	C	T	1	2020-06-09	United Kingdom
ORF1ab_833_NA	ORF1ab	833	ERR4364002	15965	G	+T	0,0637204	2020-06-09	United Kingdom
S_67_V	S	67	ERR4364002	21762	C	T	0,816357	2020-06-09	United Kingdom
S_614_G	S	614	ERR4364002	23403	A	G	0,999059	2020-06-09	United Kingdom
N_203_K	N	203	ERR4364002	28881	G	A	1	2020-06-09	United Kingdom
N_204_R	N	204	ERR4364002	28883	G	C	1	2020-06-09	United Kingdom
N_305_V	N	305	ERR4364002	29187	C	T	0,0522908	2020-06-09	United Kingdom
ORF1ab_265_I	ORF1ab	265	ERR4364010	1059	C	T	1	2020-04-07	United Kingdom
ORF1ab_3603_NA	ORF1ab	3603	ERR4364010	11074	C	+T	0,0946538	2020-04-07	United Kingdom
ORF1ab_3606_NA	ORF1ab	3606	ERR4364010	11082	T	-G	0,0640913	2020-04-07	United Kingdom
ORF1ab_3606_F	ORF1ab	3606	ERR4364010	11083	G	T	0,998897	2020-04-07	United Kingdom
ORF1ab_314_L	ORF1ab	314	ERR4364010	14408	C	T	1	2020-04-07	United Kingdom
ORF1ab_1038_A	ORF1ab	1038	ERR4364010	16579	A	G	0,998525	2020-04-07	United Kingdom
S_614_G	S	614	ERR4364010	23403	A	G	0,999238	2020-04-07	United Kingdom
ORF3a_23_S	ORF3a	23	ERR4364010	25459	G	T	0,095935	2020-04-07	United Kingdom
ORF3a_57_H	ORF3a	57	ERR4364010	25563	G	T	1	2020-04-07	United Kingdom
ORF3a_240_L	ORF3a	240	ERR4364010	26111	C	T	1	2020-04-07	United Kingdom
ORF8_11_I	ORF8	11	ERR4364010	27925	C	T	0,0504202	2020-04-07	United Kingdom
ORF1ab_388_Y	ORF1ab	388	ERR4364011	1427	C	T	1	2020-04-14	United Kingdom
ORF1ab_314_L	ORF1ab	314	ERR4364011	14408	C	T	1	2020-04-14	United Kingdom
ORF1ab_941_V	ORF1ab	941	ERR4364011	16289	C	T	1	2020-04-14	United Kingdom
S_614_G	S	614	ERR4364011	23403	A	G	1	2020-04-14	United Kingdom
ORF3a_13_L	ORF3a	13	ERR4364011	25429	G	T	0,99945	2020-04-14	United Kingdom
ORF3a_223_I	ORF3a	223	ERR4364011	26060	C	T	1	2020-04-14	United Kingdom
ORF1ab_3511_E	ORF1ab	3511	ERR4364018	10798	C	A	1	2020-04-14	United Kingdom
ORF1ab_132_I	ORF1ab	132	ERR4364018	13862	C	T	0,999661	2020-04-14	United Kingdom
ORF1ab_314_L	ORF1ab	314	ERR4364018	14408	C	T	0,999381	2020-04-14	United Kingdom
ORF1ab_2613_S	ORF1ab	2613	ERR4364018	21304	C	A	0,996923	2020-04-14	United Kingdom
S_614_G	S	614	ERR4364018	23403	A	G	0,999169	2020-04-14	United Kingdom
N_188_L	N	188	ERR4364018	28836	C	T	1	2020-04-14	United Kingdom
ORF1ab_3511_E	ORF1ab	3511	ERR4364019	10798	C	A	1	2020-04-10	United Kingdom
ORF1ab_132_I	ORF1ab	132	ERR4364019	13862	C	T	1	2020-04-10	United Kingdom
ORF1ab_314_L	ORF1ab	314	ERR4364019	14408	C	T	1	2020-04-10	United Kingdom
ORF1ab_325_L	ORF1ab	325	ERR4364019	14440	T	C	0,165418	2020-04-10	United Kingdom
ORF1ab_2333_G	ORF1ab	2333	ERR4364019	20465	A	G	0,0984252	2020-04-10	United Kingdom
S_614_G	S	614	ERR4364019	23403	A	G	1	2020-04-10	United Kingdom
S_664_NA	S	664	ERR4364019	23554	A	-CCCATTGGTGCAGGTATATGCGCTAGTT	0,270588	2020-04-10	United Kingdom
M_86_NA	M	86	ERR4364019	26779	G	-TCTTGTAGGCTTGATGTGGCTCAGCTACTTCATTGCT	0,337553	2020-04-10	United Kingdom
N_188_L	N	188	ERR4364019	28836	C	T	1	2020-04-10	United Kingdom
ORF1ab_124_C	ORF1ab	124	ERR4364022	635	C	T	0,239882	2020-04-15	United Kingdom
ORF1ab_314_L	ORF1ab	314	ERR4364022	14408	C	T	1	2020-04-15	United Kingdom
ORF1ab_941_V	ORF1ab	941	ERR4364022	16289	C	T	1	2020-04-15	United Kingdom
S_614_G	S	614	ERR4364022	23403	A	G	0,999854	2020-04-15	United Kingdom
ORF3a_13_L	ORF3a	13	ERR4364022	25429	G	T	0,999829	2020-04-15	United Kingdom
ORF1ab_314_L	ORF1ab	314	ERR4364028	14408	C	T	1	2020-04-08	United Kingdom
S_439_K	S	439	ERR4364028	22879	C	A	1	2020-04-08	United Kingdom
S_614_G	S	614	ERR4364028	23403	A	G	0,999023	2020-04-08	United Kingdom
ORF1ab_3511_E	ORF1ab	3511	ERR4364030	10798	C	A	0,997126	2020-04-13	United Kingdom
ORF1ab_132_I	ORF1ab	132	ERR4364030	13862	C	T	1	2020-04-13	United Kingdom
ORF1ab_314_L	ORF1ab	314	ERR4364030	14408	C	T	0,998097	2020-04-13	United Kingdom
S_614_G	S	614	ERR4364030	23403	A	G	1	2020-04-13	United Kingdom
N_188_L	N	188	ERR4364030	28836	C	T	0,998596	2020-04-13	United Kingdom
N_417_I	N	417	ERR4364030	29523	C	T	0,0769811	2020-04-13	United Kingdom
ORF1ab_33_G	ORF1ab	33	ERR4364031	363	A	G	0,999725	2020-05-16	United Kingdom
ORF1ab_1100_V	ORF1ab	1100	ERR4364031	3564	G	T	0,0526316	2020-05-16	United Kingdom
ORF1ab_314_L	ORF1ab	314	ERR4364031	14408	C	T	0,999523	2020-05-16	United Kingdom
ORF1ab_2223_L	ORF1ab	2223	ERR4364031	20134	G	T	1	2020-05-16	United Kingdom
ORF1ab_2676_K	ORF1ab	2676	ERR4364031	21494	G	A	1	2020-05-16	United Kingdom
S_614_G	S	614	ERR4364031	23403	A	G	0,999262	2020-05-16	United Kingdom
S_879_S	S	879	ERR4364031	24197	G	T	1	2020-05-16	United Kingdom
S_1124_V	S	1124	ERR4364031	24933	G	T	0,0517078	2020-05-16	United Kingdom
N_203_K	N	203	ERR4364031	28881	G	A	1	2020-05-16	United Kingdom
N_204_R	N	204	ERR4364031	28883	G	C	0,998211	2020-05-16	United Kingdom
ORF1ab_75_G	ORF1ab	75	ERR4364033	489	A	G	0,998427	2020-05-16	United Kingdom
ORF1ab_1734_H	ORF1ab	1734	ERR4364033	5465	T	C	0,999665	2020-05-16	United Kingdom
ORF1ab_2041_Y	ORF1ab	2041	ERR4364033	6387	G	A	0,999264	2020-05-16	United Kingdom
ORF1ab_2144_NA	ORF1ab	2144	ERR4364033	6696	C	+T	0,0774372	2020-05-16	United Kingdom
ORF1ab_314_L	ORF1ab	314	ERR4364033	14408	C	T	0,999183	2020-05-16	United Kingdom
S_614_G	S	614	ERR4364033	23403	A	G	0,996638	2020-05-16	United Kingdom
S_847_K	S	847	ERR4364033	24102	G	A	0,999024	2020-05-16	United Kingdom
ORF3a_136_N	ORF3a	136	ERR4364033	25800	A	T	1	2020-05-16	United Kingdom
ORF3a_137_Y	ORF3a	137	ERR4364033	25801	A	T	1	2020-05-16	United Kingdom
N_203_K	N	203	ERR4364033	28881	G	A	1	2020-05-16	United Kingdom
N_204_R	N	204	ERR4364033	28883	G	C	0,997886	2020-05-16	United Kingdom
ORF1ab_2079_T	ORF1ab	2079	ERR4364035	6500	C	A	0,9983	2020-06-11	United Kingdom
ORF1ab_2144_NA	ORF1ab	2144	ERR4364035	6696	C	+T	0,0574782	2020-06-11	United Kingdom
ORF1ab_162_M	ORF1ab	162	ERR4364035	13953	A	G	0,999141	2020-06-11	United Kingdom
ORF1ab_314_L	ORF1ab	314	ERR4364035	14408	C	T	1	2020-06-11	United Kingdom
ORF1ab_833_NA	ORF1ab	833	ERR4364035	15965	G	+T	0,0588806	2020-06-11	United Kingdom
S_614_G	S	614	ERR4364035	23403	A	G	0,999204	2020-06-11	United Kingdom
E_69_I	E	69	ERR4364035	26450	G	T	1	2020-06-11	United Kingdom
N_203_K	N	203	ERR4364035	28881	G	A	1	2020-06-11	United Kingdom
N_204_R	N	204	ERR4364035	28883	G	C	1	2020-06-11	United Kingdom
N_206_F	N	206	ERR4364035	28890	C	T	1	2020-06-11	United Kingdom
ORF1ab_52_S	ORF1ab	52	ERR4364038	419	G	A	0,99537	2020-06-08	United Kingdom
ORF1ab_265_I	ORF1ab	265	ERR4364038	1059	C	T	0,99816	2020-06-08	United Kingdom
ORF1ab_2144_NA	ORF1ab	2144	ERR4364038	6696	C	+T	0,05549	2020-06-08	United Kingdom
ORF1ab_3802_H	ORF1ab	3802	ERR4364038	11670	G	A	0,983911	2020-06-08	United Kingdom
ORF1ab_314_L	ORF1ab	314	ERR4364038	14408	C	T	0,999586	2020-06-08	United Kingdom
ORF1ab_833_NA	ORF1ab	833	ERR4364038	15965	G	+T	0,0640532	2020-06-08	United Kingdom
ORF1ab_1681_F	ORF1ab	1681	ERR4364038	18508	C	T	1	2020-06-08	United Kingdom
S_614_G	S	614	ERR4364038	23403	A	G	1	2020-06-08	United Kingdom
ORF3a_57_H	ORF3a	57	ERR4364038	25563	G	T	0,997538	2020-06-08	United Kingdom
ORF7a_8_T	ORF7a	8	ERR4364038	27415	G	A	0,999233	2020-06-08	United Kingdom
N_33_I	N	33	ERR4364038	28371	G	T	0,998705	2020-06-08	United Kingdom
ORF1ab_3511_E	ORF1ab	3511	ERR4364043	10798	C	A	1	2020-05-19	United Kingdom
ORF1ab_132_I	ORF1ab	132	ERR4364043	13862	C	T	0,99948	2020-05-19	United Kingdom
ORF1ab_314_L	ORF1ab	314	ERR4364043	14408	C	T	1	2020-05-19	United Kingdom
S_62_L	S	62	ERR4364043	21746	G	C	1	2020-05-19	United Kingdom
S_614_G	S	614	ERR4364043	23403	A	G	0,999734	2020-05-19	United Kingdom
ORF7a_22_D	ORF7a	22	ERR4364043	27459	G	T	0,999466	2020-05-19	United Kingdom
N_188_L	N	188	ERR4364043	28836	C	T	0,998981	2020-05-19	United Kingdom
ORF1ab_13_S	ORF1ab	13	ERR4364045	13504	T	A	0,109091	2020-04-17	United Kingdom
ORF1ab_314_L	ORF1ab	314	ERR4364045	14408	C	T	1	2020-04-17	United Kingdom
S_439_K	S	439	ERR4364045	22879	C	A	1	2020-04-17	United Kingdom
S_503_F	S	503	ERR4364045	23069	G	T	0,130064	2020-04-17	United Kingdom
S_614_G	S	614	ERR4364045	23403	A	G	0,999553	2020-04-17	United Kingdom
M_2_V	M	2	ERR4364045	26527	C	T	0,0541339	2020-04-17	United Kingdom
ORF10_6_F	ORF10	6	ERR4364045	29573	G	T	0,997118	2020-04-17	United Kingdom
ORF1ab_2928_N	ORF1ab	2928	ERR4364055	9049	G	T	0,999277	2020-05-29	United Kingdom
ORF1ab_3071_Y	ORF1ab	3071	ERR4364055	9477	T	A	1	2020-05-29	United Kingdom
ORF1ab_1087_Y	ORF1ab	1087	ERR4364055	16726	C	T	0,236967	2020-05-29	United Kingdom
ORF1ab_2545_NA	ORF1ab	2545	ERR4364055	21101	G	+T	0,0533522	2020-05-29	United Kingdom
S_769_V	S	769	ERR4364055	23868	G	T	1	2020-05-29	United Kingdom
ORF3a_196_V	ORF3a	196	ERR4364055	25979	G	T	1	2020-05-29	United Kingdom
ORF3a_213_K	ORF3a	213	ERR4364055	26029	C	A	1	2020-05-29	United Kingdom
N_197_L	N	197	ERR4364055	28863	C	T	1	2020-05-29	United Kingdom
N_385_G	N	385	ERR4364055	29426	A	G	0,395044	2020-05-29	United Kingdom
ORF1ab_3511_E	ORF1ab	3511	ERR4364060	10798	C	A	0,999317	2020-05-10	United Kingdom
ORF1ab_132_I	ORF1ab	132	ERR4364060	13862	C	T	0,999734	2020-05-10	United Kingdom
ORF1ab_314_L	ORF1ab	314	ERR4364060	14408	C	T	0,99961	2020-05-10	United Kingdom
ORF1ab_1182_L	ORF1ab	1182	ERR4364060	17012	C	T	1	2020-05-10	United Kingdom
S_614_G	S	614	ERR4364060	23403	A	G	0,999049	2020-05-10	United Kingdom
N_188_L	N	188	ERR4364060	28836	C	T	1	2020-05-10	United Kingdom
N_243_C	N	243	ERR4364060	29000	G	T	0,0741139	2020-05-10	United Kingdom
ORF1ab_798_T	ORF1ab	798	ERR4364062	2658	A	C	0,105727	2020-04-10	United Kingdom
ORF1ab_2036_V	ORF1ab	2036	ERR4364062	6371	A	G	1	2020-04-10	United Kingdom
ORF1ab_3606_F	ORF1ab	3606	ERR4364062	11083	G	T	0,124589	2020-04-10	United Kingdom
ORF1ab_314_L	ORF1ab	314	ERR4364062	14408	C	T	1	2020-04-10	United Kingdom
ORF1ab_2333_G	ORF1ab	2333	ERR4364062	20465	A	G	0,130137	2020-04-10	United Kingdom
S_614_G	S	614	ERR4364062	23403	A	G	0,999654	2020-04-10	United Kingdom
N_203_K	N	203	ERR4364062	28881	G	A	0,998623	2020-04-10	United Kingdom
N_204_R	N	204	ERR4364062	28883	G	C	1	2020-04-10	United Kingdom
N_300_Y	N	300	ERR4364062	29171	C	T	0,082041	2020-04-10	United Kingdom
ORF1ab_4302_S	ORF1ab	4302	ERR4364064	13169	A	T	1	2020-04-13	United Kingdom
ORF1ab_314_L	ORF1ab	314	ERR4364064	14408	C	T	0,999672	2020-04-13	United Kingdom
ORF1ab_941_V	ORF1ab	941	ERR4364064	16289	C	T	1	2020-04-13	United Kingdom
S_614_G	S	614	ERR4364064	23403	A	G	0,999734	2020-04-13	United Kingdom
ORF3a_13_L	ORF3a	13	ERR4364064	25429	G	T	1	2020-04-13	United Kingdom
ORF1ab_2144_NA	ORF1ab	2144	ERR4364066	6696	C	+T	0,219095	2020-06-03	United Kingdom
ORF1ab_2146_F	ORF1ab	2146	ERR4364066	6701	C	T	0,999421	2020-06-03	United Kingdom
ORF1ab_3777_R	ORF1ab	3777	ERR4364066	11595	A	G	0,999635	2020-06-03	United Kingdom
ORF1ab_138_A	ORF1ab	138	ERR4364066	13880	T	C	0,999397	2020-06-03	United Kingdom
ORF1ab_314_L	ORF1ab	314	ERR4364066	14408	C	T	1	2020-06-03	United Kingdom
ORF1ab_425_F	ORF1ab	425	ERR4364066	14741	C	T	0,999735	2020-06-03	United Kingdom
ORF1ab_833_NA	ORF1ab	833	ERR4364066	15965	G	+T	0,0622407	2020-06-03	United Kingdom
ORF1ab_904_L	ORF1ab	904	ERR4364066	16178	C	T	0,999728	2020-06-03	United Kingdom
S_479_S	S	479	ERR4364066	22997	C	T	0,999024	2020-06-03	United Kingdom
S_614_G	S	614	ERR4364066	23403	A	G	0,999706	2020-06-03	United Kingdom
S_939_F	S	939	ERR4364066	24378	C	T	0,0910374	2020-06-03	United Kingdom
S_1121_L	S	1121	ERR4364066	24923	T	C	0,9987	2020-06-03	United Kingdom
ORF3a_23_S	ORF3a	23	ERR4364066	25459	G	T	0,999496	2020-06-03	United Kingdom
ORF1ab_2144_NA	ORF1ab	2144	ERR4364067	6696	C	+T	0,0629762	2020-05-18	United Kingdom
ORF1ab_314_L	ORF1ab	314	ERR4364067	14408	C	T	1	2020-05-18	United Kingdom
ORF1ab_425_F	ORF1ab	425	ERR4364067	14741	C	T	0,998962	2020-05-18	United Kingdom
ORF1ab_833_NA	ORF1ab	833	ERR4364067	15965	G	+T	0,0948034	2020-05-18	United Kingdom
S_614_G	S	614	ERR4364067	23403	A	G	1	2020-05-18	United Kingdom
N_260_NA	N	260	ERR4364067	29051	C	+A	0,0602637	2020-05-18	United Kingdom
ORF1ab_1049_V	ORF1ab	1049	ERR4364072	3411	C	T	1	2020-04-16	United Kingdom
ORF1ab_1207_L	ORF1ab	1207	ERR4364072	3885	C	T	1	2020-04-16	United Kingdom
ORF1ab_2368_L	ORF1ab	2368	ERR4364072	7367	A	C	0,999226	2020-04-16	United Kingdom
ORF1ab_314_L	ORF1ab	314	ERR4364072	14408	C	T	1	2020-04-16	United Kingdom
ORF1ab_1213_Y	ORF1ab	1213	ERR4364072	17104	C	T	0,99956	2020-04-16	United Kingdom
ORF1ab_2172_NA	ORF1ab	2172	ERR4364072	19983	C	+T	0,050152	2020-04-16	United Kingdom
S_614_G	S	614	ERR4364072	23403	A	G	0,999286	2020-04-16	United Kingdom
ORF1ab_398_H	ORF1ab	398	ERR4364073	1458	G	A	1	2020-05-16	United Kingdom
ORF1ab_1142_K	ORF1ab	1142	ERR4364073	3689	G	A	1	2020-05-16	United Kingdom
ORF1ab_1340_D	ORF1ab	1340	ERR4364073	4285	G	T	0,0528248	2020-05-16	United Kingdom
ORF1ab_3510_F	ORF1ab	3510	ERR4364073	10793	G	T	1	2020-05-16	United Kingdom
ORF1ab_3603_NA	ORF1ab	3603	ERR4364073	11074	C	+T	0,107546	2020-05-16	United Kingdom
ORF1ab_3606_NA	ORF1ab	3606	ERR4364073	11082	T	-G	0,0578807	2020-05-16	United Kingdom
ORF1ab_3606_F	ORF1ab	3606	ERR4364073	11083	G	T	0,998901	2020-05-16	United Kingdom
ORF1ab_3799_I	ORF1ab	3799	ERR4364073	11660	T	A	1	2020-05-16	United Kingdom
ORF1ab_314_L	ORF1ab	314	ERR4364073	14408	C	T	1	2020-05-16	United Kingdom
S_614_G	S	614	ERR4364073	23403	A	G	1	2020-05-16	United Kingdom
S_681_S	S	681	ERR4364073	23603	C	T	1	2020-05-16	United Kingdom
ORF3a_13_L	ORF3a	13	ERR4364073	25429	G	T	1	2020-05-16	United Kingdom
N_190_G	N	190	ERR4364073	28841	A	G	1	2020-05-16	United Kingdom
N_232_NA	N	232	ERR4364073	28969	C	-AA	0,0561404	2020-05-16	United Kingdom
ORF1ab_60_NA	ORF1ab	60	ERR4364074	443	G	-T	0,0522911	2020-05-24	United Kingdom
ORF1ab_71_NA	ORF1ab	71	ERR4364074	478	C	-A	0,0520198	2020-05-24	United Kingdom
ORF1ab_558_F	ORF1ab	558	ERR4364074	1938	C	T	0,999774	2020-05-24	United Kingdom
ORF1ab_681_F	ORF1ab	681	ERR4364074	2306	C	T	0,0649559	2020-05-24	United Kingdom
ORF1ab_684_NA	ORF1ab	684	ERR4364074	2317	A	+T	0,0649652	2020-05-24	United Kingdom
ORF1ab_1059_Y	ORF1ab	1059	ERR4364074	3440	A	T	0,0622354	2020-05-24	United Kingdom
ORF1ab_1184_NA	ORF1ab	1184	ERR4364074	3817	C	-A	0,059531	2020-05-24	United Kingdom
ORF1ab_1189_NA	ORF1ab	1189	ERR4364074	3832	C	-TT	0,0663842	2020-05-24	United Kingdom
ORF1ab_1422_NA	ORF1ab	1422	ERR4364074	4530	T	-TTACTTTTA	0,090776	2020-05-24	United Kingdom
ORF1ab_1589_I	ORF1ab	1589	ERR4364074	5031	C	T	0,0694789	2020-05-24	United Kingdom
ORF1ab_1615_C	ORF1ab	1615	ERR4364074	5108	G	T	0,0582524	2020-05-24	United Kingdom
ORF1ab_1630_*	ORF1ab	1630	ERR4364074	5153	G	T	0,0582524	2020-05-24	United Kingdom
ORF1ab_2302_L	ORF1ab	2302	ERR4364074	7170	C	T	0,0590909	2020-05-24	United Kingdom
ORF1ab_2336_S	ORF1ab	2336	ERR4364074	7273	G	T	0,0717489	2020-05-24	United Kingdom
ORF1ab_2394_NA	ORF1ab	2394	ERR4364074	7447	G	-A	0,0641822	2020-05-24	United Kingdom
ORF1ab_2563_H	ORF1ab	2563	ERR4364074	7954	G	C	0,0910437	2020-05-24	United Kingdom
ORF1ab_2749_*	ORF1ab	2749	ERR4364074	8510	C	T	0,0963636	2020-05-24	United Kingdom
ORF1ab_3053_L	ORF1ab	3053	ERR4364074	9422	G	T	0,0610973	2020-05-24	United Kingdom
ORF1ab_3059_F	ORF1ab	3059	ERR4364074	9441	G	T	0,0601504	2020-05-24	United Kingdom
ORF1ab_3079_NA	ORF1ab	3079	ERR4364074	9502	C	-T	0,0657396	2020-05-24	United Kingdom
ORF1ab_3113_K	ORF1ab	3113	ERR4364074	9603	C	A	0,0627391	2020-05-24	United Kingdom
ORF1ab_3121_F	ORF1ab	3121	ERR4364074	9627	C	T	0,108352	2020-05-24	United Kingdom
ORF1ab_3122_L	ORF1ab	3122	ERR4364074	9629	T	C	0,0626165	2020-05-24	United Kingdom
ORF1ab_3137_NA	ORF1ab	3137	ERR4364074	9675	C	-T	0,0631513	2020-05-24	United Kingdom
ORF1ab_3140_V	ORF1ab	3140	ERR4364074	9683	A	G	0,142325	2020-05-24	United Kingdom
ORF1ab_3234_F	ORF1ab	3234	ERR4364074	9965	C	T	0,09	2020-05-24	United Kingdom
ORF1ab_3235_V	ORF1ab	3235	ERR4364074	9969	C	T	0,0714286	2020-05-24	United Kingdom
ORF1ab_3256_F	ORF1ab	3256	ERR4364074	10032	C	T	0,0656566	2020-05-24	United Kingdom
ORF1ab_3420_L	ORF1ab	3420	ERR4364074	10523	G	C	0,0531073	2020-05-24	United Kingdom
ORF1ab_3516_F	ORF1ab	3516	ERR4364074	10811	C	T	0,0804711	2020-05-24	United Kingdom
ORF1ab_3586_I	ORF1ab	3586	ERR4364074	11022	C	T	0,0597572	2020-05-24	United Kingdom
ORF1ab_3814_NA	ORF1ab	3814	ERR4364074	11705	T	-TAG	0,0636169	2020-05-24	United Kingdom
ORF1ab_3842_NA	ORF1ab	3842	ERR4364074	11791	T	+A	0,0616849	2020-05-24	United Kingdom
ORF1ab_3930_F	ORF1ab	3930	ERR4364074	12053	C	T	0,99981	2020-05-24	United Kingdom
ORF1ab_4000_N	ORF1ab	4000	ERR4364074	12265	G	T	0,0505618	2020-05-24	United Kingdom
ORF1ab_4383_NA	ORF1ab	4383	ERR4364074	13412	T	-GTGATCAACTCCGCGAACCCATGCTTCAGTCAGCTGATGCACAATCGTTTTTAAACGGGTTTGCG	0,0591017	2020-05-24	United Kingdom
ORF1ab_314_L	ORF1ab	314	ERR4364074	14408	C	T	1	2020-05-24	United Kingdom
ORF1ab_396_L	ORF1ab	396	ERR4364074	14653	G	C	0,0506823	2020-05-24	United Kingdom
ORF1ab_397_NA	ORF1ab	397	ERR4364074	14657	C	-T	0,0595295	2020-05-24	United Kingdom
ORF1ab_414_V	ORF1ab	414	ERR4364074	14708	C	T	0,0561056	2020-05-24	United Kingdom
ORF1ab_577_NA	ORF1ab	577	ERR4364074	15197	C	-TG	0,0618912	2020-05-24	United Kingdom
ORF1ab_635_M	ORF1ab	635	ERR4364074	15371	C	T	0,0563557	2020-05-24	United Kingdom
ORF1ab_930_NA	ORF1ab	930	ERR4364074	16255	C	-T	0,0530903	2020-05-24	United Kingdom
ORF1ab_1088_NA	ORF1ab	1088	ERR4364074	16729	C	-T	0,0510204	2020-05-24	United Kingdom
ORF1ab_2070_*	ORF1ab	2070	ERR4364074	19675	C	T	0,066103	2020-05-24	United Kingdom
ORF1ab_2193_F	ORF1ab	2193	ERR4364074	20044	C	T	0,0934256	2020-05-24	United Kingdom
ORF1ab_2567_R	ORF1ab	2567	ERR4364074	21167	A	G	0,0534918	2020-05-24	United Kingdom
ORF1ab_2626_NA	ORF1ab	2626	ERR4364074	21345	A	-T	0,0570613	2020-05-24	United Kingdom
ORF1ab_2673_NA	ORF1ab	2673	ERR4364074	21486	T	-AA	0,134783	2020-05-24	United Kingdom
S_571_NA	S	571	ERR4364074	23275	C	-A	0,060274	2020-05-24	United Kingdom
S_614_G	S	614	ERR4364074	23403	A	G	1	2020-05-24	United Kingdom
S_688_V	S	688	ERR4364074	23625	C	T	0,0757924	2020-05-24	United Kingdom
S_755_R	S	755	ERR4364074	23826	A	G	0,0549892	2020-05-24	United Kingdom
S_765_C	S	765	ERR4364074	23855	C	T	0,104571	2020-05-24	United Kingdom
S_794_NA	S	794	ERR4364074	23944	T	-A	0,0554934	2020-05-24	United Kingdom
S_1162_L	S	1162	ERR4364074	25047	C	T	0,0682868	2020-05-24	United Kingdom
S_1176_F	S	1176	ERR4364074	25088	G	T	1	2020-05-24	United Kingdom
S_1203_NA	S	1203	ERR4364074	25171	T	-G	0,116732	2020-05-24	United Kingdom
ORF3a_35_T	ORF3a	35	ERR4364074	25496	T	C	1	2020-05-24	United Kingdom
ORF3a_90_NA	ORF3a	90	ERR4364074	25660	G	+T	0,0856481	2020-05-24	United Kingdom
ORF3a_96_F	ORF3a	96	ERR4364074	25678	C	T	0,116114	2020-05-24	United Kingdom
ORF3a_138_S	ORF3a	138	ERR4364074	25804	C	T	0,0863636	2020-05-24	United Kingdom
E_73_F	E	73	ERR4364074	26461	C	T	0,0724269	2020-05-24	United Kingdom
M_178_NA	M	178	ERR4364074	27055	A	-TTACAAATT	0,0554356	2020-05-24	United Kingdom
ORF7b_4_P	ORF7b	4	ERR4364074	27766	T	C	0,116667	2020-05-24	United Kingdom
N_73_L	N	73	ERR4364074	28491	C	T	0,0706776	2020-05-24	United Kingdom
N_168_NA	N	168	ERR4364074	28776	C	-A	0,0576923	2020-05-24	United Kingdom
N_203_K	N	203	ERR4364074	28881	G	A	1	2020-05-24	United Kingdom
N_204_R	N	204	ERR4364074	28883	G	C	1	2020-05-24	United Kingdom
N_398_V	N	398	ERR4364074	29466	C	T	0,0816135	2020-05-24	United Kingdom
ORF1ab_2124_I	ORF1ab	2124	ERR4364075	6636	C	T	0,998672	2020-04-15	United Kingdom
ORF1ab_314_L	ORF1ab	314	ERR4364075	14408	C	T	1	2020-04-15	United Kingdom
S_439_K	S	439	ERR4364075	22879	C	A	1	2020-04-15	United Kingdom
S_614_G	S	614	ERR4364075	23403	A	G	0,997712	2020-04-15	United Kingdom
ORF1ab_447_NA	ORF1ab	447	ERR4364077	1604	A	-ATG	0,991951	2020-04-16	United Kingdom
N_194_L	N	194	ERR4364077	28854	C	T	1	2020-04-16	United Kingdom
ORF1ab_314_L	ORF1ab	314	ERR4364085	14408	C	T	1	2020-04-18	United Kingdom
ORF1ab_1271_L	ORF1ab	1271	ERR4364085	17278	G	T	1	2020-04-18	United Kingdom
S_614_G	S	614	ERR4364085	23403	A	G	0,999736	2020-04-18	United Kingdom
ORF3a_13_L	ORF3a	13	ERR4364085	25429	G	T	0,99966	2020-04-18	United Kingdom
ORF1ab_726_NA	ORF1ab	726	ERR4364087	2441	G	+A	0,0558511	2020-05-27	United Kingdom
ORF1ab_2141_NA	ORF1ab	2141	ERR4364087	6688	T	-G	0,0528634	2020-05-27	United Kingdom
ORF1ab_2144_NA	ORF1ab	2144	ERR4364087	6696	C	+T	0,0844347	2020-05-27	United Kingdom
ORF1ab_3278_S	ORF1ab	3278	ERR4364087	10097	G	A	1	2020-05-27	United Kingdom
ORF1ab_3601_F	ORF1ab	3601	ERR4364087	11067	C	T	0,0504926	2020-05-27	United Kingdom
ORF1ab_3608_NA	ORF1ab	3608	ERR4364087	11087	G	-A	0,0559701	2020-05-27	United Kingdom
ORF1ab_3649_NA	ORF1ab	3649	ERR4364087	11211	A	-T	0,0639098	2020-05-27	United Kingdom
ORF1ab_3655_I	ORF1ab	3655	ERR4364087	11230	G	T	0,280294	2020-05-27	United Kingdom
ORF1ab_314_L	ORF1ab	314	ERR4364087	14408	C	T	1	2020-05-27	United Kingdom
ORF1ab_1039_NA	ORF1ab	1039	ERR4364087	16584	T	-G	0,0562414	2020-05-27	United Kingdom
ORF1ab_1985_NA	ORF1ab	1985	ERR4364087	19421	C	-AG	0,0566038	2020-05-27	United Kingdom
ORF1ab_2290_NA	ORF1ab	2290	ERR4364087	20336	A	-T	0,0697674	2020-05-27	United Kingdom
S_614_G	S	614	ERR4364087	23403	A	G	0,99958	2020-05-27	United Kingdom
N_103_Y	N	103	ERR4364087	28580	G	T	1	2020-05-27	United Kingdom
N_203_K	N	203	ERR4364087	28881	G	A	1	2020-05-27	United Kingdom
N_204_R	N	204	ERR4364087	28883	G	C	0,997636	2020-05-27	United Kingdom
ORF1ab_3511_E	ORF1ab	3511	ERR4364091	10798	C	A	1	2020-04-13	United Kingdom
ORF1ab_132_I	ORF1ab	132	ERR4364091	13862	C	T	1	2020-04-13	United Kingdom
ORF1ab_314_L	ORF1ab	314	ERR4364091	14408	C	T	0,999455	2020-04-13	United Kingdom
S_614_G	S	614	ERR4364091	23403	A	G	0,998326	2020-04-13	United Kingdom
N_188_L	N	188	ERR4364091	28836	C	T	1	2020-04-13	United Kingdom
ORF1ab_2144_NA	ORF1ab	2144	ERR4364094	6696	C	+T	0,0615575	2020-05-25	United Kingdom
ORF1ab_3603_NA	ORF1ab	3603	ERR4364094	11074	C	+T	0,0883598	2020-05-25	United Kingdom
ORF1ab_3606_NA	ORF1ab	3606	ERR4364094	11082	T	-G	0,077552	2020-05-25	United Kingdom
ORF1ab_3606_F	ORF1ab	3606	ERR4364094	11083	G	T	0,999598	2020-05-25	United Kingdom
ORF1ab_314_L	ORF1ab	314	ERR4364094	14408	C	T	0,999677	2020-05-25	United Kingdom
ORF1ab_833_NA	ORF1ab	833	ERR4364094	15965	G	+T	0,07297	2020-05-25	United Kingdom
ORF1ab_2220_E	ORF1ab	2220	ERR4364094	20126	G	A	0,148148	2020-05-25	United Kingdom
S_614_G	S	614	ERR4364094	23403	A	G	0,994239	2020-05-25	United Kingdom
ORF3a_61_N	ORF3a	61	ERR4364094	25575	A	C	0,998157	2020-05-25	United Kingdom
N_305_V	N	305	ERR4364094	29187	C	T	0,0530519	2020-05-25	United Kingdom
N_348_H	N	348	ERR4364094	29315	G	C	1	2020-05-25	United Kingdom
ORF1ab_1094_NA	ORF1ab	1094	ERR4364096	3545	A	-ATG	0,0824742	2020-04-14	United Kingdom
ORF1ab_1605_I	ORF1ab	1605	ERR4364096	5079	C	T	0,646091	2020-04-14	United Kingdom
ORF1ab_3603_NA	ORF1ab	3603	ERR4364096	11074	C	-T	0,0534106	2020-04-14	United Kingdom
ORF1ab_314_L	ORF1ab	314	ERR4364096	14408	C	T	0,999524	2020-04-14	United Kingdom
S_614_G	S	614	ERR4364096	23403	A	G	0,999716	2020-04-14	United Kingdom
N_260_NA	N	260	ERR4364096	29051	C	+A	0,0755858	2020-04-14	United Kingdom
ORF1ab_1770_H	ORF1ab	1770	ERR4364100	5573	T	C	0,998271	2020-06-03	United Kingdom
ORF1ab_2039_F	ORF1ab	2039	ERR4364100	6380	C	T	0,999042	2020-06-03	United Kingdom
ORF1ab_2144_NA	ORF1ab	2144	ERR4364100	6696	C	+T	0,0517352	2020-06-03	United Kingdom
ORF1ab_3846_S	ORF1ab	3846	ERR4364100	11801	G	A	1	2020-06-03	United Kingdom
ORF1ab_314_L	ORF1ab	314	ERR4364100	14408	C	T	0,999674	2020-06-03	United Kingdom
ORF1ab_833_NA	ORF1ab	833	ERR4364100	15965	G	+T	0,078123	2020-06-03	United Kingdom
S_614_G	S	614	ERR4364100	23403	A	G	0,999384	2020-06-03	United Kingdom
ORF3a_54_S	ORF3a	54	ERR4364100	25552	G	T	0,999529	2020-06-03	United Kingdom
N_203_K	N	203	ERR4364100	28881	G	A	1	2020-06-03	United Kingdom
N_204_R	N	204	ERR4364100	28883	G	C	1	2020-06-03	United Kingdom
N_236_C	N	236	ERR4364100	28979	G	T	1	2020-06-03	United Kingdom
ORF10_17_P	ORF10	17	ERR4364100	29607	T	C	0,997285	2020-06-03	United Kingdom
ORF1ab_2144_NA	ORF1ab	2144	ERR4364102	6696	C	+T	0,0652281	2020-04-17	United Kingdom
ORF1ab_314_L	ORF1ab	314	ERR4364102	14408	C	T	0,999651	2020-04-17	United Kingdom
S_439_K	S	439	ERR4364102	22879	C	A	1	2020-04-17	United Kingdom
S_614_G	S	614	ERR4364102	23403	A	G	0,99974	2020-04-17	United Kingdom
ORF1ab_314_L	ORF1ab	314	ERR4364104	14408	C	T	0,999357	2020-04-14	United Kingdom
S_614_G	S	614	ERR4364104	23403	A	G	0,99935	2020-04-14	United Kingdom
ORF1ab_314_L	ORF1ab	314	ERR4364106	14408	C	T	0,999681	2020-05-28	United Kingdom
ORF1ab_425_F	ORF1ab	425	ERR4364106	14741	C	T	0,999539	2020-05-28	United Kingdom
ORF1ab_913_A	ORF1ab	913	ERR4364106	16205	A	C	0,21636	2020-05-28	United Kingdom
ORF1ab_2172_NA	ORF1ab	2172	ERR4364106	19983	C	+T	0,0774194	2020-05-28	United Kingdom
S_614_G	S	614	ERR4364106	23403	A	G	0,999694	2020-05-28	United Kingdom
ORF1ab_3511_E	ORF1ab	3511	ERR4364109	10798	C	A	0,999078	2020-04-13	United Kingdom
ORF1ab_132_I	ORF1ab	132	ERR4364109	13862	C	T	1	2020-04-13	United Kingdom
ORF1ab_314_L	ORF1ab	314	ERR4364109	14408	C	T	1	2020-04-13	United Kingdom
S_614_G	S	614	ERR4364109	23403	A	G	1	2020-04-13	United Kingdom
N_188_L	N	188	ERR4364109	28836	C	T	1	2020-04-13	United Kingdom
N_219_F	N	219	ERR4364109	28928	C	T	0,0552677	2020-04-13	United Kingdom
ORF1ab_3511_E	ORF1ab	3511	ERR4364111	10798	C	A	1	2020-04-16	United Kingdom
ORF1ab_132_I	ORF1ab	132	ERR4364111	13862	C	T	0,999006	2020-04-16	United Kingdom
ORF1ab_314_L	ORF1ab	314	ERR4364111	14408	C	T	1	2020-04-16	United Kingdom
ORF1ab_2333_G	ORF1ab	2333	ERR4364111	20465	A	G	0,132394	2020-04-16	United Kingdom
ORF1ab_2613_S	ORF1ab	2613	ERR4364111	21304	C	A	1	2020-04-16	United Kingdom
S_614_G	S	614	ERR4364111	23403	A	G	0,999132	2020-04-16	United Kingdom
N_188_L	N	188	ERR4364111	28836	C	T	1	2020-04-16	United Kingdom
ORF1ab_314_L	ORF1ab	314	ERR4364114	14408	C	T	0,99948	2020-04-16	United Kingdom
S_439_K	S	439	ERR4364114	22879	C	A	1	2020-04-16	United Kingdom
S_614_G	S	614	ERR4364114	23403	A	G	0,999106	2020-04-16	United Kingdom
ORF1ab_75_E	ORF1ab	75	ERR4364115	490	T	A	0,999421	2020-04-10	United Kingdom
ORF1ab_971_L	ORF1ab	971	ERR4364115	3177	C	T	0,999652	2020-04-10	United Kingdom
ORF1ab_1087_Y	ORF1ab	1087	ERR4364115	16726	C	T	0,509615	2020-04-10	United Kingdom
ORF1ab_1757_L	ORF1ab	1757	ERR4364115	18736	T	C	0,999249	2020-04-10	United Kingdom
ORF1ab_2073_L	ORF1ab	2073	ERR4364115	19684	G	T	0,999057	2020-04-10	United Kingdom
M_87_F	M	87	ERR4364115	26781	C	T	1	2020-04-10	United Kingdom
ORF7a_81_L	ORF7a	81	ERR4364115	27635	C	T	1	2020-04-10	United Kingdom
ORF8_62_L	ORF8	62	ERR4364115	28077	G	C	0,998902	2020-04-10	United Kingdom
ORF1ab_3511_E	ORF1ab	3511	ERR4364121	10798	C	A	1	2020-04-15	United Kingdom
ORF1ab_132_I	ORF1ab	132	ERR4364121	13862	C	T	1	2020-04-15	United Kingdom
ORF1ab_314_L	ORF1ab	314	ERR4364121	14408	C	T	1	2020-04-15	United Kingdom
S_614_G	S	614	ERR4364121	23403	A	G	0,999052	2020-04-15	United Kingdom
N_188_L	N	188	ERR4364121	28836	C	T	1	2020-04-15	United Kingdom
ORF1ab_82_NA	ORF1ab	82	ERR4364123	509	G	-GTCATGTT	0,125743	2020-05-21	United Kingdom
ORF1ab_161_NA	ORF1ab	161	ERR4364123	748	G	-AACACTA	0,0725201	2020-05-21	United Kingdom
ORF1ab_197_T	ORF1ab	197	ERR4364123	854	C	A	0,0559867	2020-05-21	United Kingdom
ORF1ab_314_NA	ORF1ab	314	ERR4364123	1205	C	-A	0,0827358	2020-05-21	United Kingdom
ORF1ab_708_NA	ORF1ab	708	ERR4364123	2389	A	+T	0,164748	2020-05-21	United Kingdom
ORF1ab_745_K	ORF1ab	745	ERR4364123	2498	G	A	0,146048	2020-05-21	United Kingdom
ORF1ab_824_NA	ORF1ab	824	ERR4364123	2736	C	-T	0,0538674	2020-05-21	United Kingdom
ORF1ab_1031_NA	ORF1ab	1031	ERR4364123	3357	A	-T	0,077187	2020-05-21	United Kingdom
ORF1ab_1165_R	ORF1ab	1165	ERR4364123	3758	T	C	0,128483	2020-05-21	United Kingdom
ORF1ab_1316_V	ORF1ab	1316	ERR4364123	4212	C	T	0,056338	2020-05-21	United Kingdom
ORF1ab_1413_D	ORF1ab	1413	ERR4364123	4504	G	T	0,999367	2020-05-21	United Kingdom
ORF1ab_1477_NA	ORF1ab	1477	ERR4364123	4694	G	+T	0,19664	2020-05-21	United Kingdom
ORF1ab_1581_NA	ORF1ab	1581	ERR4364123	5008	G	-C	0,191489	2020-05-21	United Kingdom
ORF1ab_2756_NA	ORF1ab	2756	ERR4364123	8532	C	+A	0,126359	2020-05-21	United Kingdom
ORF1ab_2888_NA	ORF1ab	2888	ERR4364123	8927	G	+T	0,0745077	2020-05-21	United Kingdom
ORF1ab_2896_F	ORF1ab	2896	ERR4364123	8952	G	T	0,0744111	2020-05-21	United Kingdom
ORF1ab_2898_I	ORF1ab	2898	ERR4364123	8958	C	T	0,103474	2020-05-21	United Kingdom
ORF1ab_3017_F	ORF1ab	3017	ERR4364123	9314	G	T	0,0865724	2020-05-21	United Kingdom
ORF1ab_3182_NA	ORF1ab	3182	ERR4364123	9811	C	+T	0,0971616	2020-05-21	United Kingdom
ORF1ab_3278_S	ORF1ab	3278	ERR4364123	10097	G	A	1	2020-05-21	United Kingdom
ORF1ab_3603_NA	ORF1ab	3603	ERR4364123	11074	C	+TT	0,187702	2020-05-21	United Kingdom
ORF1ab_3603_NA	ORF1ab	3603	ERR4364123	11074	C	+T	0,201726	2020-05-21	United Kingdom
ORF1ab_3714_F	ORF1ab	3714	ERR4364123	11405	G	T	0,153682	2020-05-21	United Kingdom
ORF1ab_4023_NA	ORF1ab	4023	ERR4364123	12333	C	+A	0,0507715	2020-05-21	United Kingdom
ORF1ab_4080_NA	ORF1ab	4080	ERR4364123	12505	T	-A	0,109713	2020-05-21	United Kingdom
ORF1ab_4317_E	ORF1ab	4317	ERR4364123	13216	T	G	1	2020-05-21	United Kingdom
ORF1ab_314_L	ORF1ab	314	ERR4364123	14408	C	T	1	2020-05-21	United Kingdom
ORF1ab_316_NA	ORF1ab	316	ERR4364123	14414	G	-T	0,056447	2020-05-21	United Kingdom
ORF1ab_704_NA	ORF1ab	704	ERR4364123	15579	C	+AA	0,0586625	2020-05-21	United Kingdom
ORF1ab_718_F	ORF1ab	718	ERR4364123	15619	C	T	0,0589632	2020-05-21	United Kingdom
ORF1ab_924_NA	ORF1ab	924	ERR4364123	16237	G	-CT	0,0856164	2020-05-21	United Kingdom
ORF1ab_1111_NA	ORF1ab	1111	ERR4364123	16800	T	+A	0,212257	2020-05-21	United Kingdom
ORF1ab_1395_L	ORF1ab	1395	ERR4364123	17652	T	A	0,0748223	2020-05-21	United Kingdom
ORF1ab_1520_NA	ORF1ab	1520	ERR4364123	18026	T	-G	0,0534083	2020-05-21	United Kingdom
ORF1ab_1550_Y	ORF1ab	1550	ERR4364123	18115	C	T	0,0996678	2020-05-21	United Kingdom
ORF1ab_1644_L	ORF1ab	1644	ERR4364123	18397	G	C	0,109646	2020-05-21	United Kingdom
ORF1ab_1689_N	ORF1ab	1689	ERR4364123	18534	G	T	0,127188	2020-05-21	United Kingdom
ORF1ab_2088_C	ORF1ab	2088	ERR4364123	19729	G	T	0,0574032	2020-05-21	United Kingdom
S_47_NA	S	47	ERR4364123	21701	G	+T	0,0942598	2020-05-21	United Kingdom
S_219_NA	S	219	ERR4364123	22218	G	+T	0,0714286	2020-05-21	United Kingdom
S_433_NA	S	433	ERR4364123	22861	T	-A	0,053125	2020-05-21	United Kingdom
S_514_F	S	514	ERR4364123	23103	C	T	0,0813397	2020-05-21	United Kingdom
S_583_D	S	583	ERR4364123	23311	G	C	0,163514	2020-05-21	United Kingdom
S_614_G	S	614	ERR4364123	23403	A	G	0,999736	2020-05-21	United Kingdom
S_725_NA	S	725	ERR4364123	23735	G	+A	0,103205	2020-05-21	United Kingdom
S_787_*	S	787	ERR4364123	23921	C	T	0,0681818	2020-05-21	United Kingdom
S_821_NA	S	821	ERR4364123	24025	A	-CTT	0,0688355	2020-05-21	United Kingdom
S_973_N	S	973	ERR4364123	24480	T	A	0,109353	2020-05-21	United Kingdom
S_1003_NA	S	1003	ERR4364123	24570	G	+T	0,0985294	2020-05-21	United Kingdom
S_1041_NA	S	1041	ERR4364123	24684	A	-T	0,138081	2020-05-21	United Kingdom
E_13_NA	E	13	ERR4364123	26283	A	-GTT	0,0840088	2020-05-21	United Kingdom
M_86_NA	M	86	ERR4364123	26779	G	-TCTTGTAGGCTTGATGTGGCTCAGCTACTTCATTGCT	0,114438	2020-05-21	United Kingdom
ORF7a_5_P	ORF7a	5	ERR4364123	27407	T	C	0,09375	2020-05-21	United Kingdom
ORF7a_29_L	ORF7a	29	ERR4364123	27478	G	C	0,0888635	2020-05-21	United Kingdom
N_13_L	N	13	ERR4364123	28311	C	T	0,0564819	2020-05-21	United Kingdom
N_80_NA	N	80	ERR4364123	28512	C	-AG	0,0698587	2020-05-21	United Kingdom
N_203_K	N	203	ERR4364123	28881	G	A	1	2020-05-21	United Kingdom
N_204_R	N	204	ERR4364123	28883	G	C	1	2020-05-21	United Kingdom
ORF1ab_314_L	ORF1ab	314	ERR4364126	14408	C	T	1	2020-04-17	United Kingdom
S_439_K	S	439	ERR4364126	22879	C	A	1	2020-04-17	United Kingdom
S_614_G	S	614	ERR4364126	23403	A	G	0,999104	2020-04-17	United Kingdom
ORF1ab_1096_S	ORF1ab	1096	ERR4364128	3551	C	T	1	2020-06-10	United Kingdom
ORF1ab_1770_H	ORF1ab	1770	ERR4364128	5573	T	C	0,990666	2020-06-10	United Kingdom
ORF1ab_2039_F	ORF1ab	2039	ERR4364128	6380	C	T	0,999651	2020-06-10	United Kingdom
ORF1ab_2144_NA	ORF1ab	2144	ERR4364128	6696	C	+T	0,0651311	2020-06-10	United Kingdom
ORF1ab_3846_S	ORF1ab	3846	ERR4364128	11801	G	A	1	2020-06-10	United Kingdom
ORF1ab_314_L	ORF1ab	314	ERR4364128	14408	C	T	0,99963	2020-06-10	United Kingdom
ORF1ab_833_NA	ORF1ab	833	ERR4364128	15965	G	+T	0,103429	2020-06-10	United Kingdom
S_614_G	S	614	ERR4364128	23403	A	G	0,999022	2020-06-10	United Kingdom
S_1238_I	S	1238	ERR4364128	25275	C	T	0,998344	2020-06-10	United Kingdom
ORF3a_54_S	ORF3a	54	ERR4364128	25552	G	T	0,999283	2020-06-10	United Kingdom
N_203_K	N	203	ERR4364128	28881	G	A	1	2020-06-10	United Kingdom
N_204_R	N	204	ERR4364128	28883	G	C	1	2020-06-10	United Kingdom
ORF10_17_P	ORF10	17	ERR4364128	29607	T	C	1	2020-06-10	United Kingdom
ORF1ab_2242_F	ORF1ab	2242	ERR4364129	6990	C	T	1	2020-04-30	United Kingdom
ORF1ab_3209_V	ORF1ab	3209	ERR4364129	9891	C	T	1	2020-04-30	United Kingdom
ORF1ab_3475_F	ORF1ab	3475	ERR4364129	10688	G	T	0,999474	2020-04-30	United Kingdom
ORF1ab_314_L	ORF1ab	314	ERR4364129	14408	C	T	0,999417	2020-04-30	United Kingdom
ORF1ab_833_NA	ORF1ab	833	ERR4364129	15965	G	+T	0,050818	2020-04-30	United Kingdom
S_614_G	S	614	ERR4364129	23403	A	G	0,998698	2020-04-30	United Kingdom
S_869_I	S	869	ERR4364129	24169	G	T	0,999216	2020-04-30	United Kingdom
ORF1ab_3071_Y	ORF1ab	3071	ERR4364134	9477	T	A	1	2020-04-16	United Kingdom
S_522_S	S	522	ERR4364134	23126	G	T	1	2020-04-16	United Kingdom
ORF3a_196_V	ORF3a	196	ERR4364134	25979	G	T	0,997674	2020-04-16	United Kingdom
ORF3a_213_K	ORF3a	213	ERR4364134	26029	C	A	0,998844	2020-04-16	United Kingdom
N_197_L	N	197	ERR4364134	28863	C	T	1	2020-04-16	United Kingdom
ORF1ab_314_L	ORF1ab	314	ERR4364142	14408	C	T	0,999719	2020-05-18	United Kingdom
S_614_G	S	614	ERR4364142	23403	A	G	0,999849	2020-05-18	United Kingdom
N_203_NA	N	203	ERR4364142	28880	A	-GGGGAACTT	0,732272	2020-05-18	United Kingdom
N_399_H	N	399	ERR4364142	29468	G	C	0,998711	2020-05-18	United Kingdom
ORF1ab_447_NA	ORF1ab	447	ERR4364145	1604	A	-ATG	0,992785	2020-04-17	United Kingdom
ORF1ab_2047_F	ORF1ab	2047	ERR4364145	6404	G	T	0,932242	2020-04-17	United Kingdom
ORF1ab_3309_A	ORF1ab	3309	ERR4364145	10190	T	G	0,999711	2020-04-17	United Kingdom
ORF1ab_2333_G	ORF1ab	2333	ERR4364145	20465	A	G	0,0529801	2020-04-17	United Kingdom
N_194_L	N	194	ERR4364145	28854	C	T	0,999284	2020-04-17	United Kingdom
ORF1ab_770_I	ORF1ab	770	ERR4364146	2574	C	T	0,813409	2020-04-17	United Kingdom
ORF1ab_314_L	ORF1ab	314	ERR4364146	14408	C	T	0,99955	2020-04-17	United Kingdom
S_439_K	S	439	ERR4364146	22879	C	A	1	2020-04-17	United Kingdom
S_614_G	S	614	ERR4364146	23403	A	G	0,999709	2020-04-17	United Kingdom
ORF1ab_314_L	ORF1ab	314	ERR4364147	14408	C	T	1	2020-04-09	United Kingdom
ORF1ab_2333_G	ORF1ab	2333	ERR4364147	20465	A	G	0,174194	2020-04-09	United Kingdom
S_193_L	S	193	ERR4364147	22139	G	C	0,536364	2020-04-09	United Kingdom
S_439_K	S	439	ERR4364147	22879	C	A	1	2020-04-09	United Kingdom
S_614_G	S	614	ERR4364147	23403	A	G	0,999119	2020-04-09	United Kingdom
ORF1ab_77_Q	ORF1ab	77	ERR4364149	495	G	A	0,999443	2020-05-10	United Kingdom
ORF1ab_314_L	ORF1ab	314	ERR4364149	14408	C	T	0,999262	2020-05-10	United Kingdom
S_439_K	S	439	ERR4364149	22879	C	A	1	2020-05-10	United Kingdom
S_614_G	S	614	ERR4364149	23403	A	G	0,999733	2020-05-10	United Kingdom
ORF1ab_447_NA	ORF1ab	447	ERR4364151	1604	A	-ATG	0,992298	2020-04-17	United Kingdom
ORF1ab_2333_G	ORF1ab	2333	ERR4364151	20465	A	G	0,0981013	2020-04-17	United Kingdom
E_68_F	E	68	ERR4364151	26447	C	T	1	2020-04-17	United Kingdom
N_194_L	N	194	ERR4364151	28854	C	T	1	2020-04-17	United Kingdom
ORF1ab_2510_H	ORF1ab	2510	ERR4364152	7795	A	C	0,186788	2020-04-08	United Kingdom
ORF1ab_314_L	ORF1ab	314	ERR4364152	14408	C	T	1	2020-04-08	United Kingdom
ORF1ab_2333_G	ORF1ab	2333	ERR4364152	20465	A	G	0,23676	2020-04-08	United Kingdom
S_439_K	S	439	ERR4364152	22879	C	A	1	2020-04-08	United Kingdom
S_614_G	S	614	ERR4364152	23403	A	G	0,999165	2020-04-08	United Kingdom
N_219_F	N	219	ERR4364152	28928	C	T	0,0899054	2020-04-08	United Kingdom
ORF10_6_F	ORF10	6	ERR4364152	29573	G	T	0,999253	2020-04-08	United Kingdom
ORF1ab_2_D	ORF1ab	2	ERR4364153	271	G	T	0,106441	2020-04-12	United Kingdom
ORF1ab_3511_E	ORF1ab	3511	ERR4364153	10798	C	A	1	2020-04-12	United Kingdom
ORF1ab_132_I	ORF1ab	132	ERR4364153	13862	C	T	1	2020-04-12	United Kingdom
ORF1ab_314_L	ORF1ab	314	ERR4364153	14408	C	T	0,999483	2020-04-12	United Kingdom
ORF1ab_2613_S	ORF1ab	2613	ERR4364153	21304	C	A	1	2020-04-12	United Kingdom
S_614_G	S	614	ERR4364153	23403	A	G	1	2020-04-12	United Kingdom
ORF7b_32_F	ORF7b	32	ERR4364153	27849	C	T	0,105263	2020-04-12	United Kingdom
N_188_L	N	188	ERR4364153	28836	C	T	1	2020-04-12	United Kingdom
ORF1ab_2144_NA	ORF1ab	2144	ERR4364156	6696	C	+T	0,0521589	2020-05-26	United Kingdom
ORF1ab_3058_I	ORF1ab	3058	ERR4364156	9438	C	T	0,999706	2020-05-26	United Kingdom
ORF1ab_314_L	ORF1ab	314	ERR4364156	14408	C	T	0,999197	2020-05-26	United Kingdom
ORF1ab_833_NA	ORF1ab	833	ERR4364156	15965	G	+T	0,0749072	2020-05-26	United Kingdom
S_614_G	S	614	ERR4364156	23403	A	G	1	2020-05-26	United Kingdom
M_23_L	M	23	ERR4364156	26589	G	T	0,997075	2020-05-26	United Kingdom
N_203_K	N	203	ERR4364156	28881	G	A	1	2020-05-26	United Kingdom
N_204_R	N	204	ERR4364156	28883	G	C	1	2020-05-26	United Kingdom
ORF1ab_1096_S	ORF1ab	1096	ERR4364159	3551	C	T	1	2020-06-01	United Kingdom
ORF1ab_1770_H	ORF1ab	1770	ERR4364159	5573	T	C	0,997926	2020-06-01	United Kingdom
ORF1ab_2039_F	ORF1ab	2039	ERR4364159	6380	C	T	0,999092	2020-06-01	United Kingdom
ORF1ab_2144_NA	ORF1ab	2144	ERR4364159	6696	C	+T	0,0572519	2020-06-01	United Kingdom
ORF1ab_3846_S	ORF1ab	3846	ERR4364159	11801	G	A	1	2020-06-01	United Kingdom
ORF1ab_314_L	ORF1ab	314	ERR4364159	14408	C	T	0,999662	2020-06-01	United Kingdom
S_614_G	S	614	ERR4364159	23403	A	G	0,999281	2020-06-01	United Kingdom
ORF3a_54_S	ORF3a	54	ERR4364159	25552	G	T	0,998919	2020-06-01	United Kingdom
N_203_K	N	203	ERR4364159	28881	G	A	1	2020-06-01	United Kingdom
N_204_R	N	204	ERR4364159	28883	G	C	1	2020-06-01	United Kingdom
ORF10_17_P	ORF10	17	ERR4364159	29607	T	C	0,995215	2020-06-01	United Kingdom
ORF1ab_644_A	ORF1ab	644	ERR4364165	2196	A	C	0,999498	2020-04-15	United Kingdom
ORF1ab_3603_NA	ORF1ab	3603	ERR4364165	11074	C	+T	0,0946746	2020-04-15	United Kingdom
ORF1ab_3606_NA	ORF1ab	3606	ERR4364165	11082	T	-G	0,0634262	2020-04-15	United Kingdom
ORF1ab_3606_F	ORF1ab	3606	ERR4364165	11083	G	T	0,999261	2020-04-15	United Kingdom
S_574_N	S	574	ERR4364165	23282	G	A	0,0950131	2020-04-15	United Kingdom
ORF3a_251_V	ORF3a	251	ERR4364165	26144	G	T	1	2020-04-15	United Kingdom
ORF1ab_400_S	ORF1ab	400	ERR4364166	1463	G	A	0,333333	2020-05-25	United Kingdom
ORF1ab_1049_V	ORF1ab	1049	ERR4364166	3411	C	T	1	2020-05-25	United Kingdom
ORF1ab_1207_L	ORF1ab	1207	ERR4364166	3885	C	T	1	2020-05-25	United Kingdom
ORF1ab_2265_S	ORF1ab	2265	ERR4364166	7058	G	A	0,0515464	2020-05-25	United Kingdom
ORF1ab_3603_NA	ORF1ab	3603	ERR4364166	11074	C	+T	0,0806658	2020-05-25	United Kingdom
ORF1ab_314_L	ORF1ab	314	ERR4364166	14408	C	T	1	2020-05-25	United Kingdom
ORF1ab_1213_Y	ORF1ab	1213	ERR4364166	17104	C	T	0,999807	2020-05-25	United Kingdom
S_354_S	S	354	ERR4364166	22623	A	G	1	2020-05-25	United Kingdom
S_512_NA	S	512	ERR4364166	23096	G	-T	0,0513419	2020-05-25	United Kingdom
S_614_G	S	614	ERR4364166	23403	A	G	1	2020-05-25	United Kingdom
ORF8_102_F	ORF8	102	ERR4364166	28198	G	T	1	2020-05-25	United Kingdom
ORF1ab_3511_E	ORF1ab	3511	ERR4364171	10798	C	A	1	2020-05-11	United Kingdom
ORF1ab_132_I	ORF1ab	132	ERR4364171	13862	C	T	1	2020-05-11	United Kingdom
ORF1ab_314_L	ORF1ab	314	ERR4364171	14408	C	T	1	2020-05-11	United Kingdom
S_614_G	S	614	ERR4364171	23403	A	G	1	2020-05-11	United Kingdom
ORF3a_240_S	ORF3a	240	ERR4364171	26110	C	T	1	2020-05-11	United Kingdom
N_188_L	N	188	ERR4364171	28836	C	T	1	2020-05-11	United Kingdom
ORF1ab_2124_I	ORF1ab	2124	ERR4364172	6636	C	T	1	2020-04-16	United Kingdom
ORF1ab_314_L	ORF1ab	314	ERR4364172	14408	C	T	0,999257	2020-04-16	United Kingdom
S_439_K	S	439	ERR4364172	22879	C	A	1	2020-04-16	United Kingdom
S_614_G	S	614	ERR4364172	23403	A	G	0,999447	2020-04-16	United Kingdom
ORF1ab_427_NA	ORF1ab	427	ERR4364175	1546	T	-A	0,0730042	2020-06-02	United Kingdom
ORF1ab_442_S	ORF1ab	442	ERR4364175	1589	G	A	0,423713	2020-06-02	United Kingdom
ORF1ab_1413_D	ORF1ab	1413	ERR4364175	4504	G	T	0,998258	2020-06-02	United Kingdom
ORF1ab_314_L	ORF1ab	314	ERR4364175	14408	C	T	0,999448	2020-06-02	United Kingdom
S_21_I	S	21	ERR4364175	21624	G	T	1	2020-06-02	United Kingdom
S_614_G	S	614	ERR4364175	23403	A	G	0,999674	2020-06-02	United Kingdom
ORF3a_13_L	ORF3a	13	ERR4364175	25429	G	T	0,99917	2020-06-02	United Kingdom
M_70_F	M	70	ERR4364175	26730	G	T	0,99847	2020-06-02	United Kingdom
N_193_I	N	193	ERR4364175	28851	G	T	1	2020-06-02	United Kingdom
N_325_I	N	325	ERR4364175	29247	C	T	0,999592	2020-06-02	United Kingdom
N_401_Y	N	401	ERR4364175	29474	G	T	1	2020-06-02	United Kingdom
ORF1ab_447_NA	ORF1ab	447	ERR4364185	1604	A	-ATG	0,993918	2020-04-14	United Kingdom
ORF1ab_2144_NA	ORF1ab	2144	ERR4364185	6696	C	+T	0,0526316	2020-04-14	United Kingdom
E_68_F	E	68	ERR4364185	26447	C	T	1	2020-04-14	United Kingdom
N_194_L	N	194	ERR4364185	28854	C	T	1	2020-04-14	United Kingdom
ORF1ab_314_L	ORF1ab	314	ERR4364187	14408	C	T	1	2020-04-18	United Kingdom
S_439_K	S	439	ERR4364187	22879	C	A	1	2020-04-18	United Kingdom
S_614_G	S	614	ERR4364187	23403	A	G	1	2020-04-18	United Kingdom
ORF1ab_314_L	ORF1ab	314	ERR4364192	14408	C	T	1	2020-04-10	United Kingdom
S_439_K	S	439	ERR4364192	22879	C	A	1	2020-04-10	United Kingdom
S_614_G	S	614	ERR4364192	23403	A	G	1	2020-04-10	United Kingdom
ORF1ab_272_I	ORF1ab	272	ERR4364193	1080	A	T	0,0703858	2020-05-27	United Kingdom
ORF1ab_333_M	ORF1ab	333	ERR4364193	1263	C	T	0,0657562	2020-05-27	United Kingdom
ORF1ab_342_NA	ORF1ab	342	ERR4364193	1291	A	-T	0,0563499	2020-05-27	United Kingdom
ORF1ab_398_C	ORF1ab	398	ERR4364193	1457	C	T	0,078125	2020-05-27	United Kingdom
ORF1ab_707_K	ORF1ab	707	ERR4364193	2384	G	A	0,0823373	2020-05-27	United Kingdom
ORF1ab_738_NA	ORF1ab	738	ERR4364193	2477	G	-A	0,0773263	2020-05-27	United Kingdom
ORF1ab_809_NA	ORF1ab	809	ERR4364193	2691	C	-A	0,0613497	2020-05-27	United Kingdom
ORF1ab_1097_NA	ORF1ab	1097	ERR4364193	3556	T	-A	0,0643939	2020-05-27	United Kingdom
ORF1ab_1269_I	ORF1ab	1269	ERR4364193	4071	C	T	0,106742	2020-05-27	United Kingdom
ORF1ab_1526_NA	ORF1ab	1526	ERR4364193	4843	A	-T	0,0598911	2020-05-27	United Kingdom
ORF1ab_1536_C	ORF1ab	1536	ERR4364193	4872	A	G	0,0701546	2020-05-27	United Kingdom
ORF1ab_1958_I	ORF1ab	1958	ERR4364193	6138	C	T	0,0528905	2020-05-27	United Kingdom
ORF1ab_2080_NA	ORF1ab	2080	ERR4364193	6504	C	-A	0,0625798	2020-05-27	United Kingdom
ORF1ab_2144_NA	ORF1ab	2144	ERR4364193	6696	C	+T	0,635723	2020-05-27	United Kingdom
ORF1ab_2449_I	ORF1ab	2449	ERR4364193	7611	A	T	0,0539829	2020-05-27	United Kingdom
ORF1ab_2470_NA	ORF1ab	2470	ERR4364193	7674	C	-GA	0,0504065	2020-05-27	United Kingdom
ORF1ab_2529_V	ORF1ab	2529	ERR4364193	7851	C	T	0,099839	2020-05-27	United Kingdom
ORF1ab_2566_F	ORF1ab	2566	ERR4364193	7962	G	T	0,0942492	2020-05-27	United Kingdom
ORF1ab_2733_P	ORF1ab	2733	ERR4364193	8462	G	C	0,0731707	2020-05-27	United Kingdom
ORF1ab_2733_NA	ORF1ab	2733	ERR4364193	8464	T	-A	0,0547368	2020-05-27	United Kingdom
ORF1ab_2749_*	ORF1ab	2749	ERR4364193	8510	C	T	0,0595568	2020-05-27	United Kingdom
ORF1ab_2763_NA	ORF1ab	2763	ERR4364193	8554	T	-A	0,0613915	2020-05-27	United Kingdom
ORF1ab_2800_I	ORF1ab	2800	ERR4364193	8664	C	T	0,0516854	2020-05-27	United Kingdom
ORF1ab_2826_NA	ORF1ab	2826	ERR4364193	8742	G	+T	0,0518433	2020-05-27	United Kingdom
ORF1ab_2863_V	ORF1ab	2863	ERR4364193	8853	G	T	0,0554273	2020-05-27	United Kingdom
ORF1ab_2886_S	ORF1ab	2886	ERR4364193	8921	C	T	0,0569106	2020-05-27	United Kingdom
ORF1ab_2888_NA	ORF1ab	2888	ERR4364193	8927	G	+T	0,106704	2020-05-27	United Kingdom
ORF1ab_2899_S	ORF1ab	2899	ERR4364193	8960	C	T	0,0753466	2020-05-27	United Kingdom
ORF1ab_3045_V	ORF1ab	3045	ERR4364193	9399	C	T	0,0544041	2020-05-27	United Kingdom
ORF1ab_3137_NA	ORF1ab	3137	ERR4364193	9675	C	-T	0,059949	2020-05-27	United Kingdom
ORF1ab_3233_Y	ORF1ab	3233	ERR4364193	9962	C	T	0,0586667	2020-05-27	United Kingdom
ORF1ab_3374_NA	ORF1ab	3374	ERR4364193	10386	C	+T	0,0633407	2020-05-27	United Kingdom
ORF1ab_3452_NA	ORF1ab	3452	ERR4364193	10619	C	+A	0,0681302	2020-05-27	United Kingdom
ORF1ab_3461_I	ORF1ab	3461	ERR4364193	10647	C	T	0,0628788	2020-05-27	United Kingdom
ORF1ab_3469_V	ORF1ab	3469	ERR4364193	10671	C	T	0,0616078	2020-05-27	United Kingdom
ORF1ab_3485_NA	ORF1ab	3485	ERR4364193	10718	C	-G	0,0731103	2020-05-27	United Kingdom
ORF1ab_3603_NA	ORF1ab	3603	ERR4364193	11074	C	+T	0,195326	2020-05-27	United Kingdom
ORF1ab_3606_NA	ORF1ab	3606	ERR4364193	11082	T	-G	0,110717	2020-05-27	United Kingdom
ORF1ab_3606_F	ORF1ab	3606	ERR4364193	11083	G	T	0,998657	2020-05-27	United Kingdom
ORF1ab_3610_V	ORF1ab	3610	ERR4364193	11094	C	T	0,0599721	2020-05-27	United Kingdom
ORF1ab_3648_NA	ORF1ab	3648	ERR4364193	11208	C	-T	0,0734331	2020-05-27	United Kingdom
ORF1ab_3810_NA	ORF1ab	3810	ERR4364193	11693	G	-T	0,0520446	2020-05-27	United Kingdom
ORF1ab_404_V	ORF1ab	404	ERR4364193	14678	G	T	0,0598706	2020-05-27	United Kingdom
ORF1ab_434_V	ORF1ab	434	ERR4364193	14768	C	T	0,0545455	2020-05-27	United Kingdom
ORF1ab_564_NA	ORF1ab	564	ERR4364193	15157	C	-AA	0,0527704	2020-05-27	United Kingdom
ORF1ab_833_NA	ORF1ab	833	ERR4364193	15965	G	+T	0,0608828	2020-05-27	United Kingdom
ORF1ab_947_NA	ORF1ab	947	ERR4364193	16307	T	-CTTATGTTGTAAATGCTGTTACGACCATGTCATA	0,0779302	2020-05-27	United Kingdom
ORF1ab_986_P	ORF1ab	986	ERR4364193	16424	T	C	0,0617433	2020-05-27	United Kingdom
ORF1ab_998_NA	ORF1ab	998	ERR4364193	16461	T	-A	0,066487	2020-05-27	United Kingdom
ORF1ab_1093_NA	ORF1ab	1093	ERR4364193	16746	T	-A	0,142349	2020-05-27	United Kingdom
ORF1ab_1171_T	ORF1ab	1171	ERR4364193	16979	G	C	0,0803571	2020-05-27	United Kingdom
ORF1ab_1504_F	ORF1ab	1504	ERR4364193	17977	C	T	0,0552017	2020-05-27	United Kingdom
ORF1ab_1656_NA	ORF1ab	1656	ERR4364193	18434	A	+T	0,0578171	2020-05-27	United Kingdom
ORF1ab_2172_NA	ORF1ab	2172	ERR4364193	19983	C	+T	0,157143	2020-05-27	United Kingdom
ORF1ab_2390_G	ORF1ab	2390	ERR4364193	20636	A	G	0,158333	2020-05-27	United Kingdom
ORF1ab_2533_NA	ORF1ab	2533	ERR4364193	21066	T	-A	0,0521212	2020-05-27	United Kingdom
ORF1ab_2537_NA	ORF1ab	2537	ERR4364193	21077	C	-A	0,0617683	2020-05-27	United Kingdom
ORF1ab_2545_NA	ORF1ab	2545	ERR4364193	21101	G	+T	0,141707	2020-05-27	United Kingdom
S_78_NA	S	78	ERR4364193	21794	A	-G	0,0624709	2020-05-27	United Kingdom
S_105_NA	S	105	ERR4364193	21875	A	+T	0,0751619	2020-05-27	United Kingdom
S_218_L	S	218	ERR4364193	22215	A	T	0,0791367	2020-05-27	United Kingdom
S_341_NA	S	341	ERR4364193	22583	G	+T	0,0527859	2020-05-27	United Kingdom
S_342_NA	S	342	ERR4364193	22586	T	-TTA	0,0703812	2020-05-27	United Kingdom
S_463_NA	S	463	ERR4364193	22950	C	+T	0,0878378	2020-05-27	United Kingdom
S_552_F	S	552	ERR4364193	23216	C	T	0,0559617	2020-05-27	United Kingdom
S_575_NA	S	575	ERR4364193	23287	T	-G	0,0570764	2020-05-27	United Kingdom
S_702_NA	S	702	ERR4364193	23666	G	-A	0,0856751	2020-05-27	United Kingdom
S_872_*	S	872	ERR4364193	24176	C	T	0,0773333	2020-05-27	United Kingdom
S_944_S	S	944	ERR4364193	24392	G	T	0,0584329	2020-05-27	United Kingdom
S_954_NA	S	954	ERR4364193	24422	C	-A	0,0686695	2020-05-27	United Kingdom
S_985_NA	S	985	ERR4364193	24517	C	-A	0,0522042	2020-05-27	United Kingdom
ORF3a_251_V	ORF3a	251	ERR4364193	26144	G	T	0,998759	2020-05-27	United Kingdom
E_24_NA	E	24	ERR4364193	26315	T	-G	0,0697264	2020-05-27	United Kingdom
E_56_L	E	56	ERR4364193	26410	T	C	0,059754	2020-05-27	United Kingdom
E_74_NA	E	74	ERR4364193	26466	G	+TT	0,061008	2020-05-27	United Kingdom
M_195_V	M	195	ERR4364193	27106	C	T	0,0625	2020-05-27	United Kingdom
M_220_F	M	220	ERR4364193	27180	C	T	0,0504826	2020-05-27	United Kingdom
ORF8_91_*	ORF8	91	ERR4364193	28164	C	T	0,0573114	2020-05-27	United Kingdom
N_151_L	N	151	ERR4364193	28725	C	T	0,0579268	2020-05-27	United Kingdom
N_166_I	N	166	ERR4364193	28770	C	T	0,0648649	2020-05-27	United Kingdom
N_260_NA	N	260	ERR4364193	29051	C	+A	0,0680934	2020-05-27	United Kingdom
N_268_NA	N	268	ERR4364193	29076	A	-C	0,0570866	2020-05-27	United Kingdom
N_271_I	N	271	ERR4364193	29085	C	T	0,0576541	2020-05-27	United Kingdom
N_344_L	N	344	ERR4364193	29304	C	T	0,0711538	2020-05-27	United Kingdom
ORF10_10_L	ORF10	10	ERR4364193	29586	C	T	0,0900901	2020-05-27	United Kingdom
ORF1ab_770_I	ORF1ab	770	ERR4364195	2574	C	T	1	2020-06-02	United Kingdom
ORF1ab_2267_*	ORF1ab	2267	ERR4364195	7064	A	T	0,0679612	2020-06-02	United Kingdom
ORF1ab_314_L	ORF1ab	314	ERR4364195	14408	C	T	1	2020-06-02	United Kingdom
S_439_K	S	439	ERR4364195	22879	C	A	0,997802	2020-06-02	United Kingdom
S_614_G	S	614	ERR4364195	23403	A	G	0,994231	2020-06-02	United Kingdom
N_243_C	N	243	ERR4364195	29000	G	T	0,105143	2020-06-02	United Kingdom
ORF1ab_2122_F	ORF1ab	2122	ERR4364207	6629	C	T	0,999092	2020-04-21	United Kingdom
ORF1ab_314_L	ORF1ab	314	ERR4364207	14408	C	T	1	2020-04-21	United Kingdom
S_583_D	S	583	ERR4364207	23311	G	T	0,999248	2020-04-21	United Kingdom
S_614_G	S	614	ERR4364207	23403	A	G	0,998505	2020-04-21	United Kingdom
N_119_S	N	119	ERR4364207	28628	G	T	0,999315	2020-04-21	United Kingdom
N_203_K	N	203	ERR4364207	28881	G	A	1	2020-04-21	United Kingdom
N_204_R	N	204	ERR4364207	28883	G	C	1	2020-04-21	United Kingdom
ORF1ab_1096_S	ORF1ab	1096	ERR4364208	3551	C	T	1	2020-06-07	United Kingdom
ORF1ab_1770_H	ORF1ab	1770	ERR4364208	5573	T	C	0,974967	2020-06-07	United Kingdom
ORF1ab_2039_F	ORF1ab	2039	ERR4364208	6380	C	T	0,999476	2020-06-07	United Kingdom
ORF1ab_3846_S	ORF1ab	3846	ERR4364208	11801	G	A	0,999039	2020-06-07	United Kingdom
ORF1ab_314_L	ORF1ab	314	ERR4364208	14408	C	T	0,999193	2020-06-07	United Kingdom
ORF1ab_833_NA	ORF1ab	833	ERR4364208	15965	G	+T	0,0924314	2020-06-07	United Kingdom
S_614_G	S	614	ERR4364208	23403	A	G	0,999518	2020-06-07	United Kingdom
S_1238_I	S	1238	ERR4364208	25275	C	T	1	2020-06-07	United Kingdom
ORF3a_54_S	ORF3a	54	ERR4364208	25552	G	T	1	2020-06-07	United Kingdom
N_203_K	N	203	ERR4364208	28881	G	A	1	2020-06-07	United Kingdom
N_204_R	N	204	ERR4364208	28883	G	C	1	2020-06-07	United Kingdom
ORF10_17_P	ORF10	17	ERR4364208	29607	T	C	0,99904	2020-06-07	United Kingdom
ORF1ab_314_L	ORF1ab	314	ERR4364212	14408	C	T	1	2020-04-17	United Kingdom
ORF1ab_2333_G	ORF1ab	2333	ERR4364212	20465	A	G	0,071599	2020-04-17	United Kingdom
S_439_K	S	439	ERR4364212	22879	C	A	0,996364	2020-04-17	United Kingdom
S_614_G	S	614	ERR4364212	23403	A	G	1	2020-04-17	United Kingdom
ORF1ab_84_NA	ORF1ab	84	ERR4364216	517	T	-ATG	0,0543662	2020-04-16	United Kingdom
ORF1ab_314_L	ORF1ab	314	ERR4364216	14408	C	T	0,999593	2020-04-16	United Kingdom
ORF1ab_1271_L	ORF1ab	1271	ERR4364216	17278	G	T	0,99969	2020-04-16	United Kingdom
ORF1ab_2324_I	ORF1ab	2324	ERR4364216	20438	G	T	0,995455	2020-04-16	United Kingdom
S_614_G	S	614	ERR4364216	23403	A	G	0,999326	2020-04-16	United Kingdom
ORF3a_13_L	ORF3a	13	ERR4364216	25429	G	T	0,999689	2020-04-16	United Kingdom
ORF1ab_442_S	ORF1ab	442	ERR4364223	1589	G	A	0,290323	2020-05-11	United Kingdom
ORF1ab_314_L	ORF1ab	314	ERR4364223	14408	C	T	1	2020-05-11	United Kingdom
ORF1ab_833_NA	ORF1ab	833	ERR4364223	15965	G	+T	0,0639669	2020-05-11	United Kingdom
ORF1ab_1156_I	ORF1ab	1156	ERR4364223	16935	G	T	0,999366	2020-05-11	United Kingdom
ORF1ab_1682_L	ORF1ab	1682	ERR4364223	18512	C	T	0,418278	2020-05-11	United Kingdom
S_614_G	S	614	ERR4364223	23403	A	G	1	2020-05-11	United Kingdom
ORF3a_13_L	ORF3a	13	ERR4364223	25429	G	T	0,999505	2020-05-11	United Kingdom
N_401_Y	N	401	ERR4364223	29474	G	T	1	2020-05-11	United Kingdom
ORF1ab_3511_E	ORF1ab	3511	ERR4364229	10798	C	A	1	2020-05-11	United Kingdom
ORF1ab_132_I	ORF1ab	132	ERR4364229	13862	C	T	1	2020-05-11	United Kingdom
ORF1ab_314_L	ORF1ab	314	ERR4364229	14408	C	T	1	2020-05-11	United Kingdom
S_614_G	S	614	ERR4364229	23403	A	G	1	2020-05-11	United Kingdom
N_90_S	N	90	ERR4364229	28541	G	T	0,998109	2020-05-11	United Kingdom
N_188_L	N	188	ERR4364229	28836	C	T	1	2020-05-11	United Kingdom
ORF1ab_184_C	ORF1ab	184	ERR4364233	815	C	T	0,140424	2020-05-22	United Kingdom
ORF1ab_2310_NA	ORF1ab	2310	ERR4364233	7193	A	-C	0,0546875	2020-05-22	United Kingdom
ORF1ab_3278_S	ORF1ab	3278	ERR4364233	10097	G	A	1	2020-05-22	United Kingdom
ORF1ab_3497_V	ORF1ab	3497	ERR4364233	10755	C	T	0,998762	2020-05-22	United Kingdom
ORF1ab_314_L	ORF1ab	314	ERR4364233	14408	C	T	0,999789	2020-05-22	United Kingdom
ORF1ab_2172_NA	ORF1ab	2172	ERR4364233	19983	C	+T	0,0516899	2020-05-22	United Kingdom
S_614_G	S	614	ERR4364233	23403	A	G	1	2020-05-22	United Kingdom
ORF3a_108_F	ORF3a	108	ERR4364233	25714	C	T	1	2020-05-22	United Kingdom
N_103_Y	N	103	ERR4364233	28580	G	T	1	2020-05-22	United Kingdom
N_203_K	N	203	ERR4364233	28881	G	A	1	2020-05-22	United Kingdom
N_204_R	N	204	ERR4364233	28883	G	C	1	2020-05-22	United Kingdom
ORF1ab_1096_S	ORF1ab	1096	ERR4364236	3551	C	T	1	2020-04-25	United Kingdom
ORF1ab_1770_H	ORF1ab	1770	ERR4364236	5573	T	C	0,970862	2020-04-25	United Kingdom
ORF1ab_2039_F	ORF1ab	2039	ERR4364236	6380	C	T	0,999729	2020-04-25	United Kingdom
ORF1ab_3846_S	ORF1ab	3846	ERR4364236	11801	G	A	1	2020-04-25	United Kingdom
ORF1ab_314_L	ORF1ab	314	ERR4364236	14408	C	T	0,998932	2020-04-25	United Kingdom
ORF1ab_833_NA	ORF1ab	833	ERR4364236	15965	G	+T	0,0560093	2020-04-25	United Kingdom
S_614_G	S	614	ERR4364236	23403	A	G	0,999618	2020-04-25	United Kingdom
ORF3a_54_S	ORF3a	54	ERR4364236	25552	G	T	1	2020-04-25	United Kingdom
N_203_K	N	203	ERR4364236	28881	G	A	1	2020-04-25	United Kingdom
N_204_R	N	204	ERR4364236	28883	G	C	1	2020-04-25	United Kingdom
ORF10_17_P	ORF10	17	ERR4364236	29607	T	C	0,99812	2020-04-25	United Kingdom
ORF1ab_1085_F	ORF1ab	1085	ERR4364238	3518	G	T	0,238035	2020-05-21	United Kingdom
ORF1ab_1130_F	ORF1ab	1130	ERR4364238	3653	C	T	0,0588965	2020-05-21	United Kingdom
ORF1ab_1205_NA	ORF1ab	1205	ERR4364238	3879	A	-G	0,0923077	2020-05-21	United Kingdom
ORF1ab_1378_L	ORF1ab	1378	ERR4364238	4397	A	T	0,0537926	2020-05-21	United Kingdom
ORF1ab_1477_NA	ORF1ab	1477	ERR4364238	4694	G	+T	0,0762147	2020-05-21	United Kingdom
ORF1ab_1847_NA	ORF1ab	1847	ERR4364238	5806	C	-A	0,0601977	2020-05-21	United Kingdom
ORF1ab_2013_NA	ORF1ab	2013	ERR4364238	6302	C	-T	0,0584977	2020-05-21	United Kingdom
ORF1ab_2108_NA	ORF1ab	2108	ERR4364238	6589	G	-A	0,0880102	2020-05-21	United Kingdom
ORF1ab_3127_NA	ORF1ab	3127	ERR4364238	9644	C	-A	0,0515904	2020-05-21	United Kingdom
ORF1ab_3174_I	ORF1ab	3174	ERR4364238	9786	C	T	0,051041	2020-05-21	United Kingdom
ORF1ab_3244_P	ORF1ab	3244	ERR4364238	9995	T	C	0,0591133	2020-05-21	United Kingdom
ORF1ab_3265_NA	ORF1ab	3265	ERR4364238	10059	G	+T	0,055	2020-05-21	United Kingdom
ORF1ab_3438_I	ORF1ab	3438	ERR4364238	10578	C	T	0,0909592	2020-05-21	United Kingdom
ORF1ab_3511_E	ORF1ab	3511	ERR4364238	10798	C	A	1	2020-05-21	United Kingdom
ORF1ab_3578_V	ORF1ab	3578	ERR4364238	10998	G	T	0,071772	2020-05-21	United Kingdom
ORF1ab_3937_Y	ORF1ab	3937	ERR4364238	12074	A	T	0,0734773	2020-05-21	United Kingdom
ORF1ab_4172_NA	ORF1ab	4172	ERR4364238	12780	A	-C	0,0670281	2020-05-21	United Kingdom
ORF1ab_4299_NA	ORF1ab	4299	ERR4364238	13162	T	-AC	0,0791643	2020-05-21	United Kingdom
ORF1ab_30_D	ORF1ab	30	ERR4364238	13555	A	G	0,0564103	2020-05-21	United Kingdom
ORF1ab_35_V	ORF1ab	35	ERR4364238	13571	G	T	0,0823328	2020-05-21	United Kingdom
ORF1ab_67_I	ORF1ab	67	ERR4364238	13667	C	T	0,0777684	2020-05-21	United Kingdom
ORF1ab_79_K	ORF1ab	79	ERR4364238	13704	T	A	0,0790291	2020-05-21	United Kingdom
ORF1ab_132_I	ORF1ab	132	ERR4364238	13862	C	T	1	2020-05-21	United Kingdom
ORF1ab_314_L	ORF1ab	314	ERR4364238	14408	C	T	1	2020-05-21	United Kingdom
ORF1ab_440_V	ORF1ab	440	ERR4364238	14786	C	T	0,151884	2020-05-21	United Kingdom
ORF1ab_477_V	ORF1ab	477	ERR4364238	14897	G	T	0,0804784	2020-05-21	United Kingdom
ORF1ab_593_NA	ORF1ab	593	ERR4364238	15245	T	+A	0,0581365	2020-05-21	United Kingdom
ORF1ab_684_NA	ORF1ab	684	ERR4364238	15517	G	+T	0,0547331	2020-05-21	United Kingdom
ORF1ab_692_M	ORF1ab	692	ERR4364238	15542	C	T	0,116907	2020-05-21	United Kingdom
ORF1ab_866_NA	ORF1ab	866	ERR4364238	16064	A	-G	0,0654136	2020-05-21	United Kingdom
ORF1ab_1014_V	ORF1ab	1014	ERR4364238	16508	G	T	0,0608519	2020-05-21	United Kingdom
ORF1ab_1033_NA	ORF1ab	1033	ERR4364238	16564	G	-CAA	0,0969697	2020-05-21	United Kingdom
ORF1ab_1627_I	ORF1ab	1627	ERR4364238	18347	C	T	0,14747	2020-05-21	United Kingdom
ORF1ab_1638_NA	ORF1ab	1638	ERR4364238	18381	T	-G	0,0780973	2020-05-21	United Kingdom
ORF1ab_1692_NA	ORF1ab	1692	ERR4364238	18541	C	-AA	0,0739461	2020-05-21	United Kingdom
ORF1ab_2075_F	ORF1ab	2075	ERR4364238	19690	G	T	0,114	2020-05-21	United Kingdom
ORF1ab_2076_P	ORF1ab	2076	ERR4364238	19693	T	C	0,114675	2020-05-21	United Kingdom
ORF1ab_2184_NA	ORF1ab	2184	ERR4364238	20019	A	-T	0,0635607	2020-05-21	United Kingdom
ORF1ab_2371_L	ORF1ab	2371	ERR4364238	20578	G	T	0,170409	2020-05-21	United Kingdom
ORF1ab_2541_NA	ORF1ab	2541	ERR4364238	21088	G	-AC	0,0569536	2020-05-21	United Kingdom
ORF1ab_2601_NA	ORF1ab	2601	ERR4364238	21270	A	-T	0,0615641	2020-05-21	United Kingdom
S_154_NA	S	154	ERR4364238	22022	G	-A	0,111874	2020-05-21	United Kingdom
S_174_NA	S	174	ERR4364238	22083	C	+T	0,0533597	2020-05-21	United Kingdom
S_614_G	S	614	ERR4364238	23403	A	G	0,999785	2020-05-21	United Kingdom
S_959_NA	S	959	ERR4364238	24438	T	+A	0,054947	2020-05-21	United Kingdom
ORF3a_89_S	ORF3a	89	ERR4364238	25657	A	T	0,0630798	2020-05-21	United Kingdom
ORF3a_100_V	ORF3a	100	ERR4364238	25691	G	T	0,131132	2020-05-21	United Kingdom
ORF3a_145_NA	ORF3a	145	ERR4364238	25826	A	-TTTTCTT	0,0980485	2020-05-21	United Kingdom
M_2_S	M	2	ERR4364238	26526	G	T	0,0541054	2020-05-21	United Kingdom
N_18_NA	N	18	ERR4364238	28327	T	-G	0,0510158	2020-05-21	United Kingdom
N_188_L	N	188	ERR4364238	28836	C	T	1	2020-05-21	United Kingdom
ORF1ab_265_I	ORF1ab	265	ERR4364243	1059	C	T	0,926332	2020-06-12	United Kingdom
ORF1ab_374_Y	ORF1ab	374	ERR4364243	1385	C	T	0,09375	2020-06-12	United Kingdom
ORF1ab_3058_I	ORF1ab	3058	ERR4364243	9438	C	T	0,998898	2020-06-12	United Kingdom
ORF1ab_3606_F	ORF1ab	3606	ERR4364243	11083	G	T	0,0938691	2020-06-12	United Kingdom
ORF1ab_314_L	ORF1ab	314	ERR4364243	14408	C	T	1	2020-06-12	United Kingdom
ORF1ab_833_NA	ORF1ab	833	ERR4364243	15965	G	+T	0,0625652	2020-06-12	United Kingdom
ORF1ab_1604_V	ORF1ab	1604	ERR4364243	18277	A	G	0,0642857	2020-06-12	United Kingdom
S_614_G	S	614	ERR4364243	23403	A	G	1	2020-06-12	United Kingdom
ORF3a_254_NA	ORF3a	254	ERR4364243	26154	A	-GTT	0,822575	2020-06-12	United Kingdom
N_203_K	N	203	ERR4364243	28881	G	A	1	2020-06-12	United Kingdom
N_204_R	N	204	ERR4364243	28883	G	C	1	2020-06-12	United Kingdom
ORF1ab_1096_S	ORF1ab	1096	ERR4364244	3551	C	T	1	2020-05-20	United Kingdom
ORF1ab_1770_H	ORF1ab	1770	ERR4364244	5573	T	C	0,997695	2020-05-20	United Kingdom
ORF1ab_2039_F	ORF1ab	2039	ERR4364244	6380	C	T	0,999532	2020-05-20	United Kingdom
ORF1ab_2144_NA	ORF1ab	2144	ERR4364244	6696	C	+T	0,110238	2020-05-20	United Kingdom
ORF1ab_3598_NA	ORF1ab	3598	ERR4364244	11057	A	-C	0,0550517	2020-05-20	United Kingdom
ORF1ab_3846_S	ORF1ab	3846	ERR4364244	11801	G	A	1	2020-05-20	United Kingdom
ORF1ab_3858_A	ORF1ab	3858	ERR4364244	11838	T	C	0,0696721	2020-05-20	United Kingdom
ORF1ab_314_L	ORF1ab	314	ERR4364244	14408	C	T	0,999543	2020-05-20	United Kingdom
ORF1ab_833_NA	ORF1ab	833	ERR4364244	15965	G	+T	0,0932166	2020-05-20	United Kingdom
ORF1ab_1435_F	ORF1ab	1435	ERR4364244	17770	A	T	0,0868545	2020-05-20	United Kingdom
S_614_G	S	614	ERR4364244	23403	A	G	0,999635	2020-05-20	United Kingdom
ORF3a_54_S	ORF3a	54	ERR4364244	25552	G	T	0,998957	2020-05-20	United Kingdom
M_2_S	M	2	ERR4364244	26526	G	T	0,0834171	2020-05-20	United Kingdom
N_203_K	N	203	ERR4364244	28881	G	A	1	2020-05-20	United Kingdom
N_204_R	N	204	ERR4364244	28883	G	C	1	2020-05-20	United Kingdom
N_358_NA	N	358	ERR4364244	29347	C	-G	0,0611057	2020-05-20	United Kingdom
ORF10_17_P	ORF10	17	ERR4364244	29607	T	C	1	2020-05-20	United Kingdom
ORF1ab_314_L	ORF1ab	314	ERR4364247	14408	C	T	1	2020-04-17	United Kingdom
ORF1ab_2333_G	ORF1ab	2333	ERR4364247	20465	A	G	0,105263	2020-04-17	United Kingdom
S_439_K	S	439	ERR4364247	22879	C	A	1	2020-04-17	United Kingdom
S_614_G	S	614	ERR4364247	23403	A	G	0,997953	2020-04-17	United Kingdom
N_219_F	N	219	ERR4364247	28928	C	T	0,0501319	2020-04-17	United Kingdom
ORF1ab_2258_V	ORF1ab	2258	ERR4364256	7038	G	T	0,0699588	2020-05-19	United Kingdom
ORF1ab_3278_S	ORF1ab	3278	ERR4364256	10097	G	A	1	2020-05-19	United Kingdom
ORF1ab_314_L	ORF1ab	314	ERR4364256	14408	C	T	1	2020-05-19	United Kingdom
S_614_G	S	614	ERR4364256	23403	A	G	0,999548	2020-05-19	United Kingdom
ORF7a_39_I	ORF7a	39	ERR4364256	27509	C	T	0,285325	2020-05-19	United Kingdom
ORF7a_73_Y	ORF7a	73	ERR4364256	27610	C	T	0,325253	2020-05-19	United Kingdom
ORF8_66_NA	ORF8	66	ERR4364256	28089	G	-GTTCTA	0,986626	2020-05-19	United Kingdom
N_203_K	N	203	ERR4364256	28881	G	A	1	2020-05-19	United Kingdom
N_204_R	N	204	ERR4364256	28883	G	C	1	2020-05-19	United Kingdom
ORF1ab_3511_E	ORF1ab	3511	ERR4364258	10798	C	A	1	2020-04-20	United Kingdom
ORF1ab_132_I	ORF1ab	132	ERR4364258	13862	C	T	0,998619	2020-04-20	United Kingdom
ORF1ab_314_L	ORF1ab	314	ERR4364258	14408	C	T	0,999621	2020-04-20	United Kingdom
S_614_G	S	614	ERR4364258	23403	A	G	1	2020-04-20	United Kingdom
N_188_L	N	188	ERR4364258	28836	C	T	0,997613	2020-04-20	United Kingdom
ORF1ab_3511_E	ORF1ab	3511	ERR4364259	10798	C	A	0,998387	2020-05-19	United Kingdom
ORF1ab_132_I	ORF1ab	132	ERR4364259	13862	C	T	1	2020-05-19	United Kingdom
ORF1ab_314_L	ORF1ab	314	ERR4364259	14408	C	T	1	2020-05-19	United Kingdom
S_62_L	S	62	ERR4364259	21746	G	C	0,999202	2020-05-19	United Kingdom
S_614_G	S	614	ERR4364259	23403	A	G	1	2020-05-19	United Kingdom
S_1124_V	S	1124	ERR4364259	24933	G	T	0,0650104	2020-05-19	United Kingdom
ORF7a_22_D	ORF7a	22	ERR4364259	27459	G	T	0,999496	2020-05-19	United Kingdom
N_188_L	N	188	ERR4364259	28836	C	T	1	2020-05-19	United Kingdom
ORF1ab_314_L	ORF1ab	314	ERR4364260	14408	C	T	1	2020-05-27	United Kingdom
ORF1ab_657_I	ORF1ab	657	ERR4364260	15438	G	T	0,999451	2020-05-27	United Kingdom
S_614_G	S	614	ERR4364260	23403	A	G	0,999696	2020-05-27	United Kingdom
S_1073_N	S	1073	ERR4364260	24781	G	T	1	2020-05-27	United Kingdom
N_205_I	N	205	ERR4364260	28887	C	T	1	2020-05-27	United Kingdom
ORF1ab_1049_V	ORF1ab	1049	ERR4364262	3411	C	T	1	2020-06-01	United Kingdom
ORF1ab_1207_L	ORF1ab	1207	ERR4364262	3885	C	T	1	2020-06-01	United Kingdom
ORF1ab_314_L	ORF1ab	314	ERR4364262	14408	C	T	1	2020-06-01	United Kingdom
ORF1ab_1197_I	ORF1ab	1197	ERR4364262	17058	G	T	1	2020-06-01	United Kingdom
ORF1ab_1213_Y	ORF1ab	1213	ERR4364262	17104	C	T	1	2020-06-01	United Kingdom
ORF1ab_2172_NA	ORF1ab	2172	ERR4364262	19983	C	+T	0,0573477	2020-06-01	United Kingdom
S_614_G	S	614	ERR4364262	23403	A	G	0,999539	2020-06-01	United Kingdom
ORF1ab_3511_E	ORF1ab	3511	ERR4364264	10798	C	A	1	2020-04-15	United Kingdom
ORF1ab_132_I	ORF1ab	132	ERR4364264	13862	C	T	0,999467	2020-04-15	United Kingdom
ORF1ab_314_L	ORF1ab	314	ERR4364264	14408	C	T	1	2020-04-15	United Kingdom
ORF1ab_2333_G	ORF1ab	2333	ERR4364264	20465	A	G	0,137615	2020-04-15	United Kingdom
S_614_G	S	614	ERR4364264	23403	A	G	0,998312	2020-04-15	United Kingdom
N_188_L	N	188	ERR4364264	28836	C	T	1	2020-04-15	United Kingdom
ORF1ab_1189_N	ORF1ab	1189	ERR4364266	3831	G	A	1	2020-05-31	United Kingdom
ORF1ab_314_L	ORF1ab	314	ERR4364266	14408	C	T	0,999575	2020-05-31	United Kingdom
ORF1ab_604_Y	ORF1ab	604	ERR4364266	15277	C	T	1	2020-05-31	United Kingdom
ORF1ab_1547_S	ORF1ab	1547	ERR4364266	18106	G	T	0,0690377	2020-05-31	United Kingdom
ORF1ab_2432_I	ORF1ab	2432	ERR4364266	20762	C	T	0,999441	2020-05-31	United Kingdom
S_614_G	S	614	ERR4364266	23403	A	G	0,999201	2020-05-31	United Kingdom
ORF8_106_*	ORF8	106	ERR4364266	28209	G	T	0,0823442	2020-05-31	United Kingdom
ORF1ab_314_L	ORF1ab	314	ERR4364267	14408	C	T	1	2020-04-17	United Kingdom
ORF1ab_2172_NA	ORF1ab	2172	ERR4364267	19983	C	+T	0,0560166	2020-04-17	United Kingdom
S_439_K	S	439	ERR4364267	22879	C	A	1	2020-04-17	United Kingdom
S_614_G	S	614	ERR4364267	23403	A	G	0,999609	2020-04-17	United Kingdom
N_219_F	N	219	ERR4364267	28928	C	T	0,0587045	2020-04-17	United Kingdom
ORF1ab_3511_E	ORF1ab	3511	ERR4364271	10798	C	A	1	2020-04-15	United Kingdom
ORF1ab_132_I	ORF1ab	132	ERR4364271	13862	C	T	0,999599	2020-04-15	United Kingdom
ORF1ab_314_L	ORF1ab	314	ERR4364271	14408	C	T	0,999269	2020-04-15	United Kingdom
ORF1ab_2613_S	ORF1ab	2613	ERR4364271	21304	C	A	1	2020-04-15	United Kingdom
S_614_G	S	614	ERR4364271	23403	A	G	0,999477	2020-04-15	United Kingdom
N_188_L	N	188	ERR4364271	28836	C	T	1	2020-04-15	United Kingdom
ORF1ab_295_C	ORF1ab	295	ERR4364272	1148	G	T	1	2020-04-21	United Kingdom
ORF1ab_2144_NA	ORF1ab	2144	ERR4364272	6696	C	+T	0,0754008	2020-04-21	United Kingdom
ORF1ab_3603_NA	ORF1ab	3603	ERR4364272	11074	C	+TTTT	0,195652	2020-04-21	United Kingdom
ORF1ab_3603_NA	ORF1ab	3603	ERR4364272	11074	C	+TTT	0,508979	2020-04-21	United Kingdom
ORF1ab_3603_NA	ORF1ab	3603	ERR4364272	11074	C	+TT	0,145794	2020-04-21	United Kingdom
ORF1ab_833_NA	ORF1ab	833	ERR4364272	15965	G	+T	0,0602888	2020-04-21	United Kingdom
ORF1ab_2208_NA	ORF1ab	2208	ERR4364272	20090	C	-CAAA	0,453704	2020-04-21	United Kingdom
ORF1ab_2369_A	ORF1ab	2369	ERR4364272	20573	T	C	0,999347	2020-04-21	United Kingdom
ORF3a_251_V	ORF3a	251	ERR4364272	26144	G	T	0,999031	2020-04-21	United Kingdom
ORF1ab_254_NA	ORF1ab	254	ERR4364280	1026	C	+T	0,062249	2020-05-24	United Kingdom
ORF1ab_276_NA	ORF1ab	276	ERR4364280	1093	C	+T	0,0539199	2020-05-24	United Kingdom
ORF1ab_316_F	ORF1ab	316	ERR4364280	1212	G	T	0,0629399	2020-05-24	United Kingdom
ORF1ab_501_NA	ORF1ab	501	ERR4364280	1766	C	+A	0,0588576	2020-05-24	United Kingdom
ORF1ab_948_NA	ORF1ab	948	ERR4364280	3108	A	-G	0,141533	2020-05-24	United Kingdom
ORF1ab_1118_A	ORF1ab	1118	ERR4364280	3618	T	C	0,109091	2020-05-24	United Kingdom
ORF1ab_1119_D	ORF1ab	1119	ERR4364280	3621	G	A	0,143974	2020-05-24	United Kingdom
ORF1ab_1443_Q	ORF1ab	1443	ERR4364280	4592	G	C	0,174584	2020-05-24	United Kingdom
ORF1ab_2129_NA	ORF1ab	2129	ERR4364280	6651	C	-TGTTAATAG	0,0781153	2020-05-24	United Kingdom
ORF1ab_2487_F	ORF1ab	2487	ERR4364280	7725	C	T	0,0723589	2020-05-24	United Kingdom
ORF1ab_2702_*	ORF1ab	2702	ERR4364280	8369	C	T	0,0922078	2020-05-24	United Kingdom
ORF1ab_2728_NA	ORF1ab	2728	ERR4364280	8447	C	+A	0,123497	2020-05-24	United Kingdom
ORF1ab_2888_NA	ORF1ab	2888	ERR4364280	8927	G	+T	0,265398	2020-05-24	United Kingdom
ORF1ab_3039_S	ORF1ab	3039	ERR4364280	9380	G	A	0,0776772	2020-05-24	United Kingdom
ORF1ab_3093_NA	ORF1ab	3093	ERR4364280	9543	G	-T	0,0680559	2020-05-24	United Kingdom
ORF1ab_3263_NA	ORF1ab	3263	ERR4364280	10052	C	-AG	0,299145	2020-05-24	United Kingdom
ORF1ab_3966_NA	ORF1ab	3966	ERR4364280	12161	C	+A	0,0562375	2020-05-24	United Kingdom
ORF1ab_4155_S	ORF1ab	4155	ERR4364280	12728	G	T	0,170551	2020-05-24	United Kingdom
ORF1ab_4257_S	ORF1ab	4257	ERR4364280	13034	G	T	0,0823288	2020-05-24	United Kingdom
ORF1ab_4394_T	ORF1ab	4394	ERR4364280	13445	G	A	0,0927357	2020-05-24	United Kingdom
ORF1ab_50_N	ORF1ab	50	ERR4364280	13617	G	T	0,0982839	2020-05-24	United Kingdom
ORF1ab_133_NA	ORF1ab	133	ERR4364280	13865	T	-A	0,0891692	2020-05-24	United Kingdom
ORF1ab_253_NA	ORF1ab	253	ERR4364280	14225	C	-A	0,0815072	2020-05-24	United Kingdom
ORF1ab_306_NA	ORF1ab	306	ERR4364280	14383	G	+T	0,137643	2020-05-24	United Kingdom
ORF1ab_314_L	ORF1ab	314	ERR4364280	14408	C	T	1	2020-05-24	United Kingdom
ORF1ab_374_V	ORF1ab	374	ERR4364280	14588	C	T	0,184721	2020-05-24	United Kingdom
ORF1ab_593_F	ORF1ab	593	ERR4364280	15246	A	T	0,102322	2020-05-24	United Kingdom
ORF1ab_705_NA	ORF1ab	705	ERR4364280	15582	A	-ATTGCCG	0,0688341	2020-05-24	United Kingdom
ORF1ab_734_NA	ORF1ab	734	ERR4364280	15669	T	-GA	0,133785	2020-05-24	United Kingdom
ORF1ab_756_NA	ORF1ab	756	ERR4364280	15734	G	+T	0,0564781	2020-05-24	United Kingdom
ORF1ab_808_NA	ORF1ab	808	ERR4364280	15889	A	-C	0,118617	2020-05-24	United Kingdom
ORF1ab_849_W	ORF1ab	849	ERR4364280	16012	C	T	0,158624	2020-05-24	United Kingdom
ORF1ab_1093_NA	ORF1ab	1093	ERR4364280	16746	T	+A	0,151341	2020-05-24	United Kingdom
ORF1ab_1184_NA	ORF1ab	1184	ERR4364280	17019	G	+T	0,0620347	2020-05-24	United Kingdom
ORF1ab_1628_NA	ORF1ab	1628	ERR4364280	18350	A	-TTTACC	0,271792	2020-05-24	United Kingdom
ORF1ab_1638_V	ORF1ab	1638	ERR4364280	18380	G	T	1	2020-05-24	United Kingdom
ORF1ab_1816_NA	ORF1ab	1816	ERR4364280	18915	G	-A	0,0871617	2020-05-24	United Kingdom
ORF1ab_2025_I	ORF1ab	2025	ERR4364280	19542	G	T	1	2020-05-24	United Kingdom
ORF1ab_2072_Q	ORF1ab	2072	ERR4364280	19681	G	C	0,184943	2020-05-24	United Kingdom
ORF1ab_2146_Y	ORF1ab	2146	ERR4364280	19903	C	T	0,131649	2020-05-24	United Kingdom
ORF1ab_2469_P	ORF1ab	2469	ERR4364280	20872	G	C	0,118709	2020-05-24	United Kingdom
S_143_NA	S	143	ERR4364280	21989	G	-TTTA	0,13272	2020-05-24	United Kingdom
S_496_V	S	496	ERR4364280	23049	G	T	0,114219	2020-05-24	United Kingdom
S_614_G	S	614	ERR4364280	23403	A	G	1	2020-05-24	United Kingdom
S_863_L	S	863	ERR4364280	24150	C	T	0,122478	2020-05-24	United Kingdom
S_930_NA	S	930	ERR4364280	24351	C	-TA	0,118985	2020-05-24	United Kingdom
S_968_P	S	968	ERR4364280	24464	T	C	0,0747029	2020-05-24	United Kingdom
ORF3a_7_F	ORF3a	7	ERR4364280	25411	A	T	0,10933	2020-05-24	United Kingdom
E_22_V	E	22	ERR4364280	26309	C	T	0,0553874	2020-05-24	United Kingdom
ORF7b_21_NA	ORF7b	21	ERR4364280	27816	G	+T	0,0973101	2020-05-24	United Kingdom
ORF8_13_L	ORF8	13	ERR4364280	27930	G	T	0,0724638	2020-05-24	United Kingdom
ORF8_115_NA	ORF8	115	ERR4364280	28238	T	-G	0,241789	2020-05-24	United Kingdom
ORF1ab_657_Y	ORF1ab	657	ERR4364281	2235	G	A	0,141188	2020-06-08	United Kingdom
ORF1ab_3076_Y	ORF1ab	3076	ERR4364281	9491	C	T	0,949554	2020-06-08	United Kingdom
ORF1ab_314_L	ORF1ab	314	ERR4364281	14408	C	T	0,999571	2020-06-08	United Kingdom
ORF1ab_425_F	ORF1ab	425	ERR4364281	14741	C	T	0,999294	2020-06-08	United Kingdom
ORF1ab_833_NA	ORF1ab	833	ERR4364281	15965	G	+T	0,063035	2020-06-08	United Kingdom
S_614_G	S	614	ERR4364281	23403	A	G	1	2020-06-08	United Kingdom
N_7_H	N	7	ERR4364281	28294	A	C	0,997562	2020-06-08	United Kingdom
ORF1ab_1096_S	ORF1ab	1096	ERR4364290	3551	C	T	0,99	2020-05-19	United Kingdom
ORF1ab_1770_H	ORF1ab	1770	ERR4364290	5573	T	C	0,999319	2020-05-19	United Kingdom
ORF1ab_2039_F	ORF1ab	2039	ERR4364290	6380	C	T	0,999434	2020-05-19	United Kingdom
ORF1ab_2144_NA	ORF1ab	2144	ERR4364290	6696	C	+T	0,0852544	2020-05-19	United Kingdom
ORF1ab_3603_NA	ORF1ab	3603	ERR4364290	11074	C	-T	0,051407	2020-05-19	United Kingdom
ORF1ab_3846_S	ORF1ab	3846	ERR4364290	11801	G	A	1	2020-05-19	United Kingdom
ORF1ab_314_L	ORF1ab	314	ERR4364290	14408	C	T	1	2020-05-19	United Kingdom
ORF1ab_833_NA	ORF1ab	833	ERR4364290	15965	G	+T	0,11307	2020-05-19	United Kingdom
S_614_G	S	614	ERR4364290	23403	A	G	0,999465	2020-05-19	United Kingdom
ORF3a_54_S	ORF3a	54	ERR4364290	25552	G	T	0,999325	2020-05-19	United Kingdom
N_203_K	N	203	ERR4364290	28881	G	A	1	2020-05-19	United Kingdom
N_204_R	N	204	ERR4364290	28883	G	C	1	2020-05-19	United Kingdom
N_260_NA	N	260	ERR4364290	29051	C	+A	0,0526849	2020-05-19	United Kingdom
ORF10_17_P	ORF10	17	ERR4364290	29607	T	C	1	2020-05-19	United Kingdom
ORF1ab_2144_NA	ORF1ab	2144	ERR4364291	6696	C	+T	0,0733045	2020-04-10	United Kingdom
ORF1ab_314_L	ORF1ab	314	ERR4364291	14408	C	T	1	2020-04-10	United Kingdom
S_614_G	S	614	ERR4364291	23403	A	G	1	2020-04-10	United Kingdom
N_203_K	N	203	ERR4364291	28881	G	A	1	2020-04-10	United Kingdom
N_204_R	N	204	ERR4364291	28883	G	C	1	2020-04-10	United Kingdom
ORF1ab_627_F	ORF1ab	627	ERR4364295	2144	G	T	0,11134	2020-05-18	United Kingdom
ORF1ab_3278_S	ORF1ab	3278	ERR4364295	10097	G	A	0,992819	2020-05-18	United Kingdom
ORF1ab_314_L	ORF1ab	314	ERR4364295	14408	C	T	0,999307	2020-05-18	United Kingdom
ORF1ab_833_NA	ORF1ab	833	ERR4364295	15965	G	+T	0,0819076	2020-05-18	United Kingdom
S_614_G	S	614	ERR4364295	23403	A	G	0,999072	2020-05-18	United Kingdom
N_103_Y	N	103	ERR4364295	28580	G	T	0,997763	2020-05-18	United Kingdom
N_203_K	N	203	ERR4364295	28881	G	A	1	2020-05-18	United Kingdom
N_204_R	N	204	ERR4364295	28883	G	C	0,998092	2020-05-18	United Kingdom
ORF1ab_314_L	ORF1ab	314	ERR4364307	14408	C	T	1	2020-04-08	United Kingdom
ORF1ab_647_S	ORF1ab	647	ERR4364307	15406	G	T	0,298678	2020-04-08	United Kingdom
S_614_G	S	614	ERR4364307	23403	A	G	0,999607	2020-04-08	United Kingdom
S_670_M	S	670	ERR4364307	23572	A	G	1	2020-04-08	United Kingdom
ORF3a_136_E	ORF3a	136	ERR4364307	25798	A	G	0,999261	2020-04-08	United Kingdom
N_203_K	N	203	ERR4364307	28881	G	A	1	2020-04-08	United Kingdom
N_204_R	N	204	ERR4364307	28883	G	C	1	2020-04-08	United Kingdom
ORF1ab_2549_F	ORF1ab	2549	ERR4364310	7911	G	T	0,998573	2020-04-08	United Kingdom
ORF1ab_3261_I	ORF1ab	3261	ERR4364310	10046	G	A	0,0607477	2020-04-08	United Kingdom
ORF1ab_3603_NA	ORF1ab	3603	ERR4364310	11074	C	+T	0,111528	2020-04-08	United Kingdom
ORF1ab_3606_NA	ORF1ab	3606	ERR4364310	11082	T	-G	0,0660225	2020-04-08	United Kingdom
ORF1ab_3606_F	ORF1ab	3606	ERR4364310	11083	G	T	1	2020-04-08	United Kingdom
ORF1ab_2333_G	ORF1ab	2333	ERR4364310	20465	A	G	0,0575221	2020-04-08	United Kingdom
ORF3a_27_NA	ORF3a	27	ERR4364310	25472	A	+T	0,129452	2020-04-08	United Kingdom
ORF3a_29_F	ORF3a	29	ERR4364310	25477	G	T	0,999478	2020-04-08	United Kingdom
ORF3a_251_V	ORF3a	251	ERR4364310	26144	G	T	1	2020-04-08	United Kingdom
N_190_I	N	190	ERR4364310	28842	G	T	1	2020-04-08	United Kingdom
ORF1ab_1132_N	ORF1ab	1132	ERR4364314	3661	G	T	1	2020-05-18	United Kingdom
ORF1ab_2144_NA	ORF1ab	2144	ERR4364314	6696	C	+T	0,0561035	2020-05-18	United Kingdom
ORF1ab_3278_S	ORF1ab	3278	ERR4364314	10097	G	A	1	2020-05-18	United Kingdom
ORF1ab_3736_F	ORF1ab	3736	ERR4364314	11471	C	T	1	2020-05-18	United Kingdom
ORF1ab_314_L	ORF1ab	314	ERR4364314	14408	C	T	0,998911	2020-05-18	United Kingdom
ORF1ab_833_NA	ORF1ab	833	ERR4364314	15965	G	+T	0,120534	2020-05-18	United Kingdom
ORF1ab_2275_Q	ORF1ab	2275	ERR4364314	20291	G	A	0,0686275	2020-05-18	United Kingdom
S_210_V	S	210	ERR4364314	22190	A	G	0,0560748	2020-05-18	United Kingdom
S_614_G	S	614	ERR4364314	23403	A	G	0,99942	2020-05-18	United Kingdom
N_103_Y	N	103	ERR4364314	28580	G	T	0,999278	2020-05-18	United Kingdom
N_203_K	N	203	ERR4364314	28881	G	A	1	2020-05-18	United Kingdom
N_204_R	N	204	ERR4364314	28883	G	C	1	2020-05-18	United Kingdom
N_260_NA	N	260	ERR4364314	29051	C	+A	0,0598291	2020-05-18	United Kingdom
ORF1ab_120_N	ORF1ab	120	ERR4364315	625	G	T	0,999821	2020-05-21	United Kingdom
ORF1ab_397_F	ORF1ab	397	ERR4364315	1454	C	T	1	2020-05-21	United Kingdom
ORF1ab_986_NA	ORF1ab	986	ERR4364315	3221	C	-A	0,0563917	2020-05-21	United Kingdom
ORF1ab_1049_NA	ORF1ab	1049	ERR4364315	3412	T	-A	0,0520362	2020-05-21	United Kingdom
ORF1ab_1218_NA	ORF1ab	1218	ERR4364315	3919	T	+A	0,0734519	2020-05-21	United Kingdom
ORF1ab_1872_T	ORF1ab	1872	ERR4364315	5880	G	C	0,0688309	2020-05-21	United Kingdom
ORF1ab_2123_S	ORF1ab	2123	ERR4364315	6632	G	T	0,0633997	2020-05-21	United Kingdom
ORF1ab_2144_NA	ORF1ab	2144	ERR4364315	6696	C	+T	0,0661548	2020-05-21	United Kingdom
ORF1ab_2382_NA	ORF1ab	2382	ERR4364315	7410	G	-A	0,0891619	2020-05-21	United Kingdom
ORF1ab_2679_E	ORF1ab	2679	ERR4364315	8300	A	G	0,055257	2020-05-21	United Kingdom
ORF1ab_3121_NA	ORF1ab	3121	ERR4364315	9627	C	-T	0,0825278	2020-05-21	United Kingdom
ORF1ab_3668_NA	ORF1ab	3668	ERR4364315	11268	A	-TATGGTTGATACTAGTTTGTCTGGTTTTAAGC	0,125	2020-05-21	United Kingdom
ORF1ab_4106_NA	ORF1ab	4106	ERR4364315	12583	T	-A	0,0544762	2020-05-21	United Kingdom
ORF1ab_4293_NA	ORF1ab	4293	ERR4364315	13142	A	-ATT	0,0894937	2020-05-21	United Kingdom
ORF1ab_4305_V	ORF1ab	4305	ERR4364315	13179	G	T	0,0862866	2020-05-21	United Kingdom
ORF1ab_86_P	ORF1ab	86	ERR4364315	13723	G	C	0,100454	2020-05-21	United Kingdom
ORF1ab_314_L	ORF1ab	314	ERR4364315	14408	C	T	0,99958	2020-05-21	United Kingdom
ORF1ab_520_V	ORF1ab	520	ERR4364315	15026	C	T	0,416787	2020-05-21	United Kingdom
ORF1ab_661_V	ORF1ab	661	ERR4364315	15449	G	T	0,0726422	2020-05-21	United Kingdom
ORF1ab_1151_A	ORF1ab	1151	ERR4364315	16918	A	G	0,230323	2020-05-21	United Kingdom
ORF1ab_1678_NA	ORF1ab	1678	ERR4364315	18501	C	+A	0,0801097	2020-05-21	United Kingdom
ORF1ab_1842_*	ORF1ab	1842	ERR4364315	18991	A	T	0,136187	2020-05-21	United Kingdom
ORF1ab_2180_V	ORF1ab	2180	ERR4364315	20006	G	T	0,153846	2020-05-21	United Kingdom
S_108_NA	S	108	ERR4364315	21885	C	-TACTT	0,0655121	2020-05-21	United Kingdom
S_439_K	S	439	ERR4364315	22879	C	A	1	2020-05-21	United Kingdom
S_533_S	S	533	ERR4364315	23160	T	C	0,0808722	2020-05-21	United Kingdom
S_614_G	S	614	ERR4364315	23403	A	G	1	2020-05-21	United Kingdom
S_860_NA	S	860	ERR4364315	24140	G	-TT	0,13898	2020-05-21	United Kingdom
S_935_R	S	935	ERR4364315	24366	A	G	0,179696	2020-05-21	United Kingdom
S_965_*	S	965	ERR4364315	24455	C	T	0,0676479	2020-05-21	United Kingdom
S_1002_K	S	1002	ERR4364315	24566	C	A	0,0684122	2020-05-21	United Kingdom
S_1069_NA	S	1069	ERR4364315	24768	C	+A	0,10149	2020-05-21	United Kingdom
ORF3a_217_P	ORF3a	217	ERR4364315	26041	A	C	0,053603	2020-05-21	United Kingdom
E_14_F	E	14	ERR4364315	26284	G	T	0,118489	2020-05-21	United Kingdom
M_88_NA	M	88	ERR4364315	26786	A	-GGCTTGATGTGGCTCAGCTACTTCATTGCTTCTT	0,132913	2020-05-21	United Kingdom
M_204_NA	M	204	ERR4364315	27133	A	-TAAATT	0,131964	2020-05-21	United Kingdom
ORF7a_99_NA	ORF7a	99	ERR4364315	27690	A	-ATTT	0,0967742	2020-05-21	United Kingdom
ORF7b_12_NA	ORF7b	12	ERR4364315	27791	C	+T	0,05	2020-05-21	United Kingdom
ORF1ab_656_V	ORF1ab	656	ERR4364317	2232	C	T	1	2020-05-18	United Kingdom
ORF1ab_2144_NA	ORF1ab	2144	ERR4364317	6696	C	+T	0,0513006	2020-05-18	United Kingdom
ORF1ab_314_L	ORF1ab	314	ERR4364317	14408	C	T	0,999682	2020-05-18	United Kingdom
ORF1ab_833_NA	ORF1ab	833	ERR4364317	15965	G	+T	0,0806694	2020-05-18	United Kingdom
ORF1ab_1634_NA	ORF1ab	1634	ERR4364317	18368	G	+T	0,0573617	2020-05-18	United Kingdom
S_614_G	S	614	ERR4364317	23403	A	G	0,988411	2020-05-18	United Kingdom
ORF7b_40_NA	ORF7b	40	ERR4364317	27873	A	+T	0,952703	2020-05-18	United Kingdom
ORF7b_42_NA	ORF7b	42	ERR4364317	27879	C	-ACG	1	2020-05-18	United Kingdom
N_37_P	N	37	ERR4364317	28382	T	C	0,999464	2020-05-18	United Kingdom
N_203_K	N	203	ERR4364317	28881	G	A	0,993976	2020-05-18	United Kingdom
N_204_R	N	204	ERR4364317	28883	G	C	1	2020-05-18	United Kingdom
ORF1ab_3071_Y	ORF1ab	3071	ERR4364325	9477	T	A	1	2020-04-21	United Kingdom
ORF3a_196_V	ORF3a	196	ERR4364325	25979	G	T	1	2020-04-21	United Kingdom
ORF3a_213_K	ORF3a	213	ERR4364325	26029	C	A	1	2020-04-21	United Kingdom
N_197_L	N	197	ERR4364325	28863	C	T	1	2020-04-21	United Kingdom
ORF1ab_447_NA	ORF1ab	447	ERR4364338	1604	A	-ATG	0,996526	2020-04-17	United Kingdom
ORF1ab_2144_NA	ORF1ab	2144	ERR4364338	6696	C	+T	0,0631001	2020-04-17	United Kingdom
ORF1ab_833_NA	ORF1ab	833	ERR4364338	15965	G	+T	0,0622494	2020-04-17	United Kingdom
N_194_L	N	194	ERR4364338	28854	C	T	1	2020-04-17	United Kingdom
ORF1ab_3071_Y	ORF1ab	3071	ERR4364342	9477	T	A	1	2020-04-09	United Kingdom
ORF1ab_2333_G	ORF1ab	2333	ERR4364342	20465	A	G	0,0748899	2020-04-09	United Kingdom
S_769_V	S	769	ERR4364342	23868	G	T	1	2020-04-09	United Kingdom
ORF3a_196_V	ORF3a	196	ERR4364342	25979	G	T	1	2020-04-09	United Kingdom
ORF3a_213_K	ORF3a	213	ERR4364342	26029	C	A	1	2020-04-09	United Kingdom
N_197_L	N	197	ERR4364342	28863	C	T	1	2020-04-09	United Kingdom
ORF1ab_314_L	ORF1ab	314	ERR4364344	14408	C	T	0,999644	2020-06-06	United Kingdom
ORF1ab_2025_I	ORF1ab	2025	ERR4364344	19542	G	T	1	2020-06-06	United Kingdom
S_614_G	S	614	ERR4364344	23403	A	G	0,998895	2020-06-06	United Kingdom
N_139_F	N	139	ERR4364344	28690	G	T	0,999031	2020-06-06	United Kingdom
ORF1ab_265_I	ORF1ab	265	ERR4364345	1059	C	T	1	2020-04-14	United Kingdom
ORF1ab_1130_F	ORF1ab	1130	ERR4364345	3653	C	T	0,0739575	2020-04-14	United Kingdom
ORF1ab_2144_NA	ORF1ab	2144	ERR4364345	6696	C	+T	0,0852936	2020-04-14	United Kingdom
ORF1ab_2336_NA	ORF1ab	2336	ERR4364345	7273	G	+T	0,0562249	2020-04-14	United Kingdom
ORF1ab_3603_NA	ORF1ab	3603	ERR4364345	11074	C	+T	0,172989	2020-04-14	United Kingdom
ORF1ab_3606_NA	ORF1ab	3606	ERR4364345	11082	T	-G	0,0647047	2020-04-14	United Kingdom
ORF1ab_3606_F	ORF1ab	3606	ERR4364345	11083	G	T	0,999698	2020-04-14	United Kingdom
ORF1ab_314_L	ORF1ab	314	ERR4364345	14408	C	T	1	2020-04-14	United Kingdom
S_614_G	S	614	ERR4364345	23403	A	G	0,991731	2020-04-14	United Kingdom
ORF3a_57_H	ORF3a	57	ERR4364345	25563	G	T	0,999302	2020-04-14	United Kingdom
ORF1ab_10_NA	ORF1ab	10	ERR4364346	294	A	-G	0,109299	2020-04-16	United Kingdom
ORF1ab_28_L	ORF1ab	28	ERR4364346	347	G	T	0,0565476	2020-04-16	United Kingdom
ORF1ab_1124_NA	ORF1ab	1124	ERR4364346	3637	A	-G	0,102318	2020-04-16	United Kingdom
ORF1ab_1128_F	ORF1ab	1128	ERR4364346	3647	A	T	0,118196	2020-04-16	United Kingdom
ORF1ab_1249_NA	ORF1ab	1249	ERR4364346	4012	C	-A	0,073382	2020-04-16	United Kingdom
ORF1ab_1366_K	ORF1ab	1366	ERR4364346	4361	G	A	0,0763557	2020-04-16	United Kingdom
ORF1ab_1469_NA	ORF1ab	1469	ERR4364346	4672	C	-A	0,0628869	2020-04-16	United Kingdom
ORF1ab_2818_C	ORF1ab	2818	ERR4364346	8717	C	T	0,129521	2020-04-16	United Kingdom
ORF1ab_2859_NA	ORF1ab	2859	ERR4364346	8842	A	-AG	0,0831904	2020-04-16	United Kingdom
ORF1ab_3076_Q	ORF1ab	3076	ERR4364346	9493	T	A	0,0738189	2020-04-16	United Kingdom
ORF1ab_3109_NA	ORF1ab	3109	ERR4364346	9590	T	-A	0,138833	2020-04-16	United Kingdom
ORF1ab_3114_NA	ORF1ab	3114	ERR4364346	9606	T	-TTATCTTACTAATGATGTTTC	0,148241	2020-04-16	United Kingdom
ORF1ab_3428_I	ORF1ab	3428	ERR4364346	10549	G	T	0,141457	2020-04-16	United Kingdom
ORF1ab_3573_E	ORF1ab	3573	ERR4364346	10982	A	G	0,075438	2020-04-16	United Kingdom
ORF1ab_3932_NA	ORF1ab	3932	ERR4364346	12060	A	-AG	0,0894174	2020-04-16	United Kingdom
ORF1ab_4161_NA	ORF1ab	4161	ERR4364346	12748	T	-G	0,0800772	2020-04-16	United Kingdom
ORF1ab_4175_NA	ORF1ab	4175	ERR4364346	12789	C	-A	0,0692951	2020-04-16	United Kingdom
ORF1ab_4392_R	ORF1ab	4392	ERR4364346	13440	A	G	0,181518	2020-04-16	United Kingdom
ORF1ab_20_NA	ORF1ab	20	ERR4364346	13526	A	-TG	0,0807018	2020-04-16	United Kingdom
ORF1ab_225_L	ORF1ab	225	ERR4364346	14140	G	T	0,0779523	2020-04-16	United Kingdom
ORF1ab_314_L	ORF1ab	314	ERR4364346	14408	C	T	1	2020-04-16	United Kingdom
ORF1ab_466_NA	ORF1ab	466	ERR4364346	14865	T	-G	0,155319	2020-04-16	United Kingdom
ORF1ab_927_V	ORF1ab	927	ERR4364346	16247	C	T	0,0823422	2020-04-16	United Kingdom
ORF1ab_961_L	ORF1ab	961	ERR4364346	16349	C	T	0,0876882	2020-04-16	United Kingdom
ORF1ab_1055_NA	ORF1ab	1055	ERR4364346	16630	C	-T	0,0534483	2020-04-16	United Kingdom
ORF1ab_1136_S	ORF1ab	1136	ERR4364346	16873	G	A	0,0869347	2020-04-16	United Kingdom
ORF1ab_1204_R	ORF1ab	1204	ERR4364346	17078	A	G	0,0859775	2020-04-16	United Kingdom
ORF1ab_1434_NA	ORF1ab	1434	ERR4364346	17769	T	-A	0,115026	2020-04-16	United Kingdom
ORF1ab_1942_T	ORF1ab	1942	ERR4364346	19292	G	C	0,0571684	2020-04-16	United Kingdom
ORF1ab_2040_I	ORF1ab	2040	ERR4364346	19586	C	T	0,0598606	2020-04-16	United Kingdom
ORF1ab_2353_NA	ORF1ab	2353	ERR4364346	20526	T	-G	0,084507	2020-04-16	United Kingdom
ORF1ab_2357_NA	ORF1ab	2357	ERR4364346	20537	T	-A	0,0974026	2020-04-16	United Kingdom
ORF1ab_2361_NA	ORF1ab	2361	ERR4364346	20549	A	-T	0,110598	2020-04-16	United Kingdom
ORF1ab_2412_NA	ORF1ab	2412	ERR4364346	20703	C	-A	0,0637691	2020-04-16	United Kingdom
S_54_F	S	54	ERR4364346	21724	G	T	0,100977	2020-04-16	United Kingdom
S_242_P	S	242	ERR4364346	22287	T	C	0,231405	2020-04-16	United Kingdom
S_439_K	S	439	ERR4364346	22879	C	A	1	2020-04-16	United Kingdom
S_469_NA	S	469	ERR4364346	22968	C	-A	0,215444	2020-04-16	United Kingdom
S_534_NA	S	534	ERR4364346	23164	T	-AA	0,0516815	2020-04-16	United Kingdom
S_556_I	S	556	ERR4364346	23229	A	T	0,0748681	2020-04-16	United Kingdom
S_573_I	S	573	ERR4364346	23280	C	T	0,0674906	2020-04-16	United Kingdom
S_601_E	S	601	ERR4364346	23364	G	A	0,0624088	2020-04-16	United Kingdom
S_614_G	S	614	ERR4364346	23403	A	G	1	2020-04-16	United Kingdom
S_804_*	S	804	ERR4364346	23972	C	T	0,190031	2020-04-16	United Kingdom
S_1027_NA	S	1027	ERR4364346	24643	T	-A	0,123478	2020-04-16	United Kingdom
S_1165_V	S	1165	ERR4364346	25056	A	T	0,0898618	2020-04-16	United Kingdom
S_1244_NA	S	1244	ERR4364346	25294	C	-A	0,0610465	2020-04-16	United Kingdom
M_33_NA	M	33	ERR4364346	26619	T	-G	0,110477	2020-04-16	United Kingdom
M_102_NA	M	102	ERR4364346	26826	C	-TG	0,0582524	2020-04-16	United Kingdom
ORF6_39_NA	ORF6	39	ERR4364346	27317	A	+T	0,123121	2020-04-16	United Kingdom
ORF8_121_L	ORF8	121	ERR4364346	28254	A	C	0,0710211	2020-04-16	United Kingdom
N_89_T	N	89	ERR4364346	28539	G	C	0,135669	2020-04-16	United Kingdom
N_265_NA	N	265	ERR4364346	29068	T	-A	0,0760326	2020-04-16	United Kingdom
ORF1ab_1094_NA	ORF1ab	1094	ERR4364348	3545	A	-ATG	0,562051	2020-04-17	United Kingdom
ORF1ab_2144_NA	ORF1ab	2144	ERR4364348	6696	C	+T	0,0557483	2020-04-17	United Kingdom
ORF1ab_3511_E	ORF1ab	3511	ERR4364348	10798	C	A	1	2020-04-17	United Kingdom
ORF1ab_4223_L	ORF1ab	4223	ERR4364348	12933	C	T	0,6406	2020-04-17	United Kingdom
ORF1ab_132_I	ORF1ab	132	ERR4364348	13862	C	T	0,988264	2020-04-17	United Kingdom
ORF1ab_314_L	ORF1ab	314	ERR4364348	14408	C	T	1	2020-04-17	United Kingdom
ORF1ab_517_V	ORF1ab	517	ERR4364348	15017	C	T	1	2020-04-17	United Kingdom
ORF1ab_1821_S	ORF1ab	1821	ERR4364348	18928	C	T	0,694155	2020-04-17	United Kingdom
S_614_G	S	614	ERR4364348	23403	A	G	1	2020-04-17	United Kingdom
N_145_Y	N	145	ERR4364348	28706	C	T	0,207866	2020-04-17	United Kingdom
N_188_L	N	188	ERR4364348	28836	C	T	0,999356	2020-04-17	United Kingdom
ORF1ab_2510_R	ORF1ab	2510	ERR4364349	7794	A	G	1	2020-04-14	United Kingdom
ORF1ab_314_L	ORF1ab	314	ERR4364349	14408	C	T	1	2020-04-14	United Kingdom
S_614_G	S	614	ERR4364349	23403	A	G	0,999844	2020-04-14	United Kingdom
ORF3a_18_C	ORF3a	18	ERR4364349	25444	G	T	0,999285	2020-04-14	United Kingdom
N_203_K	N	203	ERR4364349	28881	G	A	1	2020-04-14	United Kingdom
N_204_R	N	204	ERR4364349	28883	G	C	1	2020-04-14	United Kingdom
ORF1ab_314_L	ORF1ab	314	ERR4364351	14408	C	T	0,999684	2020-04-13	United Kingdom
ORF1ab_2333_G	ORF1ab	2333	ERR4364351	20465	A	G	0,0726744	2020-04-13	United Kingdom
S_614_G	S	614	ERR4364351	23403	A	G	0,998845	2020-04-13	United Kingdom
S_1229_I	S	1229	ERR4364351	25249	G	T	0,176292	2020-04-13	United Kingdom
ORF1ab_314_L	ORF1ab	314	ERR4364356	14408	C	T	1	2020-04-18	United Kingdom
S_439_K	S	439	ERR4364356	22879	C	A	1	2020-04-18	United Kingdom
S_614_G	S	614	ERR4364356	23403	A	G	1	2020-04-18	United Kingdom
ORF1ab_954_G	ORF1ab	954	ERR4364357	3126	A	G	1	2020-05-31	United Kingdom
ORF1ab_2777_I	ORF1ab	2777	ERR4364357	8595	C	T	0,100299	2020-05-31	United Kingdom
ORF1ab_3202_K	ORF1ab	3202	ERR4364357	9870	C	A	0,227405	2020-05-31	United Kingdom
ORF1ab_3258_I	ORF1ab	3258	ERR4364357	10038	C	T	0,625369	2020-05-31	United Kingdom
ORF1ab_3511_E	ORF1ab	3511	ERR4364357	10798	C	A	1	2020-05-31	United Kingdom
ORF1ab_3604_L	ORF1ab	3604	ERR4364357	11075	T	C	0,979194	2020-05-31	United Kingdom
ORF1ab_132_I	ORF1ab	132	ERR4364357	13862	C	T	0,999717	2020-05-31	United Kingdom
ORF1ab_309_A	ORF1ab	309	ERR4364357	14392	T	G	0,998847	2020-05-31	United Kingdom
ORF1ab_314_L	ORF1ab	314	ERR4364357	14408	C	T	0,999422	2020-05-31	United Kingdom
ORF1ab_569_*	ORF1ab	569	ERR4364357	15173	C	A	0,0523039	2020-05-31	United Kingdom
ORF1ab_2172_NA	ORF1ab	2172	ERR4364357	19983	C	+T	0,0532959	2020-05-31	United Kingdom
S_614_G	S	614	ERR4364357	23403	A	G	0,999192	2020-05-31	United Kingdom
ORF6_32_T	ORF6	32	ERR4364357	27296	T	C	1	2020-05-31	United Kingdom
N_188_L	N	188	ERR4364357	28836	C	T	1	2020-05-31	United Kingdom
ORF1ab_33_G	ORF1ab	33	ERR4364358	363	A	G	0,999764	2020-05-19	United Kingdom
ORF1ab_2144_NA	ORF1ab	2144	ERR4364358	6696	C	+T	0,0785847	2020-05-19	United Kingdom
ORF1ab_314_L	ORF1ab	314	ERR4364358	14408	C	T	0,999254	2020-05-19	United Kingdom
ORF1ab_2223_L	ORF1ab	2223	ERR4364358	20134	G	T	1	2020-05-19	United Kingdom
ORF1ab_2676_K	ORF1ab	2676	ERR4364358	21494	G	A	1	2020-05-19	United Kingdom
S_614_G	S	614	ERR4364358	23403	A	G	1	2020-05-19	United Kingdom
S_879_S	S	879	ERR4364358	24197	G	T	1	2020-05-19	United Kingdom
N_203_K	N	203	ERR4364358	28881	G	A	1	2020-05-19	United Kingdom
N_204_R	N	204	ERR4364358	28883	G	C	1	2020-05-19	United Kingdom
ORF1ab_837_R	ORF1ab	837	ERR4364359	2775	A	G	0,0914407	2020-04-08	United Kingdom
ORF1ab_851_N	ORF1ab	851	ERR4364359	2818	A	C	0,151852	2020-04-08	United Kingdom
ORF1ab_314_L	ORF1ab	314	ERR4364359	14408	C	T	0,999374	2020-04-08	United Kingdom
ORF1ab_2333_G	ORF1ab	2333	ERR4364359	20465	A	G	0,0503597	2020-04-08	United Kingdom
S_439_K	S	439	ERR4364359	22879	C	A	1	2020-04-08	United Kingdom
S_614_G	S	614	ERR4364359	23403	A	G	0,999516	2020-04-08	United Kingdom
ORF1ab_314_L	ORF1ab	314	ERR4364360	14408	C	T	1	2020-04-17	United Kingdom
ORF1ab_1092_F	ORF1ab	1092	ERR4364360	16741	G	T	0,997199	2020-04-17	United Kingdom
ORF1ab_2333_G	ORF1ab	2333	ERR4364360	20465	A	G	0,106796	2020-04-17	United Kingdom
S_614_G	S	614	ERR4364360	23403	A	G	1	2020-04-17	United Kingdom
S_1248_S	S	1248	ERR4364360	25305	G	C	1	2020-04-17	United Kingdom
M_64_NA	M	64	ERR4364360	26713	G	-T	0,0517442	2020-04-17	United Kingdom
M_67_NA	M	67	ERR4364360	26721	C	-TT	0,051895	2020-04-17	United Kingdom
ORF1ab_1548_C	ORF1ab	1548	ERR4364365	4907	G	T	1	2020-04-13	United Kingdom
ORF1ab_1573_S	ORF1ab	1573	ERR4364365	4982	A	T	0,22061	2020-04-13	United Kingdom
ORF1ab_3924_V	ORF1ab	3924	ERR4364365	12036	C	T	0,0536268	2020-04-13	United Kingdom
ORF1ab_314_L	ORF1ab	314	ERR4364365	14408	C	T	1	2020-04-13	United Kingdom
ORF1ab_440_V	ORF1ab	440	ERR4364365	14786	C	T	1	2020-04-13	United Kingdom
ORF1ab_1677_I	ORF1ab	1677	ERR4364365	18498	G	T	1	2020-04-13	United Kingdom
ORF1ab_2333_G	ORF1ab	2333	ERR4364365	20465	A	G	0,0860927	2020-04-13	United Kingdom
S_614_G	S	614	ERR4364365	23403	A	G	1	2020-04-13	United Kingdom
ORF8_38_S	ORF8	38	ERR4364365	28005	C	T	1	2020-04-13	United Kingdom
N_203_K	N	203	ERR4364365	28881	G	A	1	2020-04-13	United Kingdom
N_204_R	N	204	ERR4364365	28883	G	C	1	2020-04-13	United Kingdom
ORF1ab_314_L	ORF1ab	314	ERR4364368	14408	C	T	0,999343	2020-04-18	United Kingdom
S_439_K	S	439	ERR4364368	22879	C	A	1	2020-04-18	United Kingdom
S_614_G	S	614	ERR4364368	23403	A	G	0,998928	2020-04-18	United Kingdom
ORF1ab_1189_N	ORF1ab	1189	ERR4364369	3831	G	A	0,99918	2020-04-16	United Kingdom
ORF1ab_4364_I	ORF1ab	4364	ERR4364369	13356	C	T	0,999435	2020-04-16	United Kingdom
ORF1ab_314_L	ORF1ab	314	ERR4364369	14408	C	T	1	2020-04-16	United Kingdom
S_614_G	S	614	ERR4364369	23403	A	G	0,999314	2020-04-16	United Kingdom
ORF1ab_314_L	ORF1ab	314	ERR4364374	14408	C	T	0,999609	2020-06-04	United Kingdom
ORF1ab_1139_A	ORF1ab	1139	ERR4364374	16882	A	G	0,998588	2020-06-04	United Kingdom
ORF1ab_2172_NA	ORF1ab	2172	ERR4364374	19983	C	+T	0,0554885	2020-06-04	United Kingdom
S_614_G	S	614	ERR4364374	23403	A	G	1	2020-06-04	United Kingdom
ORF1ab_314_L	ORF1ab	314	ERR4364386	14408	C	T	0,999716	2020-05-22	United Kingdom
ORF1ab_833_NA	ORF1ab	833	ERR4364386	15965	G	+T	0,0626099	2020-05-22	United Kingdom
ORF1ab_1342_S	ORF1ab	1342	ERR4364386	17491	C	T	0,999685	2020-05-22	United Kingdom
S_614_G	S	614	ERR4364386	23403	A	G	0,999514	2020-05-22	United Kingdom
N_168_NA	N	168	ERR4364386	28776	C	+A	0,121593	2020-05-22	United Kingdom
N_203_K	N	203	ERR4364386	28881	G	A	1	2020-05-22	United Kingdom
N_204_R	N	204	ERR4364386	28883	G	C	1	2020-05-22	United Kingdom
N_254_T	N	254	ERR4364386	29033	G	A	0,0647383	2020-05-22	United Kingdom
N_260_NA	N	260	ERR4364386	29051	C	+A	0,0556079	2020-05-22	United Kingdom
ORF1ab_3606_F	ORF1ab	3606	ERR4364392	11083	G	T	0,0879828	2020-04-15	United Kingdom
ORF1ab_314_L	ORF1ab	314	ERR4364392	14408	C	T	1	2020-04-15	United Kingdom
S_439_K	S	439	ERR4364392	22879	C	A	1	2020-04-15	United Kingdom
S_614_G	S	614	ERR4364392	23403	A	G	1	2020-04-15	United Kingdom
ORF1ab_2144_NA	ORF1ab	2144	ERR4364393	6696	C	+T	0,0506462	2020-04-14	United Kingdom
ORF1ab_314_L	ORF1ab	314	ERR4364393	14408	C	T	1	2020-04-14	United Kingdom
S_614_G	S	614	ERR4364393	23403	A	G	0,999125	2020-04-14	United Kingdom
M_175_M	M	175	ERR4364393	27046	C	T	0,999361	2020-04-14	United Kingdom
N_182_S	N	182	ERR4364393	28817	G	T	0,452909	2020-04-14	United Kingdom
N_203_K	N	203	ERR4364393	28881	G	A	1	2020-04-14	United Kingdom
N_204_R	N	204	ERR4364393	28883	G	C	1	2020-04-14	United Kingdom
ORF1ab_447_NA	ORF1ab	447	ERR4364403	1604	A	-ATG	0,992708	2020-04-15	United Kingdom
ORF1ab_2016_I	ORF1ab	2016	ERR4364403	6312	C	T	0,308232	2020-04-15	United Kingdom
S_28_H	S	28	ERR4364403	21644	T	C	1	2020-04-15	United Kingdom
E_68_F	E	68	ERR4364403	26447	C	T	1	2020-04-15	United Kingdom
N_194_L	N	194	ERR4364403	28854	C	T	1	2020-04-15	United Kingdom
ORF1ab_554_I	ORF1ab	554	ERR4364406	1926	C	T	0,0554361	2020-05-23	United Kingdom
ORF1ab_1204_NA	ORF1ab	1204	ERR4364406	3875	G	-C	0,0628931	2020-05-23	United Kingdom
ORF1ab_1383_*	ORF1ab	1383	ERR4364406	4412	G	T	0,0915361	2020-05-23	United Kingdom
ORF1ab_1611_NA	ORF1ab	1611	ERR4364406	5096	A	-ATTCACATGAAGGTAAAACATTTTATGTTTTACCTAATG	0,0852407	2020-05-23	United Kingdom
ORF1ab_1628_C	ORF1ab	1628	ERR4364406	5147	C	T	0,0509745	2020-05-23	United Kingdom
ORF1ab_1905_F	ORF1ab	1905	ERR4364406	5979	C	T	0,0535891	2020-05-23	United Kingdom
ORF1ab_1927_NA	ORF1ab	1927	ERR4364406	6044	A	-ATT	0,0725685	2020-05-23	United Kingdom
ORF1ab_2152_I	ORF1ab	2152	ERR4364406	6720	C	T	0,112052	2020-05-23	United Kingdom
ORF1ab_2199_NA	ORF1ab	2199	ERR4364406	6862	A	-AAG	0,0750751	2020-05-23	United Kingdom
ORF1ab_2478_*	ORF1ab	2478	ERR4364406	7697	A	T	0,0564147	2020-05-23	United Kingdom
ORF1ab_2686_C	ORF1ab	2686	ERR4364406	8321	C	T	0,05	2020-05-23	United Kingdom
ORF1ab_2722_NA	ORF1ab	2722	ERR4364406	8431	T	-G	0,0513033	2020-05-23	United Kingdom
ORF1ab_3100_L	ORF1ab	3100	ERR4364406	9563	T	C	0,0724581	2020-05-23	United Kingdom
ORF1ab_3511_E	ORF1ab	3511	ERR4364406	10798	C	A	1	2020-05-23	United Kingdom
ORF1ab_3597_NA	ORF1ab	3597	ERR4364406	11054	A	-G	0,101183	2020-05-23	United Kingdom
ORF1ab_3712_I	ORF1ab	3712	ERR4364406	11401	G	A	0,0692596	2020-05-23	United Kingdom
ORF1ab_4222_R	ORF1ab	4222	ERR4364406	12929	G	C	0,0542636	2020-05-23	United Kingdom
ORF1ab_69_NA	ORF1ab	69	ERR4364406	13674	T	-A	0,0556821	2020-05-23	United Kingdom
ORF1ab_104_Y	ORF1ab	104	ERR4364406	13777	C	T	0,0502144	2020-05-23	United Kingdom
ORF1ab_132_I	ORF1ab	132	ERR4364406	13862	C	T	1	2020-05-23	United Kingdom
ORF1ab_314_L	ORF1ab	314	ERR4364406	14408	C	T	0,99992	2020-05-23	United Kingdom
ORF1ab_335_I	ORF1ab	335	ERR4364406	14471	C	T	0,0763826	2020-05-23	United Kingdom
ORF1ab_515_*	ORF1ab	515	ERR4364406	15010	C	T	0,0567686	2020-05-23	United Kingdom
ORF1ab_1038_I	ORF1ab	1038	ERR4364406	16580	C	T	0,0579526	2020-05-23	United Kingdom
ORF1ab_1084_NA	ORF1ab	1084	ERR4364406	16719	A	-G	0,0689068	2020-05-23	United Kingdom
ORF1ab_1147_NA	ORF1ab	1147	ERR4364406	16907	A	-TTTT	0,0562227	2020-05-23	United Kingdom
ORF1ab_1179_F	ORF1ab	1179	ERR4364406	17002	C	T	0,0571726	2020-05-23	United Kingdom
ORF1ab_1182_L	ORF1ab	1182	ERR4364406	17012	C	T	1	2020-05-23	United Kingdom
ORF1ab_1184_NA	ORF1ab	1184	ERR4364406	17019	G	+T	0,0571429	2020-05-23	United Kingdom
ORF1ab_1759_NA	ORF1ab	1759	ERR4364406	18742	T	-A	0,0664618	2020-05-23	United Kingdom
ORF1ab_1840_NA	ORF1ab	1840	ERR4364406	18986	T	-TG	0,0849398	2020-05-23	United Kingdom
ORF1ab_1922_F	ORF1ab	1922	ERR4364406	19231	G	T	0,133491	2020-05-23	United Kingdom
ORF1ab_1970_H	ORF1ab	1970	ERR4364406	19375	T	C	0,0598291	2020-05-23	United Kingdom
ORF1ab_2048_I	ORF1ab	2048	ERR4364406	19610	C	T	0,0571211	2020-05-23	United Kingdom
ORF1ab_2222_S	ORF1ab	2222	ERR4364406	20131	G	T	0,133556	2020-05-23	United Kingdom
ORF1ab_2333_G	ORF1ab	2333	ERR4364406	20465	A	G	0,0554593	2020-05-23	United Kingdom
ORF1ab_2389_NA	ORF1ab	2389	ERR4364406	20632	G	-TA	0,148305	2020-05-23	United Kingdom
ORF1ab_2485_C	ORF1ab	2485	ERR4364406	20922	G	T	0,0538171	2020-05-23	United Kingdom
ORF1ab_2495_NA	ORF1ab	2495	ERR4364406	20952	A	-GATCTTAATGACTTTGTCTCTGATGCAGATTCAACTTTGATTGGTGATTGTGCAACTGTACATACAGCTAATAAATGG	0,0677231	2020-05-23	United Kingdom
S_119_L	S	119	ERR4364406	21917	A	C	0,0541964	2020-05-23	United Kingdom
S_119_NA	S	119	ERR4364406	21919	T	+A	0,0518511	2020-05-23	United Kingdom
S_124_I	S	124	ERR4364406	21933	C	T	0,0774826	2020-05-23	United Kingdom
S_580_NA	S	580	ERR4364406	23300	C	-AG	0,0514012	2020-05-23	United Kingdom
S_597_NA	S	597	ERR4364406	23351	G	+T	0,053271	2020-05-23	United Kingdom
S_610_NA	S	610	ERR4364406	23390	G	+T	0,0507044	2020-05-23	United Kingdom
S_614_G	S	614	ERR4364406	23403	A	G	0,99973	2020-05-23	United Kingdom
S_660_F	S	660	ERR4364406	23541	A	T	0,196044	2020-05-23	United Kingdom
S_856_NA	S	856	ERR4364406	24128	A	-ACGGCCTTACTGTT	0,0752254	2020-05-23	United Kingdom
ORF3a_130_F	ORF3a	130	ERR4364406	25781	G	T	0,127451	2020-05-23	United Kingdom
E_17_NA	E	17	ERR4364406	26295	A	-CTT	0,0686103	2020-05-23	United Kingdom
N_188_L	N	188	ERR4364406	28836	C	T	1	2020-05-23	United Kingdom
N_219_F	N	219	ERR4364406	28928	C	T	0,235656	2020-05-23	United Kingdom
N_222_M	N	222	ERR4364406	28937	C	A	0,055812	2020-05-23	United Kingdom
ORF1ab_393_NA	ORF1ab	393	ERR4364407	1444	G	-A	0,0646552	2020-05-24	United Kingdom
ORF1ab_405_NA	ORF1ab	405	ERR4364407	1480	C	-T	0,0704846	2020-05-24	United Kingdom
ORF1ab_1094_NA	ORF1ab	1094	ERR4364407	3545	A	-ATG	0,0551918	2020-05-24	United Kingdom
ORF1ab_3603_NA	ORF1ab	3603	ERR4364407	11074	C	+T	0,137626	2020-05-24	United Kingdom
ORF1ab_3606_NA	ORF1ab	3606	ERR4364407	11082	T	-G	0,0736041	2020-05-24	United Kingdom
ORF1ab_3606_F	ORF1ab	3606	ERR4364407	11083	G	T	1	2020-05-24	United Kingdom
ORF1ab_3656_L	ORF1ab	3656	ERR4364407	11232	C	T	0,0534161	2020-05-24	United Kingdom
ORF1ab_314_L	ORF1ab	314	ERR4364407	14408	C	T	0,999842	2020-05-24	United Kingdom
ORF1ab_1839_I	ORF1ab	1839	ERR4364407	18984	G	T	0,0622896	2020-05-24	United Kingdom
ORF1ab_1859_NA	ORF1ab	1859	ERR4364407	19044	T	-A	0,0664452	2020-05-24	United Kingdom
ORF1ab_2269_NA	ORF1ab	2269	ERR4364407	20272	A	-TGGATGAATTCATTGAACGGTATAAATTAGAAGGCTATGCCTTCGAACATATCGTTTATGGAGATT	0,0718563	2020-05-24	United Kingdom
S_439_K	S	439	ERR4364407	22879	C	A	0,999365	2020-05-24	United Kingdom
S_614_G	S	614	ERR4364407	23403	A	G	1	2020-05-24	United Kingdom
ORF3a_128_C	ORF3a	128	ERR4364407	25776	G	T	0,0610329	2020-05-24	United Kingdom
ORF10_6_NA	ORF10	6	ERR4364407	29573	G	+T	0,0524109	2020-05-24	United Kingdom
ORF1ab_1189_N	ORF1ab	1189	ERR4364410	3831	G	A	1	2020-05-09	United Kingdom
ORF1ab_3235_V	ORF1ab	3235	ERR4364410	9969	C	T	1	2020-05-09	United Kingdom
ORF1ab_144_Y	ORF1ab	144	ERR4364410	13897	G	T	0,094083	2020-05-09	United Kingdom
ORF1ab_314_L	ORF1ab	314	ERR4364410	14408	C	T	0,999672	2020-05-09	United Kingdom
ORF1ab_2432_I	ORF1ab	2432	ERR4364410	20762	C	T	1	2020-05-09	United Kingdom
S_614_G	S	614	ERR4364410	23403	A	G	0,999383	2020-05-09	United Kingdom
ORF1ab_33_G	ORF1ab	33	ERR4364412	363	A	G	1	2020-05-09	United Kingdom
ORF1ab_314_L	ORF1ab	314	ERR4364412	14408	C	T	1	2020-05-09	United Kingdom
ORF1ab_2223_L	ORF1ab	2223	ERR4364412	20134	G	T	1	2020-05-09	United Kingdom
ORF1ab_2676_K	ORF1ab	2676	ERR4364412	21494	G	A	1	2020-05-09	United Kingdom
S_614_G	S	614	ERR4364412	23403	A	G	1	2020-05-09	United Kingdom
S_879_S	S	879	ERR4364412	24197	G	T	1	2020-05-09	United Kingdom
N_203_K	N	203	ERR4364412	28881	G	A	1	2020-05-09	United Kingdom
N_204_R	N	204	ERR4364412	28883	G	C	1	2020-05-09	United Kingdom
ORF1ab_3603_NA	ORF1ab	3603	ERR4364414	11074	C	+T	0,0594381	2020-04-20	United Kingdom
ORF1ab_3606_F	ORF1ab	3606	ERR4364414	11083	G	T	0,280604	2020-04-20	United Kingdom
ORF1ab_4164_N	ORF1ab	4164	ERR4364414	12756	C	A	0,307542	2020-04-20	United Kingdom
ORF1ab_314_L	ORF1ab	314	ERR4364414	14408	C	T	1	2020-04-20	United Kingdom
ORF1ab_440_V	ORF1ab	440	ERR4364414	14786	C	T	0,999778	2020-04-20	United Kingdom
ORF1ab_1000_L	ORF1ab	1000	ERR4364414	16466	C	T	0,296159	2020-04-20	United Kingdom
ORF1ab_1223_S	ORF1ab	1223	ERR4364414	17134	C	T	0,28231	2020-04-20	United Kingdom
S_140_NA	S	140	ERR4364414	21980	T	-TTTTGGGTG	0,572816	2020-04-20	United Kingdom
S_614_G	S	614	ERR4364414	23403	A	G	0,996942	2020-04-20	United Kingdom
S_745_G	S	745	ERR4364414	23796	A	G	0,0643678	2020-04-20	United Kingdom
S_1005_H	S	1005	ERR4364414	24577	G	T	0,99846	2020-04-20	United Kingdom
S_1009_I	S	1009	ERR4364414	24588	C	T	0,345152	2020-04-20	United Kingdom
N_203_K	N	203	ERR4364414	28881	G	A	1	2020-04-20	United Kingdom
N_204_R	N	204	ERR4364414	28883	G	C	1	2020-04-20	United Kingdom
ORF1ab_83_A	ORF1ab	83	ERR4364417	13715	A	C	0,0779052	2020-06-18	United Kingdom
ORF1ab_314_L	ORF1ab	314	ERR4364417	14408	C	T	0,997647	2020-06-18	United Kingdom
ORF1ab_572_T	ORF1ab	572	ERR4364417	15181	G	A	0,996275	2020-06-18	United Kingdom
ORF1ab_1449_F	ORF1ab	1449	ERR4364417	17814	G	T	0,996535	2020-06-18	United Kingdom
ORF1ab_2115_E	ORF1ab	2115	ERR4364417	19810	A	G	0,99924	2020-06-18	United Kingdom
S_614_G	S	614	ERR4364417	23403	A	G	0,99967	2020-06-18	United Kingdom
ORF7a_57_NA	ORF7a	57	ERR4364417	27563	C	-TTGCTTTAGCACTCAAT	0,959075	2020-06-18	United Kingdom
ORF1ab_3618_V	ORF1ab	3618	ERR4364420	11117	A	G	1	2020-06-01	United Kingdom
ORF1ab_314_L	ORF1ab	314	ERR4364420	14408	C	T	1	2020-06-01	United Kingdom
ORF1ab_1233_A	ORF1ab	1233	ERR4364420	17164	T	G	0,99954	2020-06-01	United Kingdom
S_439_K	S	439	ERR4364420	22879	C	A	1	2020-06-01	United Kingdom
S_614_G	S	614	ERR4364420	23403	A	G	0,999847	2020-06-01	United Kingdom
N_147_S	N	147	ERR4364420	28712	G	A	0,999707	2020-06-01	United Kingdom
ORF1ab_53_NA	ORF1ab	53	ERR4364428	422	T	-TAG	0,0662526	2020-04-20	United Kingdom
ORF1ab_72_NA	ORF1ab	72	ERR4364428	481	A	-C	0,0501139	2020-04-20	United Kingdom
ORF1ab_82_NA	ORF1ab	82	ERR4364428	509	G	-GTCATGTTATGGTT	0,0704698	2020-04-20	United Kingdom
ORF1ab_82_NA	ORF1ab	82	ERR4364428	509	G	-GTCATGTTA	0,090604	2020-04-20	United Kingdom
ORF1ab_140_NA	ORF1ab	140	ERR4364428	685	A	-AAGTCATTT	0,0612444	2020-04-20	United Kingdom
ORF1ab_2622_N	ORF1ab	2622	ERR4364428	8131	G	T	0,99948	2020-04-20	United Kingdom
ORF1ab_3603_NA	ORF1ab	3603	ERR4364428	11074	C	+T	0,100746	2020-04-20	United Kingdom
ORF1ab_3606_NA	ORF1ab	3606	ERR4364428	11082	T	-G	0,0850622	2020-04-20	United Kingdom
ORF1ab_3606_F	ORF1ab	3606	ERR4364428	11083	G	T	1	2020-04-20	United Kingdom
ORF1ab_4214_G	ORF1ab	4214	ERR4364428	12905	A	G	0,0649203	2020-04-20	United Kingdom
ORF1ab_314_L	ORF1ab	314	ERR4364428	14408	C	T	1	2020-04-20	United Kingdom
ORF1ab_1220_P	ORF1ab	1220	ERR4364428	17126	T	C	1	2020-04-20	United Kingdom
ORF1ab_1851_S	ORF1ab	1851	ERR4364428	19018	C	T	0,085383	2020-04-20	United Kingdom
S_614_G	S	614	ERR4364428	23403	A	G	1	2020-04-20	United Kingdom
S_1085_NA	S	1085	ERR4364428	24816	G	-A	0,0529471	2020-04-20	United Kingdom
S_1181_NA	S	1181	ERR4364428	25105	A	-G	0,0725806	2020-04-20	United Kingdom
ORF3a_147_F	ORF3a	147	ERR4364428	25831	C	T	0,0842105	2020-04-20	United Kingdom
ORF3a_175_I	ORF3a	175	ERR4364428	25916	C	T	0,123239	2020-04-20	United Kingdom
ORF6_4_P	ORF6	4	ERR4364428	27212	T	C	0,0555556	2020-04-20	United Kingdom
ORF6_24_NA	ORF6	24	ERR4364428	27271	G	+T	0,0540166	2020-04-20	United Kingdom
ORF1ab_2144_NA	ORF1ab	2144	ERR4364429	6696	C	+T	0,0504538	2020-05-27	United Kingdom
ORF1ab_3278_S	ORF1ab	3278	ERR4364429	10097	G	A	1	2020-05-27	United Kingdom
ORF1ab_3603_NA	ORF1ab	3603	ERR4364429	11074	C	+T	0,0892778	2020-05-27	United Kingdom
ORF1ab_3606_NA	ORF1ab	3606	ERR4364429	11082	T	-G	0,0606746	2020-05-27	United Kingdom
ORF1ab_3606_F	ORF1ab	3606	ERR4364429	11083	G	T	0,998927	2020-05-27	United Kingdom
ORF1ab_314_L	ORF1ab	314	ERR4364429	14408	C	T	1	2020-05-27	United Kingdom
ORF1ab_833_NA	ORF1ab	833	ERR4364429	15965	G	+T	0,0744995	2020-05-27	United Kingdom
S_614_G	S	614	ERR4364429	23403	A	G	0,991835	2020-05-27	United Kingdom
N_203_K	N	203	ERR4364429	28881	G	A	1	2020-05-27	United Kingdom
N_204_R	N	204	ERR4364429	28883	G	C	1	2020-05-27	United Kingdom
ORF1ab_3511_E	ORF1ab	3511	ERR4364434	10798	C	A	1	2020-04-18	United Kingdom
ORF1ab_132_I	ORF1ab	132	ERR4364434	13862	C	T	1	2020-04-18	United Kingdom
ORF1ab_314_L	ORF1ab	314	ERR4364434	14408	C	T	1	2020-04-18	United Kingdom
ORF1ab_1682_S	ORF1ab	1682	ERR4364434	18511	C	T	1	2020-04-18	United Kingdom
ORF1ab_2545_NA	ORF1ab	2545	ERR4364434	21101	G	+T	0,0639687	2020-04-18	United Kingdom
S_614_G	S	614	ERR4364434	23403	A	G	0,999392	2020-04-18	United Kingdom
ORF7a_13_T	ORF7a	13	ERR4364434	27430	G	A	0,999782	2020-04-18	United Kingdom
N_173_V	N	173	ERR4364434	28791	C	T	0,0758808	2020-04-18	United Kingdom
N_188_L	N	188	ERR4364434	28836	C	T	1	2020-04-18	United Kingdom
ORF1ab_1049_V	ORF1ab	1049	ERR4364437	3411	C	T	1	2020-04-16	United Kingdom
ORF1ab_1207_L	ORF1ab	1207	ERR4364437	3885	C	T	1	2020-04-16	United Kingdom
ORF1ab_2368_L	ORF1ab	2368	ERR4364437	7367	A	C	1	2020-04-16	United Kingdom
ORF1ab_314_L	ORF1ab	314	ERR4364437	14408	C	T	1	2020-04-16	United Kingdom
ORF1ab_1213_Y	ORF1ab	1213	ERR4364437	17104	C	T	0,999557	2020-04-16	United Kingdom
S_614_G	S	614	ERR4364437	23403	A	G	0,999202	2020-04-16	United Kingdom
ORF1ab_656_V	ORF1ab	656	ERR4364440	2232	C	T	1	2020-05-23	United Kingdom
ORF1ab_2144_NA	ORF1ab	2144	ERR4364440	6696	C	+T	0,0777825	2020-05-23	United Kingdom
ORF1ab_234_S	ORF1ab	234	ERR4364440	14167	C	T	0,999253	2020-05-23	United Kingdom
ORF1ab_314_L	ORF1ab	314	ERR4364440	14408	C	T	0,999806	2020-05-23	United Kingdom
ORF1ab_833_NA	ORF1ab	833	ERR4364440	15965	G	+T	0,0922015	2020-05-23	United Kingdom
ORF1ab_1171_G	ORF1ab	1171	ERR4364440	16978	A	G	0,0644635	2020-05-23	United Kingdom
S_614_G	S	614	ERR4364440	23403	A	G	0,999644	2020-05-23	United Kingdom
ORF7b_40_NA	ORF7b	40	ERR4364440	27873	A	+T	0,946524	2020-05-23	United Kingdom
ORF7b_42_NA	ORF7b	42	ERR4364440	27879	C	-ACG	1	2020-05-23	United Kingdom
N_37_P	N	37	ERR4364440	28382	T	C	0,999003	2020-05-23	United Kingdom
N_203_K	N	203	ERR4364440	28881	G	A	1	2020-05-23	United Kingdom
N_204_R	N	204	ERR4364440	28883	G	C	1	2020-05-23	United Kingdom
ORF1ab_1017_I	ORF1ab	1017	ERR4364447	3315	C	T	0,0901149	2020-06-03	United Kingdom
ORF1ab_1096_S	ORF1ab	1096	ERR4364447	3551	C	T	1	2020-06-03	United Kingdom
ORF1ab_1770_H	ORF1ab	1770	ERR4364447	5573	T	C	0,994794	2020-06-03	United Kingdom
ORF1ab_2039_F	ORF1ab	2039	ERR4364447	6380	C	T	0,999105	2020-06-03	United Kingdom
ORF1ab_2144_NA	ORF1ab	2144	ERR4364447	6696	C	+T	0,0534463	2020-06-03	United Kingdom
ORF1ab_3846_S	ORF1ab	3846	ERR4364447	11801	G	A	1	2020-06-03	United Kingdom
ORF1ab_314_L	ORF1ab	314	ERR4364447	14408	C	T	0,998973	2020-06-03	United Kingdom
ORF1ab_833_NA	ORF1ab	833	ERR4364447	15965	G	+T	0,0844843	2020-06-03	United Kingdom
S_614_G	S	614	ERR4364447	23403	A	G	0,999351	2020-06-03	United Kingdom
ORF3a_54_S	ORF3a	54	ERR4364447	25552	G	T	0,999541	2020-06-03	United Kingdom
ORF8_35_Y	ORF8	35	ERR4364447	27996	G	T	0,347573	2020-06-03	United Kingdom
N_203_K	N	203	ERR4364447	28881	G	A	1	2020-06-03	United Kingdom
N_204_R	N	204	ERR4364447	28883	G	C	0,997821	2020-06-03	United Kingdom
ORF10_17_P	ORF10	17	ERR4364447	29607	T	C	1	2020-06-03	United Kingdom
ORF1ab_75_G	ORF1ab	75	ERR4364448	489	A	G	1	2020-05-18	United Kingdom
ORF1ab_1503_K	ORF1ab	1503	ERR4364448	4772	G	A	0,0582845	2020-05-18	United Kingdom
ORF1ab_1734_H	ORF1ab	1734	ERR4364448	5465	T	C	0,999515	2020-05-18	United Kingdom
ORF1ab_2041_Y	ORF1ab	2041	ERR4364448	6387	G	A	0,999532	2020-05-18	United Kingdom
ORF1ab_2191_E	ORF1ab	2191	ERR4364448	6836	A	G	0,0559168	2020-05-18	United Kingdom
ORF1ab_314_L	ORF1ab	314	ERR4364448	14408	C	T	0,9995	2020-05-18	United Kingdom
ORF1ab_833_NA	ORF1ab	833	ERR4364448	15965	G	+T	0,0942849	2020-05-18	United Kingdom
ORF1ab_1922_NA	ORF1ab	1922	ERR4364448	19231	G	+T	0,0539834	2020-05-18	United Kingdom
S_219_NA	S	219	ERR4364448	22218	G	+T	0,0660793	2020-05-18	United Kingdom
S_557_Q	S	557	ERR4364448	23231	A	C	0,051082	2020-05-18	United Kingdom
S_614_G	S	614	ERR4364448	23403	A	G	0,999635	2020-05-18	United Kingdom
S_647_S	S	647	ERR4364448	23501	G	T	0,059501	2020-05-18	United Kingdom
S_781_L	S	781	ERR4364448	23903	G	C	0,0707965	2020-05-18	United Kingdom
S_847_K	S	847	ERR4364448	24102	G	A	1	2020-05-18	United Kingdom
N_203_K	N	203	ERR4364448	28881	G	A	1	2020-05-18	United Kingdom
N_204_R	N	204	ERR4364448	28883	G	C	1	2020-05-18	United Kingdom
N_220_NA	N	220	ERR4364448	28932	C	+T	0,204348	2020-05-18	United Kingdom
N_240_K	N	240	ERR4364448	28991	C	A	0,0926518	2020-05-18	United Kingdom
ORF1ab_265_I	ORF1ab	265	ERR4364453	1059	C	T	1	2020-04-14	United Kingdom
ORF1ab_3603_NA	ORF1ab	3603	ERR4364453	11074	C	+T	0,10728	2020-04-14	United Kingdom
ORF1ab_3606_NA	ORF1ab	3606	ERR4364453	11082	T	-G	0,100575	2020-04-14	United Kingdom
ORF1ab_3606_F	ORF1ab	3606	ERR4364453	11083	G	T	0,999679	2020-04-14	United Kingdom
ORF1ab_314_L	ORF1ab	314	ERR4364453	14408	C	T	1	2020-04-14	United Kingdom
ORF1ab_1038_A	ORF1ab	1038	ERR4364453	16579	A	G	0,998305	2020-04-14	United Kingdom
ORF1ab_1995_V	ORF1ab	1995	ERR4364453	19451	C	T	0,0619048	2020-04-14	United Kingdom
ORF1ab_2268_V	ORF1ab	2268	ERR4364453	20270	C	T	1	2020-04-14	United Kingdom
S_614_G	S	614	ERR4364453	23403	A	G	1	2020-04-14	United Kingdom
ORF3a_57_H	ORF3a	57	ERR4364453	25563	G	T	1	2020-04-14	United Kingdom
ORF3a_240_L	ORF3a	240	ERR4364453	26111	C	T	1	2020-04-14	United Kingdom
ORF1ab_2144_NA	ORF1ab	2144	ERR4364456	6696	C	+T	0,0926091	2020-04-16	United Kingdom
ORF1ab_3511_E	ORF1ab	3511	ERR4364456	10798	C	A	1	2020-04-16	United Kingdom
ORF1ab_132_I	ORF1ab	132	ERR4364456	13862	C	T	1	2020-04-16	United Kingdom
ORF1ab_314_L	ORF1ab	314	ERR4364456	14408	C	T	1	2020-04-16	United Kingdom
ORF1ab_833_NA	ORF1ab	833	ERR4364456	15965	G	+T	0,0502155	2020-04-16	United Kingdom
S_26_S	S	26	ERR4364456	21638	C	T	0,997552	2020-04-16	United Kingdom
S_522_S	S	522	ERR4364456	23126	G	T	0,997802	2020-04-16	United Kingdom
S_614_G	S	614	ERR4364456	23403	A	G	1	2020-04-16	United Kingdom
N_188_L	N	188	ERR4364456	28836	C	T	1	2020-04-16	United Kingdom
ORF1ab_3071_Y	ORF1ab	3071	ERR4364460	9477	T	A	1	2020-04-12	United Kingdom
ORF3a_196_V	ORF3a	196	ERR4364460	25979	G	T	0,997802	2020-04-12	United Kingdom
ORF3a_213_K	ORF3a	213	ERR4364460	26029	C	A	1	2020-04-12	United Kingdom
N_197_L	N	197	ERR4364460	28863	C	T	1	2020-04-12	United Kingdom
ORF1ab_739_V	ORF1ab	739	ERR4364464	2480	A	G	1	2020-04-09	United Kingdom
ORF1ab_765_S	ORF1ab	765	ERR4364464	2558	C	T	0,999351	2020-04-09	United Kingdom
ORF1ab_2554_V	ORF1ab	2554	ERR4364464	7926	C	T	1	2020-04-09	United Kingdom
ORF1ab_3603_NA	ORF1ab	3603	ERR4364464	11074	C	+T	0,0966992	2020-04-09	United Kingdom
ORF1ab_3606_NA	ORF1ab	3606	ERR4364464	11082	T	-G	0,074384	2020-04-09	United Kingdom
ORF1ab_3606_F	ORF1ab	3606	ERR4364464	11083	G	T	0,999406	2020-04-09	United Kingdom
S_1252_F	S	1252	ERR4364464	25317	C	T	0,238469	2020-04-09	United Kingdom
ORF3a_251_V	ORF3a	251	ERR4364464	26144	G	T	1	2020-04-09	United Kingdom
ORF1ab_314_L	ORF1ab	314	ERR4364466	14408	C	T	0,999287	2020-04-12	United Kingdom
S_614_G	S	614	ERR4364466	23403	A	G	0,999616	2020-04-12	United Kingdom
N_203_M	N	203	ERR4364466	28881	G	T	1	2020-04-12	United Kingdom
ORF1ab_265_I	ORF1ab	265	ERR4364468	1059	C	T	1	NA	United Kingdom
ORF1ab_3341_V	ORF1ab	3341	ERR4364468	10286	A	G	0,328562	NA	United Kingdom
ORF1ab_3353_R	ORF1ab	3353	ERR4364468	10323	A	G	0,999225	NA	United Kingdom
ORF1ab_314_L	ORF1ab	314	ERR4364468	14408	C	T	0,999229	NA	United Kingdom
S_614_G	S	614	ERR4364468	23403	A	G	1	NA	United Kingdom
S_936_Y	S	936	ERR4364468	24368	G	T	1	NA	United Kingdom
ORF3a_57_H	ORF3a	57	ERR4364468	25563	G	T	1	NA	United Kingdom
M_90_F	M	90	ERR4364468	26792	G	T	0,0667557	NA	United Kingdom
ORF1ab_3076_Y	ORF1ab	3076	ERR4364470	9491	C	T	0,201735	2020-06-16	United Kingdom
ORF1ab_314_L	ORF1ab	314	ERR4364470	14408	C	T	0,99897	2020-06-16	United Kingdom
ORF1ab_425_F	ORF1ab	425	ERR4364470	14741	C	T	0,999556	2020-06-16	United Kingdom
ORF1ab_833_NA	ORF1ab	833	ERR4364470	15965	G	+T	0,0858679	2020-06-16	United Kingdom
S_614_G	S	614	ERR4364470	23403	A	G	0,999766	2020-06-16	United Kingdom
N_7_H	N	7	ERR4364470	28294	A	C	0,998708	2020-06-16	United Kingdom
ORF1ab_2144_NA	ORF1ab	2144	ERR4364476	6696	C	+T	0,0508589	2020-06-09	United Kingdom
ORF1ab_3058_I	ORF1ab	3058	ERR4364476	9438	C	T	0,999484	2020-06-09	United Kingdom
ORF1ab_314_L	ORF1ab	314	ERR4364476	14408	C	T	0,998716	2020-06-09	United Kingdom
ORF1ab_833_NA	ORF1ab	833	ERR4364476	15965	G	+T	0,07055	2020-06-09	United Kingdom
S_614_G	S	614	ERR4364476	23403	A	G	1	2020-06-09	United Kingdom
N_203_K	N	203	ERR4364476	28881	G	A	1	2020-06-09	United Kingdom
N_204_R	N	204	ERR4364476	28883	G	C	1	2020-06-09	United Kingdom
ORF1ab_2144_NA	ORF1ab	2144	ERR4364504	6696	C	+T	0,0620336	2020-04-15	United Kingdom
ORF1ab_3071_Y	ORF1ab	3071	ERR4364504	9477	T	A	0,999139	2020-04-15	United Kingdom
ORF1ab_3527_I	ORF1ab	3527	ERR4364504	10846	G	T	0,142742	2020-04-15	United Kingdom
ORF1ab_2333_G	ORF1ab	2333	ERR4364504	20465	A	G	0,0576923	2020-04-15	United Kingdom
S_769_V	S	769	ERR4364504	23868	G	T	1	2020-04-15	United Kingdom
ORF3a_196_V	ORF3a	196	ERR4364504	25979	G	T	1	2020-04-15	United Kingdom
ORF3a_213_K	ORF3a	213	ERR4364504	26029	C	A	1	2020-04-15	United Kingdom
N_197_L	N	197	ERR4364504	28863	C	T	1	2020-04-15	United Kingdom
ORF1ab_1341_D	ORF1ab	1341	ERR4364510	4288	G	T	1	2020-05-22	United Kingdom
ORF1ab_3511_E	ORF1ab	3511	ERR4364510	10798	C	A	1	2020-05-22	United Kingdom
ORF1ab_132_I	ORF1ab	132	ERR4364510	13862	C	T	0,999706	2020-05-22	United Kingdom
ORF1ab_314_L	ORF1ab	314	ERR4364510	14408	C	T	1	2020-05-22	United Kingdom
S_614_G	S	614	ERR4364510	23403	A	G	0,999651	2020-05-22	United Kingdom
N_188_L	N	188	ERR4364510	28836	C	T	1	2020-05-22	United Kingdom
ORF1ab_408_NA	ORF1ab	408	ERR4364520	1489	C	-TG	0,0527211	2020-06-17	United Kingdom
ORF1ab_986_NA	ORF1ab	986	ERR4364520	3221	C	+A	0,0712941	2020-06-17	United Kingdom
ORF1ab_2336_NA	ORF1ab	2336	ERR4364520	7273	G	+T	0,0773109	2020-06-17	United Kingdom
ORF1ab_2772_NA	ORF1ab	2772	ERR4364520	8580	A	-G	0,0635524	2020-06-17	United Kingdom
ORF1ab_3604_L	ORF1ab	3604	ERR4364520	11075	T	C	0,122413	2020-06-17	United Kingdom
ORF1ab_3762_NA	ORF1ab	3762	ERR4364520	11549	T	-G	0,0563452	2020-06-17	United Kingdom
ORF1ab_314_L	ORF1ab	314	ERR4364520	14408	C	T	0,997706	2020-06-17	United Kingdom
ORF1ab_407_NA	ORF1ab	407	ERR4364520	14688	C	-A	0,121457	2020-06-17	United Kingdom
ORF1ab_572_T	ORF1ab	572	ERR4364520	15181	G	A	0,0581395	2020-06-17	United Kingdom
ORF1ab_631_NA	ORF1ab	631	ERR4364520	15360	C	+A	0,152478	2020-06-17	United Kingdom
ORF1ab_935_I	ORF1ab	935	ERR4364520	16271	C	T	0,0646018	2020-06-17	United Kingdom
ORF1ab_941_V	ORF1ab	941	ERR4364520	16289	C	T	0,0681489	2020-06-17	United Kingdom
ORF1ab_1433_NA	ORF1ab	1433	ERR4364520	17766	C	-T	0,0579614	2020-06-17	United Kingdom
ORF1ab_1449_F	ORF1ab	1449	ERR4364520	17814	G	T	0,996711	2020-06-17	United Kingdom
ORF1ab_1496_NA	ORF1ab	1496	ERR4364520	17953	C	-T	0,0567568	2020-06-17	United Kingdom
ORF1ab_2115_E	ORF1ab	2115	ERR4364520	19810	A	G	1	2020-06-17	United Kingdom
S_110_NA	S	110	ERR4364520	21890	T	-TA	0,116541	2020-06-17	United Kingdom
S_524_NA	S	524	ERR4364520	23132	G	-T	0,0504587	2020-06-17	United Kingdom
S_614_G	S	614	ERR4364520	23403	A	G	0,998828	2020-06-17	United Kingdom
M_70_NA	M	70	ERR4364520	26730	G	-T	0,0722146	2020-06-17	United Kingdom
M_93_F	M	93	ERR4364520	26799	C	T	0,0563627	2020-06-17	United Kingdom
M_220_F	M	220	ERR4364520	27180	C	T	0,0546139	2020-06-17	United Kingdom
N_32_NA	N	32	ERR4364520	28369	C	-AG	0,0530701	2020-06-17	United Kingdom
N_360_NA	N	360	ERR4364520	29353	C	+A	0,0763158	2020-06-17	United Kingdom
ORF1ab_1341_D	ORF1ab	1341	ERR4364522	4288	G	T	0,998495	2020-05-21	United Kingdom
ORF1ab_3511_E	ORF1ab	3511	ERR4364522	10798	C	A	1	2020-05-21	United Kingdom
ORF1ab_132_I	ORF1ab	132	ERR4364522	13862	C	T	1	2020-05-21	United Kingdom
ORF1ab_314_L	ORF1ab	314	ERR4364522	14408	C	T	1	2020-05-21	United Kingdom
S_87_D	S	87	ERR4364522	21821	A	G	0,0989802	2020-05-21	United Kingdom
S_614_G	S	614	ERR4364522	23403	A	G	0,999742	2020-05-21	United Kingdom
N_188_L	N	188	ERR4364522	28836	C	T	1	2020-05-21	United Kingdom
ORF1ab_52_S	ORF1ab	52	ERR4364525	419	G	A	1	2020-05-19	United Kingdom
ORF1ab_265_I	ORF1ab	265	ERR4364525	1059	C	T	0,999177	2020-05-19	United Kingdom
ORF1ab_2144_NA	ORF1ab	2144	ERR4364525	6696	C	+T	0,0591298	2020-05-19	United Kingdom
ORF1ab_3802_H	ORF1ab	3802	ERR4364525	11670	G	A	0,994832	2020-05-19	United Kingdom
ORF1ab_314_L	ORF1ab	314	ERR4364525	14408	C	T	1	2020-05-19	United Kingdom
ORF1ab_833_NA	ORF1ab	833	ERR4364525	15965	G	+T	0,0740629	2020-05-19	United Kingdom
ORF1ab_1681_F	ORF1ab	1681	ERR4364525	18508	C	T	0,998417	2020-05-19	United Kingdom
S_614_G	S	614	ERR4364525	23403	A	G	0,999321	2020-05-19	United Kingdom
ORF3a_57_H	ORF3a	57	ERR4364525	25563	G	T	0,997794	2020-05-19	United Kingdom
ORF7a_8_T	ORF7a	8	ERR4364525	27415	G	A	0,998926	2020-05-19	United Kingdom
N_33_I	N	33	ERR4364525	28371	G	T	0,999097	2020-05-19	United Kingdom
N_260_NA	N	260	ERR4364525	29051	C	+A	0,0560224	2020-05-19	United Kingdom
ORF1ab_297_I	ORF1ab	297	ERR4364531	1156	G	A	0,241365	2020-05-25	United Kingdom
ORF1ab_2079_T	ORF1ab	2079	ERR4364531	6500	C	A	0,99669	2020-05-25	United Kingdom
ORF1ab_2144_NA	ORF1ab	2144	ERR4364531	6696	C	+T	0,0514216	2020-05-25	United Kingdom
ORF1ab_105_L	ORF1ab	105	ERR4364531	13780	A	T	0,0677656	2020-05-25	United Kingdom
ORF1ab_162_M	ORF1ab	162	ERR4364531	13953	A	G	0,998567	2020-05-25	United Kingdom
ORF1ab_314_L	ORF1ab	314	ERR4364531	14408	C	T	0,999705	2020-05-25	United Kingdom
ORF1ab_833_NA	ORF1ab	833	ERR4364531	15965	G	+T	0,0600401	2020-05-25	United Kingdom
ORF1ab_2431_V	ORF1ab	2431	ERR4364531	20759	C	T	0,999395	2020-05-25	United Kingdom
S_529_M	S	529	ERR4364531	23148	A	T	0,0947368	2020-05-25	United Kingdom
S_614_G	S	614	ERR4364531	23403	A	G	0,999845	2020-05-25	United Kingdom
E_69_I	E	69	ERR4364531	26450	G	T	1	2020-05-25	United Kingdom
N_203_K	N	203	ERR4364531	28881	G	A	1	2020-05-25	United Kingdom
N_204_R	N	204	ERR4364531	28883	G	C	0,996441	2020-05-25	United Kingdom
N_206_F	N	206	ERR4364531	28890	C	T	0,996764	2020-05-25	United Kingdom
ORF1ab_1096_S	ORF1ab	1096	ERR4364533	3551	C	T	1	2020-06-01	United Kingdom
ORF1ab_1770_H	ORF1ab	1770	ERR4364533	5573	T	C	0,993044	2020-06-01	United Kingdom
ORF1ab_2039_F	ORF1ab	2039	ERR4364533	6380	C	T	0,998821	2020-06-01	United Kingdom
ORF1ab_2144_NA	ORF1ab	2144	ERR4364533	6696	C	+T	0,0579937	2020-06-01	United Kingdom
ORF1ab_3379_V	ORF1ab	3379	ERR4364533	10401	C	T	0,999184	2020-06-01	United Kingdom
ORF1ab_3846_S	ORF1ab	3846	ERR4364533	11801	G	A	0,9994	2020-06-01	United Kingdom
ORF1ab_314_L	ORF1ab	314	ERR4364533	14408	C	T	0,999218	2020-06-01	United Kingdom
ORF1ab_767_L	ORF1ab	767	ERR4364533	15766	G	T	0,143949	2020-06-01	United Kingdom
ORF1ab_833_NA	ORF1ab	833	ERR4364533	15965	G	+T	0,0653383	2020-06-01	United Kingdom
ORF1ab_2028_V	ORF1ab	2028	ERR4364533	19550	C	T	0,0942408	2020-06-01	United Kingdom
S_614_G	S	614	ERR4364533	23403	A	G	0,999227	2020-06-01	United Kingdom
ORF3a_54_S	ORF3a	54	ERR4364533	25552	G	T	0,999351	2020-06-01	United Kingdom
N_203_K	N	203	ERR4364533	28881	G	A	0,998113	2020-06-01	United Kingdom
N_204_R	N	204	ERR4364533	28883	G	C	1	2020-06-01	United Kingdom
ORF10_17_P	ORF10	17	ERR4364533	29607	T	C	1	2020-06-01	United Kingdom
ORF1ab_2144_NA	ORF1ab	2144	ERR4364534	6696	C	+T	0,0594883	2020-05-18	United Kingdom
ORF1ab_3278_S	ORF1ab	3278	ERR4364534	10097	G	A	1	2020-05-18	United Kingdom
ORF1ab_3603_NA	ORF1ab	3603	ERR4364534	11074	C	+T	0,0753095	2020-05-18	United Kingdom
ORF1ab_3606_NA	ORF1ab	3606	ERR4364534	11082	T	-G	0,0899967	2020-05-18	United Kingdom
ORF1ab_3606_F	ORF1ab	3606	ERR4364534	11083	G	T	1	2020-05-18	United Kingdom
ORF1ab_314_L	ORF1ab	314	ERR4364534	14408	C	T	1	2020-05-18	United Kingdom
ORF1ab_833_NA	ORF1ab	833	ERR4364534	15965	G	+T	0,0807734	2020-05-18	United Kingdom
S_614_G	S	614	ERR4364534	23403	A	G	0,998936	2020-05-18	United Kingdom
N_203_K	N	203	ERR4364534	28881	G	A	0,998282	2020-05-18	United Kingdom
N_204_R	N	204	ERR4364534	28883	G	C	1	2020-05-18	United Kingdom
ORF1ab_132_I	ORF1ab	132	ERR4364538	13862	C	T	0,998492	2020-05-22	United Kingdom
ORF1ab_314_L	ORF1ab	314	ERR4364538	14408	C	T	1	2020-05-22	United Kingdom
ORF1ab_833_NA	ORF1ab	833	ERR4364538	15965	G	+T	0,0694606	2020-05-22	United Kingdom
S_614_G	S	614	ERR4364538	23403	A	G	0,999591	2020-05-22	United Kingdom
N_188_L	N	188	ERR4364538	28836	C	T	1	2020-05-22	United Kingdom
ORF1ab_314_L	ORF1ab	314	ERR4364541	14408	C	T	1	2020-04-08	United Kingdom
ORF1ab_657_I	ORF1ab	657	ERR4364541	15438	G	T	0,997938	2020-04-08	United Kingdom
S_3_NA	S	3	ERR4364541	21569	G	+T	0,0725689	2020-04-08	United Kingdom
S_5_F	S	5	ERR4364541	21575	C	T	1	2020-04-08	United Kingdom
S_614_G	S	614	ERR4364541	23403	A	G	0,999253	2020-04-08	United Kingdom
N_234_I	N	234	ERR4364541	28975	G	T	0,291118	2020-04-08	United Kingdom
ORF1ab_447_NA	ORF1ab	447	ERR4364543	1604	A	-ATG	0,986826	2020-04-16	United Kingdom
ORF1ab_1271_F	ORF1ab	1271	ERR4364543	4076	G	T	0,0540936	2020-04-16	United Kingdom
ORF1ab_1640_L	ORF1ab	1640	ERR4364543	5184	C	T	1	2020-04-16	United Kingdom
ORF1ab_3603_NA	ORF1ab	3603	ERR4364543	11074	C	+T	0,0575296	2020-04-16	United Kingdom
ORF1ab_2434_L	ORF1ab	2434	ERR4364543	20768	C	T	0,0609698	2020-04-16	United Kingdom
N_194_L	N	194	ERR4364543	28854	C	T	1	2020-04-16	United Kingdom
ORF1ab_443_F	ORF1ab	443	ERR4364548	1593	C	T	1	2020-04-08	United Kingdom
ORF1ab_3511_E	ORF1ab	3511	ERR4364548	10798	C	A	1	2020-04-08	United Kingdom
ORF1ab_132_I	ORF1ab	132	ERR4364548	13862	C	T	0,999444	2020-04-08	United Kingdom
ORF1ab_314_L	ORF1ab	314	ERR4364548	14408	C	T	0,99925	2020-04-08	United Kingdom
S_614_G	S	614	ERR4364548	23403	A	G	0,999011	2020-04-08	United Kingdom
N_188_L	N	188	ERR4364548	28836	C	T	1	2020-04-08	United Kingdom
ORF1ab_2144_NA	ORF1ab	2144	ERR4364549	6696	C	+T	0,0518784	2020-05-17	United Kingdom
ORF1ab_3278_S	ORF1ab	3278	ERR4364549	10097	G	A	0,999445	2020-05-17	United Kingdom
ORF1ab_4207_I	ORF1ab	4207	ERR4364549	12885	C	T	0,0739459	2020-05-17	United Kingdom
ORF1ab_314_L	ORF1ab	314	ERR4364549	14408	C	T	1	2020-05-17	United Kingdom
ORF1ab_833_NA	ORF1ab	833	ERR4364549	15965	G	+T	0,0694378	2020-05-17	United Kingdom
ORF1ab_2662_C	ORF1ab	2662	ERR4364549	21451	G	T	1	2020-05-17	United Kingdom
S_614_G	S	614	ERR4364549	23403	A	G	0,999001	2020-05-17	United Kingdom
N_103_Y	N	103	ERR4364549	28580	G	T	0,99788	2020-05-17	United Kingdom
N_203_K	N	203	ERR4364549	28881	G	A	0,994845	2020-05-17	United Kingdom
N_204_R	N	204	ERR4364549	28883	G	C	1	2020-05-17	United Kingdom
ORF1ab_75_G	ORF1ab	75	ERR4364550	489	A	G	0,998828	2020-05-16	United Kingdom
ORF1ab_1734_H	ORF1ab	1734	ERR4364550	5465	T	C	0,998639	2020-05-16	United Kingdom
ORF1ab_2041_Y	ORF1ab	2041	ERR4364550	6387	G	A	0,999486	2020-05-16	United Kingdom
ORF1ab_314_L	ORF1ab	314	ERR4364550	14408	C	T	0,999397	2020-05-16	United Kingdom
ORF1ab_1404_M	ORF1ab	1404	ERR4364550	17678	C	T	0,0564972	2020-05-16	United Kingdom
S_614_G	S	614	ERR4364550	23403	A	G	0,999738	2020-05-16	United Kingdom
S_847_K	S	847	ERR4364550	24102	G	A	0,999123	2020-05-16	United Kingdom
ORF3a_136_N	ORF3a	136	ERR4364550	25800	A	T	1	2020-05-16	United Kingdom
ORF3a_137_Y	ORF3a	137	ERR4364550	25801	A	T	1	2020-05-16	United Kingdom
N_203_K	N	203	ERR4364550	28881	G	A	1	2020-05-16	United Kingdom
N_204_R	N	204	ERR4364550	28883	G	C	1	2020-05-16	United Kingdom
ORF1ab_876_T	ORF1ab	876	ERR4364554	2891	G	A	0,99187	2020-05-08	United Kingdom
ORF1ab_2144_NA	ORF1ab	2144	ERR4364554	6696	C	+T	0,0576959	2020-05-08	United Kingdom
ORF1ab_3603_NA	ORF1ab	3603	ERR4364554	11074	C	+TTTT	0,163056	2020-05-08	United Kingdom
ORF1ab_3603_NA	ORF1ab	3603	ERR4364554	11074	C	+TTT	0,537778	2020-05-08	United Kingdom
ORF1ab_3603_NA	ORF1ab	3603	ERR4364554	11074	C	+TT	0,165833	2020-05-08	United Kingdom
N_13_L	N	13	ERR4364554	28311	C	T	0,999394	2020-05-08	United Kingdom
N_193_I	N	193	ERR4364554	28851	G	T	0,997549	2020-05-08	United Kingdom
ORF1ab_85_NA	ORF1ab	85	ERR4364555	518	A	-TGGTTG	0,0618956	2020-06-18	United Kingdom
ORF1ab_1273_Y	ORF1ab	1273	ERR4364555	4082	G	T	0,0532544	2020-06-18	United Kingdom
ORF1ab_314_L	ORF1ab	314	ERR4364555	14408	C	T	0,989146	2020-06-18	United Kingdom
ORF1ab_572_T	ORF1ab	572	ERR4364555	15181	G	A	0,997899	2020-06-18	United Kingdom
ORF1ab_1449_F	ORF1ab	1449	ERR4364555	17814	G	T	0,9965	2020-06-18	United Kingdom
ORF1ab_2115_E	ORF1ab	2115	ERR4364555	19810	A	G	0,99924	2020-06-18	United Kingdom
S_614_G	S	614	ERR4364555	23403	A	G	0,999261	2020-06-18	United Kingdom
ORF1ab_115_I	ORF1ab	115	ERR4364556	13812	G	T	0,373223	2020-04-14	United Kingdom
ORF1ab_314_L	ORF1ab	314	ERR4364556	14408	C	T	1	2020-04-14	United Kingdom
ORF1ab_941_V	ORF1ab	941	ERR4364556	16289	C	T	1	2020-04-14	United Kingdom
S_614_G	S	614	ERR4364556	23403	A	G	1	2020-04-14	United Kingdom
S_1237_I	S	1237	ERR4364556	25273	G	T	0,237741	2020-04-14	United Kingdom
ORF3a_13_L	ORF3a	13	ERR4364556	25429	G	T	1	2020-04-14	United Kingdom
ORF1ab_215_F	ORF1ab	215	ERR4364560	910	G	T	0,116279	2020-05-26	United Kingdom
ORF1ab_656_V	ORF1ab	656	ERR4364560	2232	C	T	1	2020-05-26	United Kingdom
ORF1ab_2144_NA	ORF1ab	2144	ERR4364560	6696	C	+T	0,0538896	2020-05-26	United Kingdom
ORF1ab_314_L	ORF1ab	314	ERR4364560	14408	C	T	0,999736	2020-05-26	United Kingdom
ORF1ab_833_NA	ORF1ab	833	ERR4364560	15965	G	+T	0,0756824	2020-05-26	United Kingdom
ORF1ab_1691_L	ORF1ab	1691	ERR4364560	18538	G	T	0,105951	2020-05-26	United Kingdom
ORF1ab_2445_I	ORF1ab	2445	ERR4364560	20801	C	T	0,996105	2020-05-26	United Kingdom
ORF1ab_2493_F	ORF1ab	2493	ERR4364560	20944	G	T	0,0595084	2020-05-26	United Kingdom
ORF1ab_2556_L	ORF1ab	2556	ERR4364560	21134	A	T	0,0738255	2020-05-26	United Kingdom
S_614_G	S	614	ERR4364560	23403	A	G	0,997206	2020-05-26	United Kingdom
ORF7b_40_NA	ORF7b	40	ERR4364560	27873	A	+T	0,941935	2020-05-26	United Kingdom
ORF7b_42_NA	ORF7b	42	ERR4364560	27879	C	-ACG	1	2020-05-26	United Kingdom
N_37_P	N	37	ERR4364560	28382	T	C	1	2020-05-26	United Kingdom
N_203_K	N	203	ERR4364560	28881	G	A	1	2020-05-26	United Kingdom
N_204_R	N	204	ERR4364560	28883	G	C	0,99823	2020-05-26	United Kingdom
ORF1ab_1272_I	ORF1ab	1272	ERR4364566	4080	G	T	0,0513514	2020-06-09	United Kingdom
ORF1ab_2144_NA	ORF1ab	2144	ERR4364566	6696	C	+T	0,0886318	2020-06-09	United Kingdom
ORF1ab_2249_S	ORF1ab	2249	ERR4364566	7010	G	T	0,0740741	2020-06-09	United Kingdom
ORF1ab_314_L	ORF1ab	314	ERR4364566	14408	C	T	1	2020-06-09	United Kingdom
ORF1ab_425_F	ORF1ab	425	ERR4364566	14741	C	T	0,99944	2020-06-09	United Kingdom
ORF1ab_833_NA	ORF1ab	833	ERR4364566	15965	G	+T	0,0708341	2020-06-09	United Kingdom
ORF1ab_1107_A	ORF1ab	1107	ERR4364566	16787	G	C	0,0599393	2020-06-09	United Kingdom
S_529_M	S	529	ERR4364566	23148	A	T	0,0604482	2020-06-09	United Kingdom
S_614_G	S	614	ERR4364566	23403	A	G	0,999673	2020-06-09	United Kingdom
ORF8_49_A	ORF8	49	ERR4364566	28039	T	C	0,0582524	2020-06-09	United Kingdom
ORF8_62_L	ORF8	62	ERR4364566	28077	G	T	0,148148	2020-06-09	United Kingdom
N_7_H	N	7	ERR4364566	28294	A	C	0,999503	2020-06-09	United Kingdom
N_260_NA	N	260	ERR4364566	29051	C	+A	0,0513514	2020-06-09	United Kingdom
ORF1ab_1096_S	ORF1ab	1096	ERR4364570	3551	C	T	1	2020-05-23	United Kingdom
ORF1ab_1770_H	ORF1ab	1770	ERR4364570	5573	T	C	0,994019	2020-05-23	United Kingdom
ORF1ab_2039_F	ORF1ab	2039	ERR4364570	6380	C	T	0,999078	2020-05-23	United Kingdom
ORF1ab_2144_NA	ORF1ab	2144	ERR4364570	6696	C	+T	0,0519538	2020-05-23	United Kingdom
ORF1ab_2159_Q	ORF1ab	2159	ERR4364570	6741	G	A	0,105143	2020-05-23	United Kingdom
ORF1ab_3846_S	ORF1ab	3846	ERR4364570	11801	G	A	0,999285	2020-05-23	United Kingdom
ORF1ab_314_L	ORF1ab	314	ERR4364570	14408	C	T	0,999405	2020-05-23	United Kingdom
ORF1ab_833_NA	ORF1ab	833	ERR4364570	15965	G	+T	0,0615904	2020-05-23	United Kingdom
S_614_G	S	614	ERR4364570	23403	A	G	0,999134	2020-05-23	United Kingdom
ORF3a_54_S	ORF3a	54	ERR4364570	25552	G	T	0,998664	2020-05-23	United Kingdom
N_203_K	N	203	ERR4364570	28881	G	A	1	2020-05-23	United Kingdom
N_204_R	N	204	ERR4364570	28883	G	C	1	2020-05-23	United Kingdom
ORF10_17_P	ORF10	17	ERR4364570	29607	T	C	1	2020-05-23	United Kingdom
ORF1ab_344_F	ORF1ab	344	ERR4364572	1296	G	T	0,0555847	2020-04-17	United Kingdom
ORF1ab_447_NA	ORF1ab	447	ERR4364572	1604	A	-ATG	0,999273	2020-04-17	United Kingdom
ORF1ab_698_NA	ORF1ab	698	ERR4364572	2359	T	-A	0,158933	2020-04-17	United Kingdom
ORF1ab_1382_NA	ORF1ab	1382	ERR4364572	4410	C	-AGA	0,0588477	2020-04-17	United Kingdom
ORF1ab_2140_NA	ORF1ab	2140	ERR4364572	6684	A	-T	0,204767	2020-04-17	United Kingdom
ORF1ab_2360_I	ORF1ab	2360	ERR4364572	7344	G	T	0,0911087	2020-04-17	United Kingdom
ORF1ab_2634_F	ORF1ab	2634	ERR4364572	8165	A	T	0,0662265	2020-04-17	United Kingdom
ORF1ab_3370_H	ORF1ab	3370	ERR4364572	10375	A	T	0,335	2020-04-17	United Kingdom
ORF1ab_3371_S	ORF1ab	3371	ERR4364572	10376	C	T	0,333333	2020-04-17	United Kingdom
ORF1ab_3432_NA	ORF1ab	3432	ERR4364572	10561	T	-G	0,0626985	2020-04-17	United Kingdom
ORF1ab_3599_NA	ORF1ab	3599	ERR4364572	11060	C	-A	0,0522088	2020-04-17	United Kingdom
ORF1ab_3648_D	ORF1ab	3648	ERR4364572	11208	C	A	0,0876289	2020-04-17	United Kingdom
ORF1ab_3849_NA	ORF1ab	3849	ERR4364572	11812	C	+A	0,0604188	2020-04-17	United Kingdom
ORF1ab_67_NA	ORF1ab	67	ERR4364572	13667	C	+T	0,0746451	2020-04-17	United Kingdom
ORF1ab_77_NA	ORF1ab	77	ERR4364572	13696	A	+T	0,0746703	2020-04-17	United Kingdom
ORF1ab_381_NA	ORF1ab	381	ERR4364572	14610	T	-A	0,0941901	2020-04-17	United Kingdom
ORF1ab_669_S	ORF1ab	669	ERR4364572	15472	G	A	0,051013	2020-04-17	United Kingdom
ORF1ab_1055_NA	ORF1ab	1055	ERR4364572	16630	C	-TT	0,216433	2020-04-17	United Kingdom
ORF1ab_1074_S	ORF1ab	1074	ERR4364572	16688	T	G	0,14741	2020-04-17	United Kingdom
ORF1ab_1133_NA	ORF1ab	1133	ERR4364572	16864	G	+T	0,107557	2020-04-17	United Kingdom
ORF1ab_1153_Y	ORF1ab	1153	ERR4364572	16924	C	T	0,11505	2020-04-17	United Kingdom
ORF1ab_1187_NA	ORF1ab	1187	ERR4364572	17028	C	+A	0,0724359	2020-04-17	United Kingdom
ORF1ab_1515_NA	ORF1ab	1515	ERR4364572	18010	A	-TTCCACGTAGGAATGTGGCAACT	0,0755396	2020-04-17	United Kingdom
ORF1ab_1634_NA	ORF1ab	1634	ERR4364572	18368	G	+T	0,0981723	2020-04-17	United Kingdom
ORF1ab_2057_NA	ORF1ab	2057	ERR4364572	19637	C	-T	0,20476	2020-04-17	United Kingdom
ORF1ab_2134_N	ORF1ab	2134	ERR4364572	19868	C	A	0,0612183	2020-04-17	United Kingdom
ORF1ab_2242_K	ORF1ab	2242	ERR4364572	20191	G	A	0,087994	2020-04-17	United Kingdom
ORF1ab_2271_D	ORF1ab	2271	ERR4364572	20280	A	T	0,0774908	2020-04-17	United Kingdom
ORF1ab_2472_NA	ORF1ab	2472	ERR4364572	20883	T	-A	0,0599714	2020-04-17	United Kingdom
ORF1ab_2579_N	ORF1ab	2579	ERR4364572	21204	G	C	0,110942	2020-04-17	United Kingdom
S_454_I	S	454	ERR4364572	22923	G	T	0,0827338	2020-04-17	United Kingdom
S_705_A	S	705	ERR4364572	23676	T	C	0,0603859	2020-04-17	United Kingdom
S_743_NA	S	743	ERR4364572	23791	T	-G	0,0703183	2020-04-17	United Kingdom
S_799_NA	S	799	ERR4364572	23958	G	+T	0,160177	2020-04-17	United Kingdom
S_853_H	S	853	ERR4364572	24121	A	C	0,0570514	2020-04-17	United Kingdom
M_38_P	M	38	ERR4364572	26634	G	C	0,05145	2020-04-17	United Kingdom
M_44_S	M	44	ERR4364572	26654	G	T	0,0511514	2020-04-17	United Kingdom
M_44_NA	M	44	ERR4364572	26654	G	+T	0,052257	2020-04-17	United Kingdom
N_194_L	N	194	ERR4364572	28854	C	T	1	2020-04-17	United Kingdom
N_322_T	N	322	ERR4364572	29238	T	C	0,0631129	2020-04-17	United Kingdom
N_337_NA	N	337	ERR4364572	29284	C	+A	0,058148	2020-04-17	United Kingdom
ORF10_5_NA	ORF10	5	ERR4364572	29571	A	-CGTTTTCGCTTTTC	0,122251	2020-04-17	United Kingdom
ORF1ab_314_L	ORF1ab	314	ERR4364576	14408	C	T	1	2020-04-16	United Kingdom
S_439_K	S	439	ERR4364576	22879	C	A	1	2020-04-16	United Kingdom
S_614_G	S	614	ERR4364576	23403	A	G	0,998204	2020-04-16	United Kingdom
ORF1ab_3511_E	ORF1ab	3511	ERR4364577	10798	C	A	1	2020-04-09	United Kingdom
ORF1ab_132_I	ORF1ab	132	ERR4364577	13862	C	T	0,999674	2020-04-09	United Kingdom
ORF1ab_314_L	ORF1ab	314	ERR4364577	14408	C	T	1	2020-04-09	United Kingdom
ORF1ab_1277_R	ORF1ab	1277	ERR4364577	17297	A	G	0,176613	2020-04-09	United Kingdom
S_614_G	S	614	ERR4364577	23403	A	G	0,998984	2020-04-09	United Kingdom
N_188_L	N	188	ERR4364577	28836	C	T	1	2020-04-09	United Kingdom
ORF1ab_314_L	ORF1ab	314	ERR4364588	14408	C	T	1	2020-04-14	United Kingdom
S_439_K	S	439	ERR4364588	22879	C	A	1	2020-04-14	United Kingdom
S_614_G	S	614	ERR4364588	23403	A	G	1	2020-04-14	United Kingdom
ORF3a_69_L	ORF3a	69	ERR4364588	25598	G	T	0,998702	2020-04-14	United Kingdom
ORF7a_45_L	ORF7a	45	ERR4364588	27527	C	T	0,987013	2020-04-14	United Kingdom
ORF1ab_1770_H	ORF1ab	1770	ERR4364592	5573	T	C	0,996475	2020-05-19	United Kingdom
ORF1ab_2039_F	ORF1ab	2039	ERR4364592	6380	C	T	0,999706	2020-05-19	United Kingdom
ORF1ab_2144_NA	ORF1ab	2144	ERR4364592	6696	C	+T	0,0633912	2020-05-19	United Kingdom
ORF1ab_3846_S	ORF1ab	3846	ERR4364592	11801	G	A	0,999871	2020-05-19	United Kingdom
ORF1ab_314_L	ORF1ab	314	ERR4364592	14408	C	T	1	2020-05-19	United Kingdom
ORF1ab_833_NA	ORF1ab	833	ERR4364592	15965	G	+T	0,103384	2020-05-19	United Kingdom
S_30_T	S	30	ERR4364592	21651	A	C	0,999652	2020-05-19	United Kingdom
S_614_G	S	614	ERR4364592	23403	A	G	0,999601	2020-05-19	United Kingdom
ORF3a_54_S	ORF3a	54	ERR4364592	25552	G	T	0,999795	2020-05-19	United Kingdom
N_203_K	N	203	ERR4364592	28881	G	A	0,999055	2020-05-19	United Kingdom
N_204_R	N	204	ERR4364592	28883	G	C	0,999531	2020-05-19	United Kingdom
N_236_C	N	236	ERR4364592	28979	G	T	1	2020-05-19	United Kingdom
ORF10_17_P	ORF10	17	ERR4364592	29607	T	C	0,999667	2020-05-19	United Kingdom
ORF1ab_704_S	ORF1ab	704	ERR4364597	2376	A	G	1	2020-06-03	United Kingdom
ORF1ab_314_L	ORF1ab	314	ERR4364597	14408	C	T	1	2020-06-03	United Kingdom
S_3_NA	S	3	ERR4364597	21569	G	+T	0,0684673	2020-06-03	United Kingdom
S_439_K	S	439	ERR4364597	22879	C	A	1	2020-06-03	United Kingdom
S_614_G	S	614	ERR4364597	23403	A	G	1	2020-06-03	United Kingdom
S_769_A	S	769	ERR4364597	23868	G	C	0,176336	2020-06-03	United Kingdom
ORF8_51_S	ORF8	51	ERR4364597	28044	G	T	1	2020-06-03	United Kingdom
ORF1ab_447_NA	ORF1ab	447	ERR4364600	1604	A	-ATG	0,997002	2020-04-10	United Kingdom
ORF7b_40_I	ORF7b	40	ERR4364600	27874	C	T	1	2020-04-10	United Kingdom
N_194_L	N	194	ERR4364600	28854	C	T	1	2020-04-10	United Kingdom
ORF1ab_140_NA	ORF1ab	140	ERR4364606	685	A	-AAGTCATTT	0,0586727	2020-04-17	United Kingdom
ORF1ab_184_C	ORF1ab	184	ERR4364606	815	C	T	0,0772871	2020-04-17	United Kingdom
ORF1ab_2144_NA	ORF1ab	2144	ERR4364606	6696	C	+T	0,0616389	2020-04-17	United Kingdom
ORF1ab_3511_E	ORF1ab	3511	ERR4364606	10798	C	A	1	2020-04-17	United Kingdom
ORF1ab_132_I	ORF1ab	132	ERR4364606	13862	C	T	1	2020-04-17	United Kingdom
ORF1ab_314_L	ORF1ab	314	ERR4364606	14408	C	T	1	2020-04-17	United Kingdom
ORF1ab_1582_L	ORF1ab	1582	ERR4364606	18211	A	C	0,0668258	2020-04-17	United Kingdom
ORF1ab_2172_NA	ORF1ab	2172	ERR4364606	19983	C	+T	0,062954	2020-04-17	United Kingdom
S_614_G	S	614	ERR4364606	23403	A	G	0,996594	2020-04-17	United Kingdom
N_188_L	N	188	ERR4364606	28836	C	T	1	2020-04-17	United Kingdom
ORF1ab_52_S	ORF1ab	52	ERR4364609	419	G	A	1	2020-05-22	United Kingdom
ORF1ab_265_I	ORF1ab	265	ERR4364609	1059	C	T	0,999244	2020-05-22	United Kingdom
ORF1ab_2144_NA	ORF1ab	2144	ERR4364609	6696	C	+T	0,0625353	2020-05-22	United Kingdom
ORF1ab_3802_H	ORF1ab	3802	ERR4364609	11670	G	A	0,981962	2020-05-22	United Kingdom
ORF1ab_314_L	ORF1ab	314	ERR4364609	14408	C	T	1	2020-05-22	United Kingdom
ORF1ab_1681_F	ORF1ab	1681	ERR4364609	18508	C	T	0,998666	2020-05-22	United Kingdom
S_614_G	S	614	ERR4364609	23403	A	G	0,999722	2020-05-22	United Kingdom
ORF3a_57_H	ORF3a	57	ERR4364609	25563	G	T	0,998609	2020-05-22	United Kingdom
ORF7a_8_T	ORF7a	8	ERR4364609	27415	G	A	0,999435	2020-05-22	United Kingdom
N_33_I	N	33	ERR4364609	28371	G	T	0,998356	2020-05-22	United Kingdom
ORF1ab_3618_V	ORF1ab	3618	ERR4364615	11117	A	G	0,999583	2020-06-01	United Kingdom
ORF1ab_314_L	ORF1ab	314	ERR4364615	14408	C	T	1	2020-06-01	United Kingdom
ORF1ab_1233_A	ORF1ab	1233	ERR4364615	17164	T	G	1	2020-06-01	United Kingdom
S_439_K	S	439	ERR4364615	22879	C	A	1	2020-06-01	United Kingdom
S_614_G	S	614	ERR4364615	23403	A	G	0,997384	2020-06-01	United Kingdom
N_147_S	N	147	ERR4364615	28712	G	A	1	2020-06-01	United Kingdom
ORF1ab_265_I	ORF1ab	265	ERR4364625	1059	C	T	1	2020-04-18	United Kingdom
ORF1ab_314_L	ORF1ab	314	ERR4364625	14408	C	T	1	2020-04-18	United Kingdom
ORF1ab_765_S	ORF1ab	765	ERR4364625	15760	G	A	0,998902	2020-04-18	United Kingdom
ORF1ab_2172_NA	ORF1ab	2172	ERR4364625	19983	C	+T	0,0550639	2020-04-18	United Kingdom
S_614_G	S	614	ERR4364625	23403	A	G	0,999517	2020-04-18	United Kingdom
ORF3a_57_H	ORF3a	57	ERR4364625	25563	G	T	0,999661	2020-04-18	United Kingdom
ORF1ab_447_NA	ORF1ab	447	ERR4364633	1604	A	-ATG	0,997656	2020-04-10	United Kingdom
ORF1ab_2087_I	ORF1ab	2087	ERR4364633	6525	C	T	0,999445	2020-04-10	United Kingdom
ORF7b_40_I	ORF7b	40	ERR4364633	27874	C	T	1	2020-04-10	United Kingdom
ORF1ab_29_C	ORF1ab	29	ERR4364634	350	C	T	0,23458	2020-06-09	United Kingdom
ORF1ab_242_M	ORF1ab	242	ERR4364634	990	C	T	0,119806	2020-06-09	United Kingdom
ORF1ab_427_NA	ORF1ab	427	ERR4364634	1546	T	-A	0,141667	2020-06-09	United Kingdom
ORF1ab_649_F	ORF1ab	649	ERR4364634	2210	G	T	0,286871	2020-06-09	United Kingdom
ORF1ab_2144_NA	ORF1ab	2144	ERR4364634	6696	C	+T	0,0532734	2020-06-09	United Kingdom
ORF1ab_4364_I	ORF1ab	4364	ERR4364634	13356	C	T	0,196899	2020-06-09	United Kingdom
ORF1ab_314_L	ORF1ab	314	ERR4364634	14408	C	T	1	2020-06-09	United Kingdom
ORF1ab_833_NA	ORF1ab	833	ERR4364634	15965	G	+T	0,0752849	2020-06-09	United Kingdom
S_21_I	S	21	ERR4364634	21624	G	T	1	2020-06-09	United Kingdom
S_614_G	S	614	ERR4364634	23403	A	G	0,999118	2020-06-09	United Kingdom
S_704_L	S	704	ERR4364634	23673	C	T	0,418864	2020-06-09	United Kingdom
ORF3a_49_D	ORF3a	49	ERR4364634	25538	G	A	0,384953	2020-06-09	United Kingdom
ORF7b_41_F	ORF7b	41	ERR4364634	27877	G	T	1	2020-06-09	United Kingdom
N_203_K	N	203	ERR4364634	28881	G	A	1	2020-06-09	United Kingdom
N_204_R	N	204	ERR4364634	28883	G	C	1	2020-06-09	United Kingdom
ORF1ab_3603_NA	ORF1ab	3603	ERR4364637	11074	C	+T	0,0537724	2020-04-15	United Kingdom
ORF1ab_314_L	ORF1ab	314	ERR4364637	14408	C	T	0,999473	2020-04-15	United Kingdom
S_439_K	S	439	ERR4364637	22879	C	A	1	2020-04-15	United Kingdom
S_614_G	S	614	ERR4364637	23403	A	G	0,999725	2020-04-15	United Kingdom
N_334_I	N	334	ERR4364637	29274	C	T	0,171761	2020-04-15	United Kingdom
ORF1ab_314_L	ORF1ab	314	ERR4364645	14408	C	T	1	2020-04-17	United Kingdom
ORF1ab_2646_N	ORF1ab	2646	ERR4364645	21405	A	T	1	2020-04-17	United Kingdom
S_614_G	S	614	ERR4364645	23403	A	G	1	2020-04-17	United Kingdom
N_203_K	N	203	ERR4364645	28881	G	A	1	2020-04-17	United Kingdom
N_204_R	N	204	ERR4364645	28883	G	C	0,998185	2020-04-17	United Kingdom
ORF1ab_1094_NA	ORF1ab	1094	ERR4364649	3545	A	-ATG	0,129076	2020-04-23	United Kingdom
ORF1ab_2144_NA	ORF1ab	2144	ERR4364649	6696	C	+T	0,0549944	2020-04-23	United Kingdom
ORF1ab_314_L	ORF1ab	314	ERR4364649	14408	C	T	1	2020-04-23	United Kingdom
S_614_G	S	614	ERR4364649	23403	A	G	0,999704	2020-04-23	United Kingdom
M_31_C	M	31	ERR4364649	26615	G	T	0,999478	2020-04-23	United Kingdom
N_203_K	N	203	ERR4364649	28881	G	A	1	2020-04-23	United Kingdom
N_204_R	N	204	ERR4364649	28883	G	C	1	2020-04-23	United Kingdom
ORF1ab_314_L	ORF1ab	314	ERR4364650	14408	C	T	0,996732	2020-06-17	United Kingdom
ORF1ab_572_T	ORF1ab	572	ERR4364650	15181	G	A	0,994148	2020-06-17	United Kingdom
ORF1ab_1449_F	ORF1ab	1449	ERR4364650	17814	G	T	0,99375	2020-06-17	United Kingdom
ORF1ab_2115_E	ORF1ab	2115	ERR4364650	19810	A	G	0,99961	2020-06-17	United Kingdom
S_614_G	S	614	ERR4364650	23403	A	G	0,998929	2020-06-17	United Kingdom
ORF7a_57_NA	ORF7a	57	ERR4364650	27563	C	-TTGCTTTAGCACTCAAT	0,935065	2020-06-17	United Kingdom
ORF1ab_1189_N	ORF1ab	1189	ERR4364654	3831	G	A	1	2020-04-17	United Kingdom
ORF1ab_314_L	ORF1ab	314	ERR4364654	14408	C	T	1	2020-04-17	United Kingdom
S_614_G	S	614	ERR4364654	23403	A	G	0,999591	2020-04-17	United Kingdom
ORF1ab_314_L	ORF1ab	314	ERR4364658	14408	C	T	1	2020-04-14	United Kingdom
S_439_K	S	439	ERR4364658	22879	C	A	1	2020-04-14	United Kingdom
S_614_G	S	614	ERR4364658	23403	A	G	1	2020-04-14	United Kingdom
ORF1ab_3071_Y	ORF1ab	3071	ERR4364661	9477	T	A	0,9993	2020-04-15	United Kingdom
ORF3a_196_V	ORF3a	196	ERR4364661	25979	G	T	0,998716	2020-04-15	United Kingdom
ORF3a_213_K	ORF3a	213	ERR4364661	26029	C	A	1	2020-04-15	United Kingdom
N_197_L	N	197	ERR4364661	28863	C	T	1	2020-04-15	United Kingdom
ORF1ab_2144_NA	ORF1ab	2144	ERR4364671	6696	C	+T	0,0561798	2020-04-18	United Kingdom
ORF1ab_314_L	ORF1ab	314	ERR4364671	14408	C	T	1	2020-04-18	United Kingdom
S_151_G	S	151	ERR4364671	22013	A	G	0,720971	2020-04-18	United Kingdom
S_439_K	S	439	ERR4364671	22879	C	A	1	2020-04-18	United Kingdom
S_614_G	S	614	ERR4364671	23403	A	G	0,998205	2020-04-18	United Kingdom
ORF1ab_447_NA	ORF1ab	447	ERR4364672	1604	A	-ATG	0,999023	2020-06-08	United Kingdom
ORF1ab_713_NA	ORF1ab	713	ERR4364672	2403	C	-A	0,0556631	2020-06-08	United Kingdom
ORF1ab_884_*	ORF1ab	884	ERR4364672	2915	C	T	0,0611205	2020-06-08	United Kingdom
ORF1ab_1306_NA	ORF1ab	1306	ERR4364672	4183	T	-G	0,0669124	2020-06-08	United Kingdom
ORF1ab_1397_V	ORF1ab	1397	ERR4364672	4455	C	T	0,0585366	2020-06-08	United Kingdom
ORF1ab_1447_I	ORF1ab	1447	ERR4364672	4605	C	T	0,0753968	2020-06-08	United Kingdom
ORF1ab_1591_A	ORF1ab	1591	ERR4364672	5037	G	C	0,0542005	2020-06-08	United Kingdom
ORF1ab_2144_NA	ORF1ab	2144	ERR4364672	6696	C	+T	0,0959048	2020-06-08	United Kingdom
ORF1ab_2333_NA	ORF1ab	2333	ERR4364672	7262	C	-T	0,112994	2020-06-08	United Kingdom
ORF1ab_2336_NA	ORF1ab	2336	ERR4364672	7273	G	-TT	0,102041	2020-06-08	United Kingdom
ORF1ab_2476_*	ORF1ab	2476	ERR4364672	7691	C	T	0,0596616	2020-06-08	United Kingdom
ORF1ab_2902_F	ORF1ab	2902	ERR4364672	8969	C	T	0,108241	2020-06-08	United Kingdom
ORF1ab_3036_NA	ORF1ab	3036	ERR4364672	9371	C	-A	0,0521415	2020-06-08	United Kingdom
ORF1ab_3637_NA	ORF1ab	3637	ERR4364672	11175	G	-T	0,0672122	2020-06-08	United Kingdom
ORF1ab_1078_C	ORF1ab	1078	ERR4364672	16699	C	T	0,0710173	2020-06-08	United Kingdom
ORF1ab_1206_S	ORF1ab	1206	ERR4364672	17083	C	T	0,0519388	2020-06-08	United Kingdom
ORF1ab_1636_F	ORF1ab	1636	ERR4364672	18374	C	T	0,0627763	2020-06-08	United Kingdom
ORF1ab_1859_NA	ORF1ab	1859	ERR4364672	19044	T	+A	0,0699482	2020-06-08	United Kingdom
ORF1ab_2121_E	ORF1ab	2121	ERR4364672	19828	A	G	0,0540037	2020-06-08	United Kingdom
ORF1ab_2244_NA	ORF1ab	2244	ERR4364672	20199	C	-T	0,0556522	2020-06-08	United Kingdom
ORF1ab_2447_P	ORF1ab	2447	ERR4364672	20807	T	C	0,0515873	2020-06-08	United Kingdom
ORF1ab_2640_F	ORF1ab	2640	ERR4364672	21386	C	T	0,0673872	2020-06-08	United Kingdom
S_28_H	S	28	ERR4364672	21644	T	C	1	2020-06-08	United Kingdom
S_930_V	S	930	ERR4364672	24351	C	T	0,0544431	2020-06-08	United Kingdom
E_68_F	E	68	ERR4364672	26447	C	T	0,999408	2020-06-08	United Kingdom
M_133_F	M	133	ERR4364672	26919	C	T	0,0522876	2020-06-08	United Kingdom
ORF6_62_NA	ORF6	62	ERR4364672	27385	T	-A	0,058242	2020-06-08	United Kingdom
N_194_L	N	194	ERR4364672	28854	C	T	0,998737	2020-06-08	United Kingdom
ORF1ab_314_L	ORF1ab	314	ERR4364678	14408	C	T	0,997598	2020-06-18	United Kingdom
ORF1ab_572_T	ORF1ab	572	ERR4364678	15181	G	A	0,992472	2020-06-18	United Kingdom
ORF1ab_1449_F	ORF1ab	1449	ERR4364678	17814	G	T	0,992742	2020-06-18	United Kingdom
ORF1ab_2115_E	ORF1ab	2115	ERR4364678	19810	A	G	0,999065	2020-06-18	United Kingdom
S_614_G	S	614	ERR4364678	23403	A	G	0,998454	2020-06-18	United Kingdom
ORF1ab_447_NA	ORF1ab	447	ERR4364679	1604	A	-ATG	0,996761	2020-04-08	United Kingdom
N_194_L	N	194	ERR4364679	28854	C	T	1	2020-04-08	United Kingdom
ORF1ab_1054_S	ORF1ab	1054	ERR4364682	3425	C	T	1	2020-04-16	United Kingdom
ORF1ab_314_L	ORF1ab	314	ERR4364682	14408	C	T	1	2020-04-16	United Kingdom
S_614_G	S	614	ERR4364682	23403	A	G	0,998413	2020-04-16	United Kingdom
ORF3a_15_F	ORF3a	15	ERR4364682	25437	G	T	1	2020-04-16	United Kingdom
ORF1ab_3511_E	ORF1ab	3511	ERR4364687	10798	C	A	0,998435	2020-04-10	United Kingdom
ORF1ab_132_I	ORF1ab	132	ERR4364687	13862	C	T	0,999359	2020-04-10	United Kingdom
ORF1ab_314_L	ORF1ab	314	ERR4364687	14408	C	T	0,999522	2020-04-10	United Kingdom
ORF1ab_577_NA	ORF1ab	577	ERR4364687	15196	A	-CTG	0,0576794	2020-04-10	United Kingdom
S_614_G	S	614	ERR4364687	23403	A	G	0,996077	2020-04-10	United Kingdom
N_188_L	N	188	ERR4364687	28836	C	T	1	2020-04-10	United Kingdom
ORF1ab_1189_N	ORF1ab	1189	ERR4364694	3831	G	A	0,995305	2020-06-10	United Kingdom
ORF1ab_314_L	ORF1ab	314	ERR4364694	14408	C	T	0,999351	2020-06-10	United Kingdom
ORF1ab_604_Y	ORF1ab	604	ERR4364694	15277	C	T	1	2020-06-10	United Kingdom
ORF1ab_2432_I	ORF1ab	2432	ERR4364694	20762	C	T	0,998343	2020-06-10	United Kingdom
S_614_G	S	614	ERR4364694	23403	A	G	0,99965	2020-06-10	United Kingdom
S_1167_V	S	1167	ERR4364694	25062	G	T	0,945813	2020-06-10	United Kingdom
S_1208_H	S	1208	ERR4364694	25186	G	T	0,0515759	2020-06-10	United Kingdom
ORF1ab_314_L	ORF1ab	314	ERR4364700	14408	C	T	1	2020-04-11	United Kingdom
S_439_K	S	439	ERR4364700	22879	C	A	1	2020-04-11	United Kingdom
S_614_G	S	614	ERR4364700	23403	A	G	0,99972	2020-04-11	United Kingdom
ORF3a_1_I	ORF3a	1	ERR4364700	25395	G	T	0,0629105	2020-04-11	United Kingdom
ORF1ab_2144_NA	ORF1ab	2144	ERR4364703	6696	C	+T	0,0599078	2020-04-16	United Kingdom
ORF1ab_3580_Y	ORF1ab	3580	ERR4364703	11003	C	T	0,998212	2020-04-16	United Kingdom
ORF1ab_314_L	ORF1ab	314	ERR4364703	14408	C	T	1	2020-04-16	United Kingdom
ORF1ab_1681_F	ORF1ab	1681	ERR4364703	18508	C	T	0,539935	2020-04-16	United Kingdom
S_614_G	S	614	ERR4364703	23403	A	G	0,998946	2020-04-16	United Kingdom
ORF1ab_1049_V	ORF1ab	1049	ERR4364705	3411	C	T	1	2020-04-11	United Kingdom
ORF1ab_1207_L	ORF1ab	1207	ERR4364705	3885	C	T	1	2020-04-11	United Kingdom
ORF1ab_4368_NA	ORF1ab	4368	ERR4364705	13369	A	-GTCTGTACC	0,0608696	2020-04-11	United Kingdom
ORF1ab_314_L	ORF1ab	314	ERR4364705	14408	C	T	1	2020-04-11	United Kingdom
ORF1ab_1213_Y	ORF1ab	1213	ERR4364705	17104	C	T	1	2020-04-11	United Kingdom
S_614_G	S	614	ERR4364705	23403	A	G	1	2020-04-11	United Kingdom
ORF3a_34_M	ORF3a	34	ERR4364705	25493	C	T	0,0636042	2020-04-11	United Kingdom
ORF1ab_265_I	ORF1ab	265	ERR4364719	1059	C	T	0,999522	2020-04-10	United Kingdom
ORF1ab_727_I	ORF1ab	727	ERR4364719	2445	C	T	1	2020-04-10	United Kingdom
ORF1ab_3603_NA	ORF1ab	3603	ERR4364719	11074	C	+T	0,118705	2020-04-10	United Kingdom
ORF1ab_3606_NA	ORF1ab	3606	ERR4364719	11082	T	-G	0,0659868	2020-04-10	United Kingdom
ORF1ab_3606_F	ORF1ab	3606	ERR4364719	11083	G	T	0,999229	2020-04-10	United Kingdom
ORF1ab_314_L	ORF1ab	314	ERR4364719	14408	C	T	1	2020-04-10	United Kingdom
S_614_G	S	614	ERR4364719	23403	A	G	0,999533	2020-04-10	United Kingdom
ORF3a_57_H	ORF3a	57	ERR4364719	25563	G	T	1	2020-04-10	United Kingdom
ORF1ab_3071_Y	ORF1ab	3071	ERR4364721	9477	T	A	1	2020-04-17	United Kingdom
ORF3a_34_M	ORF3a	34	ERR4364721	25493	C	T	0,27726	2020-04-17	United Kingdom
ORF3a_196_V	ORF3a	196	ERR4364721	25979	G	T	1	2020-04-17	United Kingdom
ORF3a_213_K	ORF3a	213	ERR4364721	26029	C	A	1	2020-04-17	United Kingdom
ORF7a_121_K	ORF7a	121	ERR4364721	27754	G	A	1	2020-04-17	United Kingdom
N_197_L	N	197	ERR4364721	28863	C	T	0,998741	2020-04-17	United Kingdom
ORF1ab_265_I	ORF1ab	265	ERR4364724	1059	C	T	1	2020-04-15	United Kingdom
ORF1ab_3072_C	ORF1ab	3072	ERR4364724	9479	G	T	0,998205	2020-04-15	United Kingdom
ORF1ab_3397_NA	ORF1ab	3397	ERR4364724	10455	T	-CACTA	0,117176	2020-04-15	United Kingdom
ORF1ab_3603_NA	ORF1ab	3603	ERR4364724	11074	C	+T	0,100946	2020-04-15	United Kingdom
ORF1ab_3606_NA	ORF1ab	3606	ERR4364724	11082	T	-G	0,0653742	2020-04-15	United Kingdom
ORF1ab_3606_F	ORF1ab	3606	ERR4364724	11083	G	T	1	2020-04-15	United Kingdom
ORF1ab_314_L	ORF1ab	314	ERR4364724	14408	C	T	1	2020-04-15	United Kingdom
S_614_G	S	614	ERR4364724	23403	A	G	1	2020-04-15	United Kingdom
ORF3a_57_H	ORF3a	57	ERR4364724	25563	G	T	0,999649	2020-04-15	United Kingdom
ORF1ab_87_K	ORF1ab	87	ERR4364731	524	G	A	1	2020-04-16	United Kingdom
ORF1ab_314_L	ORF1ab	314	ERR4364731	14408	C	T	1	2020-04-16	United Kingdom
ORF1ab_1869_Y	ORF1ab	1869	ERR4364731	19072	G	T	0,999283	2020-04-16	United Kingdom
S_439_K	S	439	ERR4364731	22879	C	A	1	2020-04-16	United Kingdom
S_614_G	S	614	ERR4364731	23403	A	G	0,998374	2020-04-16	United Kingdom
S_796_Y	S	796	ERR4364731	23948	G	T	0,998592	2020-04-16	United Kingdom
ORF1ab_447_NA	ORF1ab	447	ERR4364745	1604	A	-ATG	0,994522	2020-04-08	United Kingdom
ORF1ab_882_I	ORF1ab	882	ERR4364745	2910	C	T	0,0635659	2020-04-08	United Kingdom
N_194_L	N	194	ERR4364745	28854	C	T	0,998387	2020-04-08	United Kingdom
ORF1ab_197_S	ORF1ab	197	ERR4364750	854	C	T	0,179245	2020-04-15	United Kingdom
ORF1ab_314_L	ORF1ab	314	ERR4364750	14408	C	T	1	2020-04-15	United Kingdom
ORF1ab_657_I	ORF1ab	657	ERR4364750	15438	G	T	0,999462	2020-04-15	United Kingdom
ORF1ab_1917_S	ORF1ab	1917	ERR4364750	19216	C	T	1	2020-04-15	United Kingdom
S_3_NA	S	3	ERR4364750	21569	G	+T	0,0868455	2020-04-15	United Kingdom
S_5_F	S	5	ERR4364750	21575	C	T	1	2020-04-15	United Kingdom
S_614_G	S	614	ERR4364750	23403	A	G	0,998334	2020-04-15	United Kingdom
ORF1ab_314_L	ORF1ab	314	ERR4364751	14408	C	T	1	2020-04-15	United Kingdom
S_614_G	S	614	ERR4364751	23403	A	G	0,999264	2020-04-15	United Kingdom
N_203_K	N	203	ERR4364751	28881	G	A	1	2020-04-15	United Kingdom
N_204_R	N	204	ERR4364751	28883	G	C	1	2020-04-15	United Kingdom
N_236_V	N	236	ERR4364751	28980	G	T	0,676617	2020-04-15	United Kingdom
ORF1ab_646_R	ORF1ab	646	ERR4364755	2201	T	A	0,0678201	2020-04-15	United Kingdom
ORF1ab_314_L	ORF1ab	314	ERR4364755	14408	C	T	1	2020-04-15	United Kingdom
ORF1ab_657_I	ORF1ab	657	ERR4364755	15438	G	T	0,999342	2020-04-15	United Kingdom
S_614_G	S	614	ERR4364755	23403	A	G	1	2020-04-15	United Kingdom
E_9_I	E	9	ERR4364755	26270	C	T	0,999257	2020-04-15	United Kingdom
E_10_C	E	10	ERR4364755	26272	G	T	1	2020-04-15	United Kingdom
ORF1ab_314_L	ORF1ab	314	ERR4364759	14408	C	T	0,999696	2020-06-16	United Kingdom
ORF1ab_425_F	ORF1ab	425	ERR4364759	14741	C	T	0,999552	2020-06-16	United Kingdom
S_614_G	S	614	ERR4364759	23403	A	G	1	2020-06-16	United Kingdom
ORF6_61_Y	ORF6	61	ERR4364759	27382	G	T	0,99698	2020-06-16	United Kingdom
N_7_H	N	7	ERR4364759	28294	A	C	0,999482	2020-06-16	United Kingdom
ORF1ab_3071_Y	ORF1ab	3071	ERR4364760	9477	T	A	0,998963	2020-04-08	United Kingdom
ORF3a_196_V	ORF3a	196	ERR4364760	25979	G	T	0,998968	2020-04-08	United Kingdom
ORF3a_255_NA	ORF3a	255	ERR4364760	26157	T	-GTTA	0,996875	2020-04-08	United Kingdom
N_197_L	N	197	ERR4364760	28863	C	T	1	2020-04-08	United Kingdom
ORF1ab_3511_E	ORF1ab	3511	ERR4364763	10798	C	A	1	2020-05-25	United Kingdom
ORF1ab_132_I	ORF1ab	132	ERR4364763	13862	C	T	0,999562	2020-05-25	United Kingdom
ORF1ab_314_L	ORF1ab	314	ERR4364763	14408	C	T	1	2020-05-25	United Kingdom
S_614_G	S	614	ERR4364763	23403	A	G	0,999786	2020-05-25	United Kingdom
N_188_L	N	188	ERR4364763	28836	C	T	1	2020-05-25	United Kingdom
ORF1ab_3071_Y	ORF1ab	3071	ERR4364764	9477	T	A	1	2020-04-14	United Kingdom
ORF1ab_603_S	ORF1ab	603	ERR4364764	15274	C	T	0,999583	2020-04-14	United Kingdom
ORF3a_196_V	ORF3a	196	ERR4364764	25979	G	T	0,999394	2020-04-14	United Kingdom
ORF3a_213_K	ORF3a	213	ERR4364764	26029	C	A	1	2020-04-14	United Kingdom
N_197_L	N	197	ERR4364764	28863	C	T	1	2020-04-14	United Kingdom
ORF1ab_447_NA	ORF1ab	447	ERR4364768	1604	A	-ATG	0,998072	2020-04-16	United Kingdom
ORF1ab_2880_NA	ORF1ab	2880	ERR4364768	8905	C	+T	0,0525784	2020-04-16	United Kingdom
ORF1ab_3610_NA	ORF1ab	3610	ERR4364768	11095	C	+T	0,0539334	2020-04-16	United Kingdom
ORF1ab_2172_NA	ORF1ab	2172	ERR4364768	19983	C	+T	0,0625	2020-04-16	United Kingdom
ORF1ab_2541_Y	ORF1ab	2541	ERR4364768	21088	G	T	0,0917545	2020-04-16	United Kingdom
S_3_NA	S	3	ERR4364768	21569	G	+T	0,0931953	2020-04-16	United Kingdom
S_5_F	S	5	ERR4364768	21575	C	T	1	2020-04-16	United Kingdom
ORF7a_115_I	ORF7a	115	ERR4364768	27737	C	T	1	2020-04-16	United Kingdom
N_194_L	N	194	ERR4364768	28854	C	T	1	2020-04-16	United Kingdom
ORF1ab_314_L	ORF1ab	314	ERR4364774	14408	C	T	0,996329	2020-06-18	United Kingdom
ORF1ab_572_T	ORF1ab	572	ERR4364774	15181	G	A	0,992822	2020-06-18	United Kingdom
ORF1ab_1074_V	ORF1ab	1074	ERR4364774	16687	A	G	0,241061	2020-06-18	United Kingdom
ORF1ab_1449_F	ORF1ab	1449	ERR4364774	17814	G	T	0,996221	2020-06-18	United Kingdom
ORF1ab_2115_E	ORF1ab	2115	ERR4364774	19810	A	G	0,999056	2020-06-18	United Kingdom
S_614_G	S	614	ERR4364774	23403	A	G	0,999342	2020-06-18	United Kingdom
ORF7a_57_NA	ORF7a	57	ERR4364774	27563	C	-TTGCTTTAGCACTCAAT	0,938155	2020-06-18	United Kingdom
ORF1ab_1486_D	ORF1ab	1486	ERR4364777	4721	T	G	0,0530246	2020-05-13	United Kingdom
ORF1ab_2144_NA	ORF1ab	2144	ERR4364777	6696	C	+T	0,128748	2020-05-13	United Kingdom
ORF1ab_2399_NA	ORF1ab	2399	ERR4364777	7462	T	-G	0,0634226	2020-05-13	United Kingdom
ORF1ab_3121_NA	ORF1ab	3121	ERR4364777	9627	C	+T	0,0644796	2020-05-13	United Kingdom
ORF1ab_314_L	ORF1ab	314	ERR4364777	14408	C	T	1	2020-05-13	United Kingdom
ORF1ab_1059_G	ORF1ab	1059	ERR4364777	16643	A	G	0,126531	2020-05-13	United Kingdom
ORF1ab_1182_L	ORF1ab	1182	ERR4364777	17012	C	T	0,0507968	2020-05-13	United Kingdom
ORF1ab_1549_I	ORF1ab	1549	ERR4364777	18113	C	T	0,0685544	2020-05-13	United Kingdom
ORF1ab_2025_I	ORF1ab	2025	ERR4364777	19542	G	T	1	2020-05-13	United Kingdom
ORF1ab_2172_NA	ORF1ab	2172	ERR4364777	19983	C	+T	0,0809249	2020-05-13	United Kingdom
ORF1ab_2277_I	ORF1ab	2277	ERR4364777	20297	A	T	0,0524017	2020-05-13	United Kingdom
ORF1ab_2355_K	ORF1ab	2355	ERR4364777	20530	G	A	0,113379	2020-05-13	United Kingdom
ORF1ab_2696_NA	ORF1ab	2696	ERR4364777	21554	A	-AACG	0,0657895	2020-05-13	United Kingdom
S_614_G	S	614	ERR4364777	23403	A	G	1	2020-05-13	United Kingdom
S_781_NA	S	781	ERR4364777	23903	G	+T	0,0531136	2020-05-13	United Kingdom
S_785_NA	S	785	ERR4364777	23917	C	+A	0,0521978	2020-05-13	United Kingdom
S_799_NA	S	799	ERR4364777	23958	G	+T	0,0615385	2020-05-13	United Kingdom
S_838_V	S	838	ERR4364777	24075	G	T	0,05	2020-05-13	United Kingdom
S_937_L	S	937	ERR4364777	24372	C	T	0,998986	2020-05-13	United Kingdom
ORF1ab_314_L	ORF1ab	314	ERR4364780	14408	C	T	1	2020-06-18	United Kingdom
ORF1ab_1139_A	ORF1ab	1139	ERR4364780	16882	A	G	1	2020-06-18	United Kingdom
ORF1ab_2025_I	ORF1ab	2025	ERR4364780	19542	G	T	1	2020-06-18	United Kingdom
S_614_G	S	614	ERR4364780	23403	A	G	0,998996	2020-06-18	United Kingdom
ORF1ab_3071_Y	ORF1ab	3071	ERR4364783	9477	T	A	0,999064	2020-04-09	United Kingdom
ORF3a_196_V	ORF3a	196	ERR4364783	25979	G	T	1	2020-04-09	United Kingdom
ORF3a_213_K	ORF3a	213	ERR4364783	26029	C	A	1	2020-04-09	United Kingdom
N_197_L	N	197	ERR4364783	28863	C	T	1	2020-04-09	United Kingdom
ORF1ab_3511_E	ORF1ab	3511	ERR4364785	10798	C	A	1	2020-04-08	United Kingdom
ORF1ab_132_I	ORF1ab	132	ERR4364785	13862	C	T	1	2020-04-08	United Kingdom
ORF1ab_314_L	ORF1ab	314	ERR4364785	14408	C	T	0,999194	2020-04-08	United Kingdom
ORF1ab_517_V	ORF1ab	517	ERR4364785	15017	C	T	1	2020-04-08	United Kingdom
S_614_G	S	614	ERR4364785	23403	A	G	1	2020-04-08	United Kingdom
N_188_L	N	188	ERR4364785	28836	C	T	1	2020-04-08	United Kingdom
ORF1ab_2093_I	ORF1ab	2093	ERR4364787	6543	C	T	0,0861538	2020-04-16	United Kingdom
ORF1ab_314_L	ORF1ab	314	ERR4364787	14408	C	T	1	2020-04-16	United Kingdom
ORF1ab_1271_L	ORF1ab	1271	ERR4364787	17278	G	T	1	2020-04-16	United Kingdom
ORF1ab_2048_I	ORF1ab	2048	ERR4364787	19610	C	T	0,999422	2020-04-16	United Kingdom
S_614_G	S	614	ERR4364787	23403	A	G	0,999692	2020-04-16	United Kingdom
ORF3a_13_L	ORF3a	13	ERR4364787	25429	G	T	1	2020-04-16	United Kingdom
ORF1ab_3087_I	ORF1ab	3087	ERR4364788	9526	G	T	0,264969	2020-06-18	United Kingdom
ORF1ab_314_L	ORF1ab	314	ERR4364788	14408	C	T	0,996313	2020-06-18	United Kingdom
ORF1ab_572_T	ORF1ab	572	ERR4364788	15181	G	A	0,726351	2020-06-18	United Kingdom
ORF1ab_833_NA	ORF1ab	833	ERR4364788	15965	G	+T	0,0860024	2020-06-18	United Kingdom
ORF1ab_1449_F	ORF1ab	1449	ERR4364788	17814	G	T	0,993894	2020-06-18	United Kingdom
ORF1ab_2115_E	ORF1ab	2115	ERR4364788	19810	A	G	0,997542	2020-06-18	United Kingdom
S_614_G	S	614	ERR4364788	23403	A	G	0,999147	2020-06-18	United Kingdom
E_19_NA	E	19	ERR4364788	26299	C	-T	0,054721	2020-06-18	United Kingdom
ORF1ab_314_L	ORF1ab	314	ERR4364789	14408	C	T	0,996602	2020-06-18	United Kingdom
ORF1ab_572_T	ORF1ab	572	ERR4364789	15181	G	A	0,99824	2020-06-18	United Kingdom
ORF1ab_1449_F	ORF1ab	1449	ERR4364789	17814	G	T	0,995956	2020-06-18	United Kingdom
ORF1ab_2115_E	ORF1ab	2115	ERR4364789	19810	A	G	0,999278	2020-06-18	United Kingdom
S_614_G	S	614	ERR4364789	23403	A	G	0,998276	2020-06-18	United Kingdom
ORF7a_57_NA	ORF7a	57	ERR4364789	27563	C	-TTGCTTTAGCACTCAAT	0,954198	2020-06-18	United Kingdom
ORF8_67_F	ORF8	67	ERR4364789	28093	C	T	0,0892019	2020-06-18	United Kingdom
ORF1ab_447_NA	ORF1ab	447	ERR4364791	1604	A	-ATG	0,997202	2020-04-10	United Kingdom
N_194_L	N	194	ERR4364791	28854	C	T	0,998379	2020-04-10	United Kingdom
ORF1ab_314_L	ORF1ab	314	ERR4364792	14408	C	T	1	2020-04-13	United Kingdom
S_439_K	S	439	ERR4364792	22879	C	A	1	2020-04-13	United Kingdom
S_614_G	S	614	ERR4364792	23403	A	G	1	2020-04-13	United Kingdom
ORF1ab_314_L	ORF1ab	314	ERR4364793	14408	C	T	0,999093	2020-04-18	United Kingdom
S_439_K	S	439	ERR4364793	22879	C	A	1	2020-04-18	United Kingdom
S_614_G	S	614	ERR4364793	23403	A	G	0,999482	2020-04-18	United Kingdom
ORF3a_176_I	ORF3a	176	ERR4364793	25919	C	T	0,103695	2020-04-18	United Kingdom
ORF1ab_572_E	ORF1ab	572	ERR4364795	1980	G	A	1	2020-04-18	United Kingdom
ORF1ab_314_L	ORF1ab	314	ERR4364795	14408	C	T	1	2020-04-18	United Kingdom
ORF1ab_414_V	ORF1ab	414	ERR4364795	14708	C	T	0,999024	2020-04-18	United Kingdom
S_614_G	S	614	ERR4364795	23403	A	G	0,99626	2020-04-18	United Kingdom
N_203_K	N	203	ERR4364795	28881	G	A	1	2020-04-18	United Kingdom
N_204_R	N	204	ERR4364795	28883	G	C	1	2020-04-18	United Kingdom
ORF1ab_33_G	ORF1ab	33	ERR4364799	363	A	G	1	2020-06-14	United Kingdom
ORF1ab_314_L	ORF1ab	314	ERR4364799	14408	C	T	0,999581	2020-06-14	United Kingdom
ORF1ab_2223_L	ORF1ab	2223	ERR4364799	20134	G	T	1	2020-06-14	United Kingdom
ORF1ab_2676_K	ORF1ab	2676	ERR4364799	21494	G	A	1	2020-06-14	United Kingdom
S_614_G	S	614	ERR4364799	23403	A	G	0,999758	2020-06-14	United Kingdom
S_879_S	S	879	ERR4364799	24197	G	T	0,999545	2020-06-14	United Kingdom
N_203_K	N	203	ERR4364799	28881	G	A	1	2020-06-14	United Kingdom
N_204_R	N	204	ERR4364799	28883	G	C	1	2020-06-14	United Kingdom
ORF1ab_1189_N	ORF1ab	1189	ERR4364800	3831	G	A	0,997312	2020-04-08	United Kingdom
ORF1ab_314_L	ORF1ab	314	ERR4364800	14408	C	T	1	2020-04-08	United Kingdom
S_614_G	S	614	ERR4364800	23403	A	G	1	2020-04-08	United Kingdom
ORF1ab_388_Y	ORF1ab	388	ERR4364801	1427	C	T	1	2020-04-17	United Kingdom
ORF1ab_3540_K	ORF1ab	3540	ERR4364801	10885	T	A	0,0557214	2020-04-17	United Kingdom
ORF1ab_314_L	ORF1ab	314	ERR4364801	14408	C	T	0,994859	2020-04-17	United Kingdom
ORF1ab_941_V	ORF1ab	941	ERR4364801	16289	C	T	1	2020-04-17	United Kingdom
S_614_G	S	614	ERR4364801	23403	A	G	1	2020-04-17	United Kingdom
ORF3a_13_L	ORF3a	13	ERR4364801	25429	G	T	1	2020-04-17	United Kingdom
ORF3a_223_I	ORF3a	223	ERR4364801	26060	C	T	1	2020-04-17	United Kingdom
ORF1ab_314_L	ORF1ab	314	ERR4364802	14408	C	T	1	2020-04-08	United Kingdom
S_614_G	S	614	ERR4364802	23403	A	G	0,997467	2020-04-08	United Kingdom
M_31_C	M	31	ERR4364802	26615	G	T	0,999491	2020-04-08	United Kingdom
N_203_K	N	203	ERR4364802	28881	G	A	1	2020-04-08	United Kingdom
N_204_R	N	204	ERR4364802	28883	G	C	0,998853	2020-04-08	United Kingdom
ORF1ab_1928_I	ORF1ab	1928	ERR4364817	6047	T	A	0,066561	2020-04-15	United Kingdom
ORF1ab_3603_NA	ORF1ab	3603	ERR4364817	11074	C	+T	0,114345	2020-04-15	United Kingdom
ORF1ab_3606_NA	ORF1ab	3606	ERR4364817	11082	T	-G	0,0671176	2020-04-15	United Kingdom
ORF1ab_3606_F	ORF1ab	3606	ERR4364817	11083	G	T	1	2020-04-15	United Kingdom
ORF1ab_3884_L	ORF1ab	3884	ERR4364817	11916	C	T	0,999462	2020-04-15	United Kingdom
ORF1ab_314_L	ORF1ab	314	ERR4364817	14408	C	T	1	2020-04-15	United Kingdom
ORF1ab_867_D	ORF1ab	867	ERR4364817	16068	G	T	1	2020-04-15	United Kingdom
S_614_G	S	614	ERR4364817	23403	A	G	0,993343	2020-04-15	United Kingdom
ORF3a_61_N	ORF3a	61	ERR4364817	25575	A	C	1	2020-04-15	United Kingdom
ORF1ab_2140_NA	ORF1ab	2140	ERR4364822	6684	A	-T	0,0662162	2020-04-17	United Kingdom
ORF1ab_3579_I	ORF1ab	3579	ERR4364822	11001	C	T	0,0533236	2020-04-17	United Kingdom
ORF1ab_314_L	ORF1ab	314	ERR4364822	14408	C	T	0,999643	2020-04-17	United Kingdom
ORF1ab_1888_*	ORF1ab	1888	ERR4364822	19129	G	T	0,060306	2020-04-17	United Kingdom
ORF1ab_2163_I	ORF1ab	2163	ERR4364822	19955	C	T	1	2020-04-17	United Kingdom
S_167_I	S	167	ERR4364822	22062	C	T	0,0657194	2020-04-17	United Kingdom
S_614_G	S	614	ERR4364822	23403	A	G	0,999187	2020-04-17	United Kingdom
ORF3a_92_L	ORF3a	92	ERR4364822	25667	C	T	0,994709	2020-04-17	United Kingdom
ORF3a_127_F	ORF3a	127	ERR4364822	25771	C	T	0,0695876	2020-04-17	United Kingdom
N_203_K	N	203	ERR4364822	28881	G	A	1	2020-04-17	United Kingdom
N_204_R	N	204	ERR4364822	28883	G	C	1	2020-04-17	United Kingdom
ORF1ab_3603_NA	ORF1ab	3603	ERR4364827	11074	C	+T	0,0529644	2020-04-17	United Kingdom
ORF1ab_314_L	ORF1ab	314	ERR4364827	14408	C	T	1	2020-04-17	United Kingdom
ORF1ab_1271_L	ORF1ab	1271	ERR4364827	17278	G	T	0,999414	2020-04-17	United Kingdom
ORF1ab_2048_I	ORF1ab	2048	ERR4364827	19610	C	T	0,999448	2020-04-17	United Kingdom
ORF1ab_2545_NA	ORF1ab	2545	ERR4364827	21101	G	+T	0,064539	2020-04-17	United Kingdom
S_244_NA	S	244	ERR4364827	22293	T	-A	0,0780255	2020-04-17	United Kingdom
S_614_G	S	614	ERR4364827	23403	A	G	1	2020-04-17	United Kingdom
ORF3a_13_L	ORF3a	13	ERR4364827	25429	G	T	0,998903	2020-04-17	United Kingdom
ORF1ab_744_NA	ORF1ab	744	ERR4364836	2495	G	-GA	0,0575409	2020-05-12	United Kingdom
ORF1ab_3312_V	ORF1ab	3312	ERR4364836	10199	A	G	0,10332	2020-05-12	United Kingdom
ORF1ab_314_L	ORF1ab	314	ERR4364836	14408	C	T	1	2020-05-12	United Kingdom
ORF1ab_2025_I	ORF1ab	2025	ERR4364836	19542	G	T	1	2020-05-12	United Kingdom
ORF1ab_2416_K	ORF1ab	2416	ERR4364836	20714	G	A	0,0538771	2020-05-12	United Kingdom
S_614_G	S	614	ERR4364836	23403	A	G	0,999328	2020-05-12	United Kingdom
ORF1ab_2144_NA	ORF1ab	2144	ERR4364837	6696	C	+T	0,0501595	2020-04-17	United Kingdom
ORF1ab_314_L	ORF1ab	314	ERR4364837	14408	C	T	1	2020-04-17	United Kingdom
ORF1ab_1813_C	ORF1ab	1813	ERR4364837	18904	C	T	0,999399	2020-04-17	United Kingdom
S_614_G	S	614	ERR4364837	23403	A	G	0,999263	2020-04-17	United Kingdom
ORF3a_72_S	ORF3a	72	ERR4364837	25606	G	T	0,999627	2020-04-17	United Kingdom
ORF1ab_1921_S	ORF1ab	1921	ERR4364840	6026	C	T	0,999744	2020-04-21	United Kingdom
ORF1ab_2144_NA	ORF1ab	2144	ERR4364840	6696	C	+T	0,0504143	2020-04-21	United Kingdom
ORF1ab_3846_S	ORF1ab	3846	ERR4364840	11801	G	A	0,999629	2020-04-21	United Kingdom
ORF1ab_314_L	ORF1ab	314	ERR4364840	14408	C	T	0,999693	2020-04-21	United Kingdom
ORF1ab_833_NA	ORF1ab	833	ERR4364840	15965	G	+T	0,0835434	2020-04-21	United Kingdom
S_614_G	S	614	ERR4364840	23403	A	G	0,99926	2020-04-21	United Kingdom
ORF3a_54_S	ORF3a	54	ERR4364840	25552	G	T	0,999789	2020-04-21	United Kingdom
N_202_C	N	202	ERR4364840	28877	A	T	0,978454	2020-04-21	United Kingdom
N_202_T	N	202	ERR4364840	28878	G	C	0,980156	2020-04-21	United Kingdom
N_203_K	N	203	ERR4364840	28881	G	A	0,999743	2020-04-21	United Kingdom
N_204_R	N	204	ERR4364840	28883	G	C	0,999747	2020-04-21	United Kingdom
ORF1ab_314_L	ORF1ab	314	ERR4364844	14408	C	T	1	2020-04-13	United Kingdom
ORF1ab_1271_L	ORF1ab	1271	ERR4364844	17278	G	T	1	2020-04-13	United Kingdom
ORF1ab_2048_I	ORF1ab	2048	ERR4364844	19610	C	T	0,998839	2020-04-13	United Kingdom
S_614_G	S	614	ERR4364844	23403	A	G	1	2020-04-13	United Kingdom
S_1268_I	S	1268	ERR4364844	25364	G	A	0,066155	2020-04-13	United Kingdom
ORF3a_13_L	ORF3a	13	ERR4364844	25429	G	T	1	2020-04-13	United Kingdom
ORF3a_186_T	ORF3a	186	ERR4364844	25949	T	C	0,999634	2020-04-13	United Kingdom
ORF1ab_1049_V	ORF1ab	1049	ERR4364848	3411	C	T	1	2020-04-09	United Kingdom
ORF1ab_1207_L	ORF1ab	1207	ERR4364848	3885	C	T	1	2020-04-09	United Kingdom
ORF1ab_314_L	ORF1ab	314	ERR4364848	14408	C	T	1	2020-04-09	United Kingdom
ORF1ab_1213_Y	ORF1ab	1213	ERR4364848	17104	C	T	1	2020-04-09	United Kingdom
S_614_G	S	614	ERR4364848	23403	A	G	1	2020-04-09	United Kingdom
ORF1ab_3603_NA	ORF1ab	3603	ERR4364849	11074	C	+T	0,0563305	2020-04-18	United Kingdom
ORF1ab_314_L	ORF1ab	314	ERR4364849	14408	C	T	1	2020-04-18	United Kingdom
S_439_K	S	439	ERR4364849	22879	C	A	1	2020-04-18	United Kingdom
S_614_G	S	614	ERR4364849	23403	A	G	0,998331	2020-04-18	United Kingdom
ORF1ab_427_NA	ORF1ab	427	ERR4364851	1546	T	-A	0,0776699	2020-06-13	United Kingdom
ORF1ab_2144_NA	ORF1ab	2144	ERR4364851	6696	C	+T	0,0541508	2020-06-13	United Kingdom
ORF1ab_3058_I	ORF1ab	3058	ERR4364851	9438	C	T	0,999481	2020-06-13	United Kingdom
ORF1ab_314_L	ORF1ab	314	ERR4364851	14408	C	T	1	2020-06-13	United Kingdom
ORF1ab_833_NA	ORF1ab	833	ERR4364851	15965	G	+T	0,0881738	2020-06-13	United Kingdom
ORF1ab_885_A	ORF1ab	885	ERR4364851	16121	A	C	0,993047	2020-06-13	United Kingdom
ORF1ab_2565_T	ORF1ab	2565	ERR4364851	21160	G	A	0,70297	2020-06-13	United Kingdom
S_614_G	S	614	ERR4364851	23403	A	G	0,998988	2020-06-13	United Kingdom
E_2_H	E	2	ERR4364851	26248	T	C	0,999276	2020-06-13	United Kingdom
N_203_K	N	203	ERR4364851	28881	G	A	1	2020-06-13	United Kingdom
N_204_R	N	204	ERR4364851	28883	G	C	1	2020-06-13	United Kingdom
ORF1ab_1716_S	ORF1ab	1716	ERR4364854	5411	G	T	0,996742	2020-04-24	United Kingdom
ORF1ab_2135_L	ORF1ab	2135	ERR4364854	6669	G	T	0,996141	2020-04-24	United Kingdom
ORF1ab_314_L	ORF1ab	314	ERR4364854	14408	C	T	0,996133	2020-04-24	United Kingdom
ORF1ab_2238_L	ORF1ab	2238	ERR4364854	20180	A	T	0,0655391	2020-04-24	United Kingdom
S_446_V	S	446	ERR4364854	22899	G	T	0,0781648	2020-04-24	United Kingdom
S_477_N	S	477	ERR4364854	22992	G	A	0,997755	2020-04-24	United Kingdom
S_614_G	S	614	ERR4364854	23403	A	G	0,99903	2020-04-24	United Kingdom
E_9_I	E	9	ERR4364854	26270	C	T	0,998667	2020-04-24	United Kingdom
N_203_K	N	203	ERR4364854	28881	G	A	1	2020-04-24	United Kingdom
N_204_R	N	204	ERR4364854	28883	G	C	1	2020-04-24	United Kingdom
ORF1ab_572_E	ORF1ab	572	ERR4364856	1980	G	A	1	2020-04-17	United Kingdom
ORF1ab_2144_NA	ORF1ab	2144	ERR4364856	6696	C	+T	0,0626198	2020-04-17	United Kingdom
ORF1ab_314_L	ORF1ab	314	ERR4364856	14408	C	T	1	2020-04-17	United Kingdom
S_614_G	S	614	ERR4364856	23403	A	G	1	2020-04-17	United Kingdom
N_203_K	N	203	ERR4364856	28881	G	A	1	2020-04-17	United Kingdom
N_204_R	N	204	ERR4364856	28883	G	C	1	2020-04-17	United Kingdom
ORF1ab_314_L	ORF1ab	314	ERR4364860	14408	C	T	0,998567	2020-04-18	United Kingdom
ORF1ab_941_V	ORF1ab	941	ERR4364860	16289	C	T	0,999342	2020-04-18	United Kingdom
ORF1ab_2172_NA	ORF1ab	2172	ERR4364860	19983	C	+T	0,0509091	2020-04-18	United Kingdom
S_614_G	S	614	ERR4364860	23403	A	G	1	2020-04-18	United Kingdom
ORF3a_13_L	ORF3a	13	ERR4364860	25429	G	T	1	2020-04-18	United Kingdom
N_383_S	N	383	ERR4364860	29420	C	T	1	2020-04-18	United Kingdom
ORF1ab_314_L	ORF1ab	314	ERR4364861	14408	C	T	0,996804	2020-06-18	United Kingdom
ORF1ab_572_T	ORF1ab	572	ERR4364861	15181	G	A	0,991018	2020-06-18	United Kingdom
ORF1ab_1449_F	ORF1ab	1449	ERR4364861	17814	G	T	0,995495	2020-06-18	United Kingdom
ORF1ab_2115_E	ORF1ab	2115	ERR4364861	19810	A	G	0,999588	2020-06-18	United Kingdom
S_614_G	S	614	ERR4364861	23403	A	G	0,998527	2020-06-18	United Kingdom
ORF7a_57_NA	ORF7a	57	ERR4364861	27563	C	-TTGCTTTAGCACTCAAT	0,97	2020-06-18	United Kingdom
ORF1ab_447_NA	ORF1ab	447	ERR4364865	1604	A	-ATG	0,998214	2020-04-09	United Kingdom
ORF1ab_969_S	ORF1ab	969	ERR4364865	16373	A	G	0,590041	2020-04-09	United Kingdom
N_194_L	N	194	ERR4364865	28854	C	T	1	2020-04-09	United Kingdom
ORF1ab_315_I	ORF1ab	315	ERR4364871	14411	C	T	0,100719	2020-04-15	United Kingdom
ORF1ab_391_T	ORF1ab	391	ERR4364871	14638	G	A	0,420254	2020-04-15	United Kingdom
E_71_L	E	71	ERR4364871	26456	C	T	1	2020-04-15	United Kingdom
ORF1ab_447_NA	ORF1ab	447	ERR4364872	1604	A	-ATG	0,997615	2020-04-22	United Kingdom
ORF1ab_937_K	ORF1ab	937	ERR4364872	3074	G	A	0,0740741	2020-04-22	United Kingdom
ORF1ab_1312_I	ORF1ab	1312	ERR4364872	4201	G	A	0,214669	2020-04-22	United Kingdom
E_68_F	E	68	ERR4364872	26447	C	T	1	2020-04-22	United Kingdom
N_194_L	N	194	ERR4364872	28854	C	T	0,9975	2020-04-22	United Kingdom
ORF1ab_16_F	ORF1ab	16	ERR4364875	311	C	T	0,0529279	2020-06-18	United Kingdom
ORF1ab_1201_NA	ORF1ab	1201	ERR4364875	3866	C	-A	0,0553191	2020-06-18	United Kingdom
ORF1ab_1921_L	ORF1ab	1921	ERR4364875	6027	C	T	0,12302	2020-06-18	United Kingdom
ORF1ab_2788_H	ORF1ab	2788	ERR4364875	8627	T	C	0,0884649	2020-06-18	United Kingdom
ORF1ab_3087_I	ORF1ab	3087	ERR4364875	9526	G	T	0,840991	2020-06-18	United Kingdom
ORF1ab_314_L	ORF1ab	314	ERR4364875	14408	C	T	0,995295	2020-06-18	United Kingdom
ORF1ab_572_T	ORF1ab	572	ERR4364875	15181	G	A	0,114754	2020-06-18	United Kingdom
ORF1ab_1449_F	ORF1ab	1449	ERR4364875	17814	G	T	0,998647	2020-06-18	United Kingdom
ORF1ab_1634_NA	ORF1ab	1634	ERR4364875	18368	G	+T	0,0603081	2020-06-18	United Kingdom
ORF1ab_1639_F	ORF1ab	1639	ERR4364875	18382	G	T	0,0644966	2020-06-18	United Kingdom
ORF1ab_2115_E	ORF1ab	2115	ERR4364875	19810	A	G	0,998668	2020-06-18	United Kingdom
ORF1ab_2184_NA	ORF1ab	2184	ERR4364875	20017	T	-TA	0,0858283	2020-06-18	United Kingdom
S_9_S	S	9	ERR4364875	21587	C	T	0,0526316	2020-06-18	United Kingdom
S_614_G	S	614	ERR4364875	23403	A	G	0,998787	2020-06-18	United Kingdom
M_172_I	M	172	ERR4364875	27037	C	T	0,0731707	2020-06-18	United Kingdom
M_204_NA	M	204	ERR4364875	27134	T	-A	0,0503597	2020-06-18	United Kingdom
ORF1ab_3071_Y	ORF1ab	3071	ERR4364879	9477	T	A	1	2020-04-15	United Kingdom
S_836_NA	S	836	ERR4364879	24068	C	-AAT	0,425281	2020-04-15	United Kingdom
ORF3a_196_V	ORF3a	196	ERR4364879	25979	G	T	0,999266	2020-04-15	United Kingdom
ORF3a_213_K	ORF3a	213	ERR4364879	26029	C	A	1	2020-04-15	United Kingdom
N_197_L	N	197	ERR4364879	28863	C	T	1	2020-04-15	United Kingdom
ORF10_23_F	ORF10	23	ERR4364879	29625	C	T	1	2020-04-15	United Kingdom
ORF1ab_1189_N	ORF1ab	1189	ERR4364883	3831	G	A	1	2020-04-18	United Kingdom
ORF1ab_314_L	ORF1ab	314	ERR4364883	14408	C	T	0,999221	2020-04-18	United Kingdom
S_614_G	S	614	ERR4364883	23403	A	G	1	2020-04-18	United Kingdom
ORF1ab_314_L	ORF1ab	314	ERR4364890	14408	C	T	1	2020-05-30	United Kingdom
S_614_G	S	614	ERR4364890	23403	A	G	0,998927	2020-05-30	United Kingdom
N_203_K	N	203	ERR4364890	28881	G	A	1	2020-05-30	United Kingdom
N_204_R	N	204	ERR4364890	28883	G	C	1	2020-05-30	United Kingdom
N_399_H	N	399	ERR4364890	29468	G	C	1	2020-05-30	United Kingdom
ORF1ab_314_L	ORF1ab	314	ERR4364898	14408	C	T	0,995151	2020-05-31	United Kingdom
ORF1ab_1449_F	ORF1ab	1449	ERR4364898	17814	G	T	0,996505	2020-05-31	United Kingdom
ORF1ab_2115_E	ORF1ab	2115	ERR4364898	19810	A	G	0,99854	2020-05-31	United Kingdom
S_614_G	S	614	ERR4364898	23403	A	G	0,998595	2020-05-31	United Kingdom
ORF7a_57_NA	ORF7a	57	ERR4364898	27563	C	-TTGCTTTAGCACTCAAT	0,933333	2020-05-31	United Kingdom
ORF10_21_L	ORF10	21	ERR4364898	29618	A	T	0,060563	2020-05-31	United Kingdom
ORF1ab_540_V	ORF1ab	540	ERR4364902	1884	C	T	0,999415	2020-04-10	United Kingdom
ORF1ab_314_L	ORF1ab	314	ERR4364902	14408	C	T	1	2020-04-10	United Kingdom
ORF1ab_2430_I	ORF1ab	2430	ERR4364902	20756	G	T	0,257485	2020-04-10	United Kingdom
S_614_G	S	614	ERR4364902	23403	A	G	0,999442	2020-04-10	United Kingdom
ORF7a_50_S	ORF7a	50	ERR4364902	27541	G	T	0,110429	2020-04-10	United Kingdom
ORF1ab_314_L	ORF1ab	314	ERR4364909	14408	C	T	0,997157	2020-07-04	United Kingdom
ORF1ab_833_NA	ORF1ab	833	ERR4364909	15965	G	+T	0,0529334	2020-07-04	United Kingdom
S_614_G	S	614	ERR4364909	23403	A	G	0,998451	2020-07-04	United Kingdom
ORF3a_78_Y	ORF3a	78	ERR4364909	25624	C	T	0,0510219	2020-07-04	United Kingdom
ORF3a_260_V	ORF3a	260	ERR4364909	26170	A	G	0,101489	2020-07-04	United Kingdom
N_203_K	N	203	ERR4364909	28881	G	A	0,997685	2020-07-04	United Kingdom
N_204_R	N	204	ERR4364909	28883	G	C	1	2020-07-04	United Kingdom
ORF1ab_2510_R	ORF1ab	2510	ERR4364917	7794	A	G	1	2020-04-17	United Kingdom
ORF1ab_314_L	ORF1ab	314	ERR4364917	14408	C	T	1	2020-04-17	United Kingdom
S_614_G	S	614	ERR4364917	23403	A	G	1	2020-04-17	United Kingdom
ORF3a_18_C	ORF3a	18	ERR4364917	25444	G	T	0,999006	2020-04-17	United Kingdom
N_203_K	N	203	ERR4364917	28881	G	A	1	2020-04-17	United Kingdom
N_204_R	N	204	ERR4364917	28883	G	C	0,99938	2020-04-17	United Kingdom
ORF1ab_3511_E	ORF1ab	3511	ERR4364920	10798	C	A	1	2020-04-12	United Kingdom
ORF1ab_132_I	ORF1ab	132	ERR4364920	13862	C	T	0,997919	2020-04-12	United Kingdom
ORF1ab_314_L	ORF1ab	314	ERR4364920	14408	C	T	1	2020-04-12	United Kingdom
ORF1ab_517_V	ORF1ab	517	ERR4364920	15017	C	T	0,996345	2020-04-12	United Kingdom
S_614_G	S	614	ERR4364920	23403	A	G	0,999355	2020-04-12	United Kingdom
N_188_L	N	188	ERR4364920	28836	C	T	1	2020-04-12	United Kingdom
ORF1ab_33_G	ORF1ab	33	ERR4364922	363	A	G	1	2020-06-16	United Kingdom
ORF1ab_1283_V	ORF1ab	1283	ERR4364922	4113	C	T	0,20737	2020-06-16	United Kingdom
ORF1ab_314_L	ORF1ab	314	ERR4364922	14408	C	T	1	2020-06-16	United Kingdom
ORF1ab_1000_L	ORF1ab	1000	ERR4364922	16466	C	T	0,174892	2020-06-16	United Kingdom
ORF1ab_2223_L	ORF1ab	2223	ERR4364922	20134	G	T	1	2020-06-16	United Kingdom
ORF1ab_2676_K	ORF1ab	2676	ERR4364922	21494	G	A	1	2020-06-16	United Kingdom
S_614_G	S	614	ERR4364922	23403	A	G	1	2020-06-16	United Kingdom
S_879_S	S	879	ERR4364922	24197	G	T	1	2020-06-16	United Kingdom
ORF7a_8_V	ORF7a	8	ERR4364922	27416	C	T	0,0517423	2020-06-16	United Kingdom
ORF7b_25_F	ORF7b	25	ERR4364922	27828	C	T	0,0654971	2020-06-16	United Kingdom
N_203_K	N	203	ERR4364922	28881	G	A	1	2020-06-16	United Kingdom
N_204_R	N	204	ERR4364922	28883	G	C	0,99759	2020-06-16	United Kingdom
ORF1ab_3071_Y	ORF1ab	3071	ERR4364929	9477	T	A	0,998627	2020-04-13	United Kingdom
S_522_S	S	522	ERR4364929	23126	G	T	0,953704	2020-04-13	United Kingdom
ORF3a_196_V	ORF3a	196	ERR4364929	25979	G	T	0,998003	2020-04-13	United Kingdom
ORF3a_213_K	ORF3a	213	ERR4364929	26029	C	A	1	2020-04-13	United Kingdom
N_197_L	N	197	ERR4364929	28863	C	T	1	2020-04-13	United Kingdom
ORF1ab_403_I	ORF1ab	403	ERR4364930	1473	C	T	0,183422	2020-04-17	United Kingdom
ORF1ab_572_E	ORF1ab	572	ERR4364930	1980	G	A	1	2020-04-17	United Kingdom
ORF1ab_314_L	ORF1ab	314	ERR4364930	14408	C	T	1	2020-04-17	United Kingdom
S_614_G	S	614	ERR4364930	23403	A	G	0,999755	2020-04-17	United Kingdom
M_86_NA	M	86	ERR4364930	26779	G	-TCTTGTAGGCTTGATGTGGCTCAGCTACTTCATTGCT	0,05647	2020-04-17	United Kingdom
N_203_K	N	203	ERR4364930	28881	G	A	1	2020-04-17	United Kingdom
N_204_R	N	204	ERR4364930	28883	G	C	1	2020-04-17	United Kingdom
ORF1ab_817_C	ORF1ab	817	ERR4364936	2714	G	T	0,0567823	2020-04-07	United Kingdom
ORF1ab_1224_NA	ORF1ab	1224	ERR4364936	3935	C	-AG	0,0650685	2020-04-07	United Kingdom
ORF1ab_1631_V	ORF1ab	1631	ERR4364936	5157	C	T	0,0514286	2020-04-07	United Kingdom
ORF1ab_2041_F	ORF1ab	2041	ERR4364936	6387	G	T	0,0533049	2020-04-07	United Kingdom
ORF1ab_2119_NA	ORF1ab	2119	ERR4364936	6622	G	-A	0,0519963	2020-04-07	United Kingdom
ORF1ab_2239_S	ORF1ab	2239	ERR4364936	6981	G	C	0,055	2020-04-07	United Kingdom
ORF1ab_2376_L	ORF1ab	2376	ERR4364936	7392	C	T	0,0501193	2020-04-07	United Kingdom
ORF1ab_2911_NA	ORF1ab	2911	ERR4364936	8996	T	-C	0,0546875	2020-04-07	United Kingdom
ORF1ab_3603_NA	ORF1ab	3603	ERR4364936	11074	C	-T	0,0638009	2020-04-07	United Kingdom
ORF1ab_4370_R	ORF1ab	4370	ERR4364936	13373	T	C	0,0892019	2020-04-07	United Kingdom
ORF1ab_314_L	ORF1ab	314	ERR4364936	14408	C	T	1	2020-04-07	United Kingdom
ORF1ab_1182_NA	ORF1ab	1182	ERR4364936	17012	C	-AG	0,0582923	2020-04-07	United Kingdom
ORF1ab_1205_V	ORF1ab	1205	ERR4364936	17081	G	T	0,0614618	2020-04-07	United Kingdom
ORF1ab_1883_*	ORF1ab	1883	ERR4364936	19114	A	T	0,0580876	2020-04-07	United Kingdom
ORF1ab_1884_V	ORF1ab	1884	ERR4364936	19118	C	T	0,0791367	2020-04-07	United Kingdom
S_614_G	S	614	ERR4364936	23403	A	G	1	2020-04-07	United Kingdom
ORF7a_14_I	ORF7a	14	ERR4364936	27434	C	T	1	2020-04-07	United Kingdom
N_203_K	N	203	ERR4364936	28881	G	A	1	2020-04-07	United Kingdom
N_204_R	N	204	ERR4364936	28883	G	C	1	2020-04-07	United Kingdom
ORF10_30_L	ORF10	30	ERR4364936	29645	G	T	0,0779661	2020-04-07	United Kingdom
ORF1ab_81_NA	ORF1ab	81	ERR4364939	507	A	-TGGTCATGTTATGGT	0,833333	2020-06-14	United Kingdom
ORF1ab_265_I	ORF1ab	265	ERR4364939	1059	C	T	1	2020-06-14	United Kingdom
ORF1ab_404_F	ORF1ab	404	ERR4364939	1475	A	T	0,0622711	2020-06-14	United Kingdom
ORF1ab_428_G	ORF1ab	428	ERR4364939	1547	A	G	0,0591133	2020-06-14	United Kingdom
ORF1ab_2108_M	ORF1ab	2108	ERR4364939	6588	A	T	0,0619028	2020-06-14	United Kingdom
ORF1ab_3058_I	ORF1ab	3058	ERR4364939	9438	C	T	0,996599	2020-06-14	United Kingdom
ORF1ab_3410_G	ORF1ab	3410	ERR4364939	10493	A	G	0,0504933	2020-06-14	United Kingdom
ORF1ab_58_Y	ORF1ab	58	ERR4364939	13639	G	T	0,0704225	2020-06-14	United Kingdom
ORF1ab_105_L	ORF1ab	105	ERR4364939	13780	A	T	0,0653951	2020-06-14	United Kingdom
ORF1ab_314_L	ORF1ab	314	ERR4364939	14408	C	T	0,998486	2020-06-14	United Kingdom
ORF1ab_385_A	ORF1ab	385	ERR4364939	14620	A	G	0,0515538	2020-06-14	United Kingdom
ORF1ab_2159_G	ORF1ab	2159	ERR4364939	19943	C	G	0,0518135	2020-06-14	United Kingdom
ORF1ab_2400_H	ORF1ab	2400	ERR4364939	20667	A	T	0,0662461	2020-06-14	United Kingdom
S_614_G	S	614	ERR4364939	23403	A	G	0,999679	2020-06-14	United Kingdom
S_625_L	S	625	ERR4364939	23436	A	T	0,0539225	2020-06-14	United Kingdom
ORF3a_254_NA	ORF3a	254	ERR4364939	26154	A	-GTT	0,902017	2020-06-14	United Kingdom
ORF6_21_NA	ORF6	21	ERR4364939	27263	C	-TTTTAAAGTTTCCATTTGGAATCTTGA	0,878062	2020-06-14	United Kingdom
N_203_K	N	203	ERR4364939	28881	G	A	1	2020-06-14	United Kingdom
N_204_R	N	204	ERR4364939	28883	G	C	1	2020-06-14	United Kingdom
ORF1ab_314_L	ORF1ab	314	ERR4364949	14408	C	T	1	2020-04-15	United Kingdom
ORF1ab_2172_NA	ORF1ab	2172	ERR4364949	19983	C	+T	0,0508475	2020-04-15	United Kingdom
S_439_K	S	439	ERR4364949	22879	C	A	1	2020-04-15	United Kingdom
S_614_G	S	614	ERR4364949	23403	A	G	0,99683	2020-04-15	United Kingdom
ORF1ab_314_L	ORF1ab	314	ERR4364955	14408	C	T	0,995307	2020-06-17	United Kingdom
ORF1ab_572_T	ORF1ab	572	ERR4364955	15181	G	A	0,993478	2020-06-17	United Kingdom
ORF1ab_1449_F	ORF1ab	1449	ERR4364955	17814	G	T	0,995394	2020-06-17	United Kingdom
ORF1ab_2115_E	ORF1ab	2115	ERR4364955	19810	A	G	0,998247	2020-06-17	United Kingdom
S_614_G	S	614	ERR4364955	23403	A	G	0,998635	2020-06-17	United Kingdom
ORF7a_57_NA	ORF7a	57	ERR4364955	27563	C	-TTGCTTTAGCACTCAAT	0,967213	2020-06-17	United Kingdom
ORF1ab_1246_I	ORF1ab	1246	ERR4364961	4002	C	T	0,993742	2020-05-28	United Kingdom
ORF1ab_3058_I	ORF1ab	3058	ERR4364961	9438	C	T	0,998381	2020-05-28	United Kingdom
ORF1ab_3278_S	ORF1ab	3278	ERR4364961	10097	G	A	0,950872	2020-05-28	United Kingdom
ORF1ab_314_L	ORF1ab	314	ERR4364961	14408	C	T	0,994173	2020-05-28	United Kingdom
ORF1ab_1881_N	ORF1ab	1881	ERR4364961	19109	G	A	0,995851	2020-05-28	United Kingdom
S_614_G	S	614	ERR4364961	23403	A	G	0,998979	2020-05-28	United Kingdom
N_203_K	N	203	ERR4364961	28881	G	A	1	2020-05-28	United Kingdom
N_204_R	N	204	ERR4364961	28883	G	C	1	2020-05-28	United Kingdom
ORF1ab_259_NA	ORF1ab	259	ERR4364963	1041	T	-G	0,0509459	2020-06-19	United Kingdom
ORF1ab_290_NA	ORF1ab	290	ERR4364963	1135	G	+A	0,0759228	2020-06-19	United Kingdom
ORF1ab_402_C	ORF1ab	402	ERR4364963	1469	C	T	0,0831758	2020-06-19	United Kingdom
ORF1ab_552_F	ORF1ab	552	ERR4364963	1919	C	T	0,0714286	2020-06-19	United Kingdom
ORF1ab_670_Q	ORF1ab	670	ERR4364963	2273	G	C	0,0517339	2020-06-19	United Kingdom
ORF1ab_907_NA	ORF1ab	907	ERR4364963	2984	T	-TA	0,0559651	2020-06-19	United Kingdom
ORF1ab_1101_V	ORF1ab	1101	ERR4364963	3567	G	T	0,0712366	2020-06-19	United Kingdom
ORF1ab_1189_NA	ORF1ab	1189	ERR4364963	3832	C	+T	0,0570571	2020-06-19	United Kingdom
ORF1ab_1210_K	ORF1ab	1210	ERR4364963	3893	G	A	0,0773067	2020-06-19	United Kingdom
ORF1ab_1499_D	ORF1ab	1499	ERR4364963	4762	A	T	0,0626239	2020-06-19	United Kingdom
ORF1ab_2083_NA	ORF1ab	2083	ERR4364963	6513	G	+T	0,0625612	2020-06-19	United Kingdom
ORF1ab_2202_I	ORF1ab	2202	ERR4364963	6870	C	T	0,0745614	2020-06-19	United Kingdom
ORF1ab_2402_NA	ORF1ab	2402	ERR4364963	7471	C	-G	0,0629485	2020-06-19	United Kingdom
ORF1ab_2542_NA	ORF1ab	2542	ERR4364963	7889	G	+T	0,0689936	2020-06-19	United Kingdom
ORF1ab_2627_NA	ORF1ab	2627	ERR4364963	8146	C	+A	0,0510378	2020-06-19	United Kingdom
ORF1ab_2781_NA	ORF1ab	2781	ERR4364963	8606	C	+T	0,0500945	2020-06-19	United Kingdom
ORF1ab_2891_S	ORF1ab	2891	ERR4364963	8936	G	T	0,0882157	2020-06-19	United Kingdom
ORF1ab_2914_F	ORF1ab	2914	ERR4364963	9005	G	T	0,0520435	2020-06-19	United Kingdom
ORF1ab_2993_V	ORF1ab	2993	ERR4364963	9243	A	T	0,0802083	2020-06-19	United Kingdom
ORF1ab_3001_NA	ORF1ab	3001	ERR4364963	9268	T	-G	0,0616114	2020-06-19	United Kingdom
ORF1ab_3037_S	ORF1ab	3037	ERR4364963	9374	C	T	0,0660066	2020-06-19	United Kingdom
ORF1ab_3270_V	ORF1ab	3270	ERR4364963	10074	C	T	0,063655	2020-06-19	United Kingdom
ORF1ab_3408_NA	ORF1ab	3408	ERR4364963	10489	T	-G	0,0747247	2020-06-19	United Kingdom
ORF1ab_3454_V	ORF1ab	3454	ERR4364963	10626	C	T	0,0768141	2020-06-19	United Kingdom
ORF1ab_3603_NA	ORF1ab	3603	ERR4364963	11074	C	-T	0,0547027	2020-06-19	United Kingdom
ORF1ab_3603_NA	ORF1ab	3603	ERR4364963	11074	C	+T	0,0567568	2020-06-19	United Kingdom
ORF1ab_3613_NA	ORF1ab	3613	ERR4364963	11103	C	-T	0,0542381	2020-06-19	United Kingdom
ORF1ab_3846_S	ORF1ab	3846	ERR4364963	11801	G	A	0,999788	2020-06-19	United Kingdom
ORF1ab_4210_Q	ORF1ab	4210	ERR4364963	12893	G	C	0,0558448	2020-06-19	United Kingdom
ORF1ab_103_S	ORF1ab	103	ERR4364963	13774	C	T	0,0559579	2020-06-19	United Kingdom
ORF1ab_314_L	ORF1ab	314	ERR4364963	14408	C	T	0,999896	2020-06-19	United Kingdom
ORF1ab_483_*	ORF1ab	483	ERR4364963	14914	C	T	0,0544355	2020-06-19	United Kingdom
ORF1ab_541_NA	ORF1ab	541	ERR4364963	15089	C	-A	0,0530878	2020-06-19	United Kingdom
ORF1ab_689_*	ORF1ab	689	ERR4364963	15532	C	T	0,0601909	2020-06-19	United Kingdom
ORF1ab_799_*	ORF1ab	799	ERR4364963	15862	G	T	0,0735846	2020-06-19	United Kingdom
ORF1ab_808_NA	ORF1ab	808	ERR4364963	15890	C	-A	0,053711	2020-06-19	United Kingdom
ORF1ab_839_NA	ORF1ab	839	ERR4364963	15983	T	-A	0,0503985	2020-06-19	United Kingdom
ORF1ab_932_D	ORF1ab	932	ERR4364963	16261	A	G	0,0634921	2020-06-19	United Kingdom
ORF1ab_1012_NA	ORF1ab	1012	ERR4364963	16501	G	-T	0,0822695	2020-06-19	United Kingdom
ORF1ab_1030_NA	ORF1ab	1030	ERR4364963	16556	A	+T	0,0537109	2020-06-19	United Kingdom
ORF1ab_1078_P	ORF1ab	1078	ERR4364963	16700	G	C	0,0668283	2020-06-19	United Kingdom
ORF1ab_1122_NA	ORF1ab	1122	ERR4364963	16833	C	-T	0,0672646	2020-06-19	United Kingdom
ORF1ab_1634_NA	ORF1ab	1634	ERR4364963	18368	G	+TT	0,0586955	2020-06-19	United Kingdom
ORF1ab_1922_NA	ORF1ab	1922	ERR4364963	19231	G	+T	0,0511175	2020-06-19	United Kingdom
ORF1ab_2299_NA	ORF1ab	2299	ERR4364963	20363	T	-A	0,129353	2020-06-19	United Kingdom
ORF1ab_2315_NA	ORF1ab	2315	ERR4364963	20410	G	-A	0,107692	2020-06-19	United Kingdom
ORF1ab_2318_NA	ORF1ab	2318	ERR4364963	20420	A	-T	0,0604534	2020-06-19	United Kingdom
ORF1ab_2334_NA	ORF1ab	2334	ERR4364963	20468	C	-G	0,0515873	2020-06-19	United Kingdom
ORF1ab_2481_NA	ORF1ab	2481	ERR4364963	20908	G	+T	0,0604883	2020-06-19	United Kingdom
S_65_S	S	65	ERR4364963	21756	T	C	0,0687961	2020-06-19	United Kingdom
S_134_NA	S	134	ERR4364963	21964	A	-T	0,0744186	2020-06-19	United Kingdom
S_390_F	S	390	ERR4364963	22730	C	T	0,0551047	2020-06-19	United Kingdom
S_433_NA	S	433	ERR4364963	22859	G	-T	0,0598737	2020-06-19	United Kingdom
S_493_NA	S	493	ERR4364963	23039	C	-A	0,102679	2020-06-19	United Kingdom
S_556_NA	S	556	ERR4364963	23230	C	+A	0,0769991	2020-06-19	United Kingdom
S_577_L	S	577	ERR4364963	23292	G	T	0,08125	2020-06-19	United Kingdom
S_602_NA	S	602	ERR4364963	23367	C	-A	0,0726767	2020-06-19	United Kingdom
S_614_G	S	614	ERR4364963	23403	A	G	1	2020-06-19	United Kingdom
S_634_NA	S	634	ERR4364963	23462	C	-GT	0,0823318	2020-06-19	United Kingdom
S_708_F	S	708	ERR4364963	23685	C	T	0,0757401	2020-06-19	United Kingdom
S_769_V	S	769	ERR4364963	23868	G	T	1	2020-06-19	United Kingdom
S_799_NA	S	799	ERR4364963	23958	G	+T	0,0714286	2020-06-19	United Kingdom
S_810_NA	S	810	ERR4364963	23991	C	+A	0,0519031	2020-06-19	United Kingdom
S_880_C	S	880	ERR4364963	24200	G	T	0,0787234	2020-06-19	United Kingdom
S_893_V	S	893	ERR4364963	24240	C	T	0,0585091	2020-06-19	United Kingdom
S_932_NA	S	932	ERR4364963	24358	C	+A	0,0687928	2020-06-19	United Kingdom
S_965_*	S	965	ERR4364963	24455	C	T	0,064861	2020-06-19	United Kingdom
S_1071_*	S	1071	ERR4364963	24773	C	T	0,104095	2020-06-19	United Kingdom
S_1074_NA	S	1074	ERR4364963	24784	C	-T	0,0723431	2020-06-19	United Kingdom
S_1142_NA	S	1142	ERR4364963	24986	C	-A	0,0800192	2020-06-19	United Kingdom
ORF3a_54_S	ORF3a	54	ERR4364963	25552	G	T	0,999609	2020-06-19	United Kingdom
ORF3a_135_NA	ORF3a	135	ERR4364963	25797	C	-AA	0,115646	2020-06-19	United Kingdom
M_170_A	M	170	ERR4364963	27031	T	C	0,05	2020-06-19	United Kingdom
M_192_NA	M	192	ERR4364963	27097	G	-T	0,175159	2020-06-19	United Kingdom
ORF7a_39_I	ORF7a	39	ERR4364963	27509	C	T	0,183816	2020-06-19	United Kingdom
N_67_L	N	67	ERR4364963	28473	C	T	0,0735717	2020-06-19	United Kingdom
N_144_NA	N	144	ERR4364963	28705	T	-CA	0,056454	2020-06-19	United Kingdom
N_346_NA	N	346	ERR4364963	29311	C	-A	0,0519298	2020-06-19	United Kingdom
N_402_NA	N	402	ERR4364963	29478	A	-T	0,113164	2020-06-19	United Kingdom
N_418_L	N	418	ERR4364963	29526	A	T	1	2020-06-19	United Kingdom
ORF10_8_NA	ORF10	8	ERR4364963	29580	C	-T	0,104202	2020-06-19	United Kingdom
ORF10_21_I	ORF10	21	ERR4364963	29620	G	A	0,0516129	2020-06-19	United Kingdom
ORF1ab_540_V	ORF1ab	540	ERR4364964	1884	C	T	0,99867	2020-04-10	United Kingdom
ORF1ab_314_L	ORF1ab	314	ERR4364964	14408	C	T	0,999394	2020-04-10	United Kingdom
S_614_G	S	614	ERR4364964	23403	A	G	0,998379	2020-04-10	United Kingdom
ORF1ab_540_V	ORF1ab	540	ERR4364965	1884	C	T	0,999166	2020-04-14	United Kingdom
ORF1ab_314_L	ORF1ab	314	ERR4364965	14408	C	T	1	2020-04-14	United Kingdom
ORF1ab_1538_I	ORF1ab	1538	ERR4364965	18079	G	A	1	2020-04-14	United Kingdom
S_614_G	S	614	ERR4364965	23403	A	G	1	2020-04-14	United Kingdom
ORF7a_53_NA	ORF7a	53	ERR4364965	27552	A	-TTTGCACTGACTTGCTTTAGCACTCAATTTGCTTTTGCTTGTCCTGACGGCGTAAAACACGTCTATCAGTTACGTGCCAGATCAG	0,965854	2020-04-14	United Kingdom
ORF1ab_314_L	ORF1ab	314	ERR4364968	14408	C	T	1	2020-04-08	United Kingdom
S_95_I	S	95	ERR4364968	21846	C	T	0,0723104	2020-04-08	United Kingdom
S_439_K	S	439	ERR4364968	22879	C	A	0,996047	2020-04-08	United Kingdom
S_614_G	S	614	ERR4364968	23403	A	G	1	2020-04-08	United Kingdom
ORF1ab_3511_E	ORF1ab	3511	ERR4364969	10798	C	A	1	2020-04-16	United Kingdom
ORF1ab_132_I	ORF1ab	132	ERR4364969	13862	C	T	0,998432	2020-04-16	United Kingdom
ORF1ab_314_L	ORF1ab	314	ERR4364969	14408	C	T	1	2020-04-16	United Kingdom
ORF1ab_517_V	ORF1ab	517	ERR4364969	15017	C	T	1	2020-04-16	United Kingdom
ORF1ab_2067_Y	ORF1ab	2067	ERR4364969	19666	G	T	0,326942	2020-04-16	United Kingdom
S_614_G	S	614	ERR4364969	23403	A	G	0,999513	2020-04-16	United Kingdom
N_188_L	N	188	ERR4364969	28836	C	T	1	2020-04-16	United Kingdom
ORF1ab_314_L	ORF1ab	314	ERR4364976	14408	C	T	1	2020-04-10	United Kingdom
S_439_K	S	439	ERR4364976	22879	C	A	1	2020-04-10	United Kingdom
S_614_G	S	614	ERR4364976	23403	A	G	0,999105	2020-04-10	United Kingdom
ORF1ab_265_I	ORF1ab	265	ERR4364977	1059	C	T	1	2020-04-17	United Kingdom
ORF1ab_354_V	ORF1ab	354	ERR4364977	1326	C	T	0,991525	2020-04-17	United Kingdom
ORF1ab_1429_I	ORF1ab	1429	ERR4364977	4551	C	T	1	2020-04-17	United Kingdom
ORF1ab_2365_I	ORF1ab	2365	ERR4364977	7360	G	A	0,998843	2020-04-17	United Kingdom
ORF1ab_2605_A	ORF1ab	2605	ERR4364977	8078	C	G	1	2020-04-17	United Kingdom
ORF1ab_314_L	ORF1ab	314	ERR4364977	14408	C	T	1	2020-04-17	United Kingdom
ORF1ab_1742_F	ORF1ab	1742	ERR4364977	18692	C	T	0,999524	2020-04-17	United Kingdom
ORF1ab_2073_L	ORF1ab	2073	ERR4364977	19684	G	T	1	2020-04-17	United Kingdom
S_614_G	S	614	ERR4364977	23403	A	G	1	2020-04-17	United Kingdom
ORF3a_57_H	ORF3a	57	ERR4364977	25563	G	T	0,999166	2020-04-17	United Kingdom
N_152_S	N	152	ERR4364977	28727	G	T	1	2020-04-17	United Kingdom
ORF1ab_392_D	ORF1ab	392	ERR4364986	1440	G	A	0,979592	2020-06-18	United Kingdom
ORF1ab_876_T	ORF1ab	876	ERR4364986	2891	G	A	0,988285	2020-06-18	United Kingdom
ORF1ab_3308_I	ORF1ab	3308	ERR4364986	10188	C	T	0,996037	2020-06-18	United Kingdom
ORF1ab_3603_NA	ORF1ab	3603	ERR4364986	11074	C	-T	0,0604778	2020-06-18	United Kingdom
ORF1ab_2253_NA	ORF1ab	2253	ERR4364986	20226	A	-T	0,0560147	2020-06-18	United Kingdom
ORF3a_83_S	ORF3a	83	ERR4364986	25640	T	C	0,997153	2020-06-18	United Kingdom
ORF8_105_H	ORF8	105	ERR4364986	28206	T	C	0,98425	2020-06-18	United Kingdom
ORF1ab_3511_E	ORF1ab	3511	ERR4364990	10798	C	A	0,998916	2020-04-16	United Kingdom
ORF1ab_132_I	ORF1ab	132	ERR4364990	13862	C	T	0,998419	2020-04-16	United Kingdom
ORF1ab_314_L	ORF1ab	314	ERR4364990	14408	C	T	1	2020-04-16	United Kingdom
ORF1ab_2613_S	ORF1ab	2613	ERR4364990	21304	C	A	0,998012	2020-04-16	United Kingdom
S_614_G	S	614	ERR4364990	23403	A	G	0,99957	2020-04-16	United Kingdom
N_188_L	N	188	ERR4364990	28836	C	T	1	2020-04-16	United Kingdom
ORF1ab_447_NA	ORF1ab	447	ERR4364994	1604	A	-ATG	0,994688	2020-04-11	United Kingdom
S_111_N	S	111	ERR4364994	21893	G	A	0,0612624	2020-04-11	United Kingdom
N_194_L	N	194	ERR4364994	28854	C	T	1	2020-04-11	United Kingdom
ORF1ab_447_NA	ORF1ab	447	ERR4364995	1604	A	-ATG	0,995314	2020-04-09	United Kingdom
S_5_F	S	5	ERR4364995	21575	C	T	1	2020-04-09	United Kingdom
N_194_L	N	194	ERR4364995	28854	C	T	0,99851	2020-04-09	United Kingdom
ORF1ab_2690_V	ORF1ab	2690	ERR4364999	8334	C	T	0,997976	2020-04-16	United Kingdom
ORF1ab_314_L	ORF1ab	314	ERR4364999	14408	C	T	1	2020-04-16	United Kingdom
S_439_K	S	439	ERR4364999	22879	C	A	1	2020-04-16	United Kingdom
S_614_G	S	614	ERR4364999	23403	A	G	0,99814	2020-04-16	United Kingdom
ORF7a_106_S	ORF7a	106	ERR4364999	27709	G	T	0,478992	2020-04-16	United Kingdom
ORF1ab_447_NA	ORF1ab	447	ERR4365000	1604	A	-ATG	0,997558	2020-04-23	United Kingdom
N_194_L	N	194	ERR4365000	28854	C	T	1	2020-04-23	United Kingdom
ORF1ab_314_L	ORF1ab	314	ERR4365003	14408	C	T	1	2020-04-14	United Kingdom
S_439_K	S	439	ERR4365003	22879	C	A	1	2020-04-14	United Kingdom
S_614_G	S	614	ERR4365003	23403	A	G	0,999583	2020-04-14	United Kingdom
ORF10_6_F	ORF10	6	ERR4365003	29573	G	T	0,997503	2020-04-14	United Kingdom
ORF1ab_540_V	ORF1ab	540	ERR4365009	1884	C	T	0,99978	2020-04-13	United Kingdom
ORF1ab_314_L	ORF1ab	314	ERR4365009	14408	C	T	0,998953	2020-04-13	United Kingdom
ORF1ab_1538_I	ORF1ab	1538	ERR4365009	18079	G	A	1	2020-04-13	United Kingdom
S_614_G	S	614	ERR4365009	23403	A	G	1	2020-04-13	United Kingdom
ORF7a_53_NA	ORF7a	53	ERR4365009	27552	A	-TTTGCACTGACTTGCTTTAGCACTCAATTTGCTTTTGCTTGTCCTGACGGCGTAAAACACGTCTATCAGTTACGTGCCAGATCAG	0,970639	2020-04-13	United Kingdom
ORF1ab_140_NA	ORF1ab	140	ERR4365012	685	A	-AAGTCATTT	0,989813	2020-04-14	United Kingdom
ORF1ab_3071_Y	ORF1ab	3071	ERR4365012	9477	T	A	1	2020-04-14	United Kingdom
ORF3a_196_V	ORF3a	196	ERR4365012	25979	G	T	0,998476	2020-04-14	United Kingdom
ORF3a_213_K	ORF3a	213	ERR4365012	26029	C	A	1	2020-04-14	United Kingdom
N_197_L	N	197	ERR4365012	28863	C	T	1	2020-04-14	United Kingdom
ORF1ab_314_L	ORF1ab	314	ERR4365018	14408	C	T	0,99945	2020-04-17	United Kingdom
S_614_G	S	614	ERR4365018	23403	A	G	0,999083	2020-04-17	United Kingdom
N_203_K	N	203	ERR4365018	28881	G	A	1	2020-04-17	United Kingdom
N_204_R	N	204	ERR4365018	28883	G	C	1	2020-04-17	United Kingdom
ORF10_39_NA	ORF10	39	ERR4365018	29673	A	-GCAATCTTTAATCAGTGTGTAACATTAGGGAGGACTT	0,0882353	2020-04-17	United Kingdom
ORF1ab_314_L	ORF1ab	314	ERR4365021	14408	C	T	1	2020-04-11	United Kingdom
ORF1ab_657_I	ORF1ab	657	ERR4365021	15438	G	T	0,999327	2020-04-11	United Kingdom
S_614_G	S	614	ERR4365021	23403	A	G	0,999595	2020-04-11	United Kingdom
ORF1ab_971_S	ORF1ab	971	ERR4365024	3176	C	T	1	2020-06-15	United Kingdom
ORF1ab_3921_L	ORF1ab	3921	ERR4365024	12026	A	T	1	2020-06-15	United Kingdom
ORF1ab_314_L	ORF1ab	314	ERR4365024	14408	C	T	1	2020-06-15	United Kingdom
ORF1ab_2172_NA	ORF1ab	2172	ERR4365024	19983	C	+T	0,0537849	2020-06-15	United Kingdom
ORF1ab_2633_L	ORF1ab	2633	ERR4365024	21365	C	T	1	2020-06-15	United Kingdom
S_614_G	S	614	ERR4365024	23403	A	G	0,998717	2020-06-15	United Kingdom
E_69_K	E	69	ERR4365024	26450	G	A	0,999204	2020-06-15	United Kingdom
ORF7a_2_N	ORF7a	2	ERR4365024	27399	A	C	1	2020-06-15	United Kingdom
N_203_K	N	203	ERR4365024	28881	G	A	1	2020-06-15	United Kingdom
N_204_R	N	204	ERR4365024	28883	G	C	0,997938	2020-06-15	United Kingdom
ORF1ab_3511_E	ORF1ab	3511	ERR4365026	10798	C	A	1	2020-04-09	United Kingdom
ORF1ab_132_I	ORF1ab	132	ERR4365026	13862	C	T	1	2020-04-09	United Kingdom
ORF1ab_314_L	ORF1ab	314	ERR4365026	14408	C	T	1	2020-04-09	United Kingdom
S_614_G	S	614	ERR4365026	23403	A	G	1	2020-04-09	United Kingdom
N_188_L	N	188	ERR4365026	28836	C	T	1	2020-04-09	United Kingdom
ORF1ab_1786_S	ORF1ab	1786	ERR4365028	5621	C	T	0,116329	2020-04-17	United Kingdom
ORF1ab_314_L	ORF1ab	314	ERR4365028	14408	C	T	0,999559	2020-04-17	United Kingdom
ORF1ab_941_V	ORF1ab	941	ERR4365028	16289	C	T	1	2020-04-17	United Kingdom
S_143_NA	S	143	ERR4365028	21990	T	-TTA	0,0822943	2020-04-17	United Kingdom
S_614_G	S	614	ERR4365028	23403	A	G	1	2020-04-17	United Kingdom
ORF3a_13_L	ORF3a	13	ERR4365028	25429	G	T	0,999372	2020-04-17	United Kingdom
ORF1ab_57_NA	ORF1ab	57	ERR4365029	434	G	+A	0,0536471	2020-05-25	United Kingdom
ORF1ab_980_NA	ORF1ab	980	ERR4365029	3204	T	-AG	0,0859107	2020-05-25	United Kingdom
ORF1ab_1224_NA	ORF1ab	1224	ERR4365029	3937	G	-AGAAAACAAGATGATAAGAAAATCAAAGCTTGTGTTGAAGAAGTTACAACAACTCTGGAAGAAACTAAGTTCCTCAC	0,0752089	2020-05-25	United Kingdom
ORF1ab_1287_G	ORF1ab	1287	ERR4365029	4125	T	G	0,116172	2020-05-25	United Kingdom
ORF1ab_1457_NA	ORF1ab	1457	ERR4365029	4635	T	-A	0,0587621	2020-05-25	United Kingdom
ORF1ab_1720_N	ORF1ab	1720	ERR4365029	5425	G	C	0,0636792	2020-05-25	United Kingdom
ORF1ab_1738_Y	ORF1ab	1738	ERR4365029	5477	C	T	0,115111	2020-05-25	United Kingdom
ORF1ab_1744_NA	ORF1ab	1744	ERR4365029	5497	C	-AA	0,0517747	2020-05-25	United Kingdom
ORF1ab_1870_NA	ORF1ab	1870	ERR4365029	5873	G	+A	0,0512598	2020-05-25	United Kingdom
ORF1ab_2116_NA	ORF1ab	2116	ERR4365029	6612	T	-A	0,138561	2020-05-25	United Kingdom
ORF1ab_2733_S	ORF1ab	2733	ERR4365029	8462	G	T	0,126697	2020-05-25	United Kingdom
ORF1ab_3091_NA	ORF1ab	3091	ERR4365029	9536	G	-TA	0,0716213	2020-05-25	United Kingdom
ORF1ab_3511_E	ORF1ab	3511	ERR4365029	10798	C	A	1	2020-05-25	United Kingdom
ORF1ab_3521_NA	ORF1ab	3521	ERR4365029	10827	G	-A	0,211618	2020-05-25	United Kingdom
ORF1ab_3846_C	ORF1ab	3846	ERR4365029	11801	G	T	0,0787685	2020-05-25	United Kingdom
ORF1ab_3976_NA	ORF1ab	3976	ERR4365029	12191	G	-T	0,0665699	2020-05-25	United Kingdom
ORF1ab_4056_NA	ORF1ab	4056	ERR4365029	12433	T	-G	0,0585432	2020-05-25	United Kingdom
ORF1ab_132_I	ORF1ab	132	ERR4365029	13862	C	T	1	2020-05-25	United Kingdom
ORF1ab_299_P	ORF1ab	299	ERR4365029	14363	T	C	0,0663069	2020-05-25	United Kingdom
ORF1ab_302_NA	ORF1ab	302	ERR4365029	14372	C	+A	0,0902651	2020-05-25	United Kingdom
ORF1ab_314_L	ORF1ab	314	ERR4365029	14408	C	T	1	2020-05-25	United Kingdom
ORF1ab_446_*	ORF1ab	446	ERR4365029	14805	C	G	0,135289	2020-05-25	United Kingdom
ORF1ab_852_NA	ORF1ab	852	ERR4365029	16022	C	-T	0,0697502	2020-05-25	United Kingdom
ORF1ab_1924_NA	ORF1ab	1924	ERR4365029	19239	A	-T	0,0795907	2020-05-25	United Kingdom
ORF1ab_2108_F	ORF1ab	2108	ERR4365029	19789	C	T	0,0676366	2020-05-25	United Kingdom
ORF1ab_2425_NA	ORF1ab	2425	ERR4365029	20740	C	+A	0,0794492	2020-05-25	United Kingdom
S_165_I	S	165	ERR4365029	22056	A	T	0,0678295	2020-05-25	United Kingdom
S_193_NA	S	193	ERR4365029	22141	G	+T	0,0803134	2020-05-25	United Kingdom
S_614_G	S	614	ERR4365029	23403	A	G	0,999762	2020-05-25	United Kingdom
S_684_S	S	684	ERR4365029	23612	G	T	0,128811	2020-05-25	United Kingdom
S_804_NA	S	804	ERR4365029	23974	A	-AT	0,0612406	2020-05-25	United Kingdom
S_1165_NA	S	1165	ERR4365029	25056	A	-T	0,100143	2020-05-25	United Kingdom
ORF3a_238_Y	ORF3a	238	ERR4365029	26104	G	T	0,0882353	2020-05-25	United Kingdom
M_169_NA	M	169	ERR4365029	27029	T	-G	0,053	2020-05-25	United Kingdom
ORF6_27_L	ORF6	27	ERR4365029	27281	G	T	0,0606365	2020-05-25	United Kingdom
N_188_L	N	188	ERR4365029	28836	C	T	1	2020-05-25	United Kingdom
N_301_C	N	301	ERR4365029	29176	G	T	0,0501363	2020-05-25	United Kingdom
ORF1ab_1179_NA	ORF1ab	1179	ERR4365032	3802	T	-A	0,0533333	2020-05-31	United Kingdom
ORF1ab_2144_NA	ORF1ab	2144	ERR4365032	6696	C	+T	0,0505495	2020-05-31	United Kingdom
ORF1ab_3395_S	ORF1ab	3395	ERR4365032	10448	C	T	1	2020-05-31	United Kingdom
ORF1ab_3511_E	ORF1ab	3511	ERR4365032	10798	C	A	1	2020-05-31	United Kingdom
ORF1ab_132_I	ORF1ab	132	ERR4365032	13862	C	T	1	2020-05-31	United Kingdom
ORF1ab_314_L	ORF1ab	314	ERR4365032	14408	C	T	0,999505	2020-05-31	United Kingdom
ORF1ab_635_M	ORF1ab	635	ERR4365032	15371	C	T	1	2020-05-31	United Kingdom
S_614_G	S	614	ERR4365032	23403	A	G	1	2020-05-31	United Kingdom
S_677_H	S	677	ERR4365032	23593	G	T	1	2020-05-31	United Kingdom
S_1069_S	S	1069	ERR4365032	24767	C	T	0,0517598	2020-05-31	United Kingdom
ORF8_62_L	ORF8	62	ERR4365032	28077	G	T	0,0516333	2020-05-31	United Kingdom
N_188_L	N	188	ERR4365032	28836	C	T	0,997849	2020-05-31	United Kingdom
ORF1ab_392_C	ORF1ab	392	ERR4365036	1439	G	T	0,0579345	2020-04-15	United Kingdom
ORF1ab_314_L	ORF1ab	314	ERR4365036	14408	C	T	1	2020-04-15	United Kingdom
ORF1ab_941_V	ORF1ab	941	ERR4365036	16289	C	T	1	2020-04-15	United Kingdom
ORF1ab_1109_C	ORF1ab	1109	ERR4365036	16792	C	T	0,138858	2020-04-15	United Kingdom
ORF1ab_1261_V	ORF1ab	1261	ERR4365036	17249	C	T	0,681562	2020-04-15	United Kingdom
S_614_G	S	614	ERR4365036	23403	A	G	0,99871	2020-04-15	United Kingdom
ORF3a_13_L	ORF3a	13	ERR4365036	25429	G	T	0,999179	2020-04-15	United Kingdom
ORF1ab_314_L	ORF1ab	314	ERR4365041	14408	C	T	1	2020-04-15	United Kingdom
ORF1ab_2172_NA	ORF1ab	2172	ERR4365041	19983	C	+T	0,0761523	2020-04-15	United Kingdom
S_614_G	S	614	ERR4365041	23403	A	G	1	2020-04-15	United Kingdom
M_175_M	M	175	ERR4365041	27046	C	T	1	2020-04-15	United Kingdom
N_182_S	N	182	ERR4365041	28817	G	T	1	2020-04-15	United Kingdom
N_203_K	N	203	ERR4365041	28881	G	A	1	2020-04-15	United Kingdom
N_204_R	N	204	ERR4365041	28883	G	C	1	2020-04-15	United Kingdom
ORF1ab_314_L	ORF1ab	314	ERR4365046	14408	C	T	1	2020-04-22	United Kingdom
ORF1ab_792_A	ORF1ab	792	ERR4365046	15841	A	G	0,997973	2020-04-22	United Kingdom
S_439_K	S	439	ERR4365046	22879	C	A	1	2020-04-22	United Kingdom
S_614_G	S	614	ERR4365046	23403	A	G	0,999532	2020-04-22	United Kingdom
N_22_H	N	22	ERR4365046	28337	G	C	0,154993	2020-04-22	United Kingdom
ORF10_6_F	ORF10	6	ERR4365046	29573	G	T	1	2020-04-22	United Kingdom
ORF1ab_1101_D	ORF1ab	1101	ERR4365049	3567	G	A	0,99325	2020-06-15	United Kingdom
ORF1ab_3606_F	ORF1ab	3606	ERR4365049	11083	G	T	0,232143	2020-06-15	United Kingdom
ORF1ab_314_L	ORF1ab	314	ERR4365049	14408	C	T	0,996541	2020-06-15	United Kingdom
S_54_F	S	54	ERR4365049	21724	G	T	0,997778	2020-06-15	United Kingdom
S_614_G	S	614	ERR4365049	23403	A	G	0,998725	2020-06-15	United Kingdom
ORF7a_16_D	ORF7a	16	ERR4365049	27441	G	T	0,997606	2020-06-15	United Kingdom
N_203_K	N	203	ERR4365049	28881	G	A	1	2020-06-15	United Kingdom
N_204_R	N	204	ERR4365049	28883	G	C	1	2020-06-15	United Kingdom
ORF1ab_265_I	ORF1ab	265	ERR4365053	1059	C	T	1	2020-03-23	United Kingdom
ORF1ab_99_V	ORF1ab	99	ERR4365053	13763	G	T	0,994243	2020-03-23	United Kingdom
ORF1ab_314_L	ORF1ab	314	ERR4365053	14408	C	T	0,995542	2020-03-23	United Kingdom
S_614_G	S	614	ERR4365053	23403	A	G	0,998556	2020-03-23	United Kingdom
ORF3a_57_H	ORF3a	57	ERR4365053	25563	G	T	0,996441	2020-03-23	United Kingdom
ORF1ab_3511_E	ORF1ab	3511	ERR4365068	10798	C	A	1	2020-04-15	United Kingdom
ORF1ab_3602_NA	ORF1ab	3602	ERR4365068	11071	G	+T	0,158379	2020-04-15	United Kingdom
ORF1ab_3603_NA	ORF1ab	3603	ERR4365068	11073	T	-C	0,112463	2020-04-15	United Kingdom
ORF1ab_132_I	ORF1ab	132	ERR4365068	13862	C	T	0,999719	2020-04-15	United Kingdom
ORF1ab_314_L	ORF1ab	314	ERR4365068	14408	C	T	1	2020-04-15	United Kingdom
S_614_G	S	614	ERR4365068	23403	A	G	1	2020-04-15	United Kingdom
N_188_L	N	188	ERR4365068	28836	C	T	1	2020-04-15	United Kingdom
ORF1ab_1971_NA	ORF1ab	1971	ERR4365087	6176	G	-ATTA	0,0548303	2020-04-11	United Kingdom
ORF1ab_314_L	ORF1ab	314	ERR4365087	14408	C	T	1	2020-04-11	United Kingdom
ORF1ab_1220_P	ORF1ab	1220	ERR4365087	17126	T	C	0,99985	2020-04-11	United Kingdom
S_614_G	S	614	ERR4365087	23403	A	G	1	2020-04-11	United Kingdom
ORF1ab_3511_E	ORF1ab	3511	ERR4365096	10798	C	A	0,999367	2020-04-14	United Kingdom
ORF1ab_132_I	ORF1ab	132	ERR4365096	13862	C	T	1	2020-04-14	United Kingdom
ORF1ab_314_L	ORF1ab	314	ERR4365096	14408	C	T	1	2020-04-14	United Kingdom
S_614_G	S	614	ERR4365096	23403	A	G	0,998216	2020-04-14	United Kingdom
N_188_L	N	188	ERR4365096	28836	C	T	1	2020-04-14	United Kingdom
ORF1ab_2144_NA	ORF1ab	2144	ERR4365103	6696	C	+T	0,092916	2020-04-16	United Kingdom
ORF1ab_3511_E	ORF1ab	3511	ERR4365103	10798	C	A	1	2020-04-16	United Kingdom
ORF1ab_3603_NA	ORF1ab	3603	ERR4365103	11074	C	+T	0,0978084	2020-04-16	United Kingdom
ORF1ab_132_I	ORF1ab	132	ERR4365103	13862	C	T	0,999782	2020-04-16	United Kingdom
ORF1ab_314_L	ORF1ab	314	ERR4365103	14408	C	T	0,999551	2020-04-16	United Kingdom
ORF1ab_1573_I	ORF1ab	1573	ERR4365103	18186	G	T	0,137148	2020-04-16	United Kingdom
ORF1ab_2585_S	ORF1ab	2585	ERR4365103	21220	G	T	0,0745234	2020-04-16	United Kingdom
S_3_I	S	3	ERR4365103	21569	G	A	0,113181	2020-04-16	United Kingdom
S_614_G	S	614	ERR4365103	23403	A	G	1	2020-04-16	United Kingdom
S_1049_I	S	1049	ERR4365103	24707	C	A	0,999009	2020-04-16	United Kingdom
N_188_L	N	188	ERR4365103	28836	C	T	1	2020-04-16	United Kingdom
N_260_NA	N	260	ERR4365103	29051	C	+A	0,0585805	2020-04-16	United Kingdom
ORF1ab_522_D	ORF1ab	522	ERR4365106	1829	A	G	1	2020-04-08	United Kingdom
ORF1ab_314_L	ORF1ab	314	ERR4365106	14408	C	T	0,998779	2020-04-08	United Kingdom
S_439_K	S	439	ERR4365106	22879	C	A	1	2020-04-08	United Kingdom
S_614_G	S	614	ERR4365106	23403	A	G	0,999094	2020-04-08	United Kingdom
ORF1ab_3511_E	ORF1ab	3511	ERR4365107	10798	C	A	1	2020-05-25	United Kingdom
ORF1ab_132_I	ORF1ab	132	ERR4365107	13862	C	T	0,999343	2020-05-25	United Kingdom
ORF1ab_314_L	ORF1ab	314	ERR4365107	14408	C	T	1	2020-05-25	United Kingdom
S_614_G	S	614	ERR4365107	23403	A	G	1	2020-05-25	United Kingdom
N_188_L	N	188	ERR4365107	28836	C	T	1	2020-05-25	United Kingdom
ORF1ab_314_L	ORF1ab	314	ERR4365111	14408	C	T	0,999451	2020-04-08	United Kingdom
ORF1ab_1098_S	ORF1ab	1098	ERR4365111	16759	C	T	0,0612676	2020-04-08	United Kingdom
S_614_G	S	614	ERR4365111	23403	A	G	0,999058	2020-04-08	United Kingdom
M_31_C	M	31	ERR4365111	26615	G	T	1	2020-04-08	United Kingdom
N_203_K	N	203	ERR4365111	28881	G	A	1	2020-04-08	United Kingdom
N_204_R	N	204	ERR4365111	28883	G	C	0,98996	2020-04-08	United Kingdom
ORF1ab_75_G	ORF1ab	75	ERR4365118	489	A	G	0,999435	2020-06-19	United Kingdom
ORF1ab_1734_H	ORF1ab	1734	ERR4365118	5465	T	C	0,994946	2020-06-19	United Kingdom
ORF1ab_2041_Y	ORF1ab	2041	ERR4365118	6387	G	A	0,999717	2020-06-19	United Kingdom
ORF1ab_2144_NA	ORF1ab	2144	ERR4365118	6696	C	+T	0,0597998	2020-06-19	United Kingdom
ORF1ab_3603_NA	ORF1ab	3603	ERR4365118	11074	C	+T	0,0542969	2020-06-19	United Kingdom
ORF1ab_4120_S	ORF1ab	4120	ERR4365118	12623	C	T	0,999831	2020-06-19	United Kingdom
ORF1ab_57_F	ORF1ab	57	ERR4365118	13636	A	T	0,0742297	2020-06-19	United Kingdom
ORF1ab_105_L	ORF1ab	105	ERR4365118	13780	A	T	0,139949	2020-06-19	United Kingdom
ORF1ab_314_L	ORF1ab	314	ERR4365118	14408	C	T	0,999507	2020-06-19	United Kingdom
ORF1ab_792_I	ORF1ab	792	ERR4365118	15842	C	T	0,0702493	2020-06-19	United Kingdom
ORF1ab_833_NA	ORF1ab	833	ERR4365118	15965	G	+T	0,0706515	2020-06-19	United Kingdom
ORF1ab_1634_NA	ORF1ab	1634	ERR4365118	18368	G	+T	0,0641241	2020-06-19	United Kingdom
ORF1ab_2400_H	ORF1ab	2400	ERR4365118	20667	A	T	0,114447	2020-06-19	United Kingdom
S_156_V	S	156	ERR4365118	22029	A	T	0,0578035	2020-06-19	United Kingdom
S_529_M	S	529	ERR4365118	23148	A	T	0,0977131	2020-06-19	United Kingdom
S_614_G	S	614	ERR4365118	23403	A	G	1	2020-06-19	United Kingdom
S_847_K	S	847	ERR4365118	24102	G	A	1	2020-06-19	United Kingdom
S_1104_L	S	1104	ERR4365118	24872	G	C	0,999833	2020-06-19	United Kingdom
ORF3a_136_N	ORF3a	136	ERR4365118	25800	A	T	0,994681	2020-06-19	United Kingdom
ORF3a_137_Y	ORF3a	137	ERR4365118	25801	A	T	1	2020-06-19	United Kingdom
N_196_I	N	196	ERR4365118	28860	A	T	0,0588235	2020-06-19	United Kingdom
N_203_K	N	203	ERR4365118	28881	G	A	1	2020-06-19	United Kingdom
N_204_R	N	204	ERR4365118	28883	G	C	1	2020-06-19	United Kingdom
ORF1ab_3603_NA	ORF1ab	3603	ERR4365119	11074	C	+T	0,092869	2020-03-24	United Kingdom
ORF1ab_3606_NA	ORF1ab	3606	ERR4365119	11082	T	-G	0,14114	2020-03-24	United Kingdom
ORF1ab_3606_F	ORF1ab	3606	ERR4365119	11083	G	T	0,998421	2020-03-24	United Kingdom
ORF3a_251_V	ORF3a	251	ERR4365119	26144	G	T	0,997476	2020-03-24	United Kingdom
ORF1ab_770_I	ORF1ab	770	ERR4365124	2574	C	T	1	2020-06-05	United Kingdom
ORF1ab_2144_NA	ORF1ab	2144	ERR4365124	6696	C	+T	0,0599705	2020-06-05	United Kingdom
ORF1ab_3603_NA	ORF1ab	3603	ERR4365124	11074	C	+T	0,0545832	2020-06-05	United Kingdom
ORF1ab_314_L	ORF1ab	314	ERR4365124	14408	C	T	1	2020-06-05	United Kingdom
S_36_NA	S	36	ERR4365124	21670	T	-TA	0,127451	2020-06-05	United Kingdom
S_439_K	S	439	ERR4365124	22879	C	A	0,99954	2020-06-05	United Kingdom
S_614_G	S	614	ERR4365124	23403	A	G	0,999793	2020-06-05	United Kingdom
S_662_NA	S	662	ERR4365124	23546	T	-G	0,0530713	2020-06-05	United Kingdom
ORF1ab_314_L	ORF1ab	314	ERR4365131	14408	C	T	0,995534	2020-06-18	United Kingdom
ORF1ab_572_T	ORF1ab	572	ERR4365131	15181	G	A	0,993879	2020-06-18	United Kingdom
ORF1ab_1449_F	ORF1ab	1449	ERR4365131	17814	G	T	0,996429	2020-06-18	United Kingdom
ORF1ab_2115_E	ORF1ab	2115	ERR4365131	19810	A	G	1	2020-06-18	United Kingdom
S_614_G	S	614	ERR4365131	23403	A	G	0,999322	2020-06-18	United Kingdom
ORF7a_57_NA	ORF7a	57	ERR4365131	27563	C	-TTGCTTTAGCACTCAAT	0,965986	2020-06-18	United Kingdom
ORF1ab_314_L	ORF1ab	314	ERR4365138	14408	C	T	1	2020-04-17	United Kingdom
S_439_K	S	439	ERR4365138	22879	C	A	1	2020-04-17	United Kingdom
S_614_G	S	614	ERR4365138	23403	A	G	1	2020-04-17	United Kingdom
ORF1ab_3511_E	ORF1ab	3511	ERR4365146	10798	C	A	1	2020-04-13	United Kingdom
ORF1ab_132_I	ORF1ab	132	ERR4365146	13862	C	T	0,999129	2020-04-13	United Kingdom
ORF1ab_314_L	ORF1ab	314	ERR4365146	14408	C	T	1	2020-04-13	United Kingdom
ORF1ab_517_V	ORF1ab	517	ERR4365146	15017	C	T	0,999222	2020-04-13	United Kingdom
S_614_G	S	614	ERR4365146	23403	A	G	0,997888	2020-04-13	United Kingdom
N_188_L	N	188	ERR4365146	28836	C	T	0,998862	2020-04-13	United Kingdom
ORF1ab_254_NA	ORF1ab	254	ERR4365168	1026	C	+T	0,0501319	2020-05-18	United Kingdom
ORF1ab_290_NA	ORF1ab	290	ERR4365168	1135	G	-A	0,0785124	2020-05-18	United Kingdom
ORF1ab_386_NA	ORF1ab	386	ERR4365168	1421	G	-A	0,0652174	2020-05-18	United Kingdom
ORF1ab_671_V	ORF1ab	671	ERR4365168	2276	A	G	0,0588235	2020-05-18	United Kingdom
ORF1ab_924_NA	ORF1ab	924	ERR4365168	3036	T	-C	0,0671642	2020-05-18	United Kingdom
ORF1ab_1269_I	ORF1ab	1269	ERR4365168	4071	C	T	0,11215	2020-05-18	United Kingdom
ORF1ab_3603_NA	ORF1ab	3603	ERR4365168	11074	C	+T	0,0752212	2020-05-18	United Kingdom
ORF1ab_4119_L	ORF1ab	4119	ERR4365168	12621	C	T	1	2020-05-18	United Kingdom
ORF1ab_25_NA	ORF1ab	25	ERR4365168	13541	C	+T	0,0675182	2020-05-18	United Kingdom
ORF1ab_314_L	ORF1ab	314	ERR4365168	14408	C	T	1	2020-05-18	United Kingdom
ORF1ab_833_NA	ORF1ab	833	ERR4365168	15965	G	+T	0,0674883	2020-05-18	United Kingdom
ORF1ab_2499_NA	ORF1ab	2499	ERR4365168	20964	C	-TT	0,0533881	2020-05-18	United Kingdom
ORF1ab_2514_NA	ORF1ab	2514	ERR4365168	21008	C	-TG	0,0599174	2020-05-18	United Kingdom
S_614_G	S	614	ERR4365168	23403	A	G	1	2020-05-18	United Kingdom
S_792_S	S	792	ERR4365168	23936	C	T	0,0502793	2020-05-18	United Kingdom
ORF3a_145_NA	ORF3a	145	ERR4365168	25825	T	-A	0,0729927	2020-05-18	United Kingdom
M_154_Q	M	154	ERR4365168	26984	C	G	0,0550459	2020-05-18	United Kingdom
N_305_V	N	305	ERR4365168	29187	C	T	0,0559006	2020-05-18	United Kingdom
ORF10_12_NA	ORF10	12	ERR4365168	29593	G	-AT	0,0542636	2020-05-18	United Kingdom
ORF1ab_3511_E	ORF1ab	3511	ERR4365179	10798	C	A	1	2020-04-10	United Kingdom
ORF1ab_132_I	ORF1ab	132	ERR4365179	13862	C	T	1	2020-04-10	United Kingdom
ORF1ab_314_L	ORF1ab	314	ERR4365179	14408	C	T	1	2020-04-10	United Kingdom
S_614_G	S	614	ERR4365179	23403	A	G	0,998718	2020-04-10	United Kingdom
ORF8_65_V	ORF8	65	ERR4365179	28087	C	T	0,0541455	2020-04-10	United Kingdom
N_188_L	N	188	ERR4365179	28836	C	T	1	2020-04-10	United Kingdom
ORF1ab_426_C	ORF1ab	426	ERR4365181	1541	C	T	0,132743	2020-06-18	United Kingdom
ORF1ab_314_L	ORF1ab	314	ERR4365181	14408	C	T	0,997424	2020-06-18	United Kingdom
ORF1ab_572_T	ORF1ab	572	ERR4365181	15181	G	A	0,992743	2020-06-18	United Kingdom
ORF1ab_1449_F	ORF1ab	1449	ERR4365181	17814	G	T	0,998639	2020-06-18	United Kingdom
ORF1ab_2115_E	ORF1ab	2115	ERR4365181	19810	A	G	0,997642	2020-06-18	United Kingdom
S_614_G	S	614	ERR4365181	23403	A	G	0,998198	2020-06-18	United Kingdom
ORF7a_57_NA	ORF7a	57	ERR4365181	27563	C	-TTGCTTTAGCACTCAAT	0,933131	2020-06-18	United Kingdom
ORF1ab_973_NA	ORF1ab	973	ERR4365189	3182	G	-A	0,127723	2020-06-25	United Kingdom
ORF1ab_1099_A	ORF1ab	1099	ERR4365189	3561	T	C	0,279147	2020-06-25	United Kingdom
ORF1ab_1759_NA	ORF1ab	1759	ERR4365189	5540	C	-A	0,103352	2020-06-25	United Kingdom
ORF1ab_1774_NA	ORF1ab	1774	ERR4365189	5585	C	+T	0,106278	2020-06-25	United Kingdom
ORF1ab_1866_NA	ORF1ab	1866	ERR4365189	5861	G	+T	0,191489	2020-06-25	United Kingdom
ORF1ab_2480_Q	ORF1ab	2480	ERR4365189	7704	C	A	0,231346	2020-06-25	United Kingdom
ORF1ab_2625_F	ORF1ab	2625	ERR4365189	8139	C	T	0,998716	2020-06-25	United Kingdom
ORF1ab_3341_V	ORF1ab	3341	ERR4365189	10286	A	G	0,999108	2020-06-25	United Kingdom
ORF1ab_3519_NA	ORF1ab	3519	ERR4365189	10820	C	+A	0,117337	2020-06-25	United Kingdom
ORF1ab_3788_NA	ORF1ab	3788	ERR4365189	11628	A	+T	0,0559471	2020-06-25	United Kingdom
ORF1ab_314_L	ORF1ab	314	ERR4365189	14408	C	T	0,996189	2020-06-25	United Kingdom
ORF1ab_424_N	ORF1ab	424	ERR4365189	14738	G	A	0,202024	2020-06-25	United Kingdom
ORF1ab_564_NA	ORF1ab	564	ERR4365189	15157	C	-A	0,116872	2020-06-25	United Kingdom
ORF1ab_788_NA	ORF1ab	788	ERR4365189	15830	C	-A	0,0761954	2020-06-25	United Kingdom
ORF1ab_833_F	ORF1ab	833	ERR4365189	15965	G	T	0,273765	2020-06-25	United Kingdom
ORF1ab_853_NA	ORF1ab	853	ERR4365189	16026	A	-G	0,276443	2020-06-25	United Kingdom
ORF1ab_1702_F	ORF1ab	1702	ERR4365189	18572	C	T	0,182566	2020-06-25	United Kingdom
ORF1ab_1967_NA	ORF1ab	1967	ERR4365189	19368	A	+T	0,065534	2020-06-25	United Kingdom
ORF1ab_2208_NA	ORF1ab	2208	ERR4365189	20091	C	+A	0,144131	2020-06-25	United Kingdom
S_185_I	S	185	ERR4365189	22116	A	T	0,528455	2020-06-25	United Kingdom
S_185_S	S	185	ERR4365189	22116	A	G	0,471545	2020-06-25	United Kingdom
S_614_G	S	614	ERR4365189	23403	A	G	0,999137	2020-06-25	United Kingdom
S_734_NA	S	734	ERR4365189	23763	C	-A	0,168961	2020-06-25	United Kingdom
N_203_K	N	203	ERR4365189	28881	G	A	0,996491	2020-06-25	United Kingdom
N_204_R	N	204	ERR4365189	28883	G	C	0,996552	2020-06-25	United Kingdom
ORF1ab_3603_NA	ORF1ab	3603	ERR4365198	11074	C	+T	0,052	2020-04-13	United Kingdom
ORF1ab_314_L	ORF1ab	314	ERR4365198	14408	C	T	0,9994	2020-04-13	United Kingdom
S_477_N	S	477	ERR4365198	22992	G	A	1	2020-04-13	United Kingdom
S_614_G	S	614	ERR4365198	23403	A	G	0,999713	2020-04-13	United Kingdom
N_203_K	N	203	ERR4365198	28881	G	A	1	2020-04-13	United Kingdom
N_204_R	N	204	ERR4365198	28883	G	C	1	2020-04-13	United Kingdom
ORF1ab_3087_I	ORF1ab	3087	ERR4365202	9526	G	T	0,994926	2020-06-17	United Kingdom
ORF1ab_314_L	ORF1ab	314	ERR4365202	14408	C	T	0,995813	2020-06-17	United Kingdom
ORF1ab_1449_F	ORF1ab	1449	ERR4365202	17814	G	T	0,994935	2020-06-17	United Kingdom
ORF1ab_2115_E	ORF1ab	2115	ERR4365202	19810	A	G	0,999481	2020-06-17	United Kingdom
S_614_G	S	614	ERR4365202	23403	A	G	0,99807	2020-06-17	United Kingdom
ORF7a_57_NA	ORF7a	57	ERR4365202	27563	C	-TTGCTTTAGCACTCAAT	0,956912	2020-06-17	United Kingdom
N_168_S	N	168	ERR4365202	28775	C	T	0,0833333	2020-06-17	United Kingdom
ORF1ab_1130_F	ORF1ab	1130	ERR4365205	3653	C	T	1	2020-04-10	United Kingdom
ORF1ab_314_L	ORF1ab	314	ERR4365205	14408	C	T	0,999608	2020-04-10	United Kingdom
S_614_G	S	614	ERR4365205	23403	A	G	0,999796	2020-04-10	United Kingdom
N_203_K	N	203	ERR4365205	28881	G	A	1	2020-04-10	United Kingdom
N_204_R	N	204	ERR4365205	28883	G	C	1	2020-04-10	United Kingdom
ORF1ab_1100_V	ORF1ab	1100	ERR4365207	3564	G	T	0,0664062	2020-05-30	United Kingdom
ORF1ab_2258_V	ORF1ab	2258	ERR4365207	7038	G	T	0,0660661	2020-05-30	United Kingdom
ORF1ab_3511_E	ORF1ab	3511	ERR4365207	10798	C	A	1	2020-05-30	United Kingdom
ORF1ab_132_I	ORF1ab	132	ERR4365207	13862	C	T	1	2020-05-30	United Kingdom
ORF1ab_314_L	ORF1ab	314	ERR4365207	14408	C	T	1	2020-05-30	United Kingdom
S_614_G	S	614	ERR4365207	23403	A	G	0,999506	2020-05-30	United Kingdom
S_1124_V	S	1124	ERR4365207	24933	G	T	0,0545994	2020-05-30	United Kingdom
N_188_L	N	188	ERR4365207	28836	C	T	1	2020-05-30	United Kingdom
ORF1ab_447_I	ORF1ab	447	ERR4365209	1605	A	T	0,0621048	2020-06-20	United Kingdom
ORF1ab_1096_S	ORF1ab	1096	ERR4365209	3551	C	T	0,904681	2020-06-20	United Kingdom
ORF1ab_1770_H	ORF1ab	1770	ERR4365209	5573	T	C	0,998082	2020-06-20	United Kingdom
ORF1ab_2039_F	ORF1ab	2039	ERR4365209	6380	C	T	0,99986	2020-06-20	United Kingdom
ORF1ab_2337_V	ORF1ab	2337	ERR4365209	7274	T	G	0,116505	2020-06-20	United Kingdom
ORF1ab_3603_NA	ORF1ab	3603	ERR4365209	11074	C	+T	0,052937	2020-06-20	United Kingdom
ORF1ab_3604_L	ORF1ab	3604	ERR4365209	11075	T	C	0,0500794	2020-06-20	United Kingdom
ORF1ab_3846_S	ORF1ab	3846	ERR4365209	11801	G	A	0,999728	2020-06-20	United Kingdom
ORF1ab_4220_L	ORF1ab	4220	ERR4365209	12924	C	T	0,97788	2020-06-20	United Kingdom
ORF1ab_314_L	ORF1ab	314	ERR4365209	14408	C	T	0,999936	2020-06-20	United Kingdom
ORF1ab_833_NA	ORF1ab	833	ERR4365209	15965	G	+T	0,119118	2020-06-20	United Kingdom
S_614_G	S	614	ERR4365209	23403	A	G	0,999849	2020-06-20	United Kingdom
ORF3a_54_S	ORF3a	54	ERR4365209	25552	G	T	0,999705	2020-06-20	United Kingdom
ORF7a_39_I	ORF7a	39	ERR4365209	27509	C	T	0,0953665	2020-06-20	United Kingdom
N_203_K	N	203	ERR4365209	28881	G	A	1	2020-06-20	United Kingdom
N_204_R	N	204	ERR4365209	28883	G	C	0,998062	2020-06-20	United Kingdom
N_236_C	N	236	ERR4365209	28979	G	T	0,0527344	2020-06-20	United Kingdom
N_260_NA	N	260	ERR4365209	29051	C	+A	0,0642034	2020-06-20	United Kingdom
ORF10_17_P	ORF10	17	ERR4365209	29607	T	C	0,999692	2020-06-20	United Kingdom
ORF1ab_83_NA	ORF1ab	83	ERR4365217	514	T	-GTTATG	0,0645418	2020-06-05	United Kingdom
ORF1ab_770_I	ORF1ab	770	ERR4365217	2574	C	T	0,998405	2020-06-05	United Kingdom
ORF1ab_314_L	ORF1ab	314	ERR4365217	14408	C	T	1	2020-06-05	United Kingdom
S_439_K	S	439	ERR4365217	22879	C	A	1	2020-06-05	United Kingdom
S_614_G	S	614	ERR4365217	23403	A	G	0,995958	2020-06-05	United Kingdom
ORF1ab_2144_NA	ORF1ab	2144	ERR4365219	6696	C	+T	0,0541814	2020-04-15	United Kingdom
ORF1ab_314_L	ORF1ab	314	ERR4365219	14408	C	T	0,999442	2020-04-15	United Kingdom
S_614_G	S	614	ERR4365219	23403	A	G	0,998585	2020-04-15	United Kingdom
ORF1ab_75_G	ORF1ab	75	ERR4365221	489	A	G	0,999658	2020-05-20	United Kingdom
ORF1ab_1734_H	ORF1ab	1734	ERR4365221	5465	T	C	0,99907	2020-05-20	United Kingdom
ORF1ab_2041_Y	ORF1ab	2041	ERR4365221	6387	G	A	0,998896	2020-05-20	United Kingdom
ORF1ab_2144_NA	ORF1ab	2144	ERR4365221	6696	C	+T	0,0728298	2020-05-20	United Kingdom
ORF1ab_2717_V	ORF1ab	2717	ERR4365221	8415	A	T	0,0770128	2020-05-20	United Kingdom
ORF1ab_64_N	ORF1ab	64	ERR4365221	13659	G	C	0,108004	2020-05-20	United Kingdom
ORF1ab_104_NA	ORF1ab	104	ERR4365221	13777	C	-AT	0,0627405	2020-05-20	United Kingdom
ORF1ab_105_L	ORF1ab	105	ERR4365221	13780	A	T	0,0704287	2020-05-20	United Kingdom
ORF1ab_314_L	ORF1ab	314	ERR4365221	14408	C	T	0,999141	2020-05-20	United Kingdom
ORF1ab_792_I	ORF1ab	792	ERR4365221	15842	C	T	0,0572775	2020-05-20	United Kingdom
ORF1ab_792_S	ORF1ab	792	ERR4365221	15842	C	G	0,076122	2020-05-20	United Kingdom
ORF1ab_833_NA	ORF1ab	833	ERR4365221	15965	G	+T	0,0797407	2020-05-20	United Kingdom
ORF1ab_1346_I	ORF1ab	1346	ERR4365221	17504	A	T	0,0730067	2020-05-20	United Kingdom
ORF1ab_1515_F	ORF1ab	1515	ERR4365221	18010	A	T	0,0544496	2020-05-20	United Kingdom
S_529_M	S	529	ERR4365221	23148	A	T	0,107867	2020-05-20	United Kingdom
S_614_G	S	614	ERR4365221	23403	A	G	0,999682	2020-05-20	United Kingdom
S_847_K	S	847	ERR4365221	24102	G	A	1	2020-05-20	United Kingdom
ORF3a_136_N	ORF3a	136	ERR4365221	25800	A	T	1	2020-05-20	United Kingdom
ORF3a_137_Y	ORF3a	137	ERR4365221	25801	A	T	1	2020-05-20	United Kingdom
N_203_K	N	203	ERR4365221	28881	G	A	1	2020-05-20	United Kingdom
N_204_R	N	204	ERR4365221	28883	G	C	1	2020-05-20	United Kingdom
ORF1ab_314_L	ORF1ab	314	ERR4365233	14408	C	T	1	2020-04-16	United Kingdom
S_439_K	S	439	ERR4365233	22879	C	A	1	2020-04-16	United Kingdom
S_614_G	S	614	ERR4365233	23403	A	G	1	2020-04-16	United Kingdom
ORF1ab_314_L	ORF1ab	314	ERR4365244	14408	C	T	0,999117	2020-04-08	United Kingdom
ORF1ab_1271_L	ORF1ab	1271	ERR4365244	17278	G	T	1	2020-04-08	United Kingdom
ORF1ab_2048_I	ORF1ab	2048	ERR4365244	19610	C	T	1	2020-04-08	United Kingdom
S_614_G	S	614	ERR4365244	23403	A	G	1	2020-04-08	United Kingdom
ORF3a_13_L	ORF3a	13	ERR4365244	25429	G	T	0,999336	2020-04-08	United Kingdom
ORF1ab_314_L	ORF1ab	314	ERR4365245	14408	C	T	1	2020-04-08	United Kingdom
S_439_K	S	439	ERR4365245	22879	C	A	1	2020-04-08	United Kingdom
S_614_G	S	614	ERR4365245	23403	A	G	0,998999	2020-04-08	United Kingdom
ORF1ab_447_NA	ORF1ab	447	ERR4365246	1604	A	-ATG	0,997565	2020-04-16	United Kingdom
ORF1ab_2144_NA	ORF1ab	2144	ERR4365246	6696	C	+T	0,0590468	2020-04-16	United Kingdom
ORF1ab_3603_NA	ORF1ab	3603	ERR4365246	11074	C	+T	0,0596026	2020-04-16	United Kingdom
ORF1ab_3606_F	ORF1ab	3606	ERR4365246	11083	G	T	0,189572	2020-04-16	United Kingdom
N_194_L	N	194	ERR4365246	28854	C	T	1	2020-04-16	United Kingdom
ORF1ab_314_L	ORF1ab	314	ERR4365249	14408	C	T	1	2020-04-23	United Kingdom
S_439_K	S	439	ERR4365249	22879	C	A	1	2020-04-23	United Kingdom
S_614_G	S	614	ERR4365249	23403	A	G	1	2020-04-23	United Kingdom
ORF8_67_F	ORF8	67	ERR4365249	28093	C	T	0,0577558	2020-04-23	United Kingdom
ORF1ab_3618_V	ORF1ab	3618	ERR4365252	11117	A	G	0,999783	2020-05-31	United Kingdom
ORF1ab_314_L	ORF1ab	314	ERR4365252	14408	C	T	0,999645	2020-05-31	United Kingdom
ORF1ab_1233_A	ORF1ab	1233	ERR4365252	17164	T	G	0,999727	2020-05-31	United Kingdom
S_439_K	S	439	ERR4365252	22879	C	A	1	2020-05-31	United Kingdom
S_614_G	S	614	ERR4365252	23403	A	G	0,999842	2020-05-31	United Kingdom
N_147_S	N	147	ERR4365252	28712	G	A	1	2020-05-31	United Kingdom
ORF1ab_3071_Y	ORF1ab	3071	ERR4365254	9477	T	A	0,999448	2020-04-10	United Kingdom
ORF3a_196_V	ORF3a	196	ERR4365254	25979	G	T	1	2020-04-10	United Kingdom
ORF3a_213_K	ORF3a	213	ERR4365254	26029	C	A	1	2020-04-10	United Kingdom
N_197_L	N	197	ERR4365254	28863	C	T	1	2020-04-10	United Kingdom
ORF1ab_3511_E	ORF1ab	3511	ERR4365255	10798	C	A	1	2020-06-06	United Kingdom
ORF1ab_132_I	ORF1ab	132	ERR4365255	13862	C	T	1	2020-06-06	United Kingdom
ORF1ab_314_L	ORF1ab	314	ERR4365255	14408	C	T	0,999344	2020-06-06	United Kingdom
S_614_G	S	614	ERR4365255	23403	A	G	0,999596	2020-06-06	United Kingdom
ORF7a_95_*	ORF7a	95	ERR4365255	27676	G	T	0,111111	2020-06-06	United Kingdom
N_188_L	N	188	ERR4365255	28836	C	T	1	2020-06-06	United Kingdom
ORF1ab_124_C	ORF1ab	124	ERR4365257	635	C	T	0,114187	2020-06-19	United Kingdom
ORF1ab_427_NA	ORF1ab	427	ERR4365257	1546	T	-A	0,0917431	2020-06-19	United Kingdom
ORF1ab_1818_Y	ORF1ab	1818	ERR4365257	5717	C	T	0,999674	2020-06-19	United Kingdom
ORF1ab_3058_I	ORF1ab	3058	ERR4365257	9438	C	T	0,999223	2020-06-19	United Kingdom
ORF1ab_314_L	ORF1ab	314	ERR4365257	14408	C	T	0,999836	2020-06-19	United Kingdom
ORF1ab_833_NA	ORF1ab	833	ERR4365257	15965	G	+T	0,1049	2020-06-19	United Kingdom
ORF1ab_2339_F	ORF1ab	2339	ERR4365257	20483	C	T	0,0752212	2020-06-19	United Kingdom
S_614_G	S	614	ERR4365257	23403	A	G	0,999708	2020-06-19	United Kingdom
N_203_K	N	203	ERR4365257	28881	G	A	1	2020-06-19	United Kingdom
N_204_R	N	204	ERR4365257	28883	G	C	1	2020-06-19	United Kingdom
ORF1ab_33_G	ORF1ab	33	ERR4365261	363	A	G	0,999649	2020-05-30	United Kingdom
ORF1ab_314_L	ORF1ab	314	ERR4365261	14408	C	T	0,999191	2020-05-30	United Kingdom
ORF1ab_2223_L	ORF1ab	2223	ERR4365261	20134	G	T	0,998138	2020-05-30	United Kingdom
ORF1ab_2676_K	ORF1ab	2676	ERR4365261	21494	G	A	1	2020-05-30	United Kingdom
S_614_G	S	614	ERR4365261	23403	A	G	0,999505	2020-05-30	United Kingdom
S_879_S	S	879	ERR4365261	24197	G	T	1	2020-05-30	United Kingdom
N_203_K	N	203	ERR4365261	28881	G	A	1	2020-05-30	United Kingdom
N_204_R	N	204	ERR4365261	28883	G	C	1	2020-05-30	United Kingdom
ORF1ab_214_I	ORF1ab	214	ERR4365265	906	C	T	0,100156	2020-04-07	United Kingdom
ORF1ab_882_I	ORF1ab	882	ERR4365265	2910	C	T	0,0726329	2020-04-07	United Kingdom
ORF1ab_941_S	ORF1ab	941	ERR4365265	3087	T	C	0,0868455	2020-04-07	United Kingdom
ORF1ab_1189_N	ORF1ab	1189	ERR4365265	3831	G	A	1	2020-04-07	United Kingdom
ORF1ab_1265_L	ORF1ab	1265	ERR4365265	4059	C	T	0,0766962	2020-04-07	United Kingdom
ORF1ab_1345_L	ORF1ab	1345	ERR4365265	4298	G	T	0,0509488	2020-04-07	United Kingdom
ORF1ab_1443_NA	ORF1ab	1443	ERR4365265	4592	G	-A	0,0518336	2020-04-07	United Kingdom
ORF1ab_1542_S	ORF1ab	1542	ERR4365265	4889	A	T	0,0570241	2020-04-07	United Kingdom
ORF1ab_1962_Y	ORF1ab	1962	ERR4365265	6149	G	T	0,0593849	2020-04-07	United Kingdom
ORF1ab_2053_NA	ORF1ab	2053	ERR4365265	6422	G	-A	0,0559187	2020-04-07	United Kingdom
ORF1ab_2222_K	ORF1ab	2222	ERR4365265	6931	T	A	0,138365	2020-04-07	United Kingdom
ORF1ab_2289_I	ORF1ab	2289	ERR4365265	7131	G	T	0,0544554	2020-04-07	United Kingdom
ORF1ab_2597_NA	ORF1ab	2597	ERR4365265	8055	C	-G	0,0723297	2020-04-07	United Kingdom
ORF1ab_2809_F	ORF1ab	2809	ERR4365265	8691	A	T	0,0600924	2020-04-07	United Kingdom
ORF1ab_2848_NA	ORF1ab	2848	ERR4365265	8809	C	+A	0,0598222	2020-04-07	United Kingdom
ORF1ab_2863_NA	ORF1ab	2863	ERR4365265	8853	G	+T	0,0521327	2020-04-07	United Kingdom
ORF1ab_3020_S	ORF1ab	3020	ERR4365265	9323	G	A	0,0675845	2020-04-07	United Kingdom
ORF1ab_3204_H	ORF1ab	3204	ERR4365265	9875	T	C	0,0514851	2020-04-07	United Kingdom
ORF1ab_3249_NA	ORF1ab	3249	ERR4365265	10010	C	+T	0,0668037	2020-04-07	United Kingdom
ORF1ab_3453_I	ORF1ab	3453	ERR4365265	10623	C	T	0,0815451	2020-04-07	United Kingdom
ORF1ab_3479_NA	ORF1ab	3479	ERR4365265	10700	G	-ACA	0,0671173	2020-04-07	United Kingdom
ORF1ab_3596_*	ORF1ab	3596	ERR4365265	11051	C	T	0,166916	2020-04-07	United Kingdom
ORF1ab_3603_NA	ORF1ab	3603	ERR4365265	11074	C	-T	0,0771524	2020-04-07	United Kingdom
ORF1ab_3603_NA	ORF1ab	3603	ERR4365265	11074	C	+T	0,0838613	2020-04-07	United Kingdom
ORF1ab_3606_F	ORF1ab	3606	ERR4365265	11083	G	T	0,0816794	2020-04-07	United Kingdom
ORF1ab_3646_I	ORF1ab	3646	ERR4365265	11202	C	T	0,166482	2020-04-07	United Kingdom
ORF1ab_3733_T	ORF1ab	3733	ERR4365265	11463	T	C	0,0620075	2020-04-07	United Kingdom
ORF1ab_3849_NA	ORF1ab	3849	ERR4365265	11812	C	+A	0,0665302	2020-04-07	United Kingdom
ORF1ab_49_NA	ORF1ab	49	ERR4365265	13612	G	+A	0,075188	2020-04-07	United Kingdom
ORF1ab_160_S	ORF1ab	160	ERR4365265	13945	C	T	0,104575	2020-04-07	United Kingdom
ORF1ab_314_L	ORF1ab	314	ERR4365265	14408	C	T	1	2020-04-07	United Kingdom
ORF1ab_603_H	ORF1ab	603	ERR4365265	15275	C	A	0,0726916	2020-04-07	United Kingdom
ORF1ab_604_Y	ORF1ab	604	ERR4365265	15277	C	T	1	2020-04-07	United Kingdom
ORF1ab_643_L	ORF1ab	643	ERR4365265	15394	T	C	0,0646081	2020-04-07	United Kingdom
ORF1ab_643_S	ORF1ab	643	ERR4365265	15395	T	C	0,0589634	2020-04-07	United Kingdom
ORF1ab_651_V	ORF1ab	651	ERR4365265	15419	C	T	0,0550459	2020-04-07	United Kingdom
ORF1ab_806_NA	ORF1ab	806	ERR4365265	15883	C	-AA	0,0548889	2020-04-07	United Kingdom
ORF1ab_810_NA	ORF1ab	810	ERR4365265	15896	T	-AGTTAAACAGGG	0,0543729	2020-04-07	United Kingdom
ORF1ab_1055_NA	ORF1ab	1055	ERR4365265	16630	C	-T	0,0866142	2020-04-07	United Kingdom
ORF1ab_1132_F	ORF1ab	1132	ERR4365265	16861	G	T	0,185235	2020-04-07	United Kingdom
ORF1ab_1156_I	ORF1ab	1156	ERR4365265	16935	G	T	0,189907	2020-04-07	United Kingdom
ORF1ab_1487_NA	ORF1ab	1487	ERR4365265	17927	C	-T	0,0534591	2020-04-07	United Kingdom
ORF1ab_1688_NA	ORF1ab	1688	ERR4365265	18530	T	-A	0,0518269	2020-04-07	United Kingdom
ORF1ab_1711_V	ORF1ab	1711	ERR4365265	18599	C	T	0,0527677	2020-04-07	United Kingdom
ORF1ab_1728_D	ORF1ab	1728	ERR4365265	18651	G	T	0,0605263	2020-04-07	United Kingdom
ORF1ab_2432_I	ORF1ab	2432	ERR4365265	20762	C	T	1	2020-04-07	United Kingdom
ORF1ab_2499_NA	ORF1ab	2499	ERR4365265	20964	C	+T	0,134972	2020-04-07	United Kingdom
ORF1ab_2531_NA	ORF1ab	2531	ERR4365265	21059	C	-T	0,0970149	2020-04-07	United Kingdom
ORF1ab_2536_NA	ORF1ab	2536	ERR4365265	21075	T	-A	0,0578991	2020-04-07	United Kingdom
ORF1ab_2545_NA	ORF1ab	2545	ERR4365265	21101	G	+T	0,142502	2020-04-07	United Kingdom
S_33_I	S	33	ERR4365265	21660	C	T	0,112211	2020-04-07	United Kingdom
S_245_R	S	245	ERR4365265	22296	A	G	0,088968	2020-04-07	United Kingdom
S_444_N	S	444	ERR4365265	22894	G	T	0,0825688	2020-04-07	United Kingdom
S_562_NA	S	562	ERR4365265	23247	T	-C	0,117647	2020-04-07	United Kingdom
S_614_G	S	614	ERR4365265	23403	A	G	1	2020-04-07	United Kingdom
S_626_V	S	626	ERR4365265	23439	C	T	0,118078	2020-04-07	United Kingdom
S_683_G	S	683	ERR4365265	23609	C	G	0,139279	2020-04-07	United Kingdom
S_809_L	S	809	ERR4365265	23988	C	T	0,132867	2020-04-07	United Kingdom
S_835_I	S	835	ERR4365265	24066	A	T	0,1411	2020-04-07	United Kingdom
S_851_R	S	851	ERR4365265	24113	T	C	0,0680246	2020-04-07	United Kingdom
S_995_NA	S	995	ERR4365265	24546	G	-GTT	0,0580431	2020-04-07	United Kingdom
S_1041_NA	S	1041	ERR4365265	24684	A	-T	0,0949445	2020-04-07	United Kingdom
S_1226_V	S	1226	ERR4365265	25239	C	T	0,145558	2020-04-07	United Kingdom
ORF3a_147_F	ORF3a	147	ERR4365265	25831	C	T	0,118812	2020-04-07	United Kingdom
M_23_A	M	23	ERR4365265	26590	T	C	0,0594824	2020-04-07	United Kingdom
M_23_E	M	23	ERR4365265	26590	T	A	0,0625724	2020-04-07	United Kingdom
M_65_V	M	65	ERR4365265	26715	T	G	0,0580374	2020-04-07	United Kingdom
M_109_I	M	109	ERR4365265	26849	G	C	0,0643793	2020-04-07	United Kingdom
ORF8_85_NA	ORF8	85	ERR4365265	28147	C	+T	0,0659871	2020-04-07	United Kingdom
N_88_*	N	88	ERR4365265	28535	C	T	0,0909091	2020-04-07	United Kingdom
N_108_L	N	108	ERR4365265	28596	G	T	0,0924459	2020-04-07	United Kingdom
N_118_D	N	118	ERR4365265	28627	A	T	0,093171	2020-04-07	United Kingdom
N_260_NA	N	260	ERR4365265	29051	C	+A	0,0761005	2020-04-07	United Kingdom
N_305_V	N	305	ERR4365265	29187	C	T	0,0797967	2020-04-07	United Kingdom
N_309_L	N	309	ERR4365265	29199	C	T	0,0794618	2020-04-07	United Kingdom
N_335_V	N	335	ERR4365265	29277	G	T	0,0791018	2020-04-07	United Kingdom
N_352_S	N	352	ERR4365265	29328	T	C	0,0675618	2020-04-07	United Kingdom
N_363_S	N	363	ERR4365265	29361	T	C	0,110145	2020-04-07	United Kingdom
ORF10_20_*	ORF10	20	ERR4365265	29615	A	T	0,0509642	2020-04-07	United Kingdom
ORF1ab_314_L	ORF1ab	314	ERR4365269	14408	C	T	1	2020-04-11	United Kingdom
S_439_K	S	439	ERR4365269	22879	C	A	1	2020-04-11	United Kingdom
S_614_G	S	614	ERR4365269	23403	A	G	1	2020-04-11	United Kingdom
ORF1ab_3071_Y	ORF1ab	3071	ERR4365271	9477	T	A	1	2020-04-08	United Kingdom
ORF3a_196_V	ORF3a	196	ERR4365271	25979	G	T	0,998214	2020-04-08	United Kingdom
ORF3a_213_K	ORF3a	213	ERR4365271	26029	C	A	1	2020-04-08	United Kingdom
N_197_L	N	197	ERR4365271	28863	C	T	1	2020-04-08	United Kingdom
ORF1ab_314_L	ORF1ab	314	ERR4365273	14408	C	T	1	2020-04-15	United Kingdom
ORF1ab_941_V	ORF1ab	941	ERR4365273	16289	C	T	1	2020-04-15	United Kingdom
S_18_F	S	18	ERR4365273	21614	C	T	0,0704698	2020-04-15	United Kingdom
S_614_G	S	614	ERR4365273	23403	A	G	0,99848	2020-04-15	United Kingdom
ORF3a_13_L	ORF3a	13	ERR4365273	25429	G	T	0,998609	2020-04-15	United Kingdom
ORF7a_62_*	ORF7a	62	ERR4365273	27577	C	T	0,990909	2020-04-15	United Kingdom
ORF1ab_314_L	ORF1ab	314	ERR4365275	14408	C	T	0,998361	2020-04-10	United Kingdom
ORF1ab_1336_I	ORF1ab	1336	ERR4365275	17474	C	T	0,0631884	2020-04-10	United Kingdom
S_439_K	S	439	ERR4365275	22879	C	A	1	2020-04-10	United Kingdom
S_614_G	S	614	ERR4365275	23403	A	G	1	2020-04-10	United Kingdom
ORF7a_28_I	ORF7a	28	ERR4365275	27476	C	T	0,071962	2020-04-10	United Kingdom
ORF1ab_447_NA	ORF1ab	447	ERR4365278	1604	A	-ATG	0,994801	2020-04-09	United Kingdom
S_5_F	S	5	ERR4365278	21575	C	T	0,940653	2020-04-09	United Kingdom
N_194_L	N	194	ERR4365278	28854	C	T	0,996564	2020-04-09	United Kingdom
ORF1ab_447_NA	ORF1ab	447	ERR4365283	1604	A	-ATG	0,995772	2020-04-08	United Kingdom
S_3_NA	S	3	ERR4365283	21569	G	+T	0,0725126	2020-04-08	United Kingdom
S_5_F	S	5	ERR4365283	21575	C	T	1	2020-04-08	United Kingdom
N_194_L	N	194	ERR4365283	28854	C	T	1	2020-04-08	United Kingdom
N_300_Y	N	300	ERR4365283	29171	C	T	0,274081	2020-04-08	United Kingdom
ORF1ab_75_E	ORF1ab	75	ERR4365286	490	T	A	1	2020-04-10	United Kingdom
ORF1ab_971_L	ORF1ab	971	ERR4365286	3177	C	T	0,999395	2020-04-10	United Kingdom
ORF1ab_1757_L	ORF1ab	1757	ERR4365286	18736	T	C	1	2020-04-10	United Kingdom
ORF1ab_2073_L	ORF1ab	2073	ERR4365286	19684	G	T	1	2020-04-10	United Kingdom
M_87_F	M	87	ERR4365286	26781	C	T	1	2020-04-10	United Kingdom
ORF7a_81_L	ORF7a	81	ERR4365286	27635	C	T	1	2020-04-10	United Kingdom
ORF8_62_L	ORF8	62	ERR4365286	28077	G	C	1	2020-04-10	United Kingdom
ORF1ab_1246_I	ORF1ab	1246	ERR4365292	4002	C	T	1	2020-06-10	United Kingdom
ORF1ab_3278_S	ORF1ab	3278	ERR4365292	10097	G	A	1	2020-06-10	United Kingdom
ORF1ab_314_L	ORF1ab	314	ERR4365292	14408	C	T	0,999529	2020-06-10	United Kingdom
S_614_G	S	614	ERR4365292	23403	A	G	1	2020-06-10	United Kingdom
ORF3a_112_F	ORF3a	112	ERR4365292	25726	G	T	0,938449	2020-06-10	United Kingdom
M_175_M	M	175	ERR4365292	27046	C	T	0,096281	2020-06-10	United Kingdom
N_203_K	N	203	ERR4365292	28881	G	A	0,998855	2020-06-10	United Kingdom
N_204_R	N	204	ERR4365292	28883	G	C	0,998852	2020-06-10	United Kingdom
ORF1ab_3968_I	ORF1ab	3968	ERR4365293	12167	G	A	0,0604102	2020-04-10	United Kingdom
ORF1ab_314_L	ORF1ab	314	ERR4365293	14408	C	T	1	2020-04-10	United Kingdom
ORF1ab_1271_L	ORF1ab	1271	ERR4365293	17278	G	T	1	2020-04-10	United Kingdom
ORF1ab_2048_I	ORF1ab	2048	ERR4365293	19610	C	T	1	2020-04-10	United Kingdom
S_614_G	S	614	ERR4365293	23403	A	G	0,998754	2020-04-10	United Kingdom
ORF3a_13_L	ORF3a	13	ERR4365293	25429	G	T	1	2020-04-10	United Kingdom
ORF1ab_3511_E	ORF1ab	3511	ERR4365300	10798	C	A	1	2020-04-18	United Kingdom
ORF1ab_132_I	ORF1ab	132	ERR4365300	13862	C	T	0,99902	2020-04-18	United Kingdom
ORF1ab_314_L	ORF1ab	314	ERR4365300	14408	C	T	0,999362	2020-04-18	United Kingdom
ORF1ab_517_V	ORF1ab	517	ERR4365300	15017	C	T	1	2020-04-18	United Kingdom
S_614_G	S	614	ERR4365300	23403	A	G	0,998785	2020-04-18	United Kingdom
N_188_L	N	188	ERR4365300	28836	C	T	1	2020-04-18	United Kingdom
ORF1ab_24_C	ORF1ab	24	ERR4365301	335	C	T	0,0748483	2020-06-04	United Kingdom
ORF1ab_516_NA	ORF1ab	516	ERR4365301	1813	T	+A	0,0690789	2020-06-04	United Kingdom
ORF1ab_1212_N	ORF1ab	1212	ERR4365301	3901	G	T	0,0621118	2020-06-04	United Kingdom
ORF1ab_1273_H	ORF1ab	1273	ERR4365301	4082	G	C	0,151989	2020-06-04	United Kingdom
ORF1ab_2887_I	ORF1ab	2887	ERR4365301	8925	G	T	0,124432	2020-06-04	United Kingdom
ORF1ab_3370_*	ORF1ab	3370	ERR4365301	10373	C	T	0,0643615	2020-06-04	United Kingdom
ORF1ab_3580_Y	ORF1ab	3580	ERR4365301	11003	C	T	0,0527778	2020-06-04	United Kingdom
ORF1ab_4398_NA	ORF1ab	4398	ERR4365301	13459	G	-TT	0,08	2020-06-04	United Kingdom
ORF1ab_170_V	ORF1ab	170	ERR4365301	13976	G	T	0,0944206	2020-06-04	United Kingdom
ORF1ab_314_L	ORF1ab	314	ERR4365301	14408	C	T	0,995681	2020-06-04	United Kingdom
ORF1ab_505_F	ORF1ab	505	ERR4365301	14980	C	T	0,0593112	2020-06-04	United Kingdom
ORF1ab_1135_L	ORF1ab	1135	ERR4365301	16871	G	T	0,0903147	2020-06-04	United Kingdom
ORF1ab_1805_V	ORF1ab	1805	ERR4365301	18881	C	T	0,0564652	2020-06-04	United Kingdom
ORF1ab_1872_C	ORF1ab	1872	ERR4365301	19083	G	T	0,999234	2020-06-04	United Kingdom
ORF1ab_1899_V	ORF1ab	1899	ERR4365301	19163	A	T	0,0596883	2020-06-04	United Kingdom
ORF1ab_2658_NA	ORF1ab	2658	ERR4365301	21440	C	-T	0,0525114	2020-06-04	United Kingdom
S_477_N	S	477	ERR4365301	22992	G	A	0,996855	2020-06-04	United Kingdom
S_614_G	S	614	ERR4365301	23403	A	G	0,999071	2020-06-04	United Kingdom
S_784_*	S	784	ERR4365301	23912	C	T	0,0695971	2020-06-04	United Kingdom
ORF7a_39_I	ORF7a	39	ERR4365301	27509	C	T	0,125453	2020-06-04	United Kingdom
ORF7b_42_Y	ORF7b	42	ERR4365301	27879	C	T	0,0555838	2020-06-04	United Kingdom
N_265_I	N	265	ERR4365301	29067	C	T	0,0705128	2020-06-04	United Kingdom
ORF1ab_314_L	ORF1ab	314	ERR4365304	14408	C	T	1	2020-04-08	United Kingdom
S_439_K	S	439	ERR4365304	22879	C	A	1	2020-04-08	United Kingdom
S_614_G	S	614	ERR4365304	23403	A	G	0,999708	2020-04-08	United Kingdom
ORF1ab_3511_E	ORF1ab	3511	ERR4365310	10798	C	A	1	2020-04-14	United Kingdom
ORF1ab_132_I	ORF1ab	132	ERR4365310	13862	C	T	0,999462	2020-04-14	United Kingdom
ORF1ab_314_L	ORF1ab	314	ERR4365310	14408	C	T	1	2020-04-14	United Kingdom
ORF1ab_2613_S	ORF1ab	2613	ERR4365310	21304	C	A	1	2020-04-14	United Kingdom
S_614_G	S	614	ERR4365310	23403	A	G	0,998195	2020-04-14	United Kingdom
N_188_L	N	188	ERR4365310	28836	C	T	1	2020-04-14	United Kingdom
ORF1ab_3603_NA	ORF1ab	3603	ERR4365318	11074	C	+T	0,0526541	2020-04-10	United Kingdom
ORF1ab_314_L	ORF1ab	314	ERR4365318	14408	C	T	1	2020-04-10	United Kingdom
ORF1ab_1271_L	ORF1ab	1271	ERR4365318	17278	G	T	1	2020-04-10	United Kingdom
ORF1ab_2048_I	ORF1ab	2048	ERR4365318	19610	C	T	1	2020-04-10	United Kingdom
S_614_G	S	614	ERR4365318	23403	A	G	1	2020-04-10	United Kingdom
ORF3a_13_L	ORF3a	13	ERR4365318	25429	G	T	0,999674	2020-04-10	United Kingdom
ORF1ab_4302_S	ORF1ab	4302	ERR4365324	13169	A	T	1	2020-04-17	United Kingdom
ORF1ab_314_L	ORF1ab	314	ERR4365324	14408	C	T	1	2020-04-17	United Kingdom
ORF1ab_941_V	ORF1ab	941	ERR4365324	16289	C	T	1	2020-04-17	United Kingdom
S_614_G	S	614	ERR4365324	23403	A	G	0,99767	2020-04-17	United Kingdom
ORF3a_13_L	ORF3a	13	ERR4365324	25429	G	T	0,999366	2020-04-17	United Kingdom
ORF1ab_3071_Y	ORF1ab	3071	ERR4365325	9477	T	A	1	2020-04-09	United Kingdom
ORF1ab_3560_I	ORF1ab	3560	ERR4365325	10943	G	A	0,0882605	2020-04-09	United Kingdom
ORF1ab_3759_I	ORF1ab	3759	ERR4365325	11540	G	A	0,0692348	2020-04-09	United Kingdom
ORF3a_196_V	ORF3a	196	ERR4365325	25979	G	T	0,999223	2020-04-09	United Kingdom
ORF3a_213_K	ORF3a	213	ERR4365325	26029	C	A	0,999224	2020-04-09	United Kingdom
N_197_L	N	197	ERR4365325	28863	C	T	1	2020-04-09	United Kingdom
ORF1ab_447_NA	ORF1ab	447	ERR4365332	1604	A	-ATG	0,998555	2020-04-09	United Kingdom
N_194_L	N	194	ERR4365332	28854	C	T	0,998596	2020-04-09	United Kingdom
ORF1ab_528_L	ORF1ab	528	ERR4365337	1848	C	T	0,680678	2020-04-13	United Kingdom
ORF1ab_3606_F	ORF1ab	3606	ERR4365337	11083	G	T	0,057107	2020-04-13	United Kingdom
ORF1ab_314_L	ORF1ab	314	ERR4365337	14408	C	T	1	2020-04-13	United Kingdom
ORF1ab_1271_L	ORF1ab	1271	ERR4365337	17278	G	T	0,999616	2020-04-13	United Kingdom
ORF1ab_2048_I	ORF1ab	2048	ERR4365337	19610	C	T	0,99839	2020-04-13	United Kingdom
S_614_G	S	614	ERR4365337	23403	A	G	0,999502	2020-04-13	United Kingdom
ORF3a_13_L	ORF3a	13	ERR4365337	25429	G	T	1	2020-04-13	United Kingdom
ORF1ab_314_L	ORF1ab	314	ERR4365342	14408	C	T	1	2020-04-13	United Kingdom
S_439_K	S	439	ERR4365342	22879	C	A	1	2020-04-13	United Kingdom
S_614_G	S	614	ERR4365342	23403	A	G	1	2020-04-13	United Kingdom
ORF1ab_314_L	ORF1ab	314	ERR4365352	14408	C	T	0,995511	2020-06-05	United Kingdom
ORF1ab_1540_I	ORF1ab	1540	ERR4365352	18086	C	T	0,137002	2020-06-05	United Kingdom
S_477_N	S	477	ERR4365352	22992	G	A	0,998622	2020-06-05	United Kingdom
S_614_G	S	614	ERR4365352	23403	A	G	1	2020-06-05	United Kingdom
N_203_K	N	203	ERR4365352	28881	G	A	0,990854	2020-06-05	United Kingdom
N_204_R	N	204	ERR4365352	28883	G	C	0,997093	2020-06-05	United Kingdom
ORF1ab_314_L	ORF1ab	314	ERR4365357	14408	C	T	1	2020-04-08	United Kingdom
S_439_K	S	439	ERR4365357	22879	C	A	1	2020-04-08	United Kingdom
S_614_G	S	614	ERR4365357	23403	A	G	1	2020-04-08	United Kingdom
ORF1ab_812_A	ORF1ab	812	ERR4365359	2699	A	G	0,998445	2020-05-14	United Kingdom
ORF1ab_2144_NA	ORF1ab	2144	ERR4365359	6696	C	+T	0,0702097	2020-05-14	United Kingdom
ORF1ab_314_L	ORF1ab	314	ERR4365359	14408	C	T	1	2020-05-14	United Kingdom
ORF1ab_425_F	ORF1ab	425	ERR4365359	14741	C	T	0,99824	2020-05-14	United Kingdom
ORF1ab_833_NA	ORF1ab	833	ERR4365359	15965	G	+T	0,0920321	2020-05-14	United Kingdom
ORF1ab_2172_NA	ORF1ab	2172	ERR4365359	19983	C	+T	0,0531469	2020-05-14	United Kingdom
S_213_L	S	213	ERR4365359	22199	G	T	0,998686	2020-05-14	United Kingdom
S_614_G	S	614	ERR4365359	23403	A	G	0,998681	2020-05-14	United Kingdom
S_1121_L	S	1121	ERR4365359	24923	T	C	0,99953	2020-05-14	United Kingdom
ORF1ab_314_L	ORF1ab	314	ERR4365363	14408	C	T	1	2020-04-10	United Kingdom
ORF1ab_1271_L	ORF1ab	1271	ERR4365363	17278	G	T	1	2020-04-10	United Kingdom
ORF1ab_2048_I	ORF1ab	2048	ERR4365363	19610	C	T	1	2020-04-10	United Kingdom
S_614_G	S	614	ERR4365363	23403	A	G	0,998629	2020-04-10	United Kingdom
ORF3a_13_L	ORF3a	13	ERR4365363	25429	G	T	1	2020-04-10	United Kingdom
ORF1ab_2144_NA	ORF1ab	2144	ERR4365370	6696	C	+T	0,0544554	2020-04-14	United Kingdom
ORF1ab_3278_S	ORF1ab	3278	ERR4365370	10097	G	A	1	2020-04-14	United Kingdom
ORF1ab_314_L	ORF1ab	314	ERR4365370	14408	C	T	1	2020-04-14	United Kingdom
ORF1ab_1491_V	ORF1ab	1491	ERR4365370	17939	C	T	0,999601	2020-04-14	United Kingdom
S_614_G	S	614	ERR4365370	23403	A	G	0,999788	2020-04-14	United Kingdom
ORF3a_185_H	ORF3a	185	ERR4365370	25947	G	T	1	2020-04-14	United Kingdom
N_203_K	N	203	ERR4365370	28881	G	A	1	2020-04-14	United Kingdom
N_204_R	N	204	ERR4365370	28883	G	C	1	2020-04-14	United Kingdom
ORF1ab_3511_E	ORF1ab	3511	ERR4365371	10798	C	A	0,999482	2020-04-17	United Kingdom
ORF1ab_132_I	ORF1ab	132	ERR4365371	13862	C	T	0,999238	2020-04-17	United Kingdom
ORF1ab_314_L	ORF1ab	314	ERR4365371	14408	C	T	0,999235	2020-04-17	United Kingdom
S_242_NA	S	242	ERR4365371	22288	T	-GCTTTA	0,0774681	2020-04-17	United Kingdom
S_614_G	S	614	ERR4365371	23403	A	G	0,999571	2020-04-17	United Kingdom
N_188_L	N	188	ERR4365371	28836	C	T	0,998519	2020-04-17	United Kingdom
ORF1ab_447_NA	ORF1ab	447	ERR4365377	1604	A	-ATG	0,992601	2020-04-12	United Kingdom
ORF1ab_2631_F	ORF1ab	2631	ERR4365377	8157	C	T	1	2020-04-12	United Kingdom
ORF1ab_1315_C	ORF1ab	1315	ERR4365377	17410	C	T	0,101518	2020-04-12	United Kingdom
ORF3a_234_S	ORF3a	234	ERR4365377	26093	A	G	0,113748	2020-04-12	United Kingdom
N_194_L	N	194	ERR4365377	28854	C	T	1	2020-04-12	United Kingdom
ORF1ab_2818_C	ORF1ab	2818	ERR4365386	8717	C	T	0,595471	2020-03-21	United Kingdom
ORF1ab_314_L	ORF1ab	314	ERR4365386	14408	C	T	0,996692	2020-03-21	United Kingdom
S_614_G	S	614	ERR4365386	23403	A	G	0,997231	2020-03-21	United Kingdom
ORF3a_13_L	ORF3a	13	ERR4365386	25429	G	T	0,994188	2020-03-21	United Kingdom
ORF1ab_2143_E	ORF1ab	2143	ERR4365394	6692	A	G	0,105421	2020-03-24	United Kingdom
ORF1ab_2994_V	ORF1ab	2994	ERR4365394	9246	C	T	0,103223	2020-03-24	United Kingdom
ORF1ab_314_L	ORF1ab	314	ERR4365394	14408	C	T	0,996622	2020-03-24	United Kingdom
S_614_G	S	614	ERR4365394	23403	A	G	0,999374	2020-03-24	United Kingdom
N_203_K	N	203	ERR4365394	28881	G	A	0,994924	2020-03-24	United Kingdom
N_204_R	N	204	ERR4365394	28883	G	C	1	2020-03-24	United Kingdom
ORF1ab_265_I	ORF1ab	265	ERR4365395	1059	C	T	0,996582	2020-03-23	United Kingdom
ORF1ab_2144_NA	ORF1ab	2144	ERR4365395	6696	C	+T	0,0515392	2020-03-23	United Kingdom
ORF1ab_314_L	ORF1ab	314	ERR4365395	14408	C	T	0,998003	2020-03-23	United Kingdom
S_614_G	S	614	ERR4365395	23403	A	G	0,998702	2020-03-23	United Kingdom
ORF3a_57_H	ORF3a	57	ERR4365395	25563	G	T	0,997807	2020-03-23	United Kingdom
ORF10_37_F	ORF10	37	ERR4365395	29666	C	T	0,99599	2020-03-23	United Kingdom
ORF1ab_350_I	ORF1ab	350	ERR4365396	1314	C	T	1	2020-03-24	United Kingdom
ORF1ab_590_F	ORF1ab	590	ERR4365396	2035	G	C	0,0646766	2020-03-24	United Kingdom
ORF1ab_712_Y	ORF1ab	712	ERR4365396	2399	C	T	0,052583	2020-03-24	United Kingdom
ORF1ab_1119_NA	ORF1ab	1119	ERR4365396	3621	G	-C	0,0671937	2020-03-24	United Kingdom
ORF1ab_1582_*	ORF1ab	1582	ERR4365396	5009	C	T	0,0625	2020-03-24	United Kingdom
ORF1ab_1901_NA	ORF1ab	1901	ERR4365396	5968	G	-A	0,0563272	2020-03-24	United Kingdom
ORF1ab_2265_V	ORF1ab	2265	ERR4365396	7059	G	T	0,0539629	2020-03-24	United Kingdom
ORF1ab_2297_NA	ORF1ab	2297	ERR4365396	7155	C	-T	0,0943396	2020-03-24	United Kingdom
ORF1ab_3603_NA	ORF1ab	3603	ERR4365396	11074	C	+T	0,0922479	2020-03-24	United Kingdom
ORF1ab_3606_NA	ORF1ab	3606	ERR4365396	11082	T	-G	0,0888717	2020-03-24	United Kingdom
ORF1ab_3606_F	ORF1ab	3606	ERR4365396	11083	G	T	0,998517	2020-03-24	United Kingdom
ORF1ab_4080_NA	ORF1ab	4080	ERR4365396	12505	T	-A	0,0762418	2020-03-24	United Kingdom
ORF1ab_271_NA	ORF1ab	271	ERR4365396	14279	T	+A	0,0557851	2020-03-24	United Kingdom
ORF1ab_907_G	ORF1ab	907	ERR4365396	16186	T	G	0,0950635	2020-03-24	United Kingdom
ORF1ab_1620_P	ORF1ab	1620	ERR4365396	18325	G	C	0,176526	2020-03-24	United Kingdom
ORF1ab_2400_*	ORF1ab	2400	ERR4365396	20665	C	T	0,0504166	2020-03-24	United Kingdom
S_958_NA	S	958	ERR4365396	24435	C	+T	0,0836278	2020-03-24	United Kingdom
S_1159_Y	S	1159	ERR4365396	25037	C	T	0,0935824	2020-03-24	United Kingdom
ORF3a_135_NA	ORF3a	135	ERR4365396	25797	C	+A	0,0637544	2020-03-24	United Kingdom
ORF3a_251_V	ORF3a	251	ERR4365396	26144	G	T	1	2020-03-24	United Kingdom
E_53_R	E	53	ERR4365396	26402	A	G	0,0525581	2020-03-24	United Kingdom
N_260_NA	N	260	ERR4365396	29051	C	+A	0,0563961	2020-03-24	United Kingdom
ORF1ab_3511_E	ORF1ab	3511	ERR4365403	10798	C	A	1	2020-04-18	United Kingdom
ORF1ab_132_I	ORF1ab	132	ERR4365403	13862	C	T	1	2020-04-18	United Kingdom
ORF1ab_314_L	ORF1ab	314	ERR4365403	14408	C	T	1	2020-04-18	United Kingdom
ORF1ab_517_V	ORF1ab	517	ERR4365403	15017	C	T	1	2020-04-18	United Kingdom
S_614_G	S	614	ERR4365403	23403	A	G	0,998319	2020-04-18	United Kingdom
ORF3a_267_S	ORF3a	267	ERR4365403	26191	C	T	0,0985915	2020-04-18	United Kingdom
N_188_L	N	188	ERR4365403	28836	C	T	0,998043	2020-04-18	United Kingdom
ORF1ab_739_V	ORF1ab	739	ERR4365404	2480	A	G	0,998467	2020-03-24	United Kingdom
ORF1ab_765_S	ORF1ab	765	ERR4365404	2558	C	T	0,998357	2020-03-24	United Kingdom
ORF1ab_3603_NA	ORF1ab	3603	ERR4365404	11074	C	+T	0,0971936	2020-03-24	United Kingdom
ORF1ab_3606_NA	ORF1ab	3606	ERR4365404	11082	T	-G	0,134738	2020-03-24	United Kingdom
ORF1ab_3606_F	ORF1ab	3606	ERR4365404	11083	G	T	0,997695	2020-03-24	United Kingdom
ORF3a_251_V	ORF3a	251	ERR4365404	26144	G	T	0,998342	2020-03-24	United Kingdom
ORF1ab_418_S	ORF1ab	418	ERR4365407	1518	A	G	0,0723982	2020-06-12	United Kingdom
ORF1ab_428_G	ORF1ab	428	ERR4365407	1547	A	G	0,151961	2020-06-12	United Kingdom
ORF1ab_2115_I	ORF1ab	2115	ERR4365407	6609	G	T	0,0815698	2020-06-12	United Kingdom
ORF1ab_2166_NA	ORF1ab	2166	ERR4365407	6763	T	-AA	0,0838059	2020-06-12	United Kingdom
ORF1ab_2460_V	ORF1ab	2460	ERR4365407	7644	C	T	0,0635593	2020-06-12	United Kingdom
ORF1ab_2851_W	ORF1ab	2851	ERR4365407	8818	C	G	0,0723684	2020-06-12	United Kingdom
ORF1ab_2906_I	ORF1ab	2906	ERR4365407	8982	C	T	0,109043	2020-06-12	United Kingdom
ORF1ab_3296_Y	ORF1ab	3296	ERR4365407	10151	G	T	0,0593824	2020-06-12	United Kingdom
ORF1ab_3587_NA	ORF1ab	3587	ERR4365407	11024	A	-T	0,12343	2020-06-12	United Kingdom
ORF1ab_3603_NA	ORF1ab	3603	ERR4365407	11074	C	-T	0,0586098	2020-06-12	United Kingdom
ORF1ab_4059_F	ORF1ab	4059	ERR4365407	12442	G	T	0,0919052	2020-06-12	United Kingdom
ORF1ab_105_L	ORF1ab	105	ERR4365407	13780	A	T	0,0772947	2020-06-12	United Kingdom
ORF1ab_314_L	ORF1ab	314	ERR4365407	14408	C	T	0,999337	2020-06-12	United Kingdom
ORF1ab_1130_Y	ORF1ab	1130	ERR4365407	16855	G	T	0,0515247	2020-06-12	United Kingdom
ORF1ab_1814_F	ORF1ab	1814	ERR4365407	18907	G	T	0,0530251	2020-06-12	United Kingdom
ORF1ab_1829_F	ORF1ab	1829	ERR4365407	18952	A	T	0,0526492	2020-06-12	United Kingdom
ORF1ab_1926_N	ORF1ab	1926	ERR4365407	19243	G	A	0,0817723	2020-06-12	United Kingdom
ORF1ab_2148_Y	ORF1ab	2148	ERR4365407	19910	C	A	0,0530223	2020-06-12	United Kingdom
ORF1ab_2172_NA	ORF1ab	2172	ERR4365407	19983	C	+T	0,0697674	2020-06-12	United Kingdom
ORF1ab_2361_V	ORF1ab	2361	ERR4365407	20549	A	T	0,0851666	2020-06-12	United Kingdom
ORF1ab_2391_S	ORF1ab	2391	ERR4365407	20638	A	T	0,0880484	2020-06-12	United Kingdom
S_21_I	S	21	ERR4365407	21624	G	T	0,962617	2020-06-12	United Kingdom
S_102_S	S	102	ERR4365407	21868	A	T	0,0531609	2020-06-12	United Kingdom
S_436_NA	S	436	ERR4365407	22868	T	-G	0,0507757	2020-06-12	United Kingdom
S_529_M	S	529	ERR4365407	23148	A	T	0,0917813	2020-06-12	United Kingdom
S_614_G	S	614	ERR4365407	23403	A	G	0,999898	2020-06-12	United Kingdom
S_838_C	S	838	ERR4365407	24074	G	T	0,0627615	2020-06-12	United Kingdom
S_920_NA	S	920	ERR4365407	24320	C	-AA	0,05841	2020-06-12	United Kingdom
S_949_L	S	949	ERR4365407	24408	A	T	0,0705521	2020-06-12	United Kingdom
S_1220_L	S	1220	ERR4365407	25220	T	C	0,0777063	2020-06-12	United Kingdom
S_1229_L	S	1229	ERR4365407	25247	A	T	0,0672111	2020-06-12	United Kingdom
ORF7a_20_C	ORF7a	20	ERR4365407	27452	A	G	0,0533118	2020-06-12	United Kingdom
ORF7b_41_F	ORF7b	41	ERR4365407	27877	G	T	1	2020-06-12	United Kingdom
N_203_K	N	203	ERR4365407	28881	G	A	1	2020-06-12	United Kingdom
N_204_R	N	204	ERR4365407	28883	G	C	1	2020-06-12	United Kingdom
ORF1ab_56_I	ORF1ab	56	ERR4365408	431	G	A	0,997952	2020-03-22	United Kingdom
ORF1ab_447_NA	ORF1ab	447	ERR4365408	1604	A	-ATG	0,787133	2020-03-22	United Kingdom
ORF1ab_2268_V	ORF1ab	2268	ERR4365408	20270	C	T	0,998408	2020-03-22	United Kingdom
ORF7a_62_NA	ORF7a	62	ERR4365408	27578	A	-ATT	0,98513	2020-03-22	United Kingdom
ORF1ab_2980_G	ORF1ab	2980	ERR4365409	9204	A	G	0,452278	2020-03-21	United Kingdom
ORF1ab_3603_NA	ORF1ab	3603	ERR4365409	11074	C	+T	0,0919874	2020-03-21	United Kingdom
ORF1ab_3606_NA	ORF1ab	3606	ERR4365409	11082	T	-G	0,13619	2020-03-21	United Kingdom
ORF1ab_3606_F	ORF1ab	3606	ERR4365409	11083	G	T	0,99884	2020-03-21	United Kingdom
ORF1ab_2099_I	ORF1ab	2099	ERR4365409	19763	C	T	0,998266	2020-03-21	United Kingdom
ORF3a_136_Q	ORF3a	136	ERR4365409	25798	A	C	0,0545455	2020-03-21	United Kingdom
ORF3a_136_I	ORF3a	136	ERR4365409	25799	A	T	0,0542328	2020-03-21	United Kingdom
ORF3a_251_V	ORF3a	251	ERR4365409	26144	G	T	0,997357	2020-03-21	United Kingdom
ORF1ab_3238_I	ORF1ab	3238	ERR4365415	9977	C	A	0,99845	2020-03-24	United Kingdom
ORF1ab_76_I	ORF1ab	76	ERR4365415	13694	C	T	0,998965	2020-03-24	United Kingdom
ORF1ab_314_L	ORF1ab	314	ERR4365415	14408	C	T	0,997461	2020-03-24	United Kingdom
S_614_G	S	614	ERR4365415	23403	A	G	0,99892	2020-03-24	United Kingdom
ORF3a_13_L	ORF3a	13	ERR4365415	25429	G	T	0,996734	2020-03-24	United Kingdom
ORF1ab_1096_S	ORF1ab	1096	ERR4365417	3551	C	T	0,998255	2020-06-15	United Kingdom
ORF1ab_1770_H	ORF1ab	1770	ERR4365417	5573	T	C	0,998747	2020-06-15	United Kingdom
ORF1ab_2039_F	ORF1ab	2039	ERR4365417	6380	C	T	0,980442	2020-06-15	United Kingdom
ORF1ab_3846_S	ORF1ab	3846	ERR4365417	11801	G	A	0,993289	2020-06-15	United Kingdom
ORF1ab_314_L	ORF1ab	314	ERR4365417	14408	C	T	1	2020-06-15	United Kingdom
S_614_G	S	614	ERR4365417	23403	A	G	0,999604	2020-06-15	United Kingdom
S_1238_I	S	1238	ERR4365417	25275	C	T	0,981468	2020-06-15	United Kingdom
ORF3a_54_S	ORF3a	54	ERR4365417	25552	G	T	1	2020-06-15	United Kingdom
N_203_K	N	203	ERR4365417	28881	G	A	1	2020-06-15	United Kingdom
N_204_R	N	204	ERR4365417	28883	G	C	0,998789	2020-06-15	United Kingdom
ORF10_17_P	ORF10	17	ERR4365417	29607	T	C	0,999504	2020-06-15	United Kingdom
ORF1ab_392_D	ORF1ab	392	ERR4365421	1440	G	A	0,99612	2020-03-22	United Kingdom
ORF1ab_876_T	ORF1ab	876	ERR4365421	2891	G	A	0,993438	2020-03-22	United Kingdom
ORF1ab_1468_F	ORF1ab	1468	ERR4365421	4668	C	T	0,994652	2020-03-22	United Kingdom
ORF1ab_314_L	ORF1ab	314	ERR4365424	14408	C	T	0,995905	2020-03-23	United Kingdom
S_614_G	S	614	ERR4365424	23403	A	G	0,99876	2020-03-23	United Kingdom
N_203_K	N	203	ERR4365424	28881	G	A	0,995146	2020-03-23	United Kingdom
N_204_R	N	204	ERR4365424	28883	G	C	1	2020-03-23	United Kingdom
N_292_T	N	292	ERR4365424	29148	T	C	0,999214	2020-03-23	United Kingdom
ORF1ab_3603_NA	ORF1ab	3603	ERR4365427	11074	C	+T	0,0837658	NA	United Kingdom
ORF1ab_3606_NA	ORF1ab	3606	ERR4365427	11082	T	-G	0,0710672	NA	United Kingdom
ORF1ab_3606_F	ORF1ab	3606	ERR4365427	11083	G	T	1	NA	United Kingdom
ORF1ab_1291_S	ORF1ab	1291	ERR4365427	17338	G	T	0,130417	NA	United Kingdom
ORF3a_251_V	ORF3a	251	ERR4365427	26144	G	T	1	NA	United Kingdom
ORF1ab_739_V	ORF1ab	739	ERR4365429	2480	A	G	0,99867	2020-03-20	United Kingdom
ORF1ab_765_S	ORF1ab	765	ERR4365429	2558	C	T	0,997489	2020-03-20	United Kingdom
ORF1ab_3603_NA	ORF1ab	3603	ERR4365429	11074	C	+T	0,0823993	2020-03-20	United Kingdom
ORF1ab_3606_NA	ORF1ab	3606	ERR4365429	11082	T	-G	0,146314	2020-03-20	United Kingdom
ORF1ab_3606_F	ORF1ab	3606	ERR4365429	11083	G	T	0,994275	2020-03-20	United Kingdom
ORF3a_251_V	ORF3a	251	ERR4365429	26144	G	T	0,995822	2020-03-20	United Kingdom
M_29_F	M	29	ERR4365429	26607	C	T	0,995814	2020-03-20	United Kingdom
ORF1ab_124_C	ORF1ab	124	ERR4365431	635	C	T	0,11242	2020-06-15	United Kingdom
ORF1ab_1104_NA	ORF1ab	1104	ERR4365431	3575	G	+T	0,0555556	2020-06-15	United Kingdom
ORF1ab_1464_W	ORF1ab	1464	ERR4365431	4655	C	T	0,124234	2020-06-15	United Kingdom
ORF1ab_2144_NA	ORF1ab	2144	ERR4365431	6696	C	+T	0,0757385	2020-06-15	United Kingdom
ORF1ab_2565_I	ORF1ab	2565	ERR4365431	7960	G	T	0,0548697	2020-06-15	United Kingdom
ORF1ab_314_L	ORF1ab	314	ERR4365431	14408	C	T	0,999589	2020-06-15	United Kingdom
ORF1ab_833_NA	ORF1ab	833	ERR4365431	15965	G	+T	0,0986798	2020-06-15	United Kingdom
ORF1ab_1934_K	ORF1ab	1934	ERR4365431	19269	C	G	0,0555188	2020-06-15	United Kingdom
S_614_G	S	614	ERR4365431	23403	A	G	0,999684	2020-06-15	United Kingdom
ORF3a_13_L	ORF3a	13	ERR4365431	25429	G	T	0,999657	2020-06-15	United Kingdom
ORF1ab_314_L	ORF1ab	314	ERR4365432	14408	C	T	0,997406	2020-03-24	United Kingdom
ORF1ab_1933_F	ORF1ab	1933	ERR4365432	19264	C	T	0,126788	2020-03-24	United Kingdom
S_221_L	S	221	ERR4365432	22224	C	T	0,0590717	2020-03-24	United Kingdom
S_614_G	S	614	ERR4365432	23403	A	G	0,998364	2020-03-24	United Kingdom
S_708_F	S	708	ERR4365432	23685	C	T	0,99625	2020-03-24	United Kingdom
S_1202_Q	S	1202	ERR4365432	25166	G	C	0,999732	2020-03-24	United Kingdom
S_1208_H	S	1208	ERR4365432	25186	G	T	0,995482	2020-03-24	United Kingdom
N_193_I	N	193	ERR4365432	28851	G	T	0,265714	2020-03-24	United Kingdom
N_203_K	N	203	ERR4365432	28881	G	A	0,996622	2020-03-24	United Kingdom
N_204_R	N	204	ERR4365432	28883	G	C	1	2020-03-24	United Kingdom
ORF1ab_2060_Y	ORF1ab	2060	ERR4365433	6443	G	T	0,394568	2020-03-23	United Kingdom
ORF1ab_3603_NA	ORF1ab	3603	ERR4365433	11074	C	+T	0,0897991	2020-03-23	United Kingdom
ORF1ab_3606_NA	ORF1ab	3606	ERR4365433	11082	T	-G	0,153365	2020-03-23	United Kingdom
ORF1ab_3606_F	ORF1ab	3606	ERR4365433	11083	G	T	0,994208	2020-03-23	United Kingdom
ORF3a_251_V	ORF3a	251	ERR4365433	26144	G	T	0,996933	2020-03-23	United Kingdom
ORF8_102_F	ORF8	102	ERR4365433	28198	G	T	0,995876	2020-03-23	United Kingdom
ORF1ab_72_NA	ORF1ab	72	ERR4365434	481	A	-C	0,0661896	2020-03-24	United Kingdom
ORF1ab_98_V	ORF1ab	98	ERR4365434	558	G	T	0,100865	2020-03-24	United Kingdom
ORF1ab_739_V	ORF1ab	739	ERR4365434	2480	A	G	1	2020-03-24	United Kingdom
ORF1ab_765_S	ORF1ab	765	ERR4365434	2558	C	T	0,997892	2020-03-24	United Kingdom
ORF1ab_998_H	ORF1ab	998	ERR4365434	3259	G	T	0,0805816	2020-03-24	United Kingdom
ORF1ab_1100_V	ORF1ab	1100	ERR4365434	3564	G	T	0,0718563	2020-03-24	United Kingdom
ORF1ab_2144_NA	ORF1ab	2144	ERR4365434	6696	C	+T	0,0526316	2020-03-24	United Kingdom
ORF1ab_3574_I	ORF1ab	3574	ERR4365434	10986	G	T	0,057947	2020-03-24	United Kingdom
ORF1ab_3603_NA	ORF1ab	3603	ERR4365434	11074	C	+T	0,0870561	2020-03-24	United Kingdom
ORF1ab_3606_NA	ORF1ab	3606	ERR4365434	11082	T	-G	0,154274	2020-03-24	United Kingdom
ORF1ab_3606_F	ORF1ab	3606	ERR4365434	11083	G	T	0,996284	2020-03-24	United Kingdom
ORF1ab_3967_S	ORF1ab	3967	ERR4365434	12164	G	T	0,0508398	2020-03-24	United Kingdom
ORF1ab_4105_Y	ORF1ab	4105	ERR4365434	12578	G	T	0,0690399	2020-03-24	United Kingdom
ORF1ab_35_V	ORF1ab	35	ERR4365434	13571	G	T	0,178707	2020-03-24	United Kingdom
ORF1ab_1014_V	ORF1ab	1014	ERR4365434	16508	G	T	0,0650496	2020-03-24	United Kingdom
S_446_V	S	446	ERR4365434	22899	G	T	0,0939597	2020-03-24	United Kingdom
S_1124_V	S	1124	ERR4365434	24933	G	T	0,130728	2020-03-24	United Kingdom
ORF3a_251_V	ORF3a	251	ERR4365434	26144	G	T	0,996743	2020-03-24	United Kingdom
M_2_S	M	2	ERR4365434	26526	G	T	0,117992	2020-03-24	United Kingdom
M_29_F	M	29	ERR4365434	26607	C	T	0,992372	2020-03-24	United Kingdom
N_18_NA	N	18	ERR4365434	28327	T	-G	0,0827694	2020-03-24	United Kingdom
N_280_NA	N	280	ERR4365434	29113	A	-C	0,0553807	2020-03-24	United Kingdom
ORF1ab_254_NA	ORF1ab	254	ERR4365437	1026	C	+T	0,275136	2020-03-22	United Kingdom
ORF1ab_362_NA	ORF1ab	362	ERR4365437	1349	C	-A	0,1	2020-03-22	United Kingdom
ORF1ab_447_NA	ORF1ab	447	ERR4365437	1604	A	-ATG	0,521886	2020-03-22	United Kingdom
ORF1ab_2144_NA	ORF1ab	2144	ERR4365437	6696	C	+T	0,0548498	2020-03-22	United Kingdom
ORF1ab_2353_NA	ORF1ab	2353	ERR4365437	7323	A	+T	0,0518784	2020-03-22	United Kingdom
ORF1ab_2645_H	ORF1ab	2645	ERR4365437	8198	G	C	0,0795348	2020-03-22	United Kingdom
ORF1ab_3449_NA	ORF1ab	3449	ERR4365437	10612	T	-G	0,153393	2020-03-22	United Kingdom
ORF1ab_3577_NA	ORF1ab	3577	ERR4365437	10995	A	-G	0,107438	2020-03-22	United Kingdom
ORF1ab_3759_NA	ORF1ab	3759	ERR4365437	11540	G	+T	0,0989332	2020-03-22	United Kingdom
ORF1ab_258_T	ORF1ab	258	ERR4365437	14240	A	C	0,0870575	2020-03-22	United Kingdom
ORF1ab_783_NA	ORF1ab	783	ERR4365437	15814	G	+T	0,0853873	2020-03-22	United Kingdom
ORF1ab_1203_P	ORF1ab	1203	ERR4365437	17075	T	C	0,0869565	2020-03-22	United Kingdom
ORF1ab_1275_F	ORF1ab	1275	ERR4365437	17292	A	T	0,0742389	2020-03-22	United Kingdom
ORF1ab_2108_NA	ORF1ab	2108	ERR4365437	19789	C	-T	0,0580169	2020-03-22	United Kingdom
ORF1ab_2152_L	ORF1ab	2152	ERR4365437	19921	G	C	0,11875	2020-03-22	United Kingdom
ORF1ab_2306_V	ORF1ab	2306	ERR4365437	20384	C	T	0,0775	2020-03-22	United Kingdom
ORF1ab_2692_P	ORF1ab	2692	ERR4365437	21542	T	C	0,294118	2020-03-22	United Kingdom
S_564_H	S	564	ERR4365437	23254	A	T	0,136898	2020-03-22	United Kingdom
S_781_NA	S	781	ERR4365437	23903	G	+T	0,244635	2020-03-22	United Kingdom
S_903_V	S	903	ERR4365437	24270	C	T	0,171993	2020-03-22	United Kingdom
E_19_NA	E	19	ERR4365437	26299	C	+T	0,246377	2020-03-22	United Kingdom
ORF6_33_NA	ORF6	33	ERR4365437	27299	T	-A	0,0872571	2020-03-22	United Kingdom
N_90_S	N	90	ERR4365437	28541	G	T	0,107374	2020-03-22	United Kingdom
ORF1ab_2242_F	ORF1ab	2242	ERR4365442	6990	C	T	0,27551	2020-03-23	United Kingdom
ORF1ab_314_L	ORF1ab	314	ERR4365442	14408	C	T	0,995757	2020-03-23	United Kingdom
ORF1ab_941_V	ORF1ab	941	ERR4365442	16289	C	T	0,995496	2020-03-23	United Kingdom
S_614_G	S	614	ERR4365442	23403	A	G	0,998893	2020-03-23	United Kingdom
ORF3a_13_L	ORF3a	13	ERR4365442	25429	G	T	0,997018	2020-03-23	United Kingdom
ORF1ab_3278_S	ORF1ab	3278	ERR4365444	10097	G	A	1	2020-06-16	United Kingdom
ORF1ab_3881_L	ORF1ab	3881	ERR4365444	11906	G	C	1	2020-06-16	United Kingdom
ORF1ab_3972_G	ORF1ab	3972	ERR4365444	12180	A	G	1	2020-06-16	United Kingdom
ORF1ab_314_L	ORF1ab	314	ERR4365444	14408	C	T	1	2020-06-16	United Kingdom
ORF1ab_1921_V	ORF1ab	1921	ERR4365444	19228	A	G	0,996454	2020-06-16	United Kingdom
S_614_G	S	614	ERR4365444	23403	A	G	1	2020-06-16	United Kingdom
ORF3a_269_M	ORF3a	269	ERR4365444	26198	C	T	1	2020-06-16	United Kingdom
N_103_Y	N	103	ERR4365444	28580	G	T	1	2020-06-16	United Kingdom
N_203_K	N	203	ERR4365444	28881	G	A	1	2020-06-16	United Kingdom
N_204_R	N	204	ERR4365444	28883	G	C	1	2020-06-16	United Kingdom
N_383_L	N	383	ERR4365444	29421	C	T	1	2020-06-16	United Kingdom
ORF1ab_10_NA	ORF1ab	10	ERR4365445	295	G	+A	0,0576132	2020-04-14	United Kingdom
ORF1ab_137_A	ORF1ab	137	ERR4365445	675	G	C	0,105233	2020-04-14	United Kingdom
ORF1ab_491_NA	ORF1ab	491	ERR4365445	1738	G	-A	0,0719101	2020-04-14	United Kingdom
ORF1ab_580_F	ORF1ab	580	ERR4365445	2003	C	T	0,0572687	2020-04-14	United Kingdom
ORF1ab_684_NA	ORF1ab	684	ERR4365445	2317	A	+T	0,167071	2020-04-14	United Kingdom
ORF1ab_979_C	ORF1ab	979	ERR4365445	3202	G	T	0,0689076	2020-04-14	United Kingdom
ORF1ab_1192_K	ORF1ab	1192	ERR4365445	3839	G	A	0,0735632	2020-04-14	United Kingdom
ORF1ab_1294_NA	ORF1ab	1294	ERR4365445	4145	G	-GT	0,089011	2020-04-14	United Kingdom
ORF1ab_1342_E	ORF1ab	1342	ERR4365445	4290	C	A	0,0703125	2020-04-14	United Kingdom
ORF1ab_1655_N	ORF1ab	1655	ERR4365445	5230	G	T	0,0770975	2020-04-14	United Kingdom
ORF1ab_1895_R	ORF1ab	1895	ERR4365445	5949	A	G	0,176955	2020-04-14	United Kingdom
ORF1ab_1917_NA	ORF1ab	1917	ERR4365445	6015	A	-C	0,0620155	2020-04-14	United Kingdom
ORF1ab_2066_NA	ORF1ab	2066	ERR4365445	6463	G	-A	0,0785137	2020-04-14	United Kingdom
ORF1ab_2119_NA	ORF1ab	2119	ERR4365445	6622	G	-A	0,0567585	2020-04-14	United Kingdom
ORF1ab_2144_NA	ORF1ab	2144	ERR4365445	6696	C	+TT	0,187962	2020-04-14	United Kingdom
ORF1ab_2144_NA	ORF1ab	2144	ERR4365445	6696	C	+T	0,221923	2020-04-14	United Kingdom
ORF1ab_2226_NA	ORF1ab	2226	ERR4365445	6941	C	-T	0,176152	2020-04-14	United Kingdom
ORF1ab_2280_I	ORF1ab	2280	ERR4365445	7104	C	T	0,256198	2020-04-14	United Kingdom
ORF1ab_2590_NA	ORF1ab	2590	ERR4365445	8035	G	+T	0,107595	2020-04-14	United Kingdom
ORF1ab_2660_*	ORF1ab	2660	ERR4365445	8243	C	T	0,188312	2020-04-14	United Kingdom
ORF1ab_2829_NA	ORF1ab	2829	ERR4365445	8752	C	-A	0,15625	2020-04-14	United Kingdom
ORF1ab_2921_F	ORF1ab	2921	ERR4365445	9026	A	T	0,108059	2020-04-14	United Kingdom
ORF1ab_2946_NA	ORF1ab	2946	ERR4365445	9101	G	-A	0,107687	2020-04-14	United Kingdom
ORF1ab_3216_NA	ORF1ab	3216	ERR4365445	9912	A	+T	0,0966184	2020-04-14	United Kingdom
ORF1ab_3278_S	ORF1ab	3278	ERR4365445	10097	G	A	0,997537	2020-04-14	United Kingdom
ORF1ab_3374_NA	ORF1ab	3374	ERR4365445	10386	C	+T	0,0670732	2020-04-14	United Kingdom
ORF1ab_3444_L	ORF1ab	3444	ERR4365445	10595	T	C	0,0712223	2020-04-14	United Kingdom
ORF1ab_3610_NA	ORF1ab	3610	ERR4365445	11095	C	+T	0,126095	2020-04-14	United Kingdom
ORF1ab_3613_NA	ORF1ab	3613	ERR4365445	11103	C	+T	0,124343	2020-04-14	United Kingdom
ORF1ab_3651_NA	ORF1ab	3651	ERR4365445	11218	T	+A	0,090583	2020-04-14	United Kingdom
ORF1ab_3932_NA	ORF1ab	3932	ERR4365445	12059	G	-A	0,0793072	2020-04-14	United Kingdom
ORF1ab_3977_NA	ORF1ab	3977	ERR4365445	12196	T	-A	0,0671198	2020-04-14	United Kingdom
ORF1ab_5_NA	ORF1ab	5	ERR4365445	13481	T	-A	0,0653595	2020-04-14	United Kingdom
ORF1ab_61_L	ORF1ab	61	ERR4365445	13648	T	C	0,0756206	2020-04-14	United Kingdom
ORF1ab_314_L	ORF1ab	314	ERR4365445	14408	C	T	1	2020-04-14	United Kingdom
ORF1ab_418_NA	ORF1ab	418	ERR4365445	14720	G	+T	0,0639	2020-04-14	United Kingdom
ORF1ab_534_S	ORF1ab	534	ERR4365445	15068	A	G	0,27972	2020-04-14	United Kingdom
ORF1ab_704_NA	ORF1ab	704	ERR4365445	15579	C	-A	0,0610195	2020-04-14	United Kingdom
ORF1ab_833_NA	ORF1ab	833	ERR4365445	15965	G	+T	0,0810277	2020-04-14	United Kingdom
ORF1ab_1055_NA	ORF1ab	1055	ERR4365445	16630	C	+T	0,0756155	2020-04-14	United Kingdom
ORF1ab_1057_S	ORF1ab	1057	ERR4365445	16636	G	T	0,052459	2020-04-14	United Kingdom
ORF1ab_1142_NA	ORF1ab	1142	ERR4365445	16892	T	-A	0,0967742	2020-04-14	United Kingdom
ORF1ab_1303_NA	ORF1ab	1303	ERR4365445	17376	A	+C	0,0519135	2020-04-14	United Kingdom
ORF1ab_1474_K	ORF1ab	1474	ERR4365445	17887	G	A	0,0979667	2020-04-14	United Kingdom
ORF1ab_1481_NA	ORF1ab	1481	ERR4365445	17909	T	-A	0,0531062	2020-04-14	United Kingdom
ORF1ab_1630_S	ORF1ab	1630	ERR4365445	18355	C	T	0,104257	2020-04-14	United Kingdom
ORF1ab_1634_NA	ORF1ab	1634	ERR4365445	18368	G	+T	0,264888	2020-04-14	United Kingdom
ORF1ab_1765_V	ORF1ab	1765	ERR4365445	18760	A	G	0,0595094	2020-04-14	United Kingdom
ORF1ab_1886_R	ORF1ab	1886	ERR4365445	19124	A	G	0,0958366	2020-04-14	United Kingdom
ORF1ab_1945_I	ORF1ab	1945	ERR4365445	19300	G	A	0,0617248	2020-04-14	United Kingdom
ORF1ab_1962_NA	ORF1ab	1962	ERR4365445	19352	A	-T	0,0695125	2020-04-14	United Kingdom
ORF1ab_2172_NA	ORF1ab	2172	ERR4365445	19983	C	+T	0,110345	2020-04-14	United Kingdom
ORF1ab_2333_G	ORF1ab	2333	ERR4365445	20465	A	G	0,0911765	2020-04-14	United Kingdom
ORF1ab_2382_NA	ORF1ab	2382	ERR4365445	20611	C	+T	0,0886243	2020-04-14	United Kingdom
ORF1ab_2572_F	ORF1ab	2572	ERR4365445	21182	C	T	0,169492	2020-04-14	United Kingdom
S_377_NA	S	377	ERR4365445	22693	T	-A	0,13578	2020-04-14	United Kingdom
S_414_NA	S	414	ERR4365445	22802	C	-A	0,126033	2020-04-14	United Kingdom
S_614_G	S	614	ERR4365445	23403	A	G	0,999849	2020-04-14	United Kingdom
S_664_NA	S	664	ERR4365445	23554	A	-CCCATTGGTGCAGGTATATGCGCTAGTT	0,0869141	2020-04-14	United Kingdom
S_789_NA	S	789	ERR4365445	23929	C	-A	0,1	2020-04-14	United Kingdom
M_40_P	M	40	ERR4365445	26640	G	C	0,0506191	2020-04-14	United Kingdom
M_84_R	M	84	ERR4365445	26773	T	G	0,062585	2020-04-14	United Kingdom
ORF8_81_NA	ORF8	81	ERR4365445	28134	G	-T	0,0646449	2020-04-14	United Kingdom
N_103_Y	N	103	ERR4365445	28580	G	T	1	2020-04-14	United Kingdom
N_203_K	N	203	ERR4365445	28881	G	A	1	2020-04-14	United Kingdom
N_204_R	N	204	ERR4365445	28883	G	C	1	2020-04-14	United Kingdom
N_244_NA	N	244	ERR4365445	29003	C	+A	0,0592105	2020-04-14	United Kingdom
ORF1ab_265_I	ORF1ab	265	ERR4365448	1059	C	T	0,882667	NA	United Kingdom
ORF1ab_392_D	ORF1ab	392	ERR4365448	1440	G	A	0,0760369	NA	United Kingdom
ORF1ab_876_T	ORF1ab	876	ERR4365448	2891	G	A	0,140845	NA	United Kingdom
ORF1ab_2249_V	ORF1ab	2249	ERR4365448	7011	C	T	0,102426	NA	United Kingdom
ORF1ab_314_L	ORF1ab	314	ERR4365448	14408	C	T	0,882723	NA	United Kingdom
S_614_G	S	614	ERR4365448	23403	A	G	0,874363	NA	United Kingdom
ORF3a_57_H	ORF3a	57	ERR4365448	25563	G	T	0,8875	NA	United Kingdom
ORF1ab_2144_NA	ORF1ab	2144	ERR4365449	6696	C	+T	0,0565891	2020-05-15	United Kingdom
ORF1ab_2266_NA	ORF1ab	2266	ERR4365449	7063	C	-AG	0,123967	2020-05-15	United Kingdom
ORF1ab_3603_NA	ORF1ab	3603	ERR4365449	11074	C	+T	0,0929492	2020-05-15	United Kingdom
ORF1ab_3606_NA	ORF1ab	3606	ERR4365449	11082	T	-G	0,0628699	2020-05-15	United Kingdom
ORF1ab_3606_F	ORF1ab	3606	ERR4365449	11083	G	T	1	2020-05-15	United Kingdom
ORF1ab_314_L	ORF1ab	314	ERR4365449	14408	C	T	0,999592	2020-05-15	United Kingdom
ORF1ab_833_NA	ORF1ab	833	ERR4365449	15965	G	+T	0,0961313	2020-05-15	United Kingdom
S_614_G	S	614	ERR4365449	23403	A	G	0,999164	2020-05-15	United Kingdom
S_625_Y	S	625	ERR4365449	23435	C	T	0,0701178	2020-05-15	United Kingdom
ORF3a_61_N	ORF3a	61	ERR4365449	25575	A	C	0,998203	2020-05-15	United Kingdom
ORF3a_68_T	ORF3a	68	ERR4365449	25595	G	C	0,998974	2020-05-15	United Kingdom
N_348_H	N	348	ERR4365449	29315	G	C	0,999041	2020-05-15	United Kingdom
ORF1ab_1036_E	ORF1ab	1036	ERR4365452	3373	C	A	0,999557	2020-05-15	United Kingdom
ORF1ab_2144_NA	ORF1ab	2144	ERR4365452	6696	C	+T	0,0557669	2020-05-15	United Kingdom
ORF1ab_3644_F	ORF1ab	3644	ERR4365452	11195	C	T	0,999623	2020-05-15	United Kingdom
ORF1ab_314_L	ORF1ab	314	ERR4365452	14408	C	T	1	2020-05-15	United Kingdom
ORF1ab_833_NA	ORF1ab	833	ERR4365452	15965	G	+T	0,0808112	2020-05-15	United Kingdom
ORF1ab_1634_NA	ORF1ab	1634	ERR4365452	18368	G	+T	0,0510995	2020-05-15	United Kingdom
S_614_G	S	614	ERR4365452	23403	A	G	0,999649	2020-05-15	United Kingdom
M_109_I	M	109	ERR4365452	26849	G	T	0,41618	2020-05-15	United Kingdom
ORF1ab_4119_L	ORF1ab	4119	ERR4365455	12621	C	T	0,999042	2020-05-18	United Kingdom
ORF1ab_314_L	ORF1ab	314	ERR4365455	14408	C	T	1	2020-05-18	United Kingdom
ORF1ab_2178_F	ORF1ab	2178	ERR4365455	19999	G	T	1	2020-05-18	United Kingdom
S_614_G	S	614	ERR4365455	23403	A	G	0,999123	2020-05-18	United Kingdom
N_203_K	N	203	ERR4365455	28881	G	A	1	2020-05-18	United Kingdom
N_204_R	N	204	ERR4365455	28883	G	C	1	2020-05-18	United Kingdom
ORF1ab_364_NA	ORF1ab	364	ERR4365458	1357	T	-G	0,0544872	2020-04-09	United Kingdom
ORF1ab_447_NA	ORF1ab	447	ERR4365458	1604	A	-ATG	0,971654	2020-04-09	United Kingdom
ORF1ab_874_NA	ORF1ab	874	ERR4365458	2886	T	-TG	0,0569106	2020-04-09	United Kingdom
ORF1ab_2144_NA	ORF1ab	2144	ERR4365458	6696	C	+T	0,0668263	2020-04-09	United Kingdom
ORF1ab_2888_NA	ORF1ab	2888	ERR4365458	8927	G	+T	0,0749083	2020-04-09	United Kingdom
ORF1ab_1089_L	ORF1ab	1089	ERR4365458	16733	C	T	0,0581959	2020-04-09	United Kingdom
S_3_NA	S	3	ERR4365458	21569	G	+TT	0,0505689	2020-04-09	United Kingdom
S_3_NA	S	3	ERR4365458	21569	G	+T	0,222925	2020-04-09	United Kingdom
S_5_F	S	5	ERR4365458	21575	C	T	0,999011	2020-04-09	United Kingdom
S_783_V	S	783	ERR4365458	23910	C	T	0,0691824	2020-04-09	United Kingdom
E_13_NA	E	13	ERR4365458	26282	T	-A	0,069145	2020-04-09	United Kingdom
N_194_L	N	194	ERR4365458	28854	C	T	1	2020-04-09	United Kingdom
ORF1ab_314_L	ORF1ab	314	ERR4365460	14408	C	T	1	2020-06-16	United Kingdom
ORF1ab_425_F	ORF1ab	425	ERR4365460	14741	C	T	0,999789	2020-06-16	United Kingdom
S_614_G	S	614	ERR4365460	23403	A	G	1	2020-06-16	United Kingdom
N_7_H	N	7	ERR4365460	28294	A	C	0,99938	2020-06-16	United Kingdom
ORF1ab_1096_S	ORF1ab	1096	ERR4365461	3551	C	T	1	2020-06-15	United Kingdom
ORF1ab_1770_H	ORF1ab	1770	ERR4365461	5573	T	C	0,997185	2020-06-15	United Kingdom
ORF1ab_2039_F	ORF1ab	2039	ERR4365461	6380	C	T	0,999696	2020-06-15	United Kingdom
ORF1ab_3846_S	ORF1ab	3846	ERR4365461	11801	G	A	0,999839	2020-06-15	United Kingdom
ORF1ab_314_L	ORF1ab	314	ERR4365461	14408	C	T	0,999204	2020-06-15	United Kingdom
S_614_G	S	614	ERR4365461	23403	A	G	0,999252	2020-06-15	United Kingdom
S_1238_I	S	1238	ERR4365461	25275	C	T	1	2020-06-15	United Kingdom
ORF3a_54_S	ORF3a	54	ERR4365461	25552	G	T	0,999573	2020-06-15	United Kingdom
N_135_I	N	135	ERR4365461	28677	C	T	0,541939	2020-06-15	United Kingdom
N_203_K	N	203	ERR4365461	28881	G	A	1	2020-06-15	United Kingdom
N_204_R	N	204	ERR4365461	28883	G	C	1	2020-06-15	United Kingdom
ORF10_17_P	ORF10	17	ERR4365461	29607	T	C	0,999705	2020-06-15	United Kingdom
ORF1ab_447_NA	ORF1ab	447	ERR4365463	1604	A	-ATG	0,805594	2020-03-23	United Kingdom
ORF1ab_1158_L	ORF1ab	1158	ERR4365463	3738	C	T	0,0852601	2020-03-23	United Kingdom
ORF1ab_3603_NA	ORF1ab	3603	ERR4365464	11074	C	+T	0,060176	2020-04-11	United Kingdom
ORF1ab_314_L	ORF1ab	314	ERR4365464	14408	C	T	1	2020-04-11	United Kingdom
ORF1ab_1271_L	ORF1ab	1271	ERR4365464	17278	G	T	0,999834	2020-04-11	United Kingdom
ORF1ab_2048_I	ORF1ab	2048	ERR4365464	19610	C	T	1	2020-04-11	United Kingdom
S_614_G	S	614	ERR4365464	23403	A	G	0,999428	2020-04-11	United Kingdom
ORF3a_13_L	ORF3a	13	ERR4365464	25429	G	T	0,999765	2020-04-11	United Kingdom
ORF1ab_739_V	ORF1ab	739	ERR4365466	2480	A	G	0,998885	2020-03-22	United Kingdom
ORF1ab_765_S	ORF1ab	765	ERR4365466	2558	C	T	0,997816	2020-03-22	United Kingdom
ORF1ab_3603_NA	ORF1ab	3603	ERR4365466	11074	C	+T	0,0924077	2020-03-22	United Kingdom
ORF1ab_3606_NA	ORF1ab	3606	ERR4365466	11082	T	-G	0,141748	2020-03-22	United Kingdom
ORF1ab_3606_F	ORF1ab	3606	ERR4365466	11083	G	T	0,996094	2020-03-22	United Kingdom
ORF1ab_4277_V	ORF1ab	4277	ERR4365466	13095	C	T	0,050086	2020-03-22	United Kingdom
ORF1ab_764_E	ORF1ab	764	ERR4365466	15757	C	G	0,207689	2020-03-22	United Kingdom
ORF1ab_1511_I	ORF1ab	1511	ERR4365466	17999	C	T	0,0693381	2020-03-22	United Kingdom
S_221_A	S	221	ERR4365466	22223	T	G	0,0793991	2020-03-22	United Kingdom
ORF3a_87_L	ORF3a	87	ERR4365466	25653	T	G	0,181396	2020-03-22	United Kingdom
ORF3a_251_V	ORF3a	251	ERR4365466	26144	G	T	0,99564	2020-03-22	United Kingdom
ORF8_119_E	ORF8	119	ERR4365466	28250	T	G	0,158596	2020-03-22	United Kingdom
ORF1ab_348_NA	ORF1ab	348	ERR4365468	1308	A	+T	0,0626134	2020-03-23	United Kingdom
ORF1ab_447_NA	ORF1ab	447	ERR4365468	1604	A	-ATG	0,726804	2020-03-23	United Kingdom
ORF1ab_1774_NA	ORF1ab	1774	ERR4365468	5585	C	+T	0,06245	2020-03-23	United Kingdom
ORF1ab_2144_NA	ORF1ab	2144	ERR4365468	6696	C	+T	0,0535044	2020-03-23	United Kingdom
ORF1ab_2850_P	ORF1ab	2850	ERR4365468	8813	G	C	0,0779727	2020-03-23	United Kingdom
ORF1ab_2996_F	ORF1ab	2996	ERR4365468	9251	G	T	0,0797963	2020-03-23	United Kingdom
ORF1ab_3111_F	ORF1ab	3111	ERR4365468	9597	A	T	0,098796	2020-03-23	United Kingdom
ORF1ab_3603_NA	ORF1ab	3603	ERR4365468	11074	C	-T	0,0594876	2020-03-23	United Kingdom
ORF1ab_3917_NA	ORF1ab	3917	ERR4365468	12014	G	+T	0,0519458	2020-03-23	United Kingdom
ORF1ab_593_NA	ORF1ab	593	ERR4365468	15245	T	-A	0,0584158	2020-03-23	United Kingdom
ORF1ab_818_M	ORF1ab	818	ERR4365468	15919	G	A	0,0715272	2020-03-23	United Kingdom
ORF1ab_953_R	ORF1ab	953	ERR4365468	16324	T	C	0,0635514	2020-03-23	United Kingdom
ORF1ab_1037_NA	ORF1ab	1037	ERR4365468	16576	T	-G	0,0582662	2020-03-23	United Kingdom
ORF1ab_1521_S	ORF1ab	1521	ERR4365468	18028	G	T	0,105519	2020-03-23	United Kingdom
ORF1ab_1708_F	ORF1ab	1708	ERR4365468	18589	G	T	0,0788552	2020-03-23	United Kingdom
S_11_L	S	11	ERR4365468	21593	G	C	0,0904704	2020-03-23	United Kingdom
S_506_NA	S	506	ERR4365468	23078	C	+A	0,0559211	2020-03-23	United Kingdom
S_887_NA	S	887	ERR4365468	24223	C	+T	0,0732212	2020-03-23	United Kingdom
S_1195_K	S	1195	ERR4365468	25145	G	A	0,0561373	2020-03-23	United Kingdom
ORF3a_254_*	ORF3a	254	ERR4365468	26152	G	T	0,994975	2020-03-23	United Kingdom
ORF7a_5_P	ORF7a	5	ERR4365468	27407	T	C	0,0661349	2020-03-23	United Kingdom
ORF1ab_428_C	ORF1ab	428	ERR4365470	1547	A	T	0,153261	2020-06-16	United Kingdom
ORF1ab_428_G	ORF1ab	428	ERR4365470	1547	A	G	0,121739	2020-06-16	United Kingdom
ORF1ab_105_L	ORF1ab	105	ERR4365470	13780	A	T	0,0913082	2020-06-16	United Kingdom
ORF1ab_314_L	ORF1ab	314	ERR4365470	14408	C	T	0,9994	2020-06-16	United Kingdom
ORF1ab_425_F	ORF1ab	425	ERR4365470	14741	C	T	0,99979	2020-06-16	United Kingdom
S_614_G	S	614	ERR4365470	23403	A	G	0,99975	2020-06-16	United Kingdom
N_7_H	N	7	ERR4365470	28294	A	C	0,999426	2020-06-16	United Kingdom
ORF1ab_314_L	ORF1ab	314	ERR4365473	14408	C	T	0,996177	2020-06-04	United Kingdom
S_477_N	S	477	ERR4365473	22992	G	A	0,997181	2020-06-04	United Kingdom
S_614_G	S	614	ERR4365473	23403	A	G	0,998691	2020-06-04	United Kingdom
N_203_K	N	203	ERR4365473	28881	G	A	0,998841	2020-06-04	United Kingdom
N_204_R	N	204	ERR4365473	28883	G	C	0,993228	2020-06-04	United Kingdom
ORF1ab_2144_NA	ORF1ab	2144	ERR4365475	6696	C	+T	0,0553229	2020-05-15	United Kingdom
ORF1ab_314_L	ORF1ab	314	ERR4365475	14408	C	T	0,999528	2020-05-15	United Kingdom
ORF1ab_833_NA	ORF1ab	833	ERR4365475	15965	G	+T	0,0816583	2020-05-15	United Kingdom
S_95_I	S	95	ERR4365475	21846	C	T	0,364439	2020-05-15	United Kingdom
S_614_G	S	614	ERR4365475	23403	A	G	0,999392	2020-05-15	United Kingdom
ORF7b_32_F	ORF7b	32	ERR4365475	27849	C	T	1	2020-05-15	United Kingdom
N_119_S	N	119	ERR4365475	28628	G	T	1	2020-05-15	United Kingdom
N_203_K	N	203	ERR4365475	28881	G	A	1	2020-05-15	United Kingdom
N_204_R	N	204	ERR4365475	28883	G	C	1	2020-05-15	United Kingdom
ORF1ab_2144_NA	ORF1ab	2144	ERR4365478	6696	C	+T	0,0590524	2020-04-24	United Kingdom
ORF1ab_314_L	ORF1ab	314	ERR4365478	14408	C	T	0,996815	2020-04-24	United Kingdom
ORF1ab_604_Y	ORF1ab	604	ERR4365478	15277	C	T	0,998507	2020-04-24	United Kingdom
S_614_G	S	614	ERR4365478	23403	A	G	0,999558	2020-04-24	United Kingdom
S_688_V	S	688	ERR4365478	23625	C	T	0,0692612	2020-04-24	United Kingdom
ORF3a_224_C	ORF3a	224	ERR4365478	26062	G	T	0,993863	2020-04-24	United Kingdom
N_203_K	N	203	ERR4365478	28881	G	A	0,996923	2020-04-24	United Kingdom
N_204_R	N	204	ERR4365478	28883	G	C	1	2020-04-24	United Kingdom
ORF1ab_447_NA	ORF1ab	447	ERR4365482	1604	A	-ATG	0,716578	2020-03-24	United Kingdom
ORF1ab_653_L	ORF1ab	653	ERR4365482	2223	C	T	0,0609756	2020-03-24	United Kingdom
ORF1ab_3603_NA	ORF1ab	3603	ERR4365482	11074	C	-T	0,0500494	2020-03-24	United Kingdom
ORF1ab_2085_E	ORF1ab	2085	ERR4365482	19720	A	G	0,99972	2020-03-24	United Kingdom
ORF1ab_2268_V	ORF1ab	2268	ERR4365482	20270	C	T	1	2020-03-24	United Kingdom
ORF10_4_V	ORF10	4	ERR4365482	29567	A	G	0,999672	2020-03-24	United Kingdom
ORF1ab_540_V	ORF1ab	540	ERR4365485	1884	C	T	0,999413	2020-04-10	United Kingdom
ORF1ab_314_L	ORF1ab	314	ERR4365485	14408	C	T	0,999452	2020-04-10	United Kingdom
ORF1ab_1538_I	ORF1ab	1538	ERR4365485	18079	G	A	1	2020-04-10	United Kingdom
S_614_G	S	614	ERR4365485	23403	A	G	1	2020-04-10	United Kingdom
ORF1ab_314_L	ORF1ab	314	ERR4365486	14408	C	T	0,995996	2020-03-24	United Kingdom
S_433_NA	S	433	ERR4365486	22861	T	-A	0,125287	2020-03-24	United Kingdom
S_614_G	S	614	ERR4365486	23403	A	G	0,998136	2020-03-24	United Kingdom
N_203_K	N	203	ERR4365486	28881	G	A	0,996283	2020-03-24	United Kingdom
N_204_R	N	204	ERR4365486	28883	G	C	1	2020-03-24	United Kingdom
ORF1ab_75_G	ORF1ab	75	ERR4365490	489	A	G	1	2020-06-13	United Kingdom
ORF1ab_1734_H	ORF1ab	1734	ERR4365490	5465	T	C	0,998971	2020-06-13	United Kingdom
ORF1ab_2041_Y	ORF1ab	2041	ERR4365490	6387	G	A	0,999529	2020-06-13	United Kingdom
ORF1ab_314_L	ORF1ab	314	ERR4365490	14408	C	T	1	2020-06-13	United Kingdom
S_21_I	S	21	ERR4365490	21624	G	T	1	2020-06-13	United Kingdom
S_614_G	S	614	ERR4365490	23403	A	G	0,999575	2020-06-13	United Kingdom
S_847_K	S	847	ERR4365490	24102	G	A	1	2020-06-13	United Kingdom
ORF3a_136_N	ORF3a	136	ERR4365490	25800	A	T	0,998573	2020-06-13	United Kingdom
ORF3a_137_Y	ORF3a	137	ERR4365490	25801	A	T	0,998607	2020-06-13	United Kingdom
N_203_K	N	203	ERR4365490	28881	G	A	1	2020-06-13	United Kingdom
N_204_R	N	204	ERR4365490	28883	G	C	1	2020-06-13	United Kingdom
ORF1ab_447_NA	ORF1ab	447	ERR4365491	1604	A	-ATG	0,994387	2020-04-13	United Kingdom
ORF1ab_3209_V	ORF1ab	3209	ERR4365491	9891	C	T	0,0581395	2020-04-13	United Kingdom
ORF1ab_2172_NA	ORF1ab	2172	ERR4365491	19983	C	+T	0,0511464	2020-04-13	United Kingdom
ORF1ab_3603_NA	ORF1ab	3603	ERR4365493	11074	C	+T	0,100602	2020-03-22	United Kingdom
ORF1ab_3606_NA	ORF1ab	3606	ERR4365493	11082	T	-G	0,116085	2020-03-22	United Kingdom
ORF1ab_3606_F	ORF1ab	3606	ERR4365493	11083	G	T	0,998425	2020-03-22	United Kingdom
S_597_NA	S	597	ERR4365493	23351	G	-TTA	0,0516523	2020-03-22	United Kingdom
ORF3a_251_V	ORF3a	251	ERR4365493	26144	G	T	0,993174	2020-03-22	United Kingdom
ORF1ab_447_NA	ORF1ab	447	ERR4365494	1604	A	-ATG	0,770667	2020-03-23	United Kingdom
ORF1ab_275_Y	ORF1ab	275	ERR4365494	14290	G	T	0,0520599	2020-03-23	United Kingdom
ORF1ab_339_C	ORF1ab	339	ERR4365494	14483	T	G	0,116246	2020-03-23	United Kingdom
ORF1ab_326_NA	ORF1ab	326	ERR4365495	1243	T	-G	0,0658211	2020-04-24	United Kingdom
ORF1ab_489_K	ORF1ab	489	ERR4365495	1730	G	A	0,152239	2020-04-24	United Kingdom
ORF1ab_519_S	ORF1ab	519	ERR4365495	1820	G	A	0,0961098	2020-04-24	United Kingdom
ORF1ab_1371_NA	ORF1ab	1371	ERR4365495	4376	G	+T	0,0919188	2020-04-24	United Kingdom
ORF1ab_1416_F	ORF1ab	1416	ERR4365495	4511	G	T	0,105485	2020-04-24	United Kingdom
ORF1ab_1502_F	ORF1ab	1502	ERR4365495	4769	A	T	0,116635	2020-04-24	United Kingdom
ORF1ab_1521_I	ORF1ab	1521	ERR4365495	4827	C	T	0,107486	2020-04-24	United Kingdom
ORF1ab_1687_*	ORF1ab	1687	ERR4365495	5324	G	T	0,149613	2020-04-24	United Kingdom
ORF1ab_1905_NA	ORF1ab	1905	ERR4365495	5979	C	-T	0,108419	2020-04-24	United Kingdom
ORF1ab_2144_NA	ORF1ab	2144	ERR4365495	6696	C	+T	0,160512	2020-04-24	United Kingdom
ORF1ab_2349_NA	ORF1ab	2349	ERR4365495	7311	T	-G	0,110747	2020-04-24	United Kingdom
ORF1ab_3097_NA	ORF1ab	3097	ERR4365495	9554	G	+T	0,0589956	2020-04-24	United Kingdom
ORF1ab_3260_NA	ORF1ab	3260	ERR4365495	10044	C	-TGT	0,052974	2020-04-24	United Kingdom
ORF1ab_3356_I	ORF1ab	3356	ERR4365495	10332	C	T	0,145348	2020-04-24	United Kingdom
ORF1ab_3421_NA	ORF1ab	3421	ERR4365495	10527	C	+T	0,05876	2020-04-24	United Kingdom
ORF1ab_3603_NA	ORF1ab	3603	ERR4365495	11074	C	-T	0,215857	2020-04-24	United Kingdom
ORF1ab_3826_L	ORF1ab	3826	ERR4365495	11742	A	T	0,155103	2020-04-24	United Kingdom
ORF1ab_4100_H	ORF1ab	4100	ERR4365495	12565	G	T	0,0668206	2020-04-24	United Kingdom
ORF1ab_4140_NA	ORF1ab	4140	ERR4365495	12684	A	-G	0,0908304	2020-04-24	United Kingdom
ORF1ab_314_L	ORF1ab	314	ERR4365495	14408	C	T	0,996577	2020-04-24	United Kingdom
ORF1ab_494_NA	ORF1ab	494	ERR4365495	14948	G	-T	0,0529763	2020-04-24	United Kingdom
ORF1ab_532_NA	ORF1ab	532	ERR4365495	15061	C	+A	0,0504983	2020-04-24	United Kingdom
ORF1ab_539_NA	ORF1ab	539	ERR4365495	15083	T	-TAG	0,0587349	2020-04-24	United Kingdom
ORF1ab_540_R	ORF1ab	540	ERR4365495	15087	T	A	0,0645564	2020-04-24	United Kingdom
ORF1ab_561_NA	ORF1ab	561	ERR4365495	15150	G	-T	0,0560331	2020-04-24	United Kingdom
ORF1ab_695_NA	ORF1ab	695	ERR4365495	15552	T	-A	0,0581521	2020-04-24	United Kingdom
ORF1ab_777_NA	ORF1ab	777	ERR4365495	15796	C	-T	0,0675122	2020-04-24	United Kingdom
ORF1ab_1004_S	ORF1ab	1004	ERR4365495	16478	T	C	0,0798611	2020-04-24	United Kingdom
ORF1ab_1166_*	ORF1ab	1166	ERR4365495	16963	C	T	0,0676296	2020-04-24	United Kingdom
ORF1ab_1446_P	ORF1ab	1446	ERR4365495	17803	T	C	0,0655093	2020-04-24	United Kingdom
ORF1ab_1529_A	ORF1ab	1529	ERR4365495	18052	A	G	0,0662772	2020-04-24	United Kingdom
ORF1ab_1630_NA	ORF1ab	1630	ERR4365495	18356	C	+T	0,0600624	2020-04-24	United Kingdom
ORF1ab_1806_A	ORF1ab	1806	ERR4365495	18884	T	C	0,0736469	2020-04-24	United Kingdom
ORF1ab_1926_V	ORF1ab	1926	ERR4365495	19244	A	T	0,0801736	2020-04-24	United Kingdom
ORF1ab_2211_NA	ORF1ab	2211	ERR4365495	20099	C	-T	0,149606	2020-04-24	United Kingdom
ORF1ab_2297_NA	ORF1ab	2297	ERR4365495	20358	T	-G	0,0885942	2020-04-24	United Kingdom
ORF1ab_2321_S	ORF1ab	2321	ERR4365495	20428	C	T	0,997565	2020-04-24	United Kingdom
ORF1ab_2478_S	ORF1ab	2478	ERR4365495	20899	G	A	0,0692103	2020-04-24	United Kingdom
S_426_NA	S	426	ERR4365495	22839	C	-AG	0,0611384	2020-04-24	United Kingdom
S_614_G	S	614	ERR4365495	23403	A	G	0,999232	2020-04-24	United Kingdom
E_5_NA	E	5	ERR4365495	26257	G	+T	0,115561	2020-04-24	United Kingdom
M_13_NA	M	13	ERR4365495	26561	T	+A	0,0687333	2020-04-24	United Kingdom
M_25_NA	M	25	ERR4365495	26596	G	+T	0,0681177	2020-04-24	United Kingdom
M_44_NA	M	44	ERR4365495	26654	G	+T	0,0688398	2020-04-24	United Kingdom
ORF7a_2_R	ORF7a	2	ERR4365495	27398	A	G	0,0762834	2020-04-24	United Kingdom
ORF7a_28_I	ORF7a	28	ERR4365495	27476	C	T	0,25666	2020-04-24	United Kingdom
ORF7b_27_NA	ORF7b	27	ERR4365495	27836	C	+T	0,0655821	2020-04-24	United Kingdom
N_203_K	N	203	ERR4365495	28881	G	A	1	2020-04-24	United Kingdom
N_204_R	N	204	ERR4365495	28883	G	C	1	2020-04-24	United Kingdom
N_305_NA	N	305	ERR4365495	29188	A	+AATTGTG	0,0590837	2020-04-24	United Kingdom
ORF1ab_29_H	ORF1ab	29	ERR4365496	351	G	A	1	2020-04-17	United Kingdom
ORF1ab_447_NA	ORF1ab	447	ERR4365496	1604	A	-ATG	0,998557	2020-04-17	United Kingdom
ORF1ab_3603_NA	ORF1ab	3603	ERR4365496	11074	C	+T	0,120047	2020-04-17	United Kingdom
ORF1ab_3606_NA	ORF1ab	3606	ERR4365496	11082	T	-G	0,0641275	2020-04-17	United Kingdom
ORF1ab_3606_F	ORF1ab	3606	ERR4365496	11083	G	T	1	2020-04-17	United Kingdom
N_194_L	N	194	ERR4365496	28854	C	T	1	2020-04-17	United Kingdom
ORF1ab_447_NA	ORF1ab	447	ERR4365498	1604	A	-ATG	0,778571	2020-03-23	United Kingdom
ORF3a_254_*	ORF3a	254	ERR4365498	26152	G	T	0,998408	2020-03-23	United Kingdom
ORF7b_40_I	ORF7b	40	ERR4365498	27874	C	T	0,122307	2020-03-23	United Kingdom
ORF1ab_2144_NA	ORF1ab	2144	ERR4365501	6696	C	+T	0,0615627	2020-03-24	United Kingdom
ORF1ab_3603_NA	ORF1ab	3603	ERR4365501	11074	C	+T	0,0768938	2020-03-24	United Kingdom
ORF1ab_3606_NA	ORF1ab	3606	ERR4365501	11082	T	-G	0,138451	2020-03-24	United Kingdom
ORF1ab_3606_F	ORF1ab	3606	ERR4365501	11083	G	T	0,996871	2020-03-24	United Kingdom
ORF3a_251_V	ORF3a	251	ERR4365501	26144	G	T	0,994915	2020-03-24	United Kingdom
ORF1ab_56_I	ORF1ab	56	ERR4365502	431	G	A	0,998107	2020-03-23	United Kingdom
ORF1ab_447_NA	ORF1ab	447	ERR4365502	1604	A	-ATG	0,772727	2020-03-23	United Kingdom
ORF1ab_2268_V	ORF1ab	2268	ERR4365502	20270	C	T	0,998316	2020-03-23	United Kingdom
ORF7a_62_NA	ORF7a	62	ERR4365502	27578	A	-ATT	0,991018	2020-03-23	United Kingdom
ORF1ab_2267_NA	ORF1ab	2267	ERR4365503	7066	A	-G	0,054425	2020-04-07	United Kingdom
ORF1ab_2892_F	ORF1ab	2892	ERR4365503	8939	G	T	0,0586137	2020-04-07	United Kingdom
ORF1ab_4084_F	ORF1ab	4084	ERR4365503	12516	G	T	0,0627623	2020-04-07	United Kingdom
ORF1ab_314_L	ORF1ab	314	ERR4365503	14408	C	T	0,999827	2020-04-07	United Kingdom
ORF1ab_1931_F	ORF1ab	1931	ERR4365503	19259	C	T	0,0916548	2020-04-07	United Kingdom
S_614_G	S	614	ERR4365503	23403	A	G	0,999884	2020-04-07	United Kingdom
ORF8_59_K	ORF8	59	ERR4365503	28068	G	A	0,0689655	2020-04-07	United Kingdom
N_196_K	N	196	ERR4365503	28861	T	A	0,162291	2020-04-07	United Kingdom
N_219_F	N	219	ERR4365503	28928	C	T	0,137472	2020-04-07	United Kingdom
ORF1ab_447_NA	ORF1ab	447	ERR4365504	1604	A	-ATG	0,742947	2020-03-20	United Kingdom
ORF1ab_2613_C	ORF1ab	2613	ERR4365504	21304	C	T	0,0546875	2020-03-20	United Kingdom
ORF1ab_350_I	ORF1ab	350	ERR4365505	1314	C	T	0,995652	2020-05-12	United Kingdom
ORF1ab_3454_V	ORF1ab	3454	ERR4365505	10626	C	T	0,996872	2020-05-12	United Kingdom
ORF1ab_154_C	ORF1ab	154	ERR4365505	13928	A	G	0,850485	2020-05-12	United Kingdom
ORF1ab_314_L	ORF1ab	314	ERR4365505	14408	C	T	0,996286	2020-05-12	United Kingdom
S_614_G	S	614	ERR4365505	23403	A	G	0,99943	2020-05-12	United Kingdom
ORF8_62_L	ORF8	62	ERR4365505	28077	G	T	0,994981	2020-05-12	United Kingdom
N_203_K	N	203	ERR4365505	28881	G	A	0,997763	2020-05-12	United Kingdom
N_204_R	N	204	ERR4365505	28883	G	C	1	2020-05-12	United Kingdom
N_292_T	N	292	ERR4365505	29148	T	C	0,404459	2020-05-12	United Kingdom
ORF1ab_542_NA	ORF1ab	542	ERR4365506	1891	T	-G	0,0616438	2020-03-24	United Kingdom
ORF1ab_599_NA	ORF1ab	599	ERR4365506	2060	G	-C	0,090535	2020-03-24	United Kingdom
ORF1ab_953_NA	ORF1ab	953	ERR4365506	3124	T	-GA	0,0795053	2020-03-24	United Kingdom
ORF1ab_1201_NA	ORF1ab	1201	ERR4365506	3868	A	+C	0,087963	2020-03-24	United Kingdom
ORF1ab_1538_I	ORF1ab	1538	ERR4365506	4878	C	T	0,0552279	2020-03-24	United Kingdom
ORF1ab_1929_R	ORF1ab	1929	ERR4365506	6051	A	G	0,0700456	2020-03-24	United Kingdom
ORF1ab_1929_N	ORF1ab	1929	ERR4365506	6052	G	T	0,0690639	2020-03-24	United Kingdom
ORF1ab_2144_NA	ORF1ab	2144	ERR4365506	6696	C	+T	0,0970958	2020-03-24	United Kingdom
ORF1ab_2333_NA	ORF1ab	2333	ERR4365506	7262	C	-T	0,0530303	2020-03-24	United Kingdom
ORF1ab_2409_F	ORF1ab	2409	ERR4365506	7491	G	T	0,0657866	2020-03-24	United Kingdom
ORF1ab_2509_S	ORF1ab	2509	ERR4365506	7790	G	A	0,0541412	2020-03-24	United Kingdom
ORF1ab_2914_NA	ORF1ab	2914	ERR4365506	9005	G	+T	0,0596115	2020-03-24	United Kingdom
ORF1ab_2945_NA	ORF1ab	2945	ERR4365506	9099	A	-TG	0,0586253	2020-03-24	United Kingdom
ORF1ab_3147_G	ORF1ab	3147	ERR4365506	9704	T	G	0,0546643	2020-03-24	United Kingdom
ORF1ab_3396_S	ORF1ab	3396	ERR4365506	10452	A	G	0,0630861	2020-03-24	United Kingdom
ORF1ab_3684_R	ORF1ab	3684	ERR4365506	11316	T	G	0,0541487	2020-03-24	United Kingdom
ORF1ab_4173_S	ORF1ab	4173	ERR4365506	12783	A	G	0,0519903	2020-03-24	United Kingdom
ORF1ab_4231_NA	ORF1ab	4231	ERR4365506	12958	T	-A	0,0501771	2020-03-24	United Kingdom
ORF1ab_4306_*	ORF1ab	4306	ERR4365506	13181	C	T	0,0572966	2020-03-24	United Kingdom
ORF1ab_132_I	ORF1ab	132	ERR4365506	13862	C	T	1	2020-03-24	United Kingdom
ORF1ab_222_G	ORF1ab	222	ERR4365506	14132	T	G	0,05	2020-03-24	United Kingdom
ORF1ab_314_L	ORF1ab	314	ERR4365506	14408	C	T	0,997159	2020-03-24	United Kingdom
ORF1ab_386_NA	ORF1ab	386	ERR4365506	14625	C	+T	0,0506615	2020-03-24	United Kingdom
ORF1ab_453_I	ORF1ab	453	ERR4365506	14825	C	T	0,0537195	2020-03-24	United Kingdom
ORF1ab_897_R	ORF1ab	897	ERR4365506	16157	T	G	0,0577996	2020-03-24	United Kingdom
ORF1ab_1407_A	ORF1ab	1407	ERR4365506	17687	T	C	0,0611399	2020-03-24	United Kingdom
ORF1ab_1518_NA	ORF1ab	1518	ERR4365506	18019	A	-GG	0,0755483	2020-03-24	United Kingdom
ORF1ab_1520_L	ORF1ab	1520	ERR4365506	18025	G	T	0,0510708	2020-03-24	United Kingdom
ORF1ab_1526_D	ORF1ab	1526	ERR4365506	18045	A	T	0,0655594	2020-03-24	United Kingdom
ORF1ab_1817_I	ORF1ab	1817	ERR4365506	18917	C	T	0,0608319	2020-03-24	United Kingdom
ORF1ab_2337_V	ORF1ab	2337	ERR4365506	20477	G	T	0,0623053	2020-03-24	United Kingdom
S_70_F	S	70	ERR4365506	21770	G	T	0,0581781	2020-03-24	United Kingdom
S_614_G	S	614	ERR4365506	23403	A	G	0,999018	2020-03-24	United Kingdom
S_688_V	S	688	ERR4365506	23625	C	T	0,995558	2020-03-24	United Kingdom
S_992_NA	S	992	ERR4365506	24536	C	-A	0,0552855	2020-03-24	United Kingdom
S_1016_P	S	1016	ERR4365506	24608	G	C	0,0530303	2020-03-24	United Kingdom
S_1239_I	S	1239	ERR4365506	25278	G	T	0,0549624	2020-03-24	United Kingdom
ORF3a_186_T	ORF3a	186	ERR4365506	25949	T	C	0,0625	2020-03-24	United Kingdom
M_25_V	M	25	ERR4365506	26596	G	T	0,0518284	2020-03-24	United Kingdom
N_188_L	N	188	ERR4365506	28836	C	T	1	2020-03-24	United Kingdom
ORF1ab_489_K	ORF1ab	489	ERR4365507	1730	G	A	0,0569395	2020-03-23	United Kingdom
ORF1ab_1132_NA	ORF1ab	1132	ERR4365507	3659	A	-AG	0,0514874	2020-03-23	United Kingdom
ORF1ab_2144_NA	ORF1ab	2144	ERR4365507	6696	C	+T	0,0777927	2020-03-23	United Kingdom
ORF1ab_2470_T	ORF1ab	2470	ERR4365507	7673	G	A	0,0536603	2020-03-23	United Kingdom
ORF1ab_2737_S	ORF1ab	2737	ERR4365507	8475	A	G	0,0590462	2020-03-23	United Kingdom
ORF1ab_2978_I	ORF1ab	2978	ERR4365507	9198	C	T	0,0513149	2020-03-23	United Kingdom
ORF1ab_3603_NA	ORF1ab	3603	ERR4365507	11074	C	+T	0,0972057	2020-03-23	United Kingdom
ORF1ab_3606_NA	ORF1ab	3606	ERR4365507	11082	T	-G	0,204787	2020-03-23	United Kingdom
ORF1ab_3606_F	ORF1ab	3606	ERR4365507	11083	G	T	0,998084	2020-03-23	United Kingdom
ORF1ab_3723_NA	ORF1ab	3723	ERR4365507	11434	T	-G	0,0746415	2020-03-23	United Kingdom
ORF1ab_480_I	ORF1ab	480	ERR4365507	14906	A	T	0,062963	2020-03-23	United Kingdom
ORF1ab_1583_V	ORF1ab	1583	ERR4365507	18215	G	T	0,0620347	2020-03-23	United Kingdom
ORF1ab_1632_H	ORF1ab	1632	ERR4365507	18363	G	C	0,0608229	2020-03-23	United Kingdom
ORF1ab_1847_T	ORF1ab	1847	ERR4365507	19006	G	A	0,0892993	2020-03-23	United Kingdom
ORF1ab_2351_Y	ORF1ab	2351	ERR4365507	20518	G	T	0,0744442	2020-03-23	United Kingdom
ORF3a_251_V	ORF3a	251	ERR4365507	26144	G	T	0,992481	2020-03-23	United Kingdom
N_190_I	N	190	ERR4365507	28842	G	T	1	2020-03-23	United Kingdom
ORF1ab_447_NA	ORF1ab	447	ERR4365508	1604	A	-ATG	0,992548	2020-04-08	United Kingdom
ORF1ab_2144_NA	ORF1ab	2144	ERR4365508	6696	C	+T	0,0578035	2020-04-08	United Kingdom
N_194_L	N	194	ERR4365508	28854	C	T	1	2020-04-08	United Kingdom
ORF1ab_124_C	ORF1ab	124	ERR4365511	635	C	T	0,157856	2020-06-13	United Kingdom
ORF1ab_2144_NA	ORF1ab	2144	ERR4365511	6696	C	+T	0,0620013	2020-06-13	United Kingdom
ORF1ab_314_L	ORF1ab	314	ERR4365511	14408	C	T	0,999384	2020-06-13	United Kingdom
ORF1ab_425_F	ORF1ab	425	ERR4365511	14741	C	T	1	2020-06-13	United Kingdom
ORF1ab_833_NA	ORF1ab	833	ERR4365511	15965	G	+T	0,0955311	2020-06-13	United Kingdom
S_614_G	S	614	ERR4365511	23403	A	G	0,999129	2020-06-13	United Kingdom
S_640_F	S	640	ERR4365511	23481	C	T	0,0587149	2020-06-13	United Kingdom
ORF3a_275_F	ORF3a	275	ERR4365511	26217	G	T	0,135514	2020-06-13	United Kingdom
ORF6_43_P	ORF6	43	ERR4365511	27328	T	C	0,096828	2020-06-13	United Kingdom
ORF6_61_Y	ORF6	61	ERR4365511	27382	G	T	0,999623	2020-06-13	United Kingdom
N_7_H	N	7	ERR4365511	28294	A	C	0,998163	2020-06-13	United Kingdom
ORF1ab_2110_S	ORF1ab	2110	ERR4365514	6593	C	T	0,996871	2020-05-12	United Kingdom
ORF1ab_4217_I	ORF1ab	4217	ERR4365514	12915	C	T	0,998138	2020-05-12	United Kingdom
ORF1ab_314_L	ORF1ab	314	ERR4365514	14408	C	T	0,997908	2020-05-12	United Kingdom
ORF1ab_454_I	ORF1ab	454	ERR4365514	14829	G	T	0,996038	2020-05-12	United Kingdom
S_614_G	S	614	ERR4365514	23403	A	G	0,997192	2020-05-12	United Kingdom
N_207_L	N	207	ERR4365514	28893	C	T	0,997917	2020-05-12	United Kingdom
ORF1ab_3674_NA	ORF1ab	3674	ERR4365520	11287	G	-TCTGGTTTT	0,10897	2020-03-23	United Kingdom
ORF1ab_314_L	ORF1ab	314	ERR4365520	14408	C	T	0,995629	2020-03-23	United Kingdom
S_614_G	S	614	ERR4365520	23403	A	G	0,999561	2020-03-23	United Kingdom
ORF1ab_2071_F	ORF1ab	2071	ERR4365521	6476	G	T	1	2020-06-11	United Kingdom
ORF1ab_2144_NA	ORF1ab	2144	ERR4365521	6696	C	+T	0,0524642	2020-06-11	United Kingdom
ORF1ab_3278_S	ORF1ab	3278	ERR4365521	10097	G	A	1	2020-06-11	United Kingdom
ORF1ab_3603_NA	ORF1ab	3603	ERR4365521	11074	C	+T	0,0748663	2020-06-11	United Kingdom
ORF1ab_3606_NA	ORF1ab	3606	ERR4365521	11082	T	-G	0,139037	2020-06-11	United Kingdom
ORF1ab_3606_F	ORF1ab	3606	ERR4365521	11083	G	T	1	2020-06-11	United Kingdom
ORF1ab_4317_E	ORF1ab	4317	ERR4365521	13216	T	G	0,998731	2020-06-11	United Kingdom
ORF1ab_314_L	ORF1ab	314	ERR4365521	14408	C	T	1	2020-06-11	United Kingdom
S_614_G	S	614	ERR4365521	23403	A	G	0,998145	2020-06-11	United Kingdom
N_203_K	N	203	ERR4365521	28881	G	A	1	2020-06-11	United Kingdom
N_204_R	N	204	ERR4365521	28883	G	C	1	2020-06-11	United Kingdom
ORF1ab_1096_S	ORF1ab	1096	ERR4365522	3551	C	T	1	2020-06-14	United Kingdom
ORF1ab_1770_H	ORF1ab	1770	ERR4365522	5573	T	C	0,99751	2020-06-14	United Kingdom
ORF1ab_2039_F	ORF1ab	2039	ERR4365522	6380	C	T	0,999708	2020-06-14	United Kingdom
ORF1ab_2791_I	ORF1ab	2791	ERR4365522	8637	C	T	0,112641	2020-06-14	United Kingdom
ORF1ab_3846_S	ORF1ab	3846	ERR4365522	11801	G	A	0,999842	2020-06-14	United Kingdom
ORF1ab_314_L	ORF1ab	314	ERR4365522	14408	C	T	0,99963	2020-06-14	United Kingdom
ORF1ab_2557_R	ORF1ab	2557	ERR4365522	21137	A	G	0,125453	2020-06-14	United Kingdom
S_614_G	S	614	ERR4365522	23403	A	G	0,999506	2020-06-14	United Kingdom
S_1238_I	S	1238	ERR4365522	25275	C	T	1	2020-06-14	United Kingdom
ORF3a_54_S	ORF3a	54	ERR4365522	25552	G	T	0,999638	2020-06-14	United Kingdom
ORF3a_260_I	ORF3a	260	ERR4365522	26172	G	T	1	2020-06-14	United Kingdom
M_4_Y	M	4	ERR4365522	26533	C	A	0,138049	2020-06-14	United Kingdom
N_203_K	N	203	ERR4365522	28881	G	A	0,998879	2020-06-14	United Kingdom
N_204_R	N	204	ERR4365522	28883	G	C	0,997831	2020-06-14	United Kingdom
ORF10_17_P	ORF10	17	ERR4365522	29607	T	C	0,999534	2020-06-14	United Kingdom
ORF1ab_447_NA	ORF1ab	447	ERR4365527	1604	A	-ATG	0,982997	2020-06-23	United Kingdom
ORF1ab_833_NA	ORF1ab	833	ERR4365527	15965	G	+T	0,0710173	2020-06-23	United Kingdom
ORF1ab_2199_NA	ORF1ab	2199	ERR4365527	20064	T	-A	0,0694444	2020-06-23	United Kingdom
N_194_L	N	194	ERR4365527	28854	C	T	1	2020-06-23	United Kingdom
N_256_N	N	256	ERR4365527	29041	G	C	0,192266	2020-06-23	United Kingdom
ORF1ab_350_I	ORF1ab	350	ERR4365528	1314	C	T	1	2020-03-24	United Kingdom
ORF1ab_3603_NA	ORF1ab	3603	ERR4365528	11074	C	+T	0,0706021	2020-03-24	United Kingdom
ORF1ab_3606_NA	ORF1ab	3606	ERR4365528	11082	T	-G	0,156657	2020-03-24	United Kingdom
ORF1ab_3606_F	ORF1ab	3606	ERR4365528	11083	G	T	0,99794	2020-03-24	United Kingdom
ORF1ab_3818_*	ORF1ab	3818	ERR4365528	11717	C	T	0,0504056	2020-03-24	United Kingdom
ORF3a_251_V	ORF3a	251	ERR4365528	26144	G	T	0,996587	2020-03-24	United Kingdom
ORF1ab_35_NA	ORF1ab	35	ERR4365530	369	T	-G	0,0594238	2020-03-23	United Kingdom
ORF1ab_82_NA	ORF1ab	82	ERR4365530	509	G	-GTCATGTTA	0,0594059	2020-03-23	United Kingdom
ORF1ab_417_R	ORF1ab	417	ERR4365530	1515	A	G	1	2020-03-23	United Kingdom
ORF1ab_1333_V	ORF1ab	1333	ERR4365530	4263	G	T	0,052356	2020-03-23	United Kingdom
ORF1ab_1927_NA	ORF1ab	1927	ERR4365530	6044	A	-ATT	0,0505776	2020-03-23	United Kingdom
ORF1ab_2331_H	ORF1ab	2331	ERR4365530	7256	T	C	0,0512048	2020-03-23	United Kingdom
ORF1ab_2733_T	ORF1ab	2733	ERR4365530	8462	G	A	0,0507328	2020-03-23	United Kingdom
ORF1ab_2790_L	ORF1ab	2790	ERR4365530	8633	A	C	0,0762887	2020-03-23	United Kingdom
ORF1ab_3603_NA	ORF1ab	3603	ERR4365530	11074	C	+T	0,0616757	2020-03-23	United Kingdom
ORF1ab_3606_NA	ORF1ab	3606	ERR4365530	11082	T	-G	0,102418	2020-03-23	United Kingdom
ORF1ab_3606_F	ORF1ab	3606	ERR4365530	11083	G	T	0,997828	2020-03-23	United Kingdom
S_147_N	S	147	ERR4365530	22003	A	T	0,0547753	2020-03-23	United Kingdom
S_341_NA	S	341	ERR4365530	22583	G	-TT	0,0741535	2020-03-23	United Kingdom
S_896_T	S	896	ERR4365530	24249	T	C	0,0523475	2020-03-23	United Kingdom
S_909_NA	S	909	ERR4365530	24289	T	-G	0,0509862	2020-03-23	United Kingdom
S_1034_F	S	1034	ERR4365530	24662	C	T	0,0590743	2020-03-23	United Kingdom
ORF3a_251_V	ORF3a	251	ERR4365530	26144	G	T	1	2020-03-23	United Kingdom
ORF6_53_Y	ORF6	53	ERR4365530	27358	G	T	0,0568673	2020-03-23	United Kingdom
ORF8_15_V	ORF8	15	ERR4365530	27937	C	T	0,0827725	2020-03-23	United Kingdom
N_260_NA	N	260	ERR4365530	29051	C	+A	0,0591549	2020-03-23	United Kingdom
N_284_R	N	284	ERR4365530	29123	G	A	0,06743	2020-03-23	United Kingdom
ORF1ab_677_NA	ORF1ab	677	ERR4365531	2296	A	+T	0,0613333	2020-04-24	United Kingdom
ORF1ab_706_V	ORF1ab	706	ERR4365531	2382	G	T	0,0674603	2020-04-24	United Kingdom
ORF1ab_724_*	ORF1ab	724	ERR4365531	2435	A	T	0,0831036	2020-04-24	United Kingdom
ORF1ab_730_NA	ORF1ab	730	ERR4365531	2455	C	-AT	0,0661114	2020-04-24	United Kingdom
ORF1ab_959_S	ORF1ab	959	ERR4365531	3140	C	T	0,786025	2020-04-24	United Kingdom
ORF1ab_1224_*	ORF1ab	1224	ERR4365531	3935	C	T	0,0657492	2020-04-24	United Kingdom
ORF1ab_1241_I	ORF1ab	1241	ERR4365531	3987	C	T	0,0545906	2020-04-24	United Kingdom
ORF1ab_2003_NA	ORF1ab	2003	ERR4365531	6274	T	-A	0,0547495	2020-04-24	United Kingdom
ORF1ab_2037_NA	ORF1ab	2037	ERR4365531	6376	T	-A	0,0529997	2020-04-24	United Kingdom
ORF1ab_2084_F	ORF1ab	2084	ERR4365531	6517	A	T	0,0661383	2020-04-24	United Kingdom
ORF1ab_2144_L	ORF1ab	2144	ERR4365531	6696	C	T	0,0660115	2020-04-24	United Kingdom
ORF1ab_2317_N	ORF1ab	2317	ERR4365531	7214	G	A	0,993612	2020-04-24	United Kingdom
ORF1ab_2544_Y	ORF1ab	2544	ERR4365531	7895	G	T	0,0513623	2020-04-24	United Kingdom
ORF1ab_2926_NA	ORF1ab	2926	ERR4365531	9043	T	-G	0,05343	2020-04-24	United Kingdom
ORF1ab_2933_R	ORF1ab	2933	ERR4365531	9062	T	C	0,0761967	2020-04-24	United Kingdom
ORF1ab_2996_NA	ORF1ab	2996	ERR4365531	9251	G	+T	0,0763723	2020-04-24	United Kingdom
ORF1ab_3370_R	ORF1ab	3370	ERR4365531	10374	A	G	0,0597544	2020-04-24	United Kingdom
ORF1ab_3495_F	ORF1ab	3495	ERR4365531	10748	C	T	0,0605906	2020-04-24	United Kingdom
ORF1ab_3501_NA	ORF1ab	3501	ERR4365531	10767	A	-T	0,0529032	2020-04-24	United Kingdom
ORF1ab_3552_NA	ORF1ab	3552	ERR4365531	10920	A	-TG	0,0530201	2020-04-24	United Kingdom
ORF1ab_3603_NA	ORF1ab	3603	ERR4365531	11074	C	+T	0,0703683	2020-04-24	United Kingdom
ORF1ab_4183_V	ORF1ab	4183	ERR4365531	12813	C	T	0,0522859	2020-04-24	United Kingdom
ORF1ab_314_L	ORF1ab	314	ERR4365531	14408	C	T	0,99642	2020-04-24	United Kingdom
ORF1ab_522_I	ORF1ab	522	ERR4365531	15032	C	T	0,0680751	2020-04-24	United Kingdom
ORF1ab_1003_I	ORF1ab	1003	ERR4365531	16475	G	T	0,0524219	2020-04-24	United Kingdom
ORF1ab_2151_C	ORF1ab	2151	ERR4365531	19918	G	T	0,0897285	2020-04-24	United Kingdom
S_614_G	S	614	ERR4365531	23403	A	G	0,999076	2020-04-24	United Kingdom
S_748_K	S	748	ERR4365531	23804	G	A	0,0617816	2020-04-24	United Kingdom
S_766_NA	S	766	ERR4365531	23859	C	-T	0,0504202	2020-04-24	United Kingdom
S_775_NA	S	775	ERR4365531	23887	C	+A	0,0525568	2020-04-24	United Kingdom
S_839_NA	S	839	ERR4365531	24078	A	-T	0,0539007	2020-04-24	United Kingdom
S_860_NA	S	860	ERR4365531	24140	G	+T	0,0517377	2020-04-24	United Kingdom
S_884_F	S	884	ERR4365531	24213	C	T	0,0674883	2020-04-24	United Kingdom
S_1112_S	S	1112	ERR4365531	24896	C	T	0,0877245	2020-04-24	United Kingdom
ORF8_62_L	ORF8	62	ERR4365531	28077	G	T	0,966683	2020-04-24	United Kingdom
N_203_K	N	203	ERR4365531	28881	G	A	1	2020-04-24	United Kingdom
N_204_R	N	204	ERR4365531	28883	G	C	0,995851	2020-04-24	United Kingdom
ORF1ab_370_R	ORF1ab	370	ERR4365532	1373	T	C	0,123153	2020-03-23	United Kingdom
ORF1ab_447_NA	ORF1ab	447	ERR4365532	1604	A	-ATG	0,546961	2020-03-23	United Kingdom
ORF1ab_687_NA	ORF1ab	687	ERR4365532	2325	C	-T	0,168521	2020-03-23	United Kingdom
ORF1ab_940_NA	ORF1ab	940	ERR4365532	3085	G	+T	0,0607605	2020-03-23	United Kingdom
ORF1ab_1061_NA	ORF1ab	1061	ERR4365532	3448	C	+A	0,122279	2020-03-23	United Kingdom
ORF1ab_1648_P	ORF1ab	1648	ERR4365532	5207	T	C	0,134253	2020-03-23	United Kingdom
ORF1ab_1651_NA	ORF1ab	1651	ERR4365532	5217	A	+T	0,131552	2020-03-23	United Kingdom
ORF1ab_2064_S	ORF1ab	2064	ERR4365532	6455	T	A	0,145072	2020-03-23	United Kingdom
ORF1ab_2249_S	ORF1ab	2249	ERR4365532	7010	G	T	0,138942	2020-03-23	United Kingdom
ORF1ab_2500_P	ORF1ab	2500	ERR4365532	7763	T	C	0,0937245	2020-03-23	United Kingdom
ORF1ab_2888_NA	ORF1ab	2888	ERR4365532	8927	G	-T	0,222555	2020-03-23	United Kingdom
ORF1ab_2995_V	ORF1ab	2995	ERR4365532	9249	G	T	0,170958	2020-03-23	United Kingdom
ORF1ab_3216_NA	ORF1ab	3216	ERR4365532	9912	A	+T	0,14489	2020-03-23	United Kingdom
ORF1ab_3255_I	ORF1ab	3255	ERR4365532	10029	C	T	0,998124	2020-03-23	United Kingdom
ORF1ab_3411_NA	ORF1ab	3411	ERR4365532	10496	G	-T	0,107743	2020-03-23	United Kingdom
ORF1ab_3480_NA	ORF1ab	3480	ERR4365532	10703	A	-G	0,105925	2020-03-23	United Kingdom
ORF1ab_3601_NA	ORF1ab	3601	ERR4365532	11067	C	-T	0,126313	2020-03-23	United Kingdom
ORF1ab_3603_NA	ORF1ab	3603	ERR4365532	11074	C	-T	0,110204	2020-03-23	United Kingdom
ORF1ab_3611_NA	ORF1ab	3611	ERR4365532	11098	T	-TTACC	0,0910242	2020-03-23	United Kingdom
ORF1ab_3892_F	ORF1ab	3892	ERR4365532	11939	G	T	0,185349	2020-03-23	United Kingdom
ORF1ab_3919_NA	ORF1ab	3919	ERR4365532	12020	C	-T	0,170937	2020-03-23	United Kingdom
ORF1ab_4376_NA	ORF1ab	4376	ERR4365532	13393	G	-A	0,101149	2020-03-23	United Kingdom
ORF1ab_121_NA	ORF1ab	121	ERR4365532	13829	C	-T	0,167226	2020-03-23	United Kingdom
ORF1ab_343_NA	ORF1ab	343	ERR4365532	14495	G	-T	0,11318	2020-03-23	United Kingdom
ORF1ab_741_NA	ORF1ab	741	ERR4365532	15690	T	+A	0,0825354	2020-03-23	United Kingdom
ORF1ab_957_F	ORF1ab	957	ERR4365532	16336	G	T	0,0794953	2020-03-23	United Kingdom
ORF1ab_1288_D	ORF1ab	1288	ERR4365532	17331	G	T	0,144586	2020-03-23	United Kingdom
ORF1ab_1531_NA	ORF1ab	1531	ERR4365532	18060	C	+T	0,172339	2020-03-23	United Kingdom
S_104_NA	S	104	ERR4365532	21872	T	-GG	0,0876074	2020-03-23	United Kingdom
S_659_NA	S	659	ERR4365532	23539	A	-TATGAGTGTGACATACCCATTGGTGCAGG	0,202688	2020-03-23	United Kingdom
S_917_NA	S	917	ERR4365532	24311	T	-A	0,278495	2020-03-23	United Kingdom
M_88_NA	M	88	ERR4365532	26786	A	-GGCTTGATGTGGCTCAGCTACTTCATTGCTTCTT	0,0583955	2020-03-23	United Kingdom
ORF8_1_I	ORF8	1	ERR4365532	27896	G	A	0,133657	2020-03-23	United Kingdom
N_344_NA	N	344	ERR4365532	29304	C	-A	0,070922	2020-03-23	United Kingdom
N_386_NA	N	386	ERR4365532	29429	C	-A	0,0598425	2020-03-23	United Kingdom
ORF1ab_350_I	ORF1ab	350	ERR4365534	1314	C	T	0,994845	2020-03-25	United Kingdom
ORF1ab_3603_NA	ORF1ab	3603	ERR4365534	11074	C	+T	0,104057	2020-03-25	United Kingdom
ORF1ab_3606_NA	ORF1ab	3606	ERR4365534	11082	T	-G	0,134543	2020-03-25	United Kingdom
ORF1ab_3606_F	ORF1ab	3606	ERR4365534	11083	G	T	0,996595	2020-03-25	United Kingdom
ORF3a_251_V	ORF3a	251	ERR4365534	26144	G	T	0,996723	2020-03-25	United Kingdom
N_300_Y	N	300	ERR4365534	29171	C	T	0,0837139	2020-03-25	United Kingdom
ORF1ab_3580_Y	ORF1ab	3580	ERR4365543	11003	C	T	0,26701	2020-04-09	United Kingdom
ORF1ab_314_L	ORF1ab	314	ERR4365543	14408	C	T	1	2020-04-09	United Kingdom
S_439_K	S	439	ERR4365543	22879	C	A	1	2020-04-09	United Kingdom
S_614_G	S	614	ERR4365543	23403	A	G	1	2020-04-09	United Kingdom
ORF1ab_314_L	ORF1ab	314	ERR4365550	14408	C	T	1	NA	United Kingdom
S_614_G	S	614	ERR4365550	23403	A	G	0,999586	NA	United Kingdom
N_203_K	N	203	ERR4365550	28881	G	A	0,999178	NA	United Kingdom
N_204_R	N	204	ERR4365550	28883	G	C	1	NA	United Kingdom
ORF1ab_260_V	ORF1ab	260	ERR4365555	1044	C	T	0,0723077	2020-06-13	United Kingdom
ORF1ab_1096_S	ORF1ab	1096	ERR4365555	3551	C	T	1	2020-06-13	United Kingdom
ORF1ab_1770_H	ORF1ab	1770	ERR4365555	5573	T	C	0,998598	2020-06-13	United Kingdom
ORF1ab_2039_F	ORF1ab	2039	ERR4365555	6380	C	T	0,999717	2020-06-13	United Kingdom
ORF1ab_3846_S	ORF1ab	3846	ERR4365555	11801	G	A	1	2020-06-13	United Kingdom
ORF1ab_314_L	ORF1ab	314	ERR4365555	14408	C	T	0,999313	2020-06-13	United Kingdom
S_614_G	S	614	ERR4365555	23403	A	G	1	2020-06-13	United Kingdom
S_1016_V	S	1016	ERR4365555	24609	C	T	0,0659072	2020-06-13	United Kingdom
S_1238_I	S	1238	ERR4365555	25275	C	T	0,999212	2020-06-13	United Kingdom
ORF3a_54_S	ORF3a	54	ERR4365555	25552	G	T	0,999679	2020-06-13	United Kingdom
N_203_K	N	203	ERR4365555	28881	G	A	0,9987	2020-06-13	United Kingdom
N_204_R	N	204	ERR4365555	28883	G	C	1	2020-06-13	United Kingdom
ORF10_17_P	ORF10	17	ERR4365555	29607	T	C	0,999863	2020-06-13	United Kingdom
ORF1ab_184_C	ORF1ab	184	ERR4365556	815	C	T	0,999833	2020-05-26	United Kingdom
ORF1ab_428_C	ORF1ab	428	ERR4365556	1547	A	T	0,397059	2020-05-26	United Kingdom
ORF1ab_428_G	ORF1ab	428	ERR4365556	1547	A	G	0,107843	2020-05-26	United Kingdom
ORF1ab_462_I	ORF1ab	462	ERR4365556	1650	A	T	0,0524017	2020-05-26	United Kingdom
ORF1ab_1219_*	ORF1ab	1219	ERR4365556	3920	A	T	0,0649038	2020-05-26	United Kingdom
ORF1ab_2087_NA	ORF1ab	2087	ERR4365556	6526	A	-G	0,0839565	2020-05-26	United Kingdom
ORF1ab_2428_I	ORF1ab	2428	ERR4365556	7548	A	T	0,0626247	2020-05-26	United Kingdom
ORF1ab_2547_NA	ORF1ab	2547	ERR4365556	7905	C	-AA	0,0543933	2020-05-26	United Kingdom
ORF1ab_2678_K	ORF1ab	2678	ERR4365556	8299	C	A	0,0813559	2020-05-26	United Kingdom
ORF1ab_2698_D	ORF1ab	2698	ERR4365556	8357	C	G	0,0711044	2020-05-26	United Kingdom
ORF1ab_2717_V	ORF1ab	2717	ERR4365556	8415	A	T	0,079023	2020-05-26	United Kingdom
ORF1ab_2735_E	ORF1ab	2735	ERR4365556	8468	A	G	0,0628272	2020-05-26	United Kingdom
ORF1ab_2738_F	ORF1ab	2738	ERR4365556	8479	A	C	0,0642361	2020-05-26	United Kingdom
ORF1ab_2937_I	ORF1ab	2937	ERR4365556	9075	A	T	0,0898322	2020-05-26	United Kingdom
ORF1ab_3058_I	ORF1ab	3058	ERR4365556	9438	C	T	1	2020-05-26	United Kingdom
ORF1ab_3082_S	ORF1ab	3082	ERR4365556	9509	A	T	0,0546282	2020-05-26	United Kingdom
ORF1ab_3622_Y	ORF1ab	3622	ERR4365556	11130	C	A	0,160606	2020-05-26	United Kingdom
ORF1ab_67_S	ORF1ab	67	ERR4365556	13667	C	G	0,0618557	2020-05-26	United Kingdom
ORF1ab_79_Y	ORF1ab	79	ERR4365556	13702	A	T	0,125217	2020-05-26	United Kingdom
ORF1ab_105_L	ORF1ab	105	ERR4365556	13780	A	T	0,208955	2020-05-26	United Kingdom
ORF1ab_105_V	ORF1ab	105	ERR4365556	13780	A	G	0,0990502	2020-05-26	United Kingdom
ORF1ab_314_L	ORF1ab	314	ERR4365556	14408	C	T	1	2020-05-26	United Kingdom
ORF1ab_337_F	ORF1ab	337	ERR4365556	14477	A	T	0,05	2020-05-26	United Kingdom
ORF1ab_425_Y	ORF1ab	425	ERR4365556	14741	C	A	0,06793	2020-05-26	United Kingdom
ORF1ab_580_F	ORF1ab	580	ERR4365556	15205	A	T	0,0604134	2020-05-26	United Kingdom
ORF1ab_673_*	ORF1ab	673	ERR4365556	15485	C	A	0,0563859	2020-05-26	United Kingdom
ORF1ab_1544_T	ORF1ab	1544	ERR4365556	18097	C	A	0,0569423	2020-05-26	United Kingdom
ORF1ab_1623_D	ORF1ab	1623	ERR4365556	18336	A	T	0,0568792	2020-05-26	United Kingdom
ORF1ab_1628_NA	ORF1ab	1628	ERR4365556	18350	A	-TTTACC	0,0507303	2020-05-26	United Kingdom
ORF1ab_2053_NA	ORF1ab	2053	ERR4365556	19625	T	-AG	0,0640641	2020-05-26	United Kingdom
ORF1ab_2141_*	ORF1ab	2141	ERR4365556	19888	A	T	0,0593607	2020-05-26	United Kingdom
ORF1ab_2261_D	ORF1ab	2261	ERR4365556	20250	A	T	0,0920245	2020-05-26	United Kingdom
ORF1ab_2424_F	ORF1ab	2424	ERR4365556	20737	C	T	0,252604	2020-05-26	United Kingdom
S_156_V	S	156	ERR4365556	22029	A	T	0,0528926	2020-05-26	United Kingdom
S_529_M	S	529	ERR4365556	23148	A	T	0,0950452	2020-05-26	United Kingdom
S_614_G	S	614	ERR4365556	23403	A	G	1	2020-05-26	United Kingdom
S_794_NA	S	794	ERR4365556	23944	T	-A	0,0509554	2020-05-26	United Kingdom
S_852_NA	S	852	ERR4365556	24117	C	-A	0,0539112	2020-05-26	United Kingdom
S_955_I	S	955	ERR4365556	24426	A	T	0,0922432	2020-05-26	United Kingdom
S_955_S	S	955	ERR4365556	24426	A	G	0,0612159	2020-05-26	United Kingdom
S_1269_N	S	1269	ERR4365556	25369	A	T	0,0691469	2020-05-26	United Kingdom
ORF3a_43_L	ORF3a	43	ERR4365556	25521	C	A	0,0555473	2020-05-26	United Kingdom
M_23_L	M	23	ERR4365556	26589	G	T	0,999817	2020-05-26	United Kingdom
N_203_K	N	203	ERR4365556	28881	G	A	1	2020-05-26	United Kingdom
N_204_R	N	204	ERR4365556	28883	G	C	1	2020-05-26	United Kingdom
N_406_H	N	406	ERR4365556	29491	A	T	0,0617506	2020-05-26	United Kingdom
ORF1ab_3603_NA	ORF1ab	3603	ERR4365558	11074	C	+TTTT	0,144208	NA	United Kingdom
ORF1ab_3603_NA	ORF1ab	3603	ERR4365558	11074	C	+TTT	0,465721	NA	United Kingdom
ORF1ab_3603_NA	ORF1ab	3603	ERR4365558	11074	C	+TT	0,118676	NA	United Kingdom
ORF3a_251_V	ORF3a	251	ERR4365558	26144	G	T	1	NA	United Kingdom
N_377_Y	N	377	ERR4365558	29402	G	T	1	NA	United Kingdom
ORF1ab_1068_E	ORF1ab	1068	ERR4365559	3468	G	A	1	2020-04-09	United Kingdom
ORF1ab_2144_NA	ORF1ab	2144	ERR4365559	6696	C	+T	0,0521803	2020-04-09	United Kingdom
ORF1ab_132_I	ORF1ab	132	ERR4365559	13862	C	T	1	2020-04-09	United Kingdom
ORF1ab_314_L	ORF1ab	314	ERR4365559	14408	C	T	1	2020-04-09	United Kingdom
S_143_F	S	143	ERR4365559	21989	G	T	0,060219	2020-04-09	United Kingdom
S_614_G	S	614	ERR4365559	23403	A	G	1	2020-04-09	United Kingdom
M_204_NA	M	204	ERR4365559	27134	T	-A	0,0588235	2020-04-09	United Kingdom
N_188_L	N	188	ERR4365559	28836	C	T	1	2020-04-09	United Kingdom
N_254_V	N	254	ERR4365559	29034	C	T	0,0672269	2020-04-09	United Kingdom
ORF1ab_75_G	ORF1ab	75	ERR4365560	489	A	G	1	2020-06-13	United Kingdom
ORF1ab_427_NA	ORF1ab	427	ERR4365560	1546	T	-A	0,118644	2020-06-13	United Kingdom
ORF1ab_1734_H	ORF1ab	1734	ERR4365560	5465	T	C	0,999732	2020-06-13	United Kingdom
ORF1ab_2041_Y	ORF1ab	2041	ERR4365560	6387	G	A	0,999368	2020-06-13	United Kingdom
ORF1ab_4120_S	ORF1ab	4120	ERR4365560	12623	C	T	0,998748	2020-06-13	United Kingdom
ORF1ab_115_I	ORF1ab	115	ERR4365560	13812	G	T	0,0693464	2020-06-13	United Kingdom
ORF1ab_314_L	ORF1ab	314	ERR4365560	14408	C	T	0,998756	2020-06-13	United Kingdom
ORF1ab_833_NA	ORF1ab	833	ERR4365560	15965	G	+T	0,0786597	2020-06-13	United Kingdom
ORF1ab_1579_V	ORF1ab	1579	ERR4365560	18202	A	G	0,331545	2020-06-13	United Kingdom
S_614_G	S	614	ERR4365560	23403	A	G	1	2020-06-13	United Kingdom
S_847_K	S	847	ERR4365560	24102	G	A	1	2020-06-13	United Kingdom
ORF3a_136_N	ORF3a	136	ERR4365560	25800	A	T	1	2020-06-13	United Kingdom
ORF3a_137_Y	ORF3a	137	ERR4365560	25801	A	T	1	2020-06-13	United Kingdom
N_203_K	N	203	ERR4365560	28881	G	A	1	2020-06-13	United Kingdom
N_204_R	N	204	ERR4365560	28883	G	C	1	2020-06-13	United Kingdom
ORF1ab_265_I	ORF1ab	265	ERR4365562	1059	C	T	1	2020-05-18	United Kingdom
ORF1ab_105_L	ORF1ab	105	ERR4365562	13780	A	T	0,0581907	2020-05-18	United Kingdom
ORF1ab_314_L	ORF1ab	314	ERR4365562	14408	C	T	0,999711	2020-05-18	United Kingdom
S_144_C	S	144	ERR4365562	21993	A	G	0,0532915	2020-05-18	United Kingdom
S_144_*	S	144	ERR4365562	21994	T	G	0,0538827	2020-05-18	United Kingdom
S_614_G	S	614	ERR4365562	23403	A	G	1	2020-05-18	United Kingdom
ORF3a_57_H	ORF3a	57	ERR4365562	25563	G	T	1	2020-05-18	United Kingdom
ORF7a_8_T	ORF7a	8	ERR4365562	27415	G	A	0,999698	2020-05-18	United Kingdom
N_33_I	N	33	ERR4365562	28371	G	T	1	2020-05-18	United Kingdom
ORF1ab_314_L	ORF1ab	314	ERR4365571	14408	C	T	0,999769	2020-05-14	United Kingdom
ORF1ab_833_NA	ORF1ab	833	ERR4365571	15965	G	+T	0,0561724	2020-05-14	United Kingdom
S_614_G	S	614	ERR4365571	23403	A	G	1	2020-05-14	United Kingdom
N_119_S	N	119	ERR4365571	28628	G	T	0,99963	2020-05-14	United Kingdom
N_203_K	N	203	ERR4365571	28881	G	A	1	2020-05-14	United Kingdom
N_204_R	N	204	ERR4365571	28883	G	C	1	2020-05-14	United Kingdom
N_260_NA	N	260	ERR4365571	29051	C	+A	0,051632	2020-05-14	United Kingdom
ORF1ab_2029_N	ORF1ab	2029	ERR4365572	6352	G	T	0,999337	2020-05-18	United Kingdom
ORF1ab_2144_NA	ORF1ab	2144	ERR4365572	6696	C	+T	0,0877368	2020-05-18	United Kingdom
ORF1ab_3356_I	ORF1ab	3356	ERR4365572	10332	C	T	1	2020-05-18	United Kingdom
ORF1ab_3606_F	ORF1ab	3606	ERR4365572	11083	G	T	0,0689655	2020-05-18	United Kingdom
ORF1ab_314_L	ORF1ab	314	ERR4365572	14408	C	T	1	2020-05-18	United Kingdom
ORF1ab_833_NA	ORF1ab	833	ERR4365572	15965	G	+T	0,0614525	2020-05-18	United Kingdom
ORF1ab_1821_S	ORF1ab	1821	ERR4365572	18928	C	T	0,997627	2020-05-18	United Kingdom
S_614_G	S	614	ERR4365572	23403	A	G	1	2020-05-18	United Kingdom
N_203_K	N	203	ERR4365572	28881	G	A	1	2020-05-18	United Kingdom
N_204_R	N	204	ERR4365572	28883	G	C	1	2020-05-18	United Kingdom
ORF1ab_159_NA	ORF1ab	159	ERR4365573	740	G	-A	0,0511364	2020-05-18	United Kingdom
ORF1ab_189_NA	ORF1ab	189	ERR4365573	832	C	-T	0,0517766	2020-05-18	United Kingdom
ORF1ab_580_F	ORF1ab	580	ERR4365573	2003	C	T	0,105263	2020-05-18	United Kingdom
ORF1ab_624_NA	ORF1ab	624	ERR4365573	2137	C	+A	0,1	2020-05-18	United Kingdom
ORF1ab_821_NA	ORF1ab	821	ERR4365573	2727	C	-A	0,0553633	2020-05-18	United Kingdom
ORF1ab_1295_NA	ORF1ab	1295	ERR4365573	4148	G	-T	0,0512129	2020-05-18	United Kingdom
ORF1ab_1605_NA	ORF1ab	1605	ERR4365573	5080	T	+A	0,0509554	2020-05-18	United Kingdom
ORF1ab_1769_I	ORF1ab	1769	ERR4365573	5572	G	T	0,0687023	2020-05-18	United Kingdom
ORF1ab_2144_NA	ORF1ab	2144	ERR4365573	6696	C	+T	0,171548	2020-05-18	United Kingdom
ORF1ab_2336_NA	ORF1ab	2336	ERR4365573	7273	G	+T	0,137931	2020-05-18	United Kingdom
ORF1ab_2405_D	ORF1ab	2405	ERR4365573	7478	A	G	0,0818713	2020-05-18	United Kingdom
ORF1ab_2587_NA	ORF1ab	2587	ERR4365573	8025	C	-A	0,0581818	2020-05-18	United Kingdom
ORF1ab_3804_L	ORF1ab	3804	ERR4365573	11675	T	C	0,0597015	2020-05-18	United Kingdom
ORF1ab_4090_I	ORF1ab	4090	ERR4365573	12534	C	T	0,0891089	2020-05-18	United Kingdom
ORF1ab_175_NA	ORF1ab	175	ERR4365573	13990	C	-A	0,0516605	2020-05-18	United Kingdom
ORF1ab_314_L	ORF1ab	314	ERR4365573	14408	C	T	1	2020-05-18	United Kingdom
ORF1ab_1375_L	ORF1ab	1375	ERR4365573	17590	G	T	0,0858779	2020-05-18	United Kingdom
ORF1ab_1634_NA	ORF1ab	1634	ERR4365573	18368	G	+T	0,0934579	2020-05-18	United Kingdom
ORF1ab_1772_C	ORF1ab	1772	ERR4365573	18781	G	T	0,0958904	2020-05-18	United Kingdom
ORF1ab_1928_T	ORF1ab	1928	ERR4365573	19250	G	C	0,0544554	2020-05-18	United Kingdom
ORF1ab_2411_NA	ORF1ab	2411	ERR4365573	20698	C	-T	0,108824	2020-05-18	United Kingdom
S_174_NA	S	174	ERR4365573	22083	C	+T	0,120482	2020-05-18	United Kingdom
S_471_K	S	471	ERR4365573	22973	G	A	0,0582524	2020-05-18	United Kingdom
S_614_G	S	614	ERR4365573	23403	A	G	0,955121	2020-05-18	United Kingdom
S_821_NA	S	821	ERR4365573	24025	A	-CTT	0,0576923	2020-05-18	United Kingdom
S_946_NA	S	946	ERR4365573	24399	G	-A	0,0575916	2020-05-18	United Kingdom
S_1198_NA	S	1198	ERR4365573	25156	C	-G	0,0676056	2020-05-18	United Kingdom
M_42_M	M	42	ERR4365573	26647	G	T	0,938998	2020-05-18	United Kingdom
M_184_L	M	184	ERR4365573	27073	C	T	0,578275	2020-05-18	United Kingdom
M_197_I	M	197	ERR4365573	27112	G	T	0,227273	2020-05-18	United Kingdom
ORF6_22_NA	ORF6	22	ERR4365573	27266	T	-TA	0,958567	2020-05-18	United Kingdom
N_260_NA	N	260	ERR4365573	29051	C	+A	0,0973451	2020-05-18	United Kingdom
ORF1ab_124_C	ORF1ab	124	ERR4365578	635	C	T	0,059816	2020-04-11	United Kingdom
ORF1ab_455_NA	ORF1ab	455	ERR4365578	1628	C	+A	0,0579268	2020-04-11	United Kingdom
ORF1ab_561_NA	ORF1ab	561	ERR4365578	1946	G	+T	0,108108	2020-04-11	United Kingdom
ORF1ab_1314_V	ORF1ab	1314	ERR4365578	4206	C	T	0,05995	2020-04-11	United Kingdom
ORF1ab_2144_NA	ORF1ab	2144	ERR4365578	6696	C	+T	0,0616652	2020-04-11	United Kingdom
ORF1ab_2766_I	ORF1ab	2766	ERR4365578	8561	G	A	1	2020-04-11	United Kingdom
ORF1ab_2925_S	ORF1ab	2925	ERR4365578	9038	G	T	0,0652423	2020-04-11	United Kingdom
ORF1ab_3071_Y	ORF1ab	3071	ERR4365578	9477	T	A	1	2020-04-11	United Kingdom
ORF1ab_3454_V	ORF1ab	3454	ERR4365578	10626	C	T	1	2020-04-11	United Kingdom
ORF1ab_3499_R	ORF1ab	3499	ERR4365578	10761	A	G	0,175439	2020-04-11	United Kingdom
ORF1ab_4190_NA	ORF1ab	4190	ERR4365578	12834	A	-T	0,0555556	2020-04-11	United Kingdom
ORF1ab_1354_I	ORF1ab	1354	ERR4365578	17528	C	T	1	2020-04-11	United Kingdom
ORF1ab_2128_A	ORF1ab	2128	ERR4365578	19850	T	C	0,0540541	2020-04-11	United Kingdom
S_337_NA	S	337	ERR4365578	22572	C	+T	0,0503264	2020-04-11	United Kingdom
S_702_NA	S	702	ERR4365578	23666	G	-A	0,0557202	2020-04-11	United Kingdom
ORF3a_196_V	ORF3a	196	ERR4365578	25979	G	T	1	2020-04-11	United Kingdom
ORF3a_213_K	ORF3a	213	ERR4365578	26029	C	A	1	2020-04-11	United Kingdom
N_149_L	N	149	ERR4365578	28719	G	T	0,0730051	2020-04-11	United Kingdom
N_197_L	N	197	ERR4365578	28863	C	T	0,998227	2020-04-11	United Kingdom
ORF1ab_265_I	ORF1ab	265	ERR4365580	1059	C	T	1	2020-05-18	United Kingdom
ORF1ab_314_L	ORF1ab	314	ERR4365580	14408	C	T	1	2020-05-18	United Kingdom
S_614_G	S	614	ERR4365580	23403	A	G	0,997986	2020-05-18	United Kingdom
ORF3a_57_H	ORF3a	57	ERR4365580	25563	G	T	1	2020-05-18	United Kingdom
N_373_R	N	373	ERR4365580	29391	A	G	0,998395	2020-05-18	United Kingdom
ORF1ab_124_C	ORF1ab	124	ERR4365585	635	C	T	0,0681496	2020-05-15	United Kingdom
ORF1ab_144_N	ORF1ab	144	ERR4365585	695	G	A	0,151167	2020-05-15	United Kingdom
ORF1ab_1323_A	ORF1ab	1323	ERR4365585	4233	A	C	0,0762887	2020-05-15	United Kingdom
ORF1ab_2144_NA	ORF1ab	2144	ERR4365585	6696	C	+T	0,0606328	2020-05-15	United Kingdom
ORF1ab_314_L	ORF1ab	314	ERR4365585	14408	C	T	1	2020-05-15	United Kingdom
ORF1ab_425_F	ORF1ab	425	ERR4365585	14741	C	T	0,990721	2020-05-15	United Kingdom
ORF1ab_833_NA	ORF1ab	833	ERR4365585	15965	G	+T	0,0970769	2020-05-15	United Kingdom
ORF1ab_1687_C	ORF1ab	1687	ERR4365585	18526	C	T	0,359346	2020-05-15	United Kingdom
ORF1ab_1727_L	ORF1ab	1727	ERR4365585	18647	C	T	0,0693736	2020-05-15	United Kingdom
S_479_S	S	479	ERR4365585	22997	C	T	0,996548	2020-05-15	United Kingdom
S_614_G	S	614	ERR4365585	23403	A	G	1	2020-05-15	United Kingdom
S_1121_L	S	1121	ERR4365585	24923	T	C	0,988674	2020-05-15	United Kingdom
N_260_NA	N	260	ERR4365585	29051	C	+A	0,0706997	2020-05-15	United Kingdom
ORF1ab_1096_S	ORF1ab	1096	ERR4365587	3551	C	T	1	2020-06-15	United Kingdom
ORF1ab_1770_H	ORF1ab	1770	ERR4365587	5573	T	C	0,996553	2020-06-15	United Kingdom
ORF1ab_2039_F	ORF1ab	2039	ERR4365587	6380	C	T	0,999488	2020-06-15	United Kingdom
ORF1ab_3846_S	ORF1ab	3846	ERR4365587	11801	G	A	0,999827	2020-06-15	United Kingdom
ORF1ab_314_L	ORF1ab	314	ERR4365587	14408	C	T	0,999292	2020-06-15	United Kingdom
S_614_G	S	614	ERR4365587	23403	A	G	0,999177	2020-06-15	United Kingdom
S_1238_I	S	1238	ERR4365587	25275	C	T	1	2020-06-15	United Kingdom
ORF3a_54_S	ORF3a	54	ERR4365587	25552	G	T	0,998505	2020-06-15	United Kingdom
N_203_K	N	203	ERR4365587	28881	G	A	0,999496	2020-06-15	United Kingdom
N_204_R	N	204	ERR4365587	28883	G	C	0,999031	2020-06-15	United Kingdom
ORF10_17_P	ORF10	17	ERR4365587	29607	T	C	0,999536	2020-06-15	United Kingdom
ORF1ab_3306_V	ORF1ab	3306	ERR4365590	10181	A	G	0,0541114	NA	United Kingdom
ORF1ab_314_L	ORF1ab	314	ERR4365590	14408	C	T	1	NA	United Kingdom
S_140_NA	S	140	ERR4365590	21981	T	-TTTGGGTGTTTA	0,432479	NA	United Kingdom
S_143_NA	S	143	ERR4365590	21990	T	-TTA	0,329073	NA	United Kingdom
S_614_G	S	614	ERR4365590	23403	A	G	0,99926	NA	United Kingdom
ORF3a_251_V	ORF3a	251	ERR4365590	26144	G	T	0,838304	NA	United Kingdom
ORF6_41_F	ORF6	41	ERR4365590	27323	C	T	0,126736	NA	United Kingdom
N_203_K	N	203	ERR4365590	28881	G	A	0,100227	NA	United Kingdom
N_204_R	N	204	ERR4365590	28883	G	C	0,10017	NA	United Kingdom
ORF1ab_2092_Y	ORF1ab	2092	ERR4365594	6539	C	T	0,957384	2020-04-24	United Kingdom
ORF1ab_4217_I	ORF1ab	4217	ERR4365594	12915	C	T	0,995292	2020-04-24	United Kingdom
ORF1ab_314_L	ORF1ab	314	ERR4365594	14408	C	T	0,996739	2020-04-24	United Kingdom
S_614_G	S	614	ERR4365594	23403	A	G	0,9981	2020-04-24	United Kingdom
ORF1ab_265_I	ORF1ab	265	ERR4365596	1059	C	T	0,999623	2020-05-25	United Kingdom
ORF1ab_428_C	ORF1ab	428	ERR4365596	1547	A	T	0,123188	2020-05-25	United Kingdom
ORF1ab_428_G	ORF1ab	428	ERR4365596	1547	A	G	0,0628019	2020-05-25	United Kingdom
ORF1ab_2717_V	ORF1ab	2717	ERR4365596	8415	A	T	0,0869268	2020-05-25	United Kingdom
ORF1ab_3058_I	ORF1ab	3058	ERR4365596	9438	C	T	1	2020-05-25	United Kingdom
ORF1ab_104_NA	ORF1ab	104	ERR4365596	13777	C	-AT	0,099793	2020-05-25	United Kingdom
ORF1ab_105_L	ORF1ab	105	ERR4365596	13780	A	T	0,105402	2020-05-25	United Kingdom
ORF1ab_314_L	ORF1ab	314	ERR4365596	14408	C	T	0,999514	2020-05-25	United Kingdom
ORF1ab_792_I	ORF1ab	792	ERR4365596	15842	C	T	0,0515398	2020-05-25	United Kingdom
ORF1ab_849_G	ORF1ab	849	ERR4365596	16012	C	G	0,0527535	2020-05-25	United Kingdom
ORF1ab_1515_F	ORF1ab	1515	ERR4365596	18010	A	T	0,0649652	2020-05-25	United Kingdom
ORF1ab_2400_H	ORF1ab	2400	ERR4365596	20667	A	T	0,0500475	2020-05-25	United Kingdom
S_529_M	S	529	ERR4365596	23148	A	T	0,0600949	2020-05-25	United Kingdom
S_614_G	S	614	ERR4365596	23403	A	G	0,999535	2020-05-25	United Kingdom
S_955_I	S	955	ERR4365596	24426	A	T	0,0596546	2020-05-25	United Kingdom
N_203_K	N	203	ERR4365596	28881	G	A	0,998826	2020-05-25	United Kingdom
N_204_R	N	204	ERR4365596	28883	G	C	1	2020-05-25	United Kingdom
ORF1ab_1096_S	ORF1ab	1096	ERR4365598	3551	C	T	1	2020-06-20	United Kingdom
ORF1ab_1577_V	ORF1ab	1577	ERR4365598	4994	A	G	0,0652174	2020-06-20	United Kingdom
ORF1ab_1770_H	ORF1ab	1770	ERR4365598	5573	T	C	0,998474	2020-06-20	United Kingdom
ORF1ab_2039_F	ORF1ab	2039	ERR4365598	6380	C	T	0,999882	2020-06-20	United Kingdom
ORF1ab_2144_NA	ORF1ab	2144	ERR4365598	6696	C	+T	0,0555397	2020-06-20	United Kingdom
ORF1ab_2333_F	ORF1ab	2333	ERR4365598	7262	C	T	0,0503876	2020-06-20	United Kingdom
ORF1ab_3846_S	ORF1ab	3846	ERR4365598	11801	G	A	1	2020-06-20	United Kingdom
ORF1ab_4220_L	ORF1ab	4220	ERR4365598	12924	C	T	0,999348	2020-06-20	United Kingdom
ORF1ab_314_L	ORF1ab	314	ERR4365598	14408	C	T	0,99973	2020-06-20	United Kingdom
ORF1ab_833_NA	ORF1ab	833	ERR4365598	15965	G	+T	0,0602386	2020-06-20	United Kingdom
S_143_NA	S	143	ERR4365598	21989	G	+T	0,0572289	2020-06-20	United Kingdom
S_614_G	S	614	ERR4365598	23403	A	G	0,999842	2020-06-20	United Kingdom
S_960_D	S	960	ERR4365598	24440	A	G	0,0721739	2020-06-20	United Kingdom
ORF3a_54_S	ORF3a	54	ERR4365598	25552	G	T	1	2020-06-20	United Kingdom
N_203_K	N	203	ERR4365598	28881	G	A	1	2020-06-20	United Kingdom
N_204_R	N	204	ERR4365598	28883	G	C	0,996441	2020-06-20	United Kingdom
N_260_NA	N	260	ERR4365598	29051	C	+A	0,0564011	2020-06-20	United Kingdom
N_305_V	N	305	ERR4365598	29187	C	T	0,059789	2020-06-20	United Kingdom
ORF10_17_P	ORF10	17	ERR4365598	29607	T	C	0,995327	2020-06-20	United Kingdom
ORF1ab_848_G	ORF1ab	848	ERR4365599	2807	A	G	1	2020-06-16	United Kingdom
ORF1ab_314_L	ORF1ab	314	ERR4365599	14408	C	T	1	2020-06-16	United Kingdom
ORF1ab_1110_L	ORF1ab	1110	ERR4365599	16795	G	T	0,086785	2020-06-16	United Kingdom
S_614_G	S	614	ERR4365599	23403	A	G	1	2020-06-16	United Kingdom
ORF3a_262_S	ORF3a	262	ERR4365599	26176	C	T	1	2020-06-16	United Kingdom
ORF8_69_P	ORF8	69	ERR4365599	28098	T	C	0,0731707	2020-06-16	United Kingdom
N_203_K	N	203	ERR4365599	28881	G	A	1	2020-06-16	United Kingdom
N_204_R	N	204	ERR4365599	28883	G	C	1	2020-06-16	United Kingdom
ORF1ab_890_F	ORF1ab	890	ERR4365603	2933	C	T	0,999496	2020-06-15	United Kingdom
ORF1ab_2129_V	ORF1ab	2129	ERR4365603	6651	C	T	0,999408	2020-06-15	United Kingdom
ORF1ab_314_L	ORF1ab	314	ERR4365603	14408	C	T	0,999726	2020-06-15	United Kingdom
ORF1ab_833_NA	ORF1ab	833	ERR4365603	15965	G	+T	0,092053	2020-06-15	United Kingdom
S_614_G	S	614	ERR4365603	23403	A	G	0,998935	2020-06-15	United Kingdom
N_203_K	N	203	ERR4365603	28881	G	A	1	2020-06-15	United Kingdom
N_204_R	N	204	ERR4365603	28883	G	C	1	2020-06-15	United Kingdom
ORF1ab_1096_S	ORF1ab	1096	ERR4365606	3551	C	T	1	2020-06-08	United Kingdom
ORF1ab_1770_H	ORF1ab	1770	ERR4365606	5573	T	C	0,997782	2020-06-08	United Kingdom
ORF1ab_2039_F	ORF1ab	2039	ERR4365606	6380	C	T	0,999447	2020-06-08	United Kingdom
ORF1ab_3780_I	ORF1ab	3780	ERR4365606	11605	G	T	0,0572248	2020-06-08	United Kingdom
ORF1ab_3846_S	ORF1ab	3846	ERR4365606	11801	G	A	0,998971	2020-06-08	United Kingdom
ORF1ab_35_V	ORF1ab	35	ERR4365606	13571	G	T	0,0508596	2020-06-08	United Kingdom
ORF1ab_314_L	ORF1ab	314	ERR4365606	14408	C	T	0,999066	2020-06-08	United Kingdom
ORF1ab_1954_S	ORF1ab	1954	ERR4365606	19327	G	T	0,0531427	2020-06-08	United Kingdom
S_614_G	S	614	ERR4365606	23403	A	G	0,99905	2020-06-08	United Kingdom
ORF3a_54_S	ORF3a	54	ERR4365606	25552	G	T	1	2020-06-08	United Kingdom
N_203_K	N	203	ERR4365606	28881	G	A	1	2020-06-08	United Kingdom
N_204_R	N	204	ERR4365606	28883	G	C	0,998553	2020-06-08	United Kingdom
ORF10_17_P	ORF10	17	ERR4365606	29607	T	C	0,999515	2020-06-08	United Kingdom
ORF1ab_1216_A	ORF1ab	1216	ERR4365608	3911	A	G	1	2020-05-17	United Kingdom
ORF1ab_2261_F	ORF1ab	2261	ERR4365608	7047	C	T	0,997114	2020-05-17	United Kingdom
ORF1ab_314_L	ORF1ab	314	ERR4365608	14408	C	T	1	2020-05-17	United Kingdom
S_614_G	S	614	ERR4365608	23403	A	G	0,999488	2020-05-17	United Kingdom
S_1237_T	S	1237	ERR4365608	25272	T	C	0,999158	2020-05-17	United Kingdom
ORF7b_21_G	ORF7b	21	ERR4365608	27817	T	G	0,838579	2020-05-17	United Kingdom
ORF8_67_F	ORF8	67	ERR4365608	28093	C	T	0,144382	2020-05-17	United Kingdom
ORF1ab_1208_R	ORF1ab	1208	ERR4365609	3888	A	G	0,957105	2020-06-18	United Kingdom
ORF1ab_2287_S	ORF1ab	2287	ERR4365609	7124	C	T	0,0564334	2020-06-18	United Kingdom
ORF1ab_3072_C	ORF1ab	3072	ERR4365609	9479	G	T	0,958	2020-06-18	United Kingdom
ORF1ab_314_L	ORF1ab	314	ERR4365609	14408	C	T	1	2020-06-18	United Kingdom
ORF1ab_833_NA	ORF1ab	833	ERR4365609	15965	G	+T	0,0820195	2020-06-18	United Kingdom
S_22_I	S	22	ERR4365609	21627	C	T	0,0582605	2020-06-18	United Kingdom
S_25_L	S	25	ERR4365609	21636	C	T	0,0571071	2020-06-18	United Kingdom
S_142_V	S	142	ERR4365609	21987	G	T	0,932788	2020-06-18	United Kingdom
S_143_NA	S	143	ERR4365609	21990	T	-TTA	0,0623886	2020-06-18	United Kingdom
S_145_N	S	145	ERR4365609	21995	T	A	0,997178	2020-06-18	United Kingdom
S_439_K	S	439	ERR4365609	22879	C	A	1	2020-06-18	United Kingdom
S_494_P	S	494	ERR4365609	23042	T	C	0,995662	2020-06-18	United Kingdom
S_614_G	S	614	ERR4365609	23403	A	G	1	2020-06-18	United Kingdom
S_735_A	S	735	ERR4365609	23765	T	G	0,952716	2020-06-18	United Kingdom
ORF3a_89_I	ORF3a	89	ERR4365609	25658	C	T	0,951768	2020-06-18	United Kingdom
E_30_I	E	30	ERR4365609	26333	C	T	0,999457	2020-06-18	United Kingdom
E_51_F	E	51	ERR4365609	26395	C	T	0,471739	2020-06-18	United Kingdom
E_68_F	E	68	ERR4365609	26447	C	T	0,307186	2020-06-18	United Kingdom
E_68_Y	E	68	ERR4365609	26447	C	A	0,0680197	2020-06-18	United Kingdom
M_28_C	M	28	ERR4365609	26605	T	G	0,960336	2020-06-18	United Kingdom
ORF1ab_1096_S	ORF1ab	1096	ERR4365611	3551	C	T	1	2020-05-28	United Kingdom
ORF1ab_1770_H	ORF1ab	1770	ERR4365611	5573	T	C	0,995719	2020-05-28	United Kingdom
ORF1ab_2039_F	ORF1ab	2039	ERR4365611	6380	C	T	0,998432	2020-05-28	United Kingdom
ORF1ab_2144_NA	ORF1ab	2144	ERR4365611	6696	C	+T	0,0500685	2020-05-28	United Kingdom
ORF1ab_3846_S	ORF1ab	3846	ERR4365611	11801	G	A	0,998147	2020-05-28	United Kingdom
ORF1ab_4120_S	ORF1ab	4120	ERR4365611	12623	C	T	0,285714	2020-05-28	United Kingdom
ORF1ab_314_L	ORF1ab	314	ERR4365611	14408	C	T	0,999407	2020-05-28	United Kingdom
ORF1ab_833_NA	ORF1ab	833	ERR4365611	15965	G	+T	0,0677074	2020-05-28	United Kingdom
S_614_G	S	614	ERR4365611	23403	A	G	0,999199	2020-05-28	United Kingdom
ORF3a_54_S	ORF3a	54	ERR4365611	25552	G	T	0,998944	2020-05-28	United Kingdom
ORF8_102_F	ORF8	102	ERR4365611	28198	G	T	0,061913	2020-05-28	United Kingdom
N_203_K	N	203	ERR4365611	28881	G	A	1	2020-05-28	United Kingdom
N_204_R	N	204	ERR4365611	28883	G	C	1	2020-05-28	United Kingdom
N_248_*	N	248	ERR4365611	29015	A	T	0,0511247	2020-05-28	United Kingdom
ORF10_17_P	ORF10	17	ERR4365611	29607	T	C	0,998162	2020-05-28	United Kingdom
ORF1ab_6_S	ORF1ab	6	ERR4365613	281	C	T	0,650899	2020-04-18	United Kingdom
ORF1ab_1734_H	ORF1ab	1734	ERR4365613	5465	T	C	0,613485	2020-04-18	United Kingdom
ORF1ab_2144_NA	ORF1ab	2144	ERR4365613	6696	C	+T	0,10333	2020-04-18	United Kingdom
ORF1ab_3606_F	ORF1ab	3606	ERR4365613	11083	G	T	0,243239	2020-04-18	United Kingdom
ORF1ab_314_L	ORF1ab	314	ERR4365613	14408	C	T	0,999321	2020-04-18	United Kingdom
ORF1ab_833_NA	ORF1ab	833	ERR4365613	15965	G	+T	0,0915595	2020-04-18	United Kingdom
ORF1ab_1634_NA	ORF1ab	1634	ERR4365613	18368	G	+T	0,059769	2020-04-18	United Kingdom
S_21_I	S	21	ERR4365613	21624	G	T	0,642512	2020-04-18	United Kingdom
S_95_I	S	95	ERR4365613	21846	C	T	0,0936139	2020-04-18	United Kingdom
S_614_G	S	614	ERR4365613	23403	A	G	0,99654	2020-04-18	United Kingdom
S_847_K	S	847	ERR4365613	24102	G	A	0,640481	2020-04-18	United Kingdom
S_1014_K	S	1014	ERR4365613	24603	G	A	0,155216	2020-04-18	United Kingdom
ORF3a_61_N	ORF3a	61	ERR4365613	25575	A	C	0,2567	2020-04-18	United Kingdom
N_203_K	N	203	ERR4365613	28881	G	A	0,542484	2020-04-18	United Kingdom
N_204_R	N	204	ERR4365613	28883	G	C	0,564492	2020-04-18	United Kingdom
ORF1ab_314_L	ORF1ab	314	ERR4365615	14408	C	T	0,996232	2020-04-24	United Kingdom
ORF1ab_1687_C	ORF1ab	1687	ERR4365615	18526	C	T	0,995015	2020-04-24	United Kingdom
ORF1ab_1985_L	ORF1ab	1985	ERR4365615	19421	C	T	1	2020-04-24	United Kingdom
S_614_G	S	614	ERR4365615	23403	A	G	0,998258	2020-04-24	United Kingdom
ORF3a_13_L	ORF3a	13	ERR4365615	25429	G	T	0,997328	2020-04-24	United Kingdom
ORF3a_175_I	ORF3a	175	ERR4365615	25916	C	T	0,995565	2020-04-24	United Kingdom
ORF1ab_2144_NA	ORF1ab	2144	ERR4365623	6696	C	+T	0,0588678	2020-06-18	United Kingdom
ORF1ab_2717_V	ORF1ab	2717	ERR4365623	8415	A	T	0,0908163	2020-06-18	United Kingdom
ORF1ab_3603_NA	ORF1ab	3603	ERR4365623	11074	C	+T	0,100325	2020-06-18	United Kingdom
ORF1ab_3606_NA	ORF1ab	3606	ERR4365623	11082	T	-G	0,07996	2020-06-18	United Kingdom
ORF1ab_3606_F	ORF1ab	3606	ERR4365623	11083	G	T	1	2020-06-18	United Kingdom
ORF1ab_4354_I	ORF1ab	4354	ERR4365623	13326	C	T	0,102194	2020-06-18	United Kingdom
ORF1ab_314_L	ORF1ab	314	ERR4365623	14408	C	T	1	2020-06-18	United Kingdom
ORF1ab_833_NA	ORF1ab	833	ERR4365623	15965	G	+T	0,0606715	2020-06-18	United Kingdom
ORF1ab_1040_NA	ORF1ab	1040	ERR4365623	16587	T	-G	0,0837209	2020-06-18	United Kingdom
ORF1ab_1346_I	ORF1ab	1346	ERR4365623	17504	A	T	0,0795655	2020-06-18	United Kingdom
S_529_M	S	529	ERR4365623	23148	A	T	0,118899	2020-06-18	United Kingdom
S_614_G	S	614	ERR4365623	23403	A	G	1	2020-06-18	United Kingdom
S_754_V	S	754	ERR4365623	23822	T	G	0,0694789	2020-06-18	United Kingdom
N_203_K	N	203	ERR4365623	28881	G	A	1	2020-06-18	United Kingdom
N_204_R	N	204	ERR4365623	28883	G	C	1	2020-06-18	United Kingdom
ORF1ab_75_G	ORF1ab	75	ERR4365624	489	A	G	1	2020-06-07	United Kingdom
ORF1ab_1734_H	ORF1ab	1734	ERR4365624	5465	T	C	0,999807	2020-06-07	United Kingdom
ORF1ab_2041_Y	ORF1ab	2041	ERR4365624	6387	G	A	0,999406	2020-06-07	United Kingdom
ORF1ab_314_L	ORF1ab	314	ERR4365624	14408	C	T	0,999264	2020-06-07	United Kingdom
S_21_I	S	21	ERR4365624	21624	G	T	1	2020-06-07	United Kingdom
S_614_G	S	614	ERR4365624	23403	A	G	0,999565	2020-06-07	United Kingdom
S_847_K	S	847	ERR4365624	24102	G	A	1	2020-06-07	United Kingdom
ORF3a_136_N	ORF3a	136	ERR4365624	25800	A	T	1	2020-06-07	United Kingdom
ORF3a_137_Y	ORF3a	137	ERR4365624	25801	A	T	1	2020-06-07	United Kingdom
N_203_K	N	203	ERR4365624	28881	G	A	1	2020-06-07	United Kingdom
N_204_R	N	204	ERR4365624	28883	G	C	1	2020-06-07	United Kingdom
ORF1ab_314_L	ORF1ab	314	ERR4365626	14408	C	T	0,998614	2020-06-16	United Kingdom
ORF1ab_425_F	ORF1ab	425	ERR4365626	14741	C	T	0,999129	2020-06-16	United Kingdom
S_614_G	S	614	ERR4365626	23403	A	G	0,999219	2020-06-16	United Kingdom
N_7_H	N	7	ERR4365626	28294	A	C	0,987052	2020-06-16	United Kingdom
ORF1ab_75_G	ORF1ab	75	ERR4365627	489	A	G	1	2020-06-15	United Kingdom
ORF1ab_427_NA	ORF1ab	427	ERR4365627	1546	T	-A	0,140167	2020-06-15	United Kingdom
ORF1ab_1734_H	ORF1ab	1734	ERR4365627	5465	T	C	1	2020-06-15	United Kingdom
ORF1ab_2041_Y	ORF1ab	2041	ERR4365627	6387	G	A	0,997803	2020-06-15	United Kingdom
ORF1ab_2144_NA	ORF1ab	2144	ERR4365627	6696	C	+T	0,0524775	2020-06-15	United Kingdom
ORF1ab_4120_S	ORF1ab	4120	ERR4365627	12623	C	T	0,999467	2020-06-15	United Kingdom
ORF1ab_314_L	ORF1ab	314	ERR4365627	14408	C	T	1	2020-06-15	United Kingdom
ORF1ab_833_NA	ORF1ab	833	ERR4365627	15965	G	+T	0,0983827	2020-06-15	United Kingdom
S_21_I	S	21	ERR4365627	21624	G	T	1	2020-06-15	United Kingdom
S_614_G	S	614	ERR4365627	23403	A	G	1	2020-06-15	United Kingdom
S_847_K	S	847	ERR4365627	24102	G	A	1	2020-06-15	United Kingdom
ORF3a_136_N	ORF3a	136	ERR4365627	25800	A	T	0,99928	2020-06-15	United Kingdom
ORF3a_137_Y	ORF3a	137	ERR4365627	25801	A	T	0,999296	2020-06-15	United Kingdom
N_203_K	N	203	ERR4365627	28881	G	A	1	2020-06-15	United Kingdom
N_204_R	N	204	ERR4365627	28883	G	C	1	2020-06-15	United Kingdom
ORF1ab_3511_E	ORF1ab	3511	ERR4365629	10798	C	A	1	2020-04-10	United Kingdom
ORF1ab_132_I	ORF1ab	132	ERR4365629	13862	C	T	0,999786	2020-04-10	United Kingdom
ORF1ab_314_L	ORF1ab	314	ERR4365629	14408	C	T	1	2020-04-10	United Kingdom
S_614_G	S	614	ERR4365629	23403	A	G	1	2020-04-10	United Kingdom
N_188_L	N	188	ERR4365629	28836	C	T	0,99951	2020-04-10	United Kingdom
ORF1ab_1_K	ORF1ab	1	ERR4365631	267	T	A	0,0582656	2020-05-18	United Kingdom
ORF1ab_999_I	ORF1ab	999	ERR4365631	3261	C	T	0,0535032	2020-05-18	United Kingdom
ORF1ab_1237_*	ORF1ab	1237	ERR4365631	3974	G	T	0,0510949	2020-05-18	United Kingdom
ORF1ab_2313_NA	ORF1ab	2313	ERR4365631	7203	C	-T	0,0713073	2020-05-18	United Kingdom
ORF1ab_3109_NA	ORF1ab	3109	ERR4365631	9592	C	-T	0,0531108	2020-05-18	United Kingdom
ORF1ab_3254_NA	ORF1ab	3254	ERR4365631	10025	C	+A	0,0746269	2020-05-18	United Kingdom
ORF1ab_3394_NA	ORF1ab	3394	ERR4365631	10447	G	-C	0,0742574	2020-05-18	United Kingdom
ORF1ab_4090_I	ORF1ab	4090	ERR4365631	12534	C	T	1	2020-05-18	United Kingdom
ORF1ab_4398_L	ORF1ab	4398	ERR4365631	13458	C	T	0,131048	2020-05-18	United Kingdom
ORF1ab_14_V	ORF1ab	14	ERR4365631	13508	G	T	0,134387	2020-05-18	United Kingdom
ORF1ab_25_V	ORF1ab	25	ERR4365631	13541	C	T	0,0581162	2020-05-18	United Kingdom
ORF1ab_121_V	ORF1ab	121	ERR4365631	13829	C	T	0,0674157	2020-05-18	United Kingdom
ORF1ab_154_NA	ORF1ab	154	ERR4365631	13928	A	-T	0,0569853	2020-05-18	United Kingdom
ORF1ab_314_L	ORF1ab	314	ERR4365631	14408	C	T	1	2020-05-18	United Kingdom
ORF1ab_883_NA	ORF1ab	883	ERR4365631	16115	A	-T	0,0633803	2020-05-18	United Kingdom
ORF1ab_1375_L	ORF1ab	1375	ERR4365631	17590	G	T	1	2020-05-18	United Kingdom
S_32_NA	S	32	ERR4365631	21657	T	-CA	0,0952381	2020-05-18	United Kingdom
S_141_NA	S	141	ERR4365631	21984	T	-GGGTGTTTA	0,129225	2020-05-18	United Kingdom
S_171_L	S	171	ERR4365631	22073	G	C	0,197324	2020-05-18	United Kingdom
S_614_G	S	614	ERR4365631	23403	A	G	1	2020-05-18	United Kingdom
S_757_A	S	757	ERR4365631	23832	G	C	0,0707547	2020-05-18	United Kingdom
S_766_NA	S	766	ERR4365631	23859	C	-T	0,0650794	2020-05-18	United Kingdom
S_799_V	S	799	ERR4365631	23958	G	T	0,0640114	2020-05-18	United Kingdom
S_920_NA	S	920	ERR4365631	24320	C	-A	0,0686887	2020-05-18	United Kingdom
S_1219_NA	S	1219	ERR4365631	25218	G	-T	0,053316	2020-05-18	United Kingdom
S_1267_V	S	1267	ERR4365631	25362	G	T	0,190745	2020-05-18	United Kingdom
ORF3a_57_H	ORF3a	57	ERR4365631	25563	G	C	0,140845	2020-05-18	United Kingdom
N_203_K	N	203	ERR4365631	28881	G	A	1	2020-05-18	United Kingdom
N_204_R	N	204	ERR4365631	28883	G	C	1	2020-05-18	United Kingdom
ORF1ab_428_C	ORF1ab	428	ERR4365632	1547	A	T	0,122347	2020-06-15	United Kingdom
ORF1ab_428_G	ORF1ab	428	ERR4365632	1547	A	G	0,0774032	2020-06-15	United Kingdom
ORF1ab_105_L	ORF1ab	105	ERR4365632	13780	A	T	0,0949166	2020-06-15	United Kingdom
ORF1ab_314_L	ORF1ab	314	ERR4365632	14408	C	T	1	2020-06-15	United Kingdom
S_21_I	S	21	ERR4365632	21624	G	T	1	2020-06-15	United Kingdom
S_614_G	S	614	ERR4365632	23403	A	G	0,999464	2020-06-15	United Kingdom
ORF7b_41_F	ORF7b	41	ERR4365632	27877	G	T	1	2020-06-15	United Kingdom
N_203_K	N	203	ERR4365632	28881	G	A	1	2020-06-15	United Kingdom
N_204_R	N	204	ERR4365632	28883	G	C	0,998698	2020-06-15	United Kingdom
ORF1ab_1979_S	ORF1ab	1979	ERR4365633	6201	T	C	0,0539419	2020-04-23	United Kingdom
ORF1ab_2144_NA	ORF1ab	2144	ERR4365633	6696	C	+T	0,0949215	2020-04-23	United Kingdom
ORF1ab_3603_NA	ORF1ab	3603	ERR4365633	11074	C	-T	0,059322	2020-04-23	United Kingdom
ORF1ab_314_L	ORF1ab	314	ERR4365633	14408	C	T	0,997229	2020-04-23	United Kingdom
ORF1ab_1500_F	ORF1ab	1500	ERR4365633	17966	C	T	0,07393	2020-04-23	United Kingdom
S_438_F	S	438	ERR4365633	22875	C	T	0,0500939	2020-04-23	United Kingdom
S_614_G	S	614	ERR4365633	23403	A	G	0,999608	2020-04-23	United Kingdom
ORF3a_40_L	ORF3a	40	ERR4365633	25511	C	T	0,145505	2020-04-23	United Kingdom
E_54_S	E	54	ERR4365633	26404	C	T	0,070945	2020-04-23	United Kingdom
N_203_K	N	203	ERR4365633	28881	G	A	0,994832	2020-04-23	United Kingdom
N_204_R	N	204	ERR4365633	28883	G	C	1	2020-04-23	United Kingdom
ORF1ab_314_L	ORF1ab	314	ERR4365636	14408	C	T	0,997553	2020-04-24	United Kingdom
S_477_N	S	477	ERR4365636	22992	G	A	0,995545	2020-04-24	United Kingdom
S_614_G	S	614	ERR4365636	23403	A	G	0,998993	2020-04-24	United Kingdom
N_203_K	N	203	ERR4365636	28881	G	A	0,99723	2020-04-24	United Kingdom
N_204_R	N	204	ERR4365636	28883	G	C	1	2020-04-24	United Kingdom
ORF1ab_2144_NA	ORF1ab	2144	ERR4365644	6696	C	+T	0,0665914	2020-06-04	United Kingdom
ORF1ab_2535_L	ORF1ab	2535	ERR4365644	7869	C	T	0,185897	2020-06-04	United Kingdom
ORF1ab_2717_V	ORF1ab	2717	ERR4365644	8415	A	T	0,0529801	2020-06-04	United Kingdom
ORF1ab_314_L	ORF1ab	314	ERR4365644	14408	C	T	0,999501	2020-06-04	United Kingdom
ORF1ab_425_F	ORF1ab	425	ERR4365644	14741	C	T	0,998042	2020-06-04	United Kingdom
ORF1ab_792_I	ORF1ab	792	ERR4365644	15842	C	T	0,0540278	2020-06-04	United Kingdom
ORF1ab_833_NA	ORF1ab	833	ERR4365644	15965	G	+T	0,0735463	2020-06-04	United Kingdom
S_529_M	S	529	ERR4365644	23148	A	T	0,088214	2020-06-04	United Kingdom
S_614_G	S	614	ERR4365644	23403	A	G	1	2020-06-04	United Kingdom
N_260_NA	N	260	ERR4365644	29051	C	+A	0,0567986	2020-06-04	United Kingdom
ORF1ab_74_Q	ORF1ab	74	ERR4365649	13687	G	C	0,0546265	2020-06-07	United Kingdom
ORF1ab_314_L	ORF1ab	314	ERR4365649	14408	C	T	0,999539	2020-06-07	United Kingdom
ORF1ab_425_F	ORF1ab	425	ERR4365649	14741	C	T	0,999717	2020-06-07	United Kingdom
ORF1ab_481_P	ORF1ab	481	ERR4365649	14908	G	C	0,0591133	2020-06-07	United Kingdom
ORF1ab_2177_T	ORF1ab	2177	ERR4365649	19997	G	C	0,0519802	2020-06-07	United Kingdom
S_614_G	S	614	ERR4365649	23403	A	G	0,999653	2020-06-07	United Kingdom
S_1078_S	S	1078	ERR4365649	24794	G	T	0,052952	2020-06-07	United Kingdom
S_1273_I	S	1273	ERR4365649	25380	C	T	0,980647	2020-06-07	United Kingdom
ORF6_61_Y	ORF6	61	ERR4365649	27382	G	T	0,999693	2020-06-07	United Kingdom
N_7_H	N	7	ERR4365649	28294	A	C	0,998743	2020-06-07	United Kingdom
ORF1ab_137_S	ORF1ab	137	ERR4365650	674	G	A	0,98863	2020-04-14	United Kingdom
ORF1ab_417_R	ORF1ab	417	ERR4365650	1515	A	G	1	2020-04-14	United Kingdom
ORF1ab_1960_L	ORF1ab	1960	ERR4365650	6143	T	C	0,991957	2020-04-14	United Kingdom
ORF1ab_2784_V	ORF1ab	2784	ERR4365650	8616	C	T	0,0616114	2020-04-14	United Kingdom
ORF1ab_3603_NA	ORF1ab	3603	ERR4365650	11074	C	+T	0,0764113	2020-04-14	United Kingdom
ORF1ab_3606_NA	ORF1ab	3606	ERR4365650	11082	T	-G	0,112108	2020-04-14	United Kingdom
ORF1ab_3606_F	ORF1ab	3606	ERR4365650	11083	G	T	1	2020-04-14	United Kingdom
ORF1ab_833_NA	ORF1ab	833	ERR4365650	15965	G	+T	0,104665	2020-04-14	United Kingdom
ORF1ab_1001_L	ORF1ab	1001	ERR4365650	16469	C	T	0,979346	2020-04-14	United Kingdom
ORF1ab_1427_L	ORF1ab	1427	ERR4365650	17747	C	T	0,99462	2020-04-14	United Kingdom
ORF3a_205_T	ORF3a	205	ERR4365650	26006	G	C	0,999049	2020-04-14	United Kingdom
ORF3a_229_I	ORF3a	229	ERR4365650	26078	C	T	0,994834	2020-04-14	United Kingdom
ORF3a_251_V	ORF3a	251	ERR4365650	26144	G	T	1	2020-04-14	United Kingdom
E_71_L	E	71	ERR4365650	26456	C	T	0,206463	2020-04-14	United Kingdom
ORF1ab_442_S	ORF1ab	442	ERR4365651	1589	G	A	0,346649	2020-05-15	United Kingdom
ORF1ab_2144_NA	ORF1ab	2144	ERR4365651	6696	C	+T	0,0547599	2020-05-15	United Kingdom
ORF1ab_314_L	ORF1ab	314	ERR4365651	14408	C	T	0,999803	2020-05-15	United Kingdom
ORF1ab_833_NA	ORF1ab	833	ERR4365651	15965	G	+T	0,0839935	2020-05-15	United Kingdom
S_614_G	S	614	ERR4365651	23403	A	G	0,999492	2020-05-15	United Kingdom
ORF3a_13_L	ORF3a	13	ERR4365651	25429	G	T	1	2020-05-15	United Kingdom
N_224_NA	N	224	ERR4365651	28943	C	+T	0,0929648	2020-05-15	United Kingdom
ORF1ab_3113_I	ORF1ab	3113	ERR4365656	9603	C	T	1	2020-06-08	United Kingdom
ORF1ab_314_L	ORF1ab	314	ERR4365656	14408	C	T	1	2020-06-08	United Kingdom
ORF1ab_833_NA	ORF1ab	833	ERR4365656	15965	G	+T	0,0541728	2020-06-08	United Kingdom
ORF1ab_2306_V	ORF1ab	2306	ERR4365656	20384	C	T	0,0628571	2020-06-08	United Kingdom
S_614_G	S	614	ERR4365656	23403	A	G	1	2020-06-08	United Kingdom
S_1263_L	S	1263	ERR4365656	25350	C	T	0,990783	2020-06-08	United Kingdom
ORF3a_258_L	ORF3a	258	ERR4365656	26165	C	T	1	2020-06-08	United Kingdom
ORF1ab_1096_S	ORF1ab	1096	ERR4365657	3551	C	T	1	2020-06-14	United Kingdom
ORF1ab_1770_H	ORF1ab	1770	ERR4365657	5573	T	C	0,99715	2020-06-14	United Kingdom
ORF1ab_2039_F	ORF1ab	2039	ERR4365657	6380	C	T	0,999549	2020-06-14	United Kingdom
ORF1ab_3846_S	ORF1ab	3846	ERR4365657	11801	G	A	0,999494	2020-06-14	United Kingdom
ORF1ab_314_L	ORF1ab	314	ERR4365657	14408	C	T	1	2020-06-14	United Kingdom
S_5_F	S	5	ERR4365657	21575	C	T	0,0890805	2020-06-14	United Kingdom
S_614_G	S	614	ERR4365657	23403	A	G	0,99942	2020-06-14	United Kingdom
S_1238_I	S	1238	ERR4365657	25275	C	T	1	2020-06-14	United Kingdom
ORF3a_54_S	ORF3a	54	ERR4365657	25552	G	T	0,999708	2020-06-14	United Kingdom
N_203_K	N	203	ERR4365657	28881	G	A	1	2020-06-14	United Kingdom
N_204_R	N	204	ERR4365657	28883	G	C	1	2020-06-14	United Kingdom
ORF10_17_P	ORF10	17	ERR4365657	29607	T	C	0,999673	2020-06-14	United Kingdom
ORF1ab_2797_F	ORF1ab	2797	ERR4365660	8655	C	T	0,992509	2020-04-23	United Kingdom
ORF1ab_3079_V	ORF1ab	3079	ERR4365660	9501	C	T	0,125961	2020-04-23	United Kingdom
ORF1ab_3598_I	ORF1ab	3598	ERR4365660	11058	C	T	0,109659	2020-04-23	United Kingdom
ORF1ab_3683_A	ORF1ab	3683	ERR4365660	11313	T	C	0,995874	2020-04-23	United Kingdom
ORF1ab_314_L	ORF1ab	314	ERR4365660	14408	C	T	0,996777	2020-04-23	United Kingdom
S_614_G	S	614	ERR4365660	23403	A	G	0,999153	2020-04-23	United Kingdom
N_203_K	N	203	ERR4365660	28881	G	A	0,996622	2020-04-23	United Kingdom
N_204_R	N	204	ERR4365660	28883	G	C	0,996678	2020-04-23	United Kingdom
ORF1ab_3511_E	ORF1ab	3511	ERR4365662	10798	C	A	1	2020-04-10	United Kingdom
ORF1ab_3603_NA	ORF1ab	3603	ERR4365662	11074	C	+T	0,0580169	2020-04-10	United Kingdom
ORF1ab_132_I	ORF1ab	132	ERR4365662	13862	C	T	1	2020-04-10	United Kingdom
ORF1ab_314_L	ORF1ab	314	ERR4365662	14408	C	T	1	2020-04-10	United Kingdom
S_614_G	S	614	ERR4365662	23403	A	G	1	2020-04-10	United Kingdom
N_188_L	N	188	ERR4365662	28836	C	T	0,998392	2020-04-10	United Kingdom
ORF1ab_6_NA	ORF1ab	6	ERR4365663	283	T	-G	0,101626	2020-04-12	United Kingdom
ORF1ab_113_NA	ORF1ab	113	ERR4365663	602	G	+A	0,115591	2020-04-12	United Kingdom
ORF1ab_676_*	ORF1ab	676	ERR4365663	2291	C	T	0,0644129	2020-04-12	United Kingdom
ORF1ab_1068_E	ORF1ab	1068	ERR4365663	3468	G	A	0,998582	2020-04-12	United Kingdom
ORF1ab_1220_S	ORF1ab	1220	ERR4365663	3923	C	T	0,057377	2020-04-12	United Kingdom
ORF1ab_1318_I	ORF1ab	1318	ERR4365663	4218	G	T	0,0975177	2020-04-12	United Kingdom
ORF1ab_1512_T	ORF1ab	1512	ERR4365663	4800	A	C	0,0694256	2020-04-12	United Kingdom
ORF1ab_1561_NA	ORF1ab	1561	ERR4365663	4947	C	-T	0,064641	2020-04-12	United Kingdom
ORF1ab_2016_NA	ORF1ab	2016	ERR4365663	6312	C	+A	0,140719	2020-04-12	United Kingdom
ORF1ab_2080_NA	ORF1ab	2080	ERR4365663	6504	C	+A	0,0980611	2020-04-12	United Kingdom
ORF1ab_2736_S	ORF1ab	2736	ERR4365663	8472	A	G	0,0536913	2020-04-12	United Kingdom
ORF1ab_2803_P	ORF1ab	2803	ERR4365663	8672	T	C	0,05625	2020-04-12	United Kingdom
ORF1ab_3299_NA	ORF1ab	3299	ERR4365663	10160	G	-T	0,101395	2020-04-12	United Kingdom
ORF1ab_4035_I	ORF1ab	4035	ERR4365663	12369	C	T	0,0508764	2020-04-12	United Kingdom
ORF1ab_4280_NA	ORF1ab	4280	ERR4365663	13105	C	+A	0,185264	2020-04-12	United Kingdom
ORF1ab_132_I	ORF1ab	132	ERR4365663	13862	C	T	1	2020-04-12	United Kingdom
ORF1ab_314_L	ORF1ab	314	ERR4365663	14408	C	T	0,999382	2020-04-12	United Kingdom
ORF1ab_1196_S	ORF1ab	1196	ERR4365663	17053	G	A	0,11336	2020-04-12	United Kingdom
ORF1ab_1260_C	ORF1ab	1260	ERR4365663	17245	C	T	0,0600304	2020-04-12	United Kingdom
ORF1ab_1429_C	ORF1ab	1429	ERR4365663	17754	G	C	0,0614754	2020-04-12	United Kingdom
ORF1ab_1493_L	ORF1ab	1493	ERR4365663	17944	G	T	0,0505051	2020-04-12	United Kingdom
ORF1ab_1721_H	ORF1ab	1721	ERR4365663	18628	T	C	0,0599955	2020-04-12	United Kingdom
ORF1ab_2313_NA	ORF1ab	2313	ERR4365663	20405	C	+T	0,0757009	2020-04-12	United Kingdom
ORF1ab_2357_NA	ORF1ab	2357	ERR4365663	20537	T	+A	0,0545964	2020-04-12	United Kingdom
ORF1ab_2696_NA	ORF1ab	2696	ERR4365663	21553	T	+A	0,102713	2020-04-12	United Kingdom
S_150_N	S	150	ERR4365663	22012	A	T	0,0506739	2020-04-12	United Kingdom
S_338_S	S	338	ERR4365663	22575	T	C	0,160827	2020-04-12	United Kingdom
S_614_G	S	614	ERR4365663	23403	A	G	0,999821	2020-04-12	United Kingdom
S_958_NA	S	958	ERR4365663	24435	C	+T	0,057232	2020-04-12	United Kingdom
S_1084_G	S	1084	ERR4365663	24813	A	G	0,101791	2020-04-12	United Kingdom
ORF3a_52_F	ORF3a	52	ERR4365663	25546	C	T	0,0886347	2020-04-12	United Kingdom
E_18_F	E	18	ERR4365663	26296	C	T	0,0801833	2020-04-12	United Kingdom
ORF8_107_NA	ORF8	107	ERR4365663	28214	C	+T	0,065726	2020-04-12	United Kingdom
N_188_L	N	188	ERR4365663	28836	C	T	0,999102	2020-04-12	United Kingdom
ORF1ab_81_NA	ORF1ab	81	ERR4365664	507	A	-TGGTCATGTTATGGT	0,176899	2020-06-14	United Kingdom
ORF1ab_1096_S	ORF1ab	1096	ERR4365664	3551	C	T	1	2020-06-14	United Kingdom
ORF1ab_1770_H	ORF1ab	1770	ERR4365664	5573	T	C	0,998499	2020-06-14	United Kingdom
ORF1ab_2039_F	ORF1ab	2039	ERR4365664	6380	C	T	0,999693	2020-06-14	United Kingdom
ORF1ab_3846_S	ORF1ab	3846	ERR4365664	11801	G	A	0,999377	2020-06-14	United Kingdom
ORF1ab_314_L	ORF1ab	314	ERR4365664	14408	C	T	0,999636	2020-06-14	United Kingdom
S_614_G	S	614	ERR4365664	23403	A	G	0,999324	2020-06-14	United Kingdom
S_1238_I	S	1238	ERR4365664	25275	C	T	1	2020-06-14	United Kingdom
ORF3a_54_S	ORF3a	54	ERR4365664	25552	G	T	1	2020-06-14	United Kingdom
ORF3a_134_L	ORF3a	134	ERR4365664	25793	G	T	0,0947996	2020-06-14	United Kingdom
N_203_K	N	203	ERR4365664	28881	G	A	0,99812	2020-06-14	United Kingdom
N_204_R	N	204	ERR4365664	28883	G	C	0,998203	2020-06-14	United Kingdom
ORF10_17_P	ORF10	17	ERR4365664	29607	T	C	1	2020-06-14	United Kingdom
ORF1ab_2071_F	ORF1ab	2071	ERR4365669	6476	G	T	1	2020-06-08	United Kingdom
ORF1ab_3080_S	ORF1ab	3080	ERR4365669	9504	T	C	0,0815047	2020-06-08	United Kingdom
ORF1ab_3278_S	ORF1ab	3278	ERR4365669	10097	G	A	1	2020-06-08	United Kingdom
ORF1ab_3603_NA	ORF1ab	3603	ERR4365669	11074	C	+T	0,0571429	2020-06-08	United Kingdom
ORF1ab_3606_NA	ORF1ab	3606	ERR4365669	11082	T	-G	0,126531	2020-06-08	United Kingdom
ORF1ab_3606_F	ORF1ab	3606	ERR4365669	11083	G	T	1	2020-06-08	United Kingdom
ORF1ab_4317_E	ORF1ab	4317	ERR4365669	13216	T	G	1	2020-06-08	United Kingdom
ORF1ab_314_L	ORF1ab	314	ERR4365669	14408	C	T	1	2020-06-08	United Kingdom
S_614_G	S	614	ERR4365669	23403	A	G	1	2020-06-08	United Kingdom
ORF3a_106_F	ORF3a	106	ERR4365669	25708	C	T	1	2020-06-08	United Kingdom
N_203_K	N	203	ERR4365669	28881	G	A	1	2020-06-08	United Kingdom
N_204_R	N	204	ERR4365669	28883	G	C	1	2020-06-08	United Kingdom
ORF1ab_943_S	ORF1ab	943	ERR4365671	3092	C	T	0,798625	2020-06-14	United Kingdom
ORF1ab_1096_S	ORF1ab	1096	ERR4365671	3551	C	T	1	2020-06-14	United Kingdom
ORF1ab_1770_H	ORF1ab	1770	ERR4365671	5573	T	C	0,997817	2020-06-14	United Kingdom
ORF1ab_2037_H	ORF1ab	2037	ERR4365671	6374	G	C	0,0559962	2020-06-14	United Kingdom
ORF1ab_2039_F	ORF1ab	2039	ERR4365671	6380	C	T	0,999744	2020-06-14	United Kingdom
ORF1ab_2525_H	ORF1ab	2525	ERR4365671	7838	G	C	0,0522586	2020-06-14	United Kingdom
ORF1ab_2892_F	ORF1ab	2892	ERR4365671	8939	G	T	0,10919	2020-06-14	United Kingdom
ORF1ab_2953_L	ORF1ab	2953	ERR4365671	9123	G	T	0,0547794	2020-06-14	United Kingdom
ORF1ab_3108_NA	ORF1ab	3108	ERR4365671	9587	A	+T	0,0603448	2020-06-14	United Kingdom
ORF1ab_3683_NA	ORF1ab	3683	ERR4365671	11313	T	-TA	0,0772044	2020-06-14	United Kingdom
ORF1ab_3846_S	ORF1ab	3846	ERR4365671	11801	G	A	0,999738	2020-06-14	United Kingdom
ORF1ab_314_L	ORF1ab	314	ERR4365671	14408	C	T	1	2020-06-14	United Kingdom
ORF1ab_397_P	ORF1ab	397	ERR4365671	14656	G	C	0,0653674	2020-06-14	United Kingdom
S_614_G	S	614	ERR4365671	23403	A	G	1	2020-06-14	United Kingdom
S_1238_I	S	1238	ERR4365671	25275	C	T	0,998952	2020-06-14	United Kingdom
ORF3a_21_N	ORF3a	21	ERR4365671	25455	G	T	0,774473	2020-06-14	United Kingdom
ORF3a_54_S	ORF3a	54	ERR4365671	25552	G	T	1	2020-06-14	United Kingdom
N_203_K	N	203	ERR4365671	28881	G	A	0,994083	2020-06-14	United Kingdom
N_204_R	N	204	ERR4365671	28883	G	C	1	2020-06-14	United Kingdom
ORF10_17_P	ORF10	17	ERR4365671	29607	T	C	1	2020-06-14	United Kingdom
ORF1ab_2144_NA	ORF1ab	2144	ERR4365674	6696	C	+T	0,0627569	2020-06-08	United Kingdom
ORF1ab_3076_Y	ORF1ab	3076	ERR4365674	9491	C	T	0,988303	2020-06-08	United Kingdom
ORF1ab_314_L	ORF1ab	314	ERR4365674	14408	C	T	0,999375	2020-06-08	United Kingdom
ORF1ab_425_F	ORF1ab	425	ERR4365674	14741	C	T	0,999551	2020-06-08	United Kingdom
ORF1ab_833_NA	ORF1ab	833	ERR4365674	15965	G	+T	0,0683751	2020-06-08	United Kingdom
ORF1ab_2337_C	ORF1ab	2337	ERR4365674	20476	G	T	0,0809524	2020-06-08	United Kingdom
S_614_G	S	614	ERR4365674	23403	A	G	1	2020-06-08	United Kingdom
N_7_H	N	7	ERR4365674	28294	A	C	0,998336	2020-06-08	United Kingdom
ORF1ab_4217_I	ORF1ab	4217	ERR4365683	12915	C	T	0,99666	2020-04-24	United Kingdom
ORF1ab_314_L	ORF1ab	314	ERR4365683	14408	C	T	0,997195	2020-04-24	United Kingdom
S_367_F	S	367	ERR4365683	22661	G	T	0,996408	2020-04-24	United Kingdom
S_614_G	S	614	ERR4365683	23403	A	G	0,999221	2020-04-24	United Kingdom
ORF1ab_2144_NA	ORF1ab	2144	ERR4365684	6696	C	+T	0,0542136	2020-04-24	United Kingdom
ORF1ab_4217_I	ORF1ab	4217	ERR4365684	12915	C	T	0,997964	2020-04-24	United Kingdom
ORF1ab_314_L	ORF1ab	314	ERR4365684	14408	C	T	0,997218	2020-04-24	United Kingdom
S_614_G	S	614	ERR4365684	23403	A	G	0,998213	2020-04-24	United Kingdom
ORF1ab_3603_NA	ORF1ab	3603	ERR4365686	11074	C	+T	0,0788976	NA	United Kingdom
ORF1ab_3606_NA	ORF1ab	3606	ERR4365686	11082	T	-G	0,0630915	NA	United Kingdom
ORF1ab_3606_F	ORF1ab	3606	ERR4365686	11083	G	T	1	NA	United Kingdom
ORF3a_251_V	ORF3a	251	ERR4365686	26144	G	T	0,999536	NA	United Kingdom
N_180_I	N	180	ERR4365686	28812	G	T	0,999773	NA	United Kingdom
N_190_I	N	190	ERR4365686	28842	G	T	0,999563	NA	United Kingdom
ORF1ab_3603_NA	ORF1ab	3603	ERR4365687	11074	C	+T	0,0968523	NA	United Kingdom
ORF1ab_3606_NA	ORF1ab	3606	ERR4365687	11082	T	-G	0,0634169	NA	United Kingdom
ORF1ab_3606_F	ORF1ab	3606	ERR4365687	11083	G	T	1	NA	United Kingdom
ORF3a_251_V	ORF3a	251	ERR4365687	26144	G	T	1	NA	United Kingdom
ORF1ab_124_C	ORF1ab	124	ERR4365693	635	C	T	0,068254	2020-06-22	United Kingdom
ORF1ab_141_*	ORF1ab	141	ERR4365693	686	A	T	0,066474	2020-06-22	United Kingdom
ORF1ab_1096_S	ORF1ab	1096	ERR4365693	3551	C	T	1	2020-06-22	United Kingdom
ORF1ab_1770_H	ORF1ab	1770	ERR4365693	5573	T	C	0,998285	2020-06-22	United Kingdom
ORF1ab_2039_F	ORF1ab	2039	ERR4365693	6380	C	T	0,999585	2020-06-22	United Kingdom
ORF1ab_3846_S	ORF1ab	3846	ERR4365693	11801	G	A	1	2020-06-22	United Kingdom
ORF1ab_4396_V	ORF1ab	4396	ERR4365693	13452	C	T	0,0786885	2020-06-22	United Kingdom
ORF1ab_314_L	ORF1ab	314	ERR4365693	14408	C	T	0,999726	2020-06-22	United Kingdom
ORF1ab_673_L	ORF1ab	673	ERR4365693	15485	C	T	0,0690236	2020-06-22	United Kingdom
ORF1ab_833_NA	ORF1ab	833	ERR4365693	15965	G	+T	0,0837601	2020-06-22	United Kingdom
S_614_G	S	614	ERR4365693	23403	A	G	1	2020-06-22	United Kingdom
S_1238_I	S	1238	ERR4365693	25275	C	T	1	2020-06-22	United Kingdom
ORF3a_42_L	ORF3a	42	ERR4365693	25517	C	T	0,0758621	2020-06-22	United Kingdom
ORF3a_54_S	ORF3a	54	ERR4365693	25552	G	T	1	2020-06-22	United Kingdom
N_260_NA	N	260	ERR4365693	29051	C	+A	0,0769231	2020-06-22	United Kingdom
ORF1ab_1096_S	ORF1ab	1096	ERR4365694	3551	C	T	1	2020-06-22	United Kingdom
ORF1ab_1770_H	ORF1ab	1770	ERR4365694	5573	T	C	0,997253	2020-06-22	United Kingdom
ORF1ab_2039_F	ORF1ab	2039	ERR4365694	6380	C	T	0,998166	2020-06-22	United Kingdom
ORF1ab_3846_S	ORF1ab	3846	ERR4365694	11801	G	A	0,99717	2020-06-22	United Kingdom
ORF1ab_314_L	ORF1ab	314	ERR4365694	14408	C	T	0,999779	2020-06-22	United Kingdom
S_614_G	S	614	ERR4365694	23403	A	G	1	2020-06-22	United Kingdom
S_1238_I	S	1238	ERR4365694	25275	C	T	1	2020-06-22	United Kingdom
ORF3a_54_S	ORF3a	54	ERR4365694	25552	G	T	1	2020-06-22	United Kingdom
N_203_K	N	203	ERR4365694	28881	G	A	0,997863	2020-06-22	United Kingdom
N_204_R	N	204	ERR4365694	28883	G	C	1	2020-06-22	United Kingdom
ORF10_17_P	ORF10	17	ERR4365694	29607	T	C	1	2020-06-22	United Kingdom
ORF1ab_428_C	ORF1ab	428	ERR4365697	1547	A	T	0,188489	2020-06-15	United Kingdom
ORF1ab_428_G	ORF1ab	428	ERR4365697	1547	A	G	0,103597	2020-06-15	United Kingdom
ORF1ab_3058_I	ORF1ab	3058	ERR4365697	9438	C	T	0,999276	2020-06-15	United Kingdom
ORF1ab_105_L	ORF1ab	105	ERR4365697	13780	A	T	0,0963644	2020-06-15	United Kingdom
ORF1ab_314_L	ORF1ab	314	ERR4365697	14408	C	T	0,999641	2020-06-15	United Kingdom
ORF1ab_2565_T	ORF1ab	2565	ERR4365697	21160	G	A	0,982558	2020-06-15	United Kingdom
S_529_M	S	529	ERR4365697	23148	A	T	0,0505698	2020-06-15	United Kingdom
S_614_G	S	614	ERR4365697	23403	A	G	1	2020-06-15	United Kingdom
S_716_I	S	716	ERR4365697	23709	C	T	0,143549	2020-06-15	United Kingdom
N_203_K	N	203	ERR4365697	28881	G	A	1	2020-06-15	United Kingdom
N_204_R	N	204	ERR4365697	28883	G	C	1	2020-06-15	United Kingdom
ORF1ab_3086_F	ORF1ab	3086	ERR4365702	9521	C	T	0,144643	2020-04-24	United Kingdom
ORF1ab_314_L	ORF1ab	314	ERR4365702	14408	C	T	0,996656	2020-04-24	United Kingdom
ORF1ab_396_F	ORF1ab	396	ERR4365702	14653	G	T	0,86257	2020-04-24	United Kingdom
ORF1ab_2321_S	ORF1ab	2321	ERR4365702	20428	C	T	0,996666	2020-04-24	United Kingdom
S_614_G	S	614	ERR4365702	23403	A	G	0,998333	2020-04-24	United Kingdom
N_203_K	N	203	ERR4365702	28881	G	A	1	2020-04-24	United Kingdom
N_204_R	N	204	ERR4365702	28883	G	C	0,99757	2020-04-24	United Kingdom
ORF1ab_782_L	ORF1ab	782	ERR4365703	2610	C	T	0,155683	2020-06-14	United Kingdom
ORF1ab_1096_S	ORF1ab	1096	ERR4365703	3551	C	T	0,999264	2020-06-14	United Kingdom
ORF1ab_1770_H	ORF1ab	1770	ERR4365703	5573	T	C	0,997488	2020-06-14	United Kingdom
ORF1ab_2039_F	ORF1ab	2039	ERR4365703	6380	C	T	1	2020-06-14	United Kingdom
ORF1ab_3846_S	ORF1ab	3846	ERR4365703	11801	G	A	0,999811	2020-06-14	United Kingdom
ORF1ab_314_L	ORF1ab	314	ERR4365703	14408	C	T	1	2020-06-14	United Kingdom
S_153_I	S	153	ERR4365703	22021	G	T	0,164758	2020-06-14	United Kingdom
S_614_G	S	614	ERR4365703	23403	A	G	0,999695	2020-06-14	United Kingdom
S_1238_I	S	1238	ERR4365703	25275	C	T	0,999037	2020-06-14	United Kingdom
ORF3a_54_S	ORF3a	54	ERR4365703	25552	G	T	0,999064	2020-06-14	United Kingdom
ORF7a_23_F	ORF7a	23	ERR4365703	27461	G	T	0,177983	2020-06-14	United Kingdom
N_203_K	N	203	ERR4365703	28881	G	A	1	2020-06-14	United Kingdom
N_204_R	N	204	ERR4365703	28883	G	C	1	2020-06-14	United Kingdom
ORF10_17_P	ORF10	17	ERR4365703	29607	T	C	0,999829	2020-06-14	United Kingdom
ORF1ab_428_C	ORF1ab	428	ERR4365714	1547	A	T	0,104369	2020-06-12	United Kingdom
ORF1ab_428_G	ORF1ab	428	ERR4365714	1547	A	G	0,092233	2020-06-12	United Kingdom
ORF1ab_656_V	ORF1ab	656	ERR4365714	2232	C	T	0,998536	2020-06-12	United Kingdom
ORF1ab_677_A	ORF1ab	677	ERR4365714	2294	A	G	0,0552396	2020-06-12	United Kingdom
ORF1ab_1223_G	ORF1ab	1223	ERR4365714	3933	A	G	0,21875	2020-06-12	United Kingdom
ORF1ab_2114_NA	ORF1ab	2114	ERR4365714	6606	C	-T	0,122037	2020-06-12	United Kingdom
ORF1ab_3603_NA	ORF1ab	3603	ERR4365714	11074	C	+T	0,0697419	2020-06-12	United Kingdom
ORF1ab_3730_T	ORF1ab	3730	ERR4365714	11453	G	A	0,0642077	2020-06-12	United Kingdom
ORF1ab_104_NA	ORF1ab	104	ERR4365714	13777	C	-AT	0,122302	2020-06-12	United Kingdom
ORF1ab_105_L	ORF1ab	105	ERR4365714	13780	A	T	0,0877514	2020-06-12	United Kingdom
ORF1ab_314_L	ORF1ab	314	ERR4365714	14408	C	T	0,99828	2020-06-12	United Kingdom
ORF1ab_1120_*	ORF1ab	1120	ERR4365714	16825	G	T	0,0543981	2020-06-12	United Kingdom
ORF1ab_1383_R	ORF1ab	1383	ERR4365714	17615	A	G	0,221399	2020-06-12	United Kingdom
ORF1ab_2048_I	ORF1ab	2048	ERR4365714	19610	C	T	0,0705244	2020-06-12	United Kingdom
ORF1ab_2391_I	ORF1ab	2391	ERR4365714	20639	C	T	0,192547	2020-06-12	United Kingdom
S_105_F	S	105	ERR4365714	21875	A	T	0,0555556	2020-06-12	United Kingdom
S_248_F	S	248	ERR4365714	22305	A	T	0,0574324	2020-06-12	United Kingdom
S_614_G	S	614	ERR4365714	23403	A	G	0,999761	2020-06-12	United Kingdom
S_712_F	S	712	ERR4365714	23696	A	T	0,0552268	2020-06-12	United Kingdom
S_868_D	S	868	ERR4365714	24166	A	C	0,998833	2020-06-12	United Kingdom
S_930_V	S	930	ERR4365714	24351	C	T	0,0574294	2020-06-12	United Kingdom
S_955_I	S	955	ERR4365714	24426	A	T	0,0872653	2020-06-12	United Kingdom
ORF7b_40_NA	ORF7b	40	ERR4365714	27873	A	+T	0,980407	2020-06-12	United Kingdom
ORF7b_42_NA	ORF7b	42	ERR4365714	27879	C	-ACG	0,997692	2020-06-12	United Kingdom
N_37_P	N	37	ERR4365714	28382	T	C	0,936311	2020-06-12	United Kingdom
N_203_K	N	203	ERR4365714	28881	G	A	0,997658	2020-06-12	United Kingdom
N_204_R	N	204	ERR4365714	28883	G	C	0,993166	2020-06-12	United Kingdom
ORF1ab_1096_S	ORF1ab	1096	ERR4365717	3551	C	T	0,90566	2020-06-21	United Kingdom
ORF1ab_1487_I	ORF1ab	1487	ERR4365717	4725	A	T	0,0519481	2020-06-21	United Kingdom
ORF1ab_1770_H	ORF1ab	1770	ERR4365717	5573	T	C	0,817699	2020-06-21	United Kingdom
ORF1ab_1921_S	ORF1ab	1921	ERR4365717	6026	C	T	0,303797	2020-06-21	United Kingdom
ORF1ab_2039_F	ORF1ab	2039	ERR4365717	6380	C	T	0,576702	2020-06-21	United Kingdom
ORF1ab_2268_NA	ORF1ab	2268	ERR4365717	7069	A	+G	0,155556	2020-06-21	United Kingdom
ORF1ab_3274_NA	ORF1ab	3274	ERR4365717	10087	T	-A	0,0515873	2020-06-21	United Kingdom
ORF1ab_3846_S	ORF1ab	3846	ERR4365717	11801	G	A	0,997468	2020-06-21	United Kingdom
ORF1ab_314_L	ORF1ab	314	ERR4365717	14408	C	T	0,999499	2020-06-21	United Kingdom
ORF1ab_362_V	ORF1ab	362	ERR4365717	14551	T	G	0,0557157	2020-06-21	United Kingdom
ORF1ab_833_NA	ORF1ab	833	ERR4365717	15965	G	+T	0,0785134	2020-06-21	United Kingdom
ORF1ab_1504_F	ORF1ab	1504	ERR4365717	17977	C	T	0,127469	2020-06-21	United Kingdom
ORF1ab_1643_V	ORF1ab	1643	ERR4365717	18395	C	T	0,291698	2020-06-21	United Kingdom
S_614_G	S	614	ERR4365717	23403	A	G	0,994682	2020-06-21	United Kingdom
S_898_S	S	898	ERR4365717	24255	T	C	0,0569948	2020-06-21	United Kingdom
S_1154_R	S	1154	ERR4365717	25023	A	G	0,0557377	2020-06-21	United Kingdom
ORF3a_54_S	ORF3a	54	ERR4365717	25552	G	T	0,967374	2020-06-21	United Kingdom
N_202_C	N	202	ERR4365717	28877	A	T	0,591623	2020-06-21	United Kingdom
N_202_T	N	202	ERR4365717	28878	G	C	0,607143	2020-06-21	United Kingdom
N_203_K	N	203	ERR4365717	28881	G	A	1	2020-06-21	United Kingdom
N_204_R	N	204	ERR4365717	28883	G	C	1	2020-06-21	United Kingdom
N_260_NA	N	260	ERR4365717	29051	C	+A	0,0594315	2020-06-21	United Kingdom
ORF10_17_P	ORF10	17	ERR4365717	29607	T	C	0,686792	2020-06-21	United Kingdom
ORF1ab_2071_F	ORF1ab	2071	ERR4365719	6476	G	T	0,996124	2020-06-15	United Kingdom
ORF1ab_3278_S	ORF1ab	3278	ERR4365719	10097	G	A	1	2020-06-15	United Kingdom
ORF1ab_3603_NA	ORF1ab	3603	ERR4365719	11074	C	+T	0,0812065	2020-06-15	United Kingdom
ORF1ab_3606_NA	ORF1ab	3606	ERR4365719	11082	T	-G	0,0883721	2020-06-15	United Kingdom
ORF1ab_3606_F	ORF1ab	3606	ERR4365719	11083	G	T	0,997101	2020-06-15	United Kingdom
ORF1ab_4317_E	ORF1ab	4317	ERR4365719	13216	T	G	1	2020-06-15	United Kingdom
ORF1ab_314_L	ORF1ab	314	ERR4365719	14408	C	T	1	2020-06-15	United Kingdom
S_478_K	S	478	ERR4365719	22995	C	A	0,854839	2020-06-15	United Kingdom
S_614_G	S	614	ERR4365719	23403	A	G	1	2020-06-15	United Kingdom
ORF3a_106_F	ORF3a	106	ERR4365719	25708	C	T	1	2020-06-15	United Kingdom
N_203_K	N	203	ERR4365719	28881	G	A	1	2020-06-15	United Kingdom
N_204_R	N	204	ERR4365719	28883	G	C	1	2020-06-15	United Kingdom
ORF1ab_265_I	ORF1ab	265	ERR4365724	1059	C	T	1	NA	United Kingdom
ORF1ab_391_F	ORF1ab	391	ERR4365724	1437	C	T	1	NA	United Kingdom
ORF1ab_314_L	ORF1ab	314	ERR4365724	14408	C	T	1	NA	United Kingdom
S_614_G	S	614	ERR4365724	23403	A	G	1	NA	United Kingdom
ORF3a_57_H	ORF3a	57	ERR4365724	25563	G	T	1	NA	United Kingdom
ORF3a_99_V	ORF3a	99	ERR4365724	25688	C	T	1	NA	United Kingdom
ORF1ab_1889_G	ORF1ab	1889	ERR4365725	5930	T	G	0,0507614	2020-06-13	United Kingdom
ORF1ab_2015_NA	ORF1ab	2015	ERR4365725	6310	C	+A	0,132784	2020-06-13	United Kingdom
ORF1ab_2016_K	ORF1ab	2016	ERR4365725	6312	C	A	0,997517	2020-06-13	United Kingdom
ORF1ab_2995_V	ORF1ab	2995	ERR4365725	9249	G	T	0,0518234	2020-06-13	United Kingdom
ORF1ab_3769_L	ORF1ab	3769	ERR4365725	11570	T	C	0,323749	2020-06-13	United Kingdom
ORF1ab_314_L	ORF1ab	314	ERR4365725	14408	C	T	1	2020-06-13	United Kingdom
ORF1ab_833_NA	ORF1ab	833	ERR4365725	15965	G	+T	0,0855263	2020-06-13	United Kingdom
ORF1ab_1691_L	ORF1ab	1691	ERR4365725	18538	G	T	1	2020-06-13	United Kingdom
S_614_G	S	614	ERR4365725	23403	A	G	0,985534	2020-06-13	United Kingdom
N_203_K	N	203	ERR4365725	28881	G	A	1	2020-06-13	United Kingdom
N_204_R	N	204	ERR4365725	28883	G	C	1	2020-06-13	United Kingdom
N_232_NA	N	232	ERR4365725	28969	C	+A	0,0914286	2020-06-13	United Kingdom
ORF1ab_82_NA	ORF1ab	82	ERR4365727	509	G	-GTCATGTTA	0,084	2020-06-22	United Kingdom
ORF1ab_1096_S	ORF1ab	1096	ERR4365727	3551	C	T	1	2020-06-22	United Kingdom
ORF1ab_1770_H	ORF1ab	1770	ERR4365727	5573	T	C	0,9982	2020-06-22	United Kingdom
ORF1ab_2039_F	ORF1ab	2039	ERR4365727	6380	C	T	0,998852	2020-06-22	United Kingdom
ORF1ab_3846_S	ORF1ab	3846	ERR4365727	11801	G	A	0,999109	2020-06-22	United Kingdom
ORF1ab_314_L	ORF1ab	314	ERR4365727	14408	C	T	1	2020-06-22	United Kingdom
S_614_G	S	614	ERR4365727	23403	A	G	0,996492	2020-06-22	United Kingdom
S_1238_I	S	1238	ERR4365727	25275	C	T	0,999336	2020-06-22	United Kingdom
ORF3a_54_S	ORF3a	54	ERR4365727	25552	G	T	0,999316	2020-06-22	United Kingdom
N_168_NA	N	168	ERR4365727	28776	C	-A	0,0835655	2020-06-22	United Kingdom
N_203_K	N	203	ERR4365727	28881	G	A	1	2020-06-22	United Kingdom
N_204_R	N	204	ERR4365727	28883	G	C	1	2020-06-22	United Kingdom
ORF10_17_P	ORF10	17	ERR4365727	29607	T	C	1	2020-06-22	United Kingdom
ORF1ab_428_C	ORF1ab	428	ERR4365729	1547	A	T	0,102256	2020-06-17	United Kingdom
ORF1ab_1096_S	ORF1ab	1096	ERR4365729	3551	C	T	1	2020-06-17	United Kingdom
ORF1ab_1770_H	ORF1ab	1770	ERR4365729	5573	T	C	0,998044	2020-06-17	United Kingdom
ORF1ab_2039_F	ORF1ab	2039	ERR4365729	6380	C	T	0,999556	2020-06-17	United Kingdom
ORF1ab_3846_S	ORF1ab	3846	ERR4365729	11801	G	A	0,999569	2020-06-17	United Kingdom
ORF1ab_314_L	ORF1ab	314	ERR4365729	14408	C	T	1	2020-06-17	United Kingdom
S_614_G	S	614	ERR4365729	23403	A	G	1	2020-06-17	United Kingdom
S_871_S	S	871	ERR4365729	24173	G	T	0,999355	2020-06-17	United Kingdom
S_1238_I	S	1238	ERR4365729	25275	C	T	0,998309	2020-06-17	United Kingdom
ORF3a_54_S	ORF3a	54	ERR4365729	25552	G	T	0,99967	2020-06-17	United Kingdom
N_196_I	N	196	ERR4365729	28860	A	T	0,210084	2020-06-17	United Kingdom
N_203_K	N	203	ERR4365729	28881	G	A	1	2020-06-17	United Kingdom
N_204_R	N	204	ERR4365729	28883	G	C	1	2020-06-17	United Kingdom
ORF10_17_P	ORF10	17	ERR4365729	29607	T	C	0,999196	2020-06-17	United Kingdom
ORF1ab_3086_F	ORF1ab	3086	ERR4365730	9521	C	T	0,996515	2020-04-24	United Kingdom
ORF1ab_314_L	ORF1ab	314	ERR4365730	14408	C	T	0,997647	2020-04-24	United Kingdom
ORF1ab_2321_S	ORF1ab	2321	ERR4365730	20428	C	T	0,995256	2020-04-24	United Kingdom
S_614_G	S	614	ERR4365730	23403	A	G	0,999016	2020-04-24	United Kingdom
N_203_K	N	203	ERR4365730	28881	G	A	0,987768	2020-04-24	United Kingdom
N_204_R	N	204	ERR4365730	28883	G	C	0,996979	2020-04-24	United Kingdom
ORF1ab_2144_NA	ORF1ab	2144	ERR4365736	6696	C	+T	0,0657578	2020-05-12	United Kingdom
ORF1ab_314_L	ORF1ab	314	ERR4365736	14408	C	T	1	2020-05-12	United Kingdom
ORF1ab_425_F	ORF1ab	425	ERR4365736	14741	C	T	0,999514	2020-05-12	United Kingdom
ORF1ab_833_NA	ORF1ab	833	ERR4365736	15965	G	+T	0,0824433	2020-05-12	United Kingdom
S_479_S	S	479	ERR4365736	22997	C	T	1	2020-05-12	United Kingdom
S_614_G	S	614	ERR4365736	23403	A	G	0,999453	2020-05-12	United Kingdom
S_1121_L	S	1121	ERR4365736	24923	T	C	0,999518	2020-05-12	United Kingdom
ORF3a_23_S	ORF3a	23	ERR4365736	25459	G	T	0,99898	2020-05-12	United Kingdom
N_260_NA	N	260	ERR4365736	29051	C	+A	0,0560345	2020-05-12	United Kingdom
ORF1ab_427_NA	ORF1ab	427	ERR4365738	1546	T	-A	0,187166	2020-06-17	United Kingdom
ORF1ab_3579_I	ORF1ab	3579	ERR4365738	11001	C	T	0,0543785	2020-06-17	United Kingdom
ORF1ab_105_L	ORF1ab	105	ERR4365738	13780	A	T	0,0546992	2020-06-17	United Kingdom
ORF1ab_314_L	ORF1ab	314	ERR4365738	14408	C	T	0,999763	2020-06-17	United Kingdom
ORF1ab_792_I	ORF1ab	792	ERR4365738	15842	C	T	0,0525321	2020-06-17	United Kingdom
ORF1ab_833_NA	ORF1ab	833	ERR4365738	15965	G	+T	0,0891554	2020-06-17	United Kingdom
ORF1ab_2400_H	ORF1ab	2400	ERR4365738	20667	A	T	0,0624196	2020-06-17	United Kingdom
S_529_M	S	529	ERR4365738	23148	A	T	0,0621597	2020-06-17	United Kingdom
S_614_G	S	614	ERR4365738	23403	A	G	0,998098	2020-06-17	United Kingdom
ORF3a_13_L	ORF3a	13	ERR4365738	25429	G	T	0,999589	2020-06-17	United Kingdom
N_193_I	N	193	ERR4365738	28851	G	T	0,262681	2020-06-17	United Kingdom
N_401_Y	N	401	ERR4365738	29474	G	T	0,99187	2020-06-17	United Kingdom
ORF1ab_3278_S	ORF1ab	3278	ERR4365741	10097	G	A	1	2020-06-15	United Kingdom
ORF1ab_3881_L	ORF1ab	3881	ERR4365741	11906	G	C	1	2020-06-15	United Kingdom
ORF1ab_3972_G	ORF1ab	3972	ERR4365741	12180	A	G	0,996146	2020-06-15	United Kingdom
ORF1ab_314_L	ORF1ab	314	ERR4365741	14408	C	T	1	2020-06-15	United Kingdom
ORF1ab_1921_V	ORF1ab	1921	ERR4365741	19228	A	G	1	2020-06-15	United Kingdom
S_614_G	S	614	ERR4365741	23403	A	G	0,998358	2020-06-15	United Kingdom
ORF3a_269_M	ORF3a	269	ERR4365741	26198	C	T	1	2020-06-15	United Kingdom
N_103_Y	N	103	ERR4365741	28580	G	T	1	2020-06-15	United Kingdom
N_203_K	N	203	ERR4365741	28881	G	A	1	2020-06-15	United Kingdom
N_204_R	N	204	ERR4365741	28883	G	C	1	2020-06-15	United Kingdom
N_260_NA	N	260	ERR4365741	29051	C	+A	0,0511182	2020-06-15	United Kingdom
N_383_L	N	383	ERR4365741	29421	C	T	1	2020-06-15	United Kingdom
ORF1ab_392_D	ORF1ab	392	ERR4365742	1440	G	A	1	NA	United Kingdom
ORF1ab_876_T	ORF1ab	876	ERR4365742	2891	G	A	0,970378	NA	United Kingdom
ORF1ab_427_NA	ORF1ab	427	ERR4365748	1546	T	-A	0,127551	2020-06-13	United Kingdom
ORF1ab_428_C	ORF1ab	428	ERR4365748	1547	A	T	0,0550459	2020-06-13	United Kingdom
ORF1ab_2144_NA	ORF1ab	2144	ERR4365748	6696	C	+T	0,0562344	2020-06-13	United Kingdom
ORF1ab_2538_T	ORF1ab	2538	ERR4365748	7878	T	C	0,998381	2020-06-13	United Kingdom
ORF1ab_3278_S	ORF1ab	3278	ERR4365748	10097	G	A	0,99845	2020-06-13	United Kingdom
ORF1ab_314_L	ORF1ab	314	ERR4365748	14408	C	T	0,999367	2020-06-13	United Kingdom
ORF1ab_833_NA	ORF1ab	833	ERR4365748	15965	G	+T	0,0703308	2020-06-13	United Kingdom
ORF1ab_961_P	ORF1ab	961	ERR4365748	16348	T	C	0,998795	2020-06-13	United Kingdom
ORF1ab_1977_D	ORF1ab	1977	ERR4365748	19398	G	T	0,090799	2020-06-13	United Kingdom
S_3_NA	S	3	ERR4365748	21569	G	+T	0,0750853	2020-06-13	United Kingdom
S_5_F	S	5	ERR4365748	21575	C	T	1	2020-06-13	United Kingdom
S_614_G	S	614	ERR4365748	23403	A	G	0,998121	2020-06-13	United Kingdom
N_103_Y	N	103	ERR4365748	28580	G	T	1	2020-06-13	United Kingdom
N_203_K	N	203	ERR4365748	28881	G	A	1	2020-06-13	United Kingdom
N_204_R	N	204	ERR4365748	28883	G	C	1	2020-06-13	United Kingdom
N_323_D	N	323	ERR4365748	29242	A	T	0,0506884	2020-06-13	United Kingdom
ORF1ab_427_NA	ORF1ab	427	ERR4365749	1546	T	-A	0,0642202	2020-06-14	United Kingdom
ORF1ab_2144_NA	ORF1ab	2144	ERR4365749	6696	C	+T	0,0509844	2020-06-14	United Kingdom
ORF1ab_2717_V	ORF1ab	2717	ERR4365749	8415	A	T	0,0659631	2020-06-14	United Kingdom
ORF1ab_314_L	ORF1ab	314	ERR4365749	14408	C	T	0,999072	2020-06-14	United Kingdom
ORF1ab_833_NA	ORF1ab	833	ERR4365749	15965	G	+T	0,0849553	2020-06-14	United Kingdom
S_21_I	S	21	ERR4365749	21624	G	T	1	2020-06-14	United Kingdom
S_529_M	S	529	ERR4365749	23148	A	T	0,0658807	2020-06-14	United Kingdom
S_614_G	S	614	ERR4365749	23403	A	G	0,999038	2020-06-14	United Kingdom
ORF7b_41_F	ORF7b	41	ERR4365749	27877	G	T	1	2020-06-14	United Kingdom
N_203_K	N	203	ERR4365749	28881	G	A	1	2020-06-14	United Kingdom
N_204_R	N	204	ERR4365749	28883	G	C	1	2020-06-14	United Kingdom
ORF1ab_1096_S	ORF1ab	1096	ERR4365750	3551	C	T	1	2020-06-16	United Kingdom
ORF1ab_1769_V	ORF1ab	1769	ERR4365750	5570	A	G	0,0541858	2020-06-16	United Kingdom
ORF1ab_1770_H	ORF1ab	1770	ERR4365750	5573	T	C	0,997954	2020-06-16	United Kingdom
ORF1ab_2039_F	ORF1ab	2039	ERR4365750	6380	C	T	0,999345	2020-06-16	United Kingdom
ORF1ab_3846_S	ORF1ab	3846	ERR4365750	11801	G	A	0,99988	2020-06-16	United Kingdom
ORF1ab_314_L	ORF1ab	314	ERR4365750	14408	C	T	1	2020-06-16	United Kingdom
S_614_G	S	614	ERR4365750	23403	A	G	0,99981	2020-06-16	United Kingdom
S_1084_Y	S	1084	ERR4365750	24812	G	T	0,0677423	2020-06-16	United Kingdom
S_1238_I	S	1238	ERR4365750	25275	C	T	0,998616	2020-06-16	United Kingdom
ORF3a_54_S	ORF3a	54	ERR4365750	25552	G	T	1	2020-06-16	United Kingdom
N_203_K	N	203	ERR4365750	28881	G	A	1	2020-06-16	United Kingdom
N_204_R	N	204	ERR4365750	28883	G	C	1	2020-06-16	United Kingdom
ORF10_17_P	ORF10	17	ERR4365750	29607	T	C	1	2020-06-16	United Kingdom
ORF1ab_1056_M	ORF1ab	1056	ERR4365752	3431	G	A	0,0504722	2020-06-12	United Kingdom
ORF1ab_2144_NA	ORF1ab	2144	ERR4365752	6696	C	+T	0,0704832	2020-06-12	United Kingdom
ORF1ab_2537_S	ORF1ab	2537	ERR4365752	7874	C	T	0,0847458	2020-06-12	United Kingdom
ORF1ab_2997_R	ORF1ab	2997	ERR4365752	9254	T	C	0,0773067	2020-06-12	United Kingdom
ORF1ab_3076_Y	ORF1ab	3076	ERR4365752	9491	C	T	0,996084	2020-06-12	United Kingdom
ORF1ab_4159_I	ORF1ab	4159	ERR4365752	12741	C	T	0,123945	2020-06-12	United Kingdom
ORF1ab_314_L	ORF1ab	314	ERR4365752	14408	C	T	0,999647	2020-06-12	United Kingdom
ORF1ab_425_F	ORF1ab	425	ERR4365752	14741	C	T	0,99984	2020-06-12	United Kingdom
ORF1ab_833_NA	ORF1ab	833	ERR4365752	15965	G	+T	0,0535804	2020-06-12	United Kingdom
ORF1ab_2172_NA	ORF1ab	2172	ERR4365752	19983	C	+T	0,0722022	2020-06-12	United Kingdom
S_614_G	S	614	ERR4365752	23403	A	G	0,999889	2020-06-12	United Kingdom
S_631_S	S	631	ERR4365752	23453	C	T	0,129679	2020-06-12	United Kingdom
S_1162_L	S	1162	ERR4365752	25047	C	T	0,0978244	2020-06-12	United Kingdom
M_4_NA	M	4	ERR4365752	26532	T	-C	0,056872	2020-06-12	United Kingdom
M_7_N	M	7	ERR4365752	26542	C	A	0,0713324	2020-06-12	United Kingdom
N_7_H	N	7	ERR4365752	28294	A	C	1	2020-06-12	United Kingdom
N_359_V	N	359	ERR4365752	29349	C	T	0,0750408	2020-06-12	United Kingdom
ORF1ab_892_L	ORF1ab	892	ERR4365753	2940	C	T	0,99721	2020-04-24	United Kingdom
ORF1ab_314_L	ORF1ab	314	ERR4365753	14408	C	T	0,996537	2020-04-24	United Kingdom
S_29_I	S	29	ERR4365753	21648	C	T	0,997608	2020-04-24	United Kingdom
S_614_G	S	614	ERR4365753	23403	A	G	0,999159	2020-04-24	United Kingdom
N_244_K	N	244	ERR4365753	29003	C	A	0,0604027	2020-04-24	United Kingdom
N_412_I	N	412	ERR4365753	29508	G	T	0,431246	2020-04-24	United Kingdom
ORF1ab_519_S	ORF1ab	519	ERR4365754	1820	G	A	0,997214	2020-05-19	United Kingdom
ORF1ab_2029_N	ORF1ab	2029	ERR4365754	6352	G	T	0,998597	2020-05-19	United Kingdom
ORF1ab_2144_NA	ORF1ab	2144	ERR4365754	6696	C	+T	0,0674157	2020-05-19	United Kingdom
ORF1ab_3356_I	ORF1ab	3356	ERR4365754	10332	C	T	0,998408	2020-05-19	United Kingdom
ORF1ab_314_L	ORF1ab	314	ERR4365754	14408	C	T	1	2020-05-19	United Kingdom
ORF1ab_569_*	ORF1ab	569	ERR4365754	15173	C	A	0,0552486	2020-05-19	United Kingdom
ORF1ab_1821_S	ORF1ab	1821	ERR4365754	18928	C	T	0,999328	2020-05-19	United Kingdom
S_614_G	S	614	ERR4365754	23403	A	G	1	2020-05-19	United Kingdom
N_203_K	N	203	ERR4365754	28881	G	A	1	2020-05-19	United Kingdom
N_204_R	N	204	ERR4365754	28883	G	C	1	2020-05-19	United Kingdom
ORF1ab_1096_S	ORF1ab	1096	ERR4365757	3551	C	T	1	2020-06-22	United Kingdom
ORF1ab_1770_H	ORF1ab	1770	ERR4365757	5573	T	C	0,993088	2020-06-22	United Kingdom
ORF1ab_2039_F	ORF1ab	2039	ERR4365757	6380	C	T	0,999342	2020-06-22	United Kingdom
ORF1ab_2144_NA	ORF1ab	2144	ERR4365757	6696	C	+T	0,0729247	2020-06-22	United Kingdom
ORF1ab_3846_S	ORF1ab	3846	ERR4365757	11801	G	A	1	2020-06-22	United Kingdom
ORF1ab_314_L	ORF1ab	314	ERR4365757	14408	C	T	0,998702	2020-06-22	United Kingdom
S_614_G	S	614	ERR4365757	23403	A	G	0,998831	2020-06-22	United Kingdom
S_1238_I	S	1238	ERR4365757	25275	C	T	1	2020-06-22	United Kingdom
ORF3a_54_S	ORF3a	54	ERR4365757	25552	G	T	1	2020-06-22	United Kingdom
N_163_K	N	163	ERR4365757	28760	C	A	0,0683962	2020-06-22	United Kingdom
N_203_K	N	203	ERR4365757	28881	G	A	1	2020-06-22	United Kingdom
N_204_R	N	204	ERR4365757	28883	G	C	1	2020-06-22	United Kingdom
N_248_*	N	248	ERR4365757	29015	A	T	0,05386	2020-06-22	United Kingdom
ORF10_17_P	ORF10	17	ERR4365757	29607	T	C	0,991354	2020-06-22	United Kingdom
ORF1ab_2326_D	ORF1ab	2326	ERR4365759	7243	G	T	0,0676692	2020-04-10	United Kingdom
ORF1ab_2980_Y	ORF1ab	2980	ERR4365759	9203	G	T	0,0528415	2020-04-10	United Kingdom
ORF1ab_3071_Y	ORF1ab	3071	ERR4365759	9477	T	A	1	2020-04-10	United Kingdom
ORF1ab_2138_E	ORF1ab	2138	ERR4365759	19881	C	A	0,207547	2020-04-10	United Kingdom
ORF1ab_2269_NA	ORF1ab	2269	ERR4365759	20274	G	-GATGAATTCATTGAACGGTATAAATTAGAAGGCTATGCCTTCGAACATATCGTTTATGGAGATTT	0,0816327	2020-04-10	United Kingdom
ORF3a_196_V	ORF3a	196	ERR4365759	25979	G	T	1	2020-04-10	United Kingdom
ORF3a_213_K	ORF3a	213	ERR4365759	26029	C	A	1	2020-04-10	United Kingdom
N_197_L	N	197	ERR4365759	28863	C	T	0,99729	2020-04-10	United Kingdom
ORF1ab_427_NA	ORF1ab	427	ERR4365760	1546	T	-A	0,135935	2020-06-14	United Kingdom
ORF1ab_2144_NA	ORF1ab	2144	ERR4365760	6696	C	+T	0,0555877	2020-06-14	United Kingdom
ORF1ab_314_L	ORF1ab	314	ERR4365760	14408	C	T	1	2020-06-14	United Kingdom
ORF1ab_833_NA	ORF1ab	833	ERR4365760	15965	G	+T	0,0980533	2020-06-14	United Kingdom
S_21_I	S	21	ERR4365760	21624	G	T	1	2020-06-14	United Kingdom
S_614_G	S	614	ERR4365760	23403	A	G	0,999291	2020-06-14	United Kingdom
N_203_K	N	203	ERR4365760	28881	G	A	1	2020-06-14	United Kingdom
N_204_R	N	204	ERR4365760	28883	G	C	1	2020-06-14	United Kingdom
ORF1ab_3881_L	ORF1ab	3881	ERR4365761	11906	G	C	1	2020-06-11	United Kingdom
ORF1ab_314_L	ORF1ab	314	ERR4365761	14408	C	T	1	2020-06-11	United Kingdom
ORF1ab_1921_V	ORF1ab	1921	ERR4365761	19228	A	G	0,991489	2020-06-11	United Kingdom
S_614_G	S	614	ERR4365761	23403	A	G	1	2020-06-11	United Kingdom
ORF3a_269_M	ORF3a	269	ERR4365761	26198	C	T	1	2020-06-11	United Kingdom
ORF1ab_75_G	ORF1ab	75	ERR4365764	489	A	G	1	2020-06-19	United Kingdom
ORF1ab_1734_H	ORF1ab	1734	ERR4365764	5465	T	C	1	2020-06-19	United Kingdom
ORF1ab_2041_Y	ORF1ab	2041	ERR4365764	6387	G	A	1	2020-06-19	United Kingdom
ORF1ab_314_L	ORF1ab	314	ERR4365764	14408	C	T	1	2020-06-19	United Kingdom
ORF1ab_569_*	ORF1ab	569	ERR4365764	15173	C	A	0,0661765	2020-06-19	United Kingdom
S_21_I	S	21	ERR4365764	21624	G	T	1	2020-06-19	United Kingdom
S_614_G	S	614	ERR4365764	23403	A	G	1	2020-06-19	United Kingdom
S_847_K	S	847	ERR4365764	24102	G	A	1	2020-06-19	United Kingdom
S_859_I	S	859	ERR4365764	24138	C	T	1	2020-06-19	United Kingdom
ORF3a_136_N	ORF3a	136	ERR4365764	25800	A	T	1	2020-06-19	United Kingdom
ORF3a_137_Y	ORF3a	137	ERR4365764	25801	A	T	1	2020-06-19	United Kingdom
ORF8_37_F	ORF8	37	ERR4365764	28003	G	T	1	2020-06-19	United Kingdom
N_203_K	N	203	ERR4365764	28881	G	A	1	2020-06-19	United Kingdom
N_204_R	N	204	ERR4365764	28883	G	C	0,987179	2020-06-19	United Kingdom
ORF1ab_3484_S	ORF1ab	3484	ERR4365766	10716	A	G	0,998937	2020-06-19	United Kingdom
ORF1ab_3796_NA	ORF1ab	3796	ERR4365766	11651	C	+T	0,12413	2020-06-19	United Kingdom
ORF1ab_314_L	ORF1ab	314	ERR4365766	14408	C	T	1	2020-06-19	United Kingdom
ORF1ab_833_NA	ORF1ab	833	ERR4365766	15965	G	+T	0,0730204	2020-06-19	United Kingdom
S_614_G	S	614	ERR4365766	23403	A	G	0,999622	2020-06-19	United Kingdom
ORF3a_57_H	ORF3a	57	ERR4365766	25563	G	T	0,993551	2020-06-19	United Kingdom
N_260_NA	N	260	ERR4365766	29051	C	+A	0,0519849	2020-06-19	United Kingdom
ORF1ab_314_L	ORF1ab	314	ERR4365770	14408	C	T	1	2020-06-07	United Kingdom
S_614_G	S	614	ERR4365770	23403	A	G	0,999554	2020-06-07	United Kingdom
N_203_K	N	203	ERR4365770	28881	G	A	1	2020-06-07	United Kingdom
N_204_R	N	204	ERR4365770	28883	G	C	1	2020-06-07	United Kingdom
ORF1ab_83_NA	ORF1ab	83	ERR4365771	513	A	-TGTTATGGT	0,842717	2020-05-15	United Kingdom
ORF1ab_265_I	ORF1ab	265	ERR4365771	1059	C	T	1	2020-05-15	United Kingdom
ORF1ab_2144_NA	ORF1ab	2144	ERR4365771	6696	C	+T	0,111392	2020-05-15	United Kingdom
ORF1ab_3058_I	ORF1ab	3058	ERR4365771	9438	C	T	0,097561	2020-05-15	United Kingdom
ORF1ab_314_L	ORF1ab	314	ERR4365771	14408	C	T	1	2020-05-15	United Kingdom
ORF1ab_833_NA	ORF1ab	833	ERR4365771	15965	G	+T	0,0685461	2020-05-15	United Kingdom
ORF1ab_2172_NA	ORF1ab	2172	ERR4365771	19983	C	+T	0,0563584	2020-05-15	United Kingdom
ORF1ab_2346_T	ORF1ab	2346	ERR4365771	20504	T	C	0,0814545	2020-05-15	United Kingdom
S_614_G	S	614	ERR4365771	23403	A	G	0,999856	2020-05-15	United Kingdom
ORF3a_57_H	ORF3a	57	ERR4365771	25563	G	T	0,99977	2020-05-15	United Kingdom
M_73_V	M	73	ERR4365771	26739	A	G	0,0510496	2020-05-15	United Kingdom
ORF7a_8_T	ORF7a	8	ERR4365771	27415	G	A	0,999327	2020-05-15	United Kingdom
N_33_I	N	33	ERR4365771	28371	G	T	1	2020-05-15	United Kingdom
ORF1ab_1096_S	ORF1ab	1096	ERR4365773	3551	C	T	1	2020-06-19	United Kingdom
ORF1ab_1770_H	ORF1ab	1770	ERR4365773	5573	T	C	0,996749	2020-06-19	United Kingdom
ORF1ab_2039_F	ORF1ab	2039	ERR4365773	6380	C	T	0,999119	2020-06-19	United Kingdom
ORF1ab_2144_NA	ORF1ab	2144	ERR4365773	6696	C	+T	0,0619491	2020-06-19	United Kingdom
ORF1ab_3718_F	ORF1ab	3718	ERR4365773	11417	G	T	0,0589411	2020-06-19	United Kingdom
ORF1ab_3846_S	ORF1ab	3846	ERR4365773	11801	G	A	1	2020-06-19	United Kingdom
ORF1ab_314_L	ORF1ab	314	ERR4365773	14408	C	T	0,999802	2020-06-19	United Kingdom
ORF1ab_833_NA	ORF1ab	833	ERR4365773	15965	G	+T	0,0577301	2020-06-19	United Kingdom
S_614_G	S	614	ERR4365773	23403	A	G	1	2020-06-19	United Kingdom
S_757_R	S	757	ERR4365773	23831	G	C	0,05	2020-06-19	United Kingdom
S_1238_I	S	1238	ERR4365773	25275	C	T	1	2020-06-19	United Kingdom
ORF3a_54_S	ORF3a	54	ERR4365773	25552	G	T	1	2020-06-19	United Kingdom
N_203_K	N	203	ERR4365773	28881	G	A	1	2020-06-19	United Kingdom
N_204_R	N	204	ERR4365773	28883	G	C	0,994652	2020-06-19	United Kingdom
ORF10_17_P	ORF10	17	ERR4365773	29607	T	C	1	2020-06-19	United Kingdom
ORF1ab_60_NA	ORF1ab	60	ERR4365774	443	G	-TT	0,0695103	2020-05-18	United Kingdom
ORF1ab_60_NA	ORF1ab	60	ERR4365774	443	G	-T	0,0695103	2020-05-18	United Kingdom
ORF1ab_116_M	ORF1ab	116	ERR4365774	611	G	A	0,0553746	2020-05-18	United Kingdom
ORF1ab_131_NA	ORF1ab	131	ERR4365774	658	T	-G	0,0681115	2020-05-18	United Kingdom
ORF1ab_416_S	ORF1ab	416	ERR4365774	1512	G	C	0,0546875	2020-05-18	United Kingdom
ORF1ab_459_A	ORF1ab	459	ERR4365774	1641	T	C	0,0717423	2020-05-18	United Kingdom
ORF1ab_489_K	ORF1ab	489	ERR4365774	1730	G	A	0,06	2020-05-18	United Kingdom
ORF1ab_516_NA	ORF1ab	516	ERR4365774	1813	T	+A	0,0621423	2020-05-18	United Kingdom
ORF1ab_773_NA	ORF1ab	773	ERR4365774	2583	C	-TG	0,0672646	2020-05-18	United Kingdom
ORF1ab_789_I	ORF1ab	789	ERR4365774	2632	G	C	0,0883721	2020-05-18	United Kingdom
ORF1ab_952_NA	ORF1ab	952	ERR4365774	3121	A	-G	0,0960452	2020-05-18	United Kingdom
ORF1ab_1137_NA	ORF1ab	1137	ERR4365774	3675	A	+T	0,0738636	2020-05-18	United Kingdom
ORF1ab_1213_NA	ORF1ab	1213	ERR4365774	3904	A	-T	0,0583039	2020-05-18	United Kingdom
ORF1ab_1230_NA	ORF1ab	1230	ERR4365774	3955	G	-A	0,0708812	2020-05-18	United Kingdom
ORF1ab_1234_P	ORF1ab	1234	ERR4365774	3965	G	C	0,0612245	2020-05-18	United Kingdom
ORF1ab_1311_G	ORF1ab	1311	ERR4365774	4197	A	G	0,0511247	2020-05-18	United Kingdom
ORF1ab_1404_C	ORF1ab	1404	ERR4365774	4475	C	T	0,07625	2020-05-18	United Kingdom
ORF1ab_1408_NA	ORF1ab	1408	ERR4365774	4489	T	-A	0,0632818	2020-05-18	United Kingdom
ORF1ab_1441_NA	ORF1ab	1441	ERR4365774	4587	T	-A	0,0557769	2020-05-18	United Kingdom
ORF1ab_1778_L	ORF1ab	1778	ERR4365774	5598	A	T	0,0805501	2020-05-18	United Kingdom
ORF1ab_1778_H	ORF1ab	1778	ERR4365774	5599	A	T	0,082996	2020-05-18	United Kingdom
ORF1ab_2065_NA	ORF1ab	2065	ERR4365774	6458	A	-ATGTG	0,0665083	2020-05-18	United Kingdom
ORF1ab_2144_L	ORF1ab	2144	ERR4365774	6696	C	T	0,0972973	2020-05-18	United Kingdom
ORF1ab_2308_NA	ORF1ab	2308	ERR4365774	7187	C	-A	0,162562	2020-05-18	United Kingdom
ORF1ab_2392_*	ORF1ab	2392	ERR4365774	7441	T	G	0,0580205	2020-05-18	United Kingdom
ORF1ab_2427_NA	ORF1ab	2427	ERR4365774	7544	G	+T	0,0524345	2020-05-18	United Kingdom
ORF1ab_2505_L	ORF1ab	2505	ERR4365774	7778	T	C	0,0875	2020-05-18	United Kingdom
ORF1ab_2805_NA	ORF1ab	2805	ERR4365774	8678	G	-A	0,0646651	2020-05-18	United Kingdom
ORF1ab_2818_C	ORF1ab	2818	ERR4365774	8717	C	T	0,0753247	2020-05-18	United Kingdom
ORF1ab_2846_NA	ORF1ab	2846	ERR4365774	8803	T	-A	0,0917431	2020-05-18	United Kingdom
ORF1ab_2880_NA	ORF1ab	2880	ERR4365774	8905	C	+T	0,0763723	2020-05-18	United Kingdom
ORF1ab_2886_NA	ORF1ab	2886	ERR4365774	8923	T	-AG	0,0557276	2020-05-18	United Kingdom
ORF1ab_2888_NA	ORF1ab	2888	ERR4365774	8927	G	+T	0,0602782	2020-05-18	United Kingdom
ORF1ab_3017_NA	ORF1ab	3017	ERR4365774	9314	G	-T	0,080402	2020-05-18	United Kingdom
ORF1ab_3066_NA	ORF1ab	3066	ERR4365774	9463	G	-T	0,0896861	2020-05-18	United Kingdom
ORF1ab_3452_K	ORF1ab	3452	ERR4365774	10619	C	A	0,0678643	2020-05-18	United Kingdom
ORF1ab_3603_NA	ORF1ab	3603	ERR4365774	11074	C	-T	0,0730337	2020-05-18	United Kingdom
ORF1ab_3603_NA	ORF1ab	3603	ERR4365774	11074	C	+T	0,185393	2020-05-18	United Kingdom
ORF1ab_3849_NA	ORF1ab	3849	ERR4365774	11812	C	+A	0,0532688	2020-05-18	United Kingdom
ORF1ab_135_D	ORF1ab	135	ERR4365774	13872	A	T	0,122363	2020-05-18	United Kingdom
ORF1ab_209_V	ORF1ab	209	ERR4365774	14093	A	T	0,0571737	2020-05-18	United Kingdom
ORF1ab_305_NA	ORF1ab	305	ERR4365774	14382	T	-G	0,0689103	2020-05-18	United Kingdom
ORF1ab_314_L	ORF1ab	314	ERR4365774	14408	C	T	1	2020-05-18	United Kingdom
ORF1ab_494_NA	ORF1ab	494	ERR4365774	14948	G	+T	0,0557103	2020-05-18	United Kingdom
ORF1ab_593_NA	ORF1ab	593	ERR4365774	15245	T	-A	0,0595903	2020-05-18	United Kingdom
ORF1ab_698_NA	ORF1ab	698	ERR4365774	15559	C	+T	0,0754426	2020-05-18	United Kingdom
ORF1ab_1044_NA	ORF1ab	1044	ERR4365774	16597	A	-TT	0,0550162	2020-05-18	United Kingdom
ORF1ab_1106_NA	ORF1ab	1106	ERR4365774	16785	T	-G	0,0661871	2020-05-18	United Kingdom
ORF1ab_1111_NA	ORF1ab	1111	ERR4365774	16800	T	-A	0,0633094	2020-05-18	United Kingdom
ORF1ab_1561_V	ORF1ab	1561	ERR4365774	18149	G	T	0,0598291	2020-05-18	United Kingdom
ORF1ab_1596_NA	ORF1ab	1596	ERR4365774	18255	G	-T	0,103448	2020-05-18	United Kingdom
ORF1ab_1841_NA	ORF1ab	1841	ERR4365774	18990	T	-A	0,0953437	2020-05-18	United Kingdom
ORF1ab_1848_NA	ORF1ab	1848	ERR4365774	19011	C	+A	0,0844444	2020-05-18	United Kingdom
ORF1ab_1859_NA	ORF1ab	1859	ERR4365774	19042	C	-CTAAAG	0,0963303	2020-05-18	United Kingdom
ORF1ab_1903_NA	ORF1ab	1903	ERR4365774	19176	T	-G	0,0717489	2020-05-18	United Kingdom
ORF1ab_2290_NA	ORF1ab	2290	ERR4365774	20336	A	-T	0,103627	2020-05-18	United Kingdom
ORF1ab_2403_NA	ORF1ab	2403	ERR4365774	20676	A	-C	0,113907	2020-05-18	United Kingdom
ORF1ab_2504_NA	ORF1ab	2504	ERR4365774	20978	C	-AG	0,0557414	2020-05-18	United Kingdom
ORF1ab_2537_NA	ORF1ab	2537	ERR4365774	21077	C	-A	0,0849257	2020-05-18	United Kingdom
S_237_NA	S	237	ERR4365774	22273	G	-TT	0,0539216	2020-05-18	United Kingdom
S_447_R	S	447	ERR4365774	22901	G	C	0,0992908	2020-05-18	United Kingdom
S_479_L	S	479	ERR4365774	22998	C	T	1	2020-05-18	United Kingdom
S_562_NA	S	562	ERR4365774	23247	T	-C	0,0560626	2020-05-18	United Kingdom
S_614_G	S	614	ERR4365774	23403	A	G	0,999334	2020-05-18	United Kingdom
S_1237_I	S	1237	ERR4365774	25273	G	T	1	2020-05-18	United Kingdom
ORF3a_90_NA	ORF3a	90	ERR4365774	25660	G	-T	0,0643939	2020-05-18	United Kingdom
ORF3a_90_NA	ORF3a	90	ERR4365774	25660	G	+T	0,0871212	2020-05-18	United Kingdom
ORF3a_131_NA	ORF3a	131	ERR4365774	25785	G	-AA	0,0726872	2020-05-18	United Kingdom
ORF3a_135_NA	ORF3a	135	ERR4365774	25797	C	+A	0,0670996	2020-05-18	United Kingdom
ORF3a_148_R	ORF3a	148	ERR4365774	25834	T	C	0,0530035	2020-05-18	United Kingdom
ORF3a_202_L	ORF3a	202	ERR4365774	25996	G	T	0,0992908	2020-05-18	United Kingdom
M_88_NA	M	88	ERR4365774	26784	G	-TAGGCTTGATGTGGCTCAGCTACTTCATTGCTTCTT	0,0674847	2020-05-18	United Kingdom
M_133_F	M	133	ERR4365774	26919	C	T	0,102981	2020-05-18	United Kingdom
M_206_*	M	206	ERR4365774	27139	T	A	0,117808	2020-05-18	United Kingdom
ORF6_12_T	ORF6	12	ERR4365774	27235	G	A	0,0746888	2020-05-18	United Kingdom
ORF6_41_F	ORF6	41	ERR4365774	27323	C	T	0,090134	2020-05-18	United Kingdom
N_112_NA	N	112	ERR4365774	28607	T	-A	0,0732759	2020-05-18	United Kingdom
N_287_W	N	287	ERR4365774	29132	G	T	0,0609272	2020-05-18	United Kingdom
ORF1ab_84_NA	ORF1ab	84	ERR4365778	515	G	-TTA	0,126653	2020-04-09	United Kingdom
ORF1ab_1189_N	ORF1ab	1189	ERR4365778	3831	G	A	1	2020-04-09	United Kingdom
ORF1ab_1265_L	ORF1ab	1265	ERR4365778	4059	C	T	0,0550285	2020-04-09	United Kingdom
ORF1ab_314_L	ORF1ab	314	ERR4365778	14408	C	T	1	2020-04-09	United Kingdom
ORF1ab_833_NA	ORF1ab	833	ERR4365778	15965	G	+T	0,0977226	2020-04-09	United Kingdom
S_614_G	S	614	ERR4365778	23403	A	G	0,999774	2020-04-09	United Kingdom
ORF1ab_314_L	ORF1ab	314	ERR4365780	14408	C	T	1	NA	United Kingdom
S_33_I	S	33	ERR4365780	21660	C	T	1	NA	United Kingdom
S_614_G	S	614	ERR4365780	23403	A	G	0,999469	NA	United Kingdom
S_675_H	S	675	ERR4365780	23587	G	C	0,999326	NA	United Kingdom
N_367_A	N	367	ERR4365780	29373	A	C	0,0661765	NA	United Kingdom
ORF1ab_2071_F	ORF1ab	2071	ERR4365781	6476	G	T	0,998117	2020-06-20	United Kingdom
ORF1ab_2144_NA	ORF1ab	2144	ERR4365781	6696	C	+T	0,0631229	2020-06-20	United Kingdom
ORF1ab_3278_S	ORF1ab	3278	ERR4365781	10097	G	A	1	2020-06-20	United Kingdom
ORF1ab_3603_NA	ORF1ab	3603	ERR4365781	11074	C	+T	0,0797101	2020-06-20	United Kingdom
ORF1ab_3606_NA	ORF1ab	3606	ERR4365781	11082	T	-G	0,120773	2020-06-20	United Kingdom
ORF1ab_3606_F	ORF1ab	3606	ERR4365781	11083	G	T	1	2020-06-20	United Kingdom
ORF1ab_4317_E	ORF1ab	4317	ERR4365781	13216	T	G	1	2020-06-20	United Kingdom
ORF1ab_314_L	ORF1ab	314	ERR4365781	14408	C	T	1	2020-06-20	United Kingdom
ORF1ab_833_NA	ORF1ab	833	ERR4365781	15965	G	+T	0,0976163	2020-06-20	United Kingdom
S_614_G	S	614	ERR4365781	23403	A	G	1	2020-06-20	United Kingdom
N_203_K	N	203	ERR4365781	28881	G	A	1	2020-06-20	United Kingdom
N_204_R	N	204	ERR4365781	28883	G	C	1	2020-06-20	United Kingdom
ORF1ab_2144_NA	ORF1ab	2144	ERR4365784	6696	C	+T	0,0534881	2020-06-13	United Kingdom
ORF1ab_314_L	ORF1ab	314	ERR4365784	14408	C	T	0,998706	2020-06-13	United Kingdom
ORF1ab_425_F	ORF1ab	425	ERR4365784	14741	C	T	0,999014	2020-06-13	United Kingdom
ORF1ab_833_NA	ORF1ab	833	ERR4365784	15965	G	+T	0,104282	2020-06-13	United Kingdom
S_614_G	S	614	ERR4365784	23403	A	G	0,998868	2020-06-13	United Kingdom
N_7_H	N	7	ERR4365784	28294	A	C	0,998963	2020-06-13	United Kingdom
ORF1ab_892_L	ORF1ab	892	ERR4365786	2940	C	T	0,997591	2020-04-24	United Kingdom
ORF1ab_314_L	ORF1ab	314	ERR4365786	14408	C	T	0,995255	2020-04-24	United Kingdom
S_29_I	S	29	ERR4365786	21648	C	T	0,999242	2020-04-24	United Kingdom
S_614_G	S	614	ERR4365786	23403	A	G	0,998405	2020-04-24	United Kingdom
ORF1ab_314_L	ORF1ab	314	ERR4365789	14408	C	T	0,999569	2020-06-16	United Kingdom
ORF1ab_425_F	ORF1ab	425	ERR4365789	14741	C	T	0,999491	2020-06-16	United Kingdom
ORF1ab_1967_L	ORF1ab	1967	ERR4365789	19367	C	T	0,109319	2020-06-16	United Kingdom
S_614_G	S	614	ERR4365789	23403	A	G	1	2020-06-16	United Kingdom
N_7_H	N	7	ERR4365789	28294	A	C	0,999712	2020-06-16	United Kingdom
ORF1ab_2079_T	ORF1ab	2079	ERR4365791	6500	C	A	0,999635	2020-06-18	United Kingdom
ORF1ab_2144_NA	ORF1ab	2144	ERR4365791	6696	C	+T	0,0625	2020-06-18	United Kingdom
ORF1ab_162_M	ORF1ab	162	ERR4365791	13953	A	G	0,999518	2020-06-18	United Kingdom
ORF1ab_314_L	ORF1ab	314	ERR4365791	14408	C	T	0,99959	2020-06-18	United Kingdom
ORF1ab_833_NA	ORF1ab	833	ERR4365791	15965	G	+T	0,0958545	2020-06-18	United Kingdom
S_614_G	S	614	ERR4365791	23403	A	G	0,998705	2020-06-18	United Kingdom
E_69_I	E	69	ERR4365791	26450	G	T	0,998778	2020-06-18	United Kingdom
N_203_K	N	203	ERR4365791	28881	G	A	1	2020-06-18	United Kingdom
N_204_R	N	204	ERR4365791	28883	G	C	0,998756	2020-06-18	United Kingdom
N_206_F	N	206	ERR4365791	28890	C	T	0,998815	2020-06-18	United Kingdom
ORF1ab_1049_V	ORF1ab	1049	ERR4365792	3411	C	T	1	2020-05-01	United Kingdom
ORF1ab_1207_L	ORF1ab	1207	ERR4365792	3885	C	T	1	2020-05-01	United Kingdom
ORF1ab_4249_I	ORF1ab	4249	ERR4365792	13011	C	T	0,117241	2020-05-01	United Kingdom
ORF1ab_314_L	ORF1ab	314	ERR4365792	14408	C	T	1	2020-05-01	United Kingdom
ORF1ab_1213_Y	ORF1ab	1213	ERR4365792	17104	C	T	1	2020-05-01	United Kingdom
S_614_G	S	614	ERR4365792	23403	A	G	1	2020-05-01	United Kingdom
ORF1ab_2144_NA	ORF1ab	2144	ERR4365793	6696	C	+T	0,065735	2020-05-14	United Kingdom
ORF1ab_3603_NA	ORF1ab	3603	ERR4365793	11074	C	+T	0,0708019	2020-05-14	United Kingdom
ORF1ab_4354_A	ORF1ab	4354	ERR4365793	13325	A	G	0,0932043	2020-05-14	United Kingdom
ORF1ab_314_L	ORF1ab	314	ERR4365793	14408	C	T	1	2020-05-14	United Kingdom
ORF1ab_425_F	ORF1ab	425	ERR4365793	14741	C	T	0,999787	2020-05-14	United Kingdom
ORF1ab_833_NA	ORF1ab	833	ERR4365793	15965	G	+T	0,0867972	2020-05-14	United Kingdom
S_479_S	S	479	ERR4365793	22997	C	T	1	2020-05-14	United Kingdom
S_614_G	S	614	ERR4365793	23403	A	G	1	2020-05-14	United Kingdom
S_757_S	S	757	ERR4365793	23831	G	A	0,0539419	2020-05-14	United Kingdom
S_1121_L	S	1121	ERR4365793	24923	T	C	1	2020-05-14	United Kingdom
ORF3a_23_S	ORF3a	23	ERR4365793	25459	G	T	0,999755	2020-05-14	United Kingdom
M_208_NA	M	208	ERR4365793	27144	A	-CAGAC	0,165201	2020-05-14	United Kingdom
N_260_NA	N	260	ERR4365793	29051	C	+A	0,0742507	2020-05-14	United Kingdom
ORF1ab_124_C	ORF1ab	124	ERR4365794	635	C	T	0,0613553	2020-05-15	United Kingdom
ORF1ab_812_A	ORF1ab	812	ERR4365794	2699	A	G	1	2020-05-15	United Kingdom
ORF1ab_1971_Y	ORF1ab	1971	ERR4365794	6176	G	T	0,0525	2020-05-15	United Kingdom
ORF1ab_2144_NA	ORF1ab	2144	ERR4365794	6696	C	+T	0,0587867	2020-05-15	United Kingdom
ORF1ab_314_L	ORF1ab	314	ERR4365794	14408	C	T	1	2020-05-15	United Kingdom
ORF1ab_425_F	ORF1ab	425	ERR4365794	14741	C	T	0,99905	2020-05-15	United Kingdom
ORF1ab_833_NA	ORF1ab	833	ERR4365794	15965	G	+T	0,0765391	2020-05-15	United Kingdom
ORF1ab_2172_NA	ORF1ab	2172	ERR4365794	19983	C	+T	0,0662338	2020-05-15	United Kingdom
S_213_L	S	213	ERR4365794	22199	G	T	1	2020-05-15	United Kingdom
S_614_G	S	614	ERR4365794	23403	A	G	0,99742	2020-05-15	United Kingdom
S_884_F	S	884	ERR4365794	24213	C	T	0,10039	2020-05-15	United Kingdom
S_1121_L	S	1121	ERR4365794	24923	T	C	1	2020-05-15	United Kingdom
N_256_*	N	256	ERR4365794	29039	A	T	0,0652819	2020-05-15	United Kingdom
ORF1ab_265_I	ORF1ab	265	ERR4365795	1059	C	T	0,99569	NA	United Kingdom
ORF1ab_391_F	ORF1ab	391	ERR4365795	1437	C	T	0,988095	NA	United Kingdom
ORF1ab_314_L	ORF1ab	314	ERR4365795	14408	C	T	1	NA	United Kingdom
S_614_G	S	614	ERR4365795	23403	A	G	1	NA	United Kingdom
ORF3a_57_H	ORF3a	57	ERR4365795	25563	G	T	0,991637	NA	United Kingdom
ORF3a_99_V	ORF3a	99	ERR4365795	25688	C	T	0,993345	NA	United Kingdom
ORF1ab_2079_T	ORF1ab	2079	ERR4365796	6500	C	A	0,998812	2020-06-12	United Kingdom
ORF1ab_2144_NA	ORF1ab	2144	ERR4365796	6696	C	+T	0,0614185	2020-06-12	United Kingdom
ORF1ab_162_M	ORF1ab	162	ERR4365796	13953	A	G	0,999291	2020-06-12	United Kingdom
ORF1ab_314_L	ORF1ab	314	ERR4365796	14408	C	T	0,999326	2020-06-12	United Kingdom
ORF1ab_833_NA	ORF1ab	833	ERR4365796	15965	G	+T	0,07848	2020-06-12	United Kingdom
S_614_G	S	614	ERR4365796	23403	A	G	1	2020-06-12	United Kingdom
E_69_I	E	69	ERR4365796	26450	G	T	1	2020-06-12	United Kingdom
N_203_K	N	203	ERR4365796	28881	G	A	1	2020-06-12	United Kingdom
N_204_R	N	204	ERR4365796	28883	G	C	1	2020-06-12	United Kingdom
N_206_F	N	206	ERR4365796	28890	C	T	1	2020-06-12	United Kingdom
ORF1ab_46_F	ORF1ab	46	ERR4365797	401	C	T	0,192673	2020-04-14	United Kingdom
ORF1ab_124_C	ORF1ab	124	ERR4365797	635	C	T	0,12192	2020-04-14	United Kingdom
ORF1ab_320_F	ORF1ab	320	ERR4365797	1223	C	T	0,0628803	2020-04-14	United Kingdom
ORF1ab_2246_L	ORF1ab	2246	ERR4365797	7002	C	T	0,382567	2020-04-14	United Kingdom
ORF1ab_2302_S	ORF1ab	2302	ERR4365797	7169	C	T	0,0727273	2020-04-14	United Kingdom
ORF1ab_3071_Y	ORF1ab	3071	ERR4365797	9477	T	A	1	2020-04-14	United Kingdom
ORF1ab_3273_F	ORF1ab	3273	ERR4365797	10083	C	T	0,0807087	2020-04-14	United Kingdom
ORF1ab_3370_*	ORF1ab	3370	ERR4365797	10373	C	T	0,053046	2020-04-14	United Kingdom
ORF1ab_3603_NA	ORF1ab	3603	ERR4365797	11074	C	+T	0,0535714	2020-04-14	United Kingdom
ORF1ab_4313_Q	ORF1ab	4313	ERR4365797	13202	G	C	0,0785064	2020-04-14	United Kingdom
ORF1ab_936_L	ORF1ab	936	ERR4365797	16274	C	T	0,0666667	2020-04-14	United Kingdom
ORF1ab_1109_H	ORF1ab	1109	ERR4365797	16793	G	A	1	2020-04-14	United Kingdom
ORF1ab_1182_L	ORF1ab	1182	ERR4365797	17012	C	T	0,297619	2020-04-14	United Kingdom
ORF1ab_2318_G	ORF1ab	2318	ERR4365797	20420	A	G	0,931687	2020-04-14	United Kingdom
ORF1ab_2339_F	ORF1ab	2339	ERR4365797	20483	C	T	0,0929241	2020-04-14	United Kingdom
ORF1ab_2495_L	ORF1ab	2495	ERR4365797	20951	C	T	0,106772	2020-04-14	United Kingdom
S_3_NA	S	3	ERR4365797	21569	G	+T	0,0582219	2020-04-14	United Kingdom
S_341_NA	S	341	ERR4365797	22583	G	+T	0,056316	2020-04-14	United Kingdom
S_704_L	S	704	ERR4365797	23673	C	T	0,336226	2020-04-14	United Kingdom
ORF8_65_V	ORF8	65	ERR4365797	28087	C	T	0,0610687	2020-04-14	United Kingdom
N_197_L	N	197	ERR4365797	28863	C	T	1	2020-04-14	United Kingdom
ORF1ab_427_NA	ORF1ab	427	ERR4365800	1546	T	-A	0,127753	2020-06-18	United Kingdom
ORF1ab_1496_I	ORF1ab	1496	ERR4365800	4752	C	T	0,501004	2020-06-18	United Kingdom
ORF1ab_2200_N	ORF1ab	2200	ERR4365800	6865	G	T	0,993243	2020-06-18	United Kingdom
ORF1ab_314_L	ORF1ab	314	ERR4365800	14408	C	T	0,999642	2020-06-18	United Kingdom
ORF1ab_833_NA	ORF1ab	833	ERR4365800	15965	G	+T	0,0712811	2020-06-18	United Kingdom
ORF1ab_1974_G	ORF1ab	1974	ERR4365800	19387	A	G	0,423077	2020-06-18	United Kingdom
S_21_I	S	21	ERR4365800	21624	G	T	1	2020-06-18	United Kingdom
S_614_G	S	614	ERR4365800	23403	A	G	1	2020-06-18	United Kingdom
N_203_K	N	203	ERR4365800	28881	G	A	1	2020-06-18	United Kingdom
N_204_R	N	204	ERR4365800	28883	G	C	1	2020-06-18	United Kingdom
ORF1ab_890_F	ORF1ab	890	ERR4365801	2933	C	T	1	2020-06-15	United Kingdom
ORF1ab_2129_V	ORF1ab	2129	ERR4365801	6651	C	T	0,998761	2020-06-15	United Kingdom
ORF1ab_2144_NA	ORF1ab	2144	ERR4365801	6696	C	+T	0,0527354	2020-06-15	United Kingdom
ORF1ab_3606_F	ORF1ab	3606	ERR4365801	11083	G	T	0,0745074	2020-06-15	United Kingdom
ORF1ab_314_L	ORF1ab	314	ERR4365801	14408	C	T	1	2020-06-15	United Kingdom
ORF1ab_833_NA	ORF1ab	833	ERR4365801	15965	G	+T	0,105957	2020-06-15	United Kingdom
S_614_G	S	614	ERR4365801	23403	A	G	0,999316	2020-06-15	United Kingdom
N_203_K	N	203	ERR4365801	28881	G	A	1	2020-06-15	United Kingdom
N_204_R	N	204	ERR4365801	28883	G	C	1	2020-06-15	United Kingdom
ORF1ab_894_C	ORF1ab	894	ERR4365802	2945	G	T	0,0842572	2020-06-19	United Kingdom
ORF1ab_1189_N	ORF1ab	1189	ERR4365802	3831	G	A	1	2020-06-19	United Kingdom
ORF1ab_1507_F	ORF1ab	1507	ERR4365802	4784	C	T	0,999623	2020-06-19	United Kingdom
ORF1ab_3298_I	ORF1ab	3298	ERR4365802	10157	G	A	0,999638	2020-06-19	United Kingdom
ORF1ab_314_L	ORF1ab	314	ERR4365802	14408	C	T	1	2020-06-19	United Kingdom
ORF1ab_604_Y	ORF1ab	604	ERR4365802	15277	C	T	1	2020-06-19	United Kingdom
ORF1ab_2432_I	ORF1ab	2432	ERR4365802	20762	C	T	1	2020-06-19	United Kingdom
S_614_G	S	614	ERR4365802	23403	A	G	1	2020-06-19	United Kingdom
ORF1ab_124_C	ORF1ab	124	ERR4365807	635	C	T	0,992248	2020-06-23	United Kingdom
ORF1ab_233_G	ORF1ab	233	ERR4365807	963	A	G	0,0535619	2020-06-23	United Kingdom
ORF1ab_392_D	ORF1ab	392	ERR4365807	1440	G	A	1	2020-06-23	United Kingdom
ORF1ab_656_V	ORF1ab	656	ERR4365807	2232	C	T	0,225053	2020-06-23	United Kingdom
ORF1ab_876_T	ORF1ab	876	ERR4365807	2891	G	A	0,990271	2020-06-23	United Kingdom
ORF1ab_1025_NA	ORF1ab	1025	ERR4365807	3340	G	-A	0,13049	2020-06-23	United Kingdom
ORF1ab_2015_NA	ORF1ab	2015	ERR4365807	6309	G	-CA	0,336062	2020-06-23	United Kingdom
ORF1ab_2045_E	ORF1ab	2045	ERR4365807	6398	A	G	0,340551	2020-06-23	United Kingdom
ORF1ab_2556_P	ORF1ab	2556	ERR4365807	7931	T	C	0,237522	2020-06-23	United Kingdom
ORF1ab_2840_L	ORF1ab	2840	ERR4365807	8784	A	T	0,307692	2020-06-23	United Kingdom
ORF1ab_2845_NA	ORF1ab	2845	ERR4365807	8798	T	-A	0,272277	2020-06-23	United Kingdom
ORF1ab_3308_I	ORF1ab	3308	ERR4365807	10188	C	T	0,996481	2020-06-23	United Kingdom
ORF1ab_3877_NA	ORF1ab	3877	ERR4365807	11894	C	-A	0,0855397	2020-06-23	United Kingdom
ORF1ab_3948_NA	ORF1ab	3948	ERR4365807	12109	T	-AG	0,120891	2020-06-23	United Kingdom
ORF1ab_3950_NA	ORF1ab	3950	ERR4365807	12113	T	+C	0,113915	2020-06-23	United Kingdom
ORF1ab_35_V	ORF1ab	35	ERR4365807	13571	G	T	0,109272	2020-06-23	United Kingdom
ORF1ab_833_NA	ORF1ab	833	ERR4365807	15965	G	+T	0,195859	2020-06-23	United Kingdom
ORF1ab_1200_NA	ORF1ab	1200	ERR4365807	17066	A	-TTCTACACTCCAGGGACCACCTGGTACTG	0,0673488	2020-06-23	United Kingdom
ORF1ab_1643_NA	ORF1ab	1643	ERR4365807	18395	C	-TG	0,103538	2020-06-23	United Kingdom
ORF1ab_1926_H	ORF1ab	1926	ERR4365807	19243	G	C	0,163738	2020-06-23	United Kingdom
S_173_H	S	173	ERR4365807	22081	G	C	0,0990991	2020-06-23	United Kingdom
S_184_V	S	184	ERR4365807	22113	G	T	0,08506	2020-06-23	United Kingdom
S_337_NA	S	337	ERR4365807	22572	C	+T	0,0580013	2020-06-23	United Kingdom
S_513_NA	S	513	ERR4365807	23099	C	-T	0,158765	2020-06-23	United Kingdom
S_591_NA	S	591	ERR4365807	23334	C	-T	0,0661765	2020-06-23	United Kingdom
S_753_F	S	753	ERR4365807	23821	G	T	0,0932203	2020-06-23	United Kingdom
S_888_S	S	888	ERR4365807	24225	T	C	0,12156	2020-06-23	United Kingdom
S_1024_F	S	1024	ERR4365807	24632	C	T	0,139108	2020-06-23	United Kingdom
S_1041_NA	S	1041	ERR4365807	24684	A	+T	0,0659476	2020-06-23	United Kingdom
S_1078_T	S	1078	ERR4365807	24794	G	A	0,133355	2020-06-23	United Kingdom
ORF3a_83_S	ORF3a	83	ERR4365807	25640	T	C	1	2020-06-23	United Kingdom
E_29_A	E	29	ERR4365807	26330	T	C	0,245335	2020-06-23	United Kingdom
M_104_S	M	104	ERR4365807	26832	G	T	0,0524898	2020-06-23	United Kingdom
M_104_V	M	104	ERR4365807	26833	C	T	0,0536087	2020-06-23	United Kingdom
ORF8_40_R	ORF8	40	ERR4365807	28012	A	G	0,0745395	2020-06-23	United Kingdom
ORF8_105_H	ORF8	105	ERR4365807	28206	T	C	0,998694	2020-06-23	United Kingdom
N_140_D	N	140	ERR4365807	28691	A	G	0,0736631	2020-06-23	United Kingdom
N_156_S	N	156	ERR4365807	28739	G	T	0,0783734	2020-06-23	United Kingdom
N_236_NA	N	236	ERR4365807	28981	T	-A	0,110236	2020-06-23	United Kingdom
N_260_NA	N	260	ERR4365807	29051	C	+A	0,0564369	2020-06-23	United Kingdom
N_270_L	N	270	ERR4365807	29081	G	T	0,0895437	2020-06-23	United Kingdom
N_327_P	N	327	ERR4365807	29252	T	C	0,0549508	2020-06-23	United Kingdom
N_400_NA	N	400	ERR4365807	29473	G	-GAT	0,0511551	2020-06-23	United Kingdom
ORF1ab_739_V	ORF1ab	739	ERR4365809	2480	A	G	1	NA	United Kingdom
ORF1ab_765_S	ORF1ab	765	ERR4365809	2558	C	T	1	NA	United Kingdom
ORF1ab_3603_NA	ORF1ab	3603	ERR4365809	11074	C	+T	0,0778355	NA	United Kingdom
ORF1ab_3606_NA	ORF1ab	3606	ERR4365809	11082	T	-G	0,0712066	NA	United Kingdom
ORF1ab_3606_F	ORF1ab	3606	ERR4365809	11083	G	T	1	NA	United Kingdom
ORF3a_251_V	ORF3a	251	ERR4365809	26144	G	T	0,999436	NA	United Kingdom
ORF1ab_124_C	ORF1ab	124	ERR4365810	635	C	T	0,0786997	2020-06-15	United Kingdom
ORF1ab_184_C	ORF1ab	184	ERR4365810	815	C	T	0,269935	2020-06-15	United Kingdom
ORF1ab_3058_I	ORF1ab	3058	ERR4365810	9438	C	T	0,999371	2020-06-15	United Kingdom
ORF1ab_3829_F	ORF1ab	3829	ERR4365810	11750	C	T	0,0943548	2020-06-15	United Kingdom
ORF1ab_112_R	ORF1ab	112	ERR4365810	13802	A	G	0,0542522	2020-06-15	United Kingdom
ORF1ab_314_L	ORF1ab	314	ERR4365810	14408	C	T	0,999471	2020-06-15	United Kingdom
ORF1ab_833_NA	ORF1ab	833	ERR4365810	15965	G	+T	0,10399	2020-06-15	United Kingdom
S_614_G	S	614	ERR4365810	23403	A	G	0,999728	2020-06-15	United Kingdom
M_23_L	M	23	ERR4365810	26589	G	T	0,522022	2020-06-15	United Kingdom
N_203_K	N	203	ERR4365810	28881	G	A	1	2020-06-15	United Kingdom
N_204_R	N	204	ERR4365810	28883	G	C	1	2020-06-15	United Kingdom
ORF1ab_996_G	ORF1ab	996	ERR4365811	3252	A	G	0,178881	2020-05-22	United Kingdom
ORF1ab_1770_H	ORF1ab	1770	ERR4365811	5573	T	C	0,99715	2020-05-22	United Kingdom
ORF1ab_2039_F	ORF1ab	2039	ERR4365811	6380	C	T	0,999486	2020-05-22	United Kingdom
ORF1ab_2130_F	ORF1ab	2130	ERR4365811	6653	G	T	0,058309	2020-05-22	United Kingdom
ORF1ab_2183_I	ORF1ab	2183	ERR4365811	6813	C	T	0,112766	2020-05-22	United Kingdom
ORF1ab_3000_NA	ORF1ab	3000	ERR4365811	9265	T	-A	0,0604027	2020-05-22	United Kingdom
ORF1ab_3846_S	ORF1ab	3846	ERR4365811	11801	G	A	0,999705	2020-05-22	United Kingdom
ORF1ab_314_L	ORF1ab	314	ERR4365811	14408	C	T	1	2020-05-22	United Kingdom
S_245_Y	S	245	ERR4365811	22295	C	T	0,0566667	2020-05-22	United Kingdom
S_614_G	S	614	ERR4365811	23403	A	G	0,999512	2020-05-22	United Kingdom
ORF3a_54_S	ORF3a	54	ERR4365811	25552	G	T	0,999744	2020-05-22	United Kingdom
N_203_K	N	203	ERR4365811	28881	G	A	1	2020-05-22	United Kingdom
N_204_R	N	204	ERR4365811	28883	G	C	1	2020-05-22	United Kingdom
ORF10_17_P	ORF10	17	ERR4365811	29607	T	C	0,99916	2020-05-22	United Kingdom
ORF1ab_393_F	ORF1ab	393	ERR4365812	1444	G	T	0,0954598	2020-06-04	United Kingdom
ORF1ab_314_L	ORF1ab	314	ERR4365812	14408	C	T	1	2020-06-04	United Kingdom
ORF1ab_348_H	ORF1ab	348	ERR4365812	14511	G	T	0,999649	2020-06-04	United Kingdom
ORF1ab_425_F	ORF1ab	425	ERR4365812	14741	C	T	0,999758	2020-06-04	United Kingdom
S_614_G	S	614	ERR4365812	23403	A	G	0,99974	2020-06-04	United Kingdom
ORF1ab_314_L	ORF1ab	314	ERR4365814	14408	C	T	0,995966	2020-04-24	United Kingdom
ORF1ab_604_Y	ORF1ab	604	ERR4365814	15277	C	T	0,998687	2020-04-24	United Kingdom
S_614_G	S	614	ERR4365814	23403	A	G	0,999268	2020-04-24	United Kingdom
ORF3a_224_C	ORF3a	224	ERR4365814	26062	G	T	0,996643	2020-04-24	United Kingdom
N_203_K	N	203	ERR4365814	28881	G	A	1	2020-04-24	United Kingdom
N_204_R	N	204	ERR4365814	28883	G	C	0,99505	2020-04-24	United Kingdom
ORF1ab_4217_I	ORF1ab	4217	ERR4365816	12915	C	T	0,997824	2020-04-24	United Kingdom
ORF1ab_314_L	ORF1ab	314	ERR4365816	14408	C	T	0,997184	2020-04-24	United Kingdom
ORF1ab_454_I	ORF1ab	454	ERR4365816	14829	G	T	0,996405	2020-04-24	United Kingdom
ORF1ab_991_V	ORF1ab	991	ERR4365816	16438	A	G	0,244058	2020-04-24	United Kingdom
ORF1ab_1970_C	ORF1ab	1970	ERR4365816	19376	A	G	0,0716374	2020-04-24	United Kingdom
S_614_G	S	614	ERR4365816	23403	A	G	0,998625	2020-04-24	United Kingdom
ORF1ab_427_NA	ORF1ab	427	ERR4365818	1546	T	-A	0,0588235	2020-06-19	United Kingdom
ORF1ab_2079_T	ORF1ab	2079	ERR4365818	6500	C	A	0,999394	2020-06-19	United Kingdom
ORF1ab_162_M	ORF1ab	162	ERR4365818	13953	A	G	1	2020-06-19	United Kingdom
ORF1ab_314_L	ORF1ab	314	ERR4365818	14408	C	T	0,999777	2020-06-19	United Kingdom
ORF1ab_833_NA	ORF1ab	833	ERR4365818	15965	G	+T	0,0948369	2020-06-19	United Kingdom
ORF1ab_2208_NA	ORF1ab	2208	ERR4365818	20091	C	+A	0,482955	2020-06-19	United Kingdom
S_614_G	S	614	ERR4365818	23403	A	G	1	2020-06-19	United Kingdom
E_69_I	E	69	ERR4365818	26450	G	T	0,998461	2020-06-19	United Kingdom
N_203_K	N	203	ERR4365818	28881	G	A	1	2020-06-19	United Kingdom
N_204_R	N	204	ERR4365818	28883	G	C	1	2020-06-19	United Kingdom
N_206_F	N	206	ERR4365818	28890	C	T	1	2020-06-19	United Kingdom
ORF1ab_2144_NA	ORF1ab	2144	ERR4365819	6696	C	+T	0,0666209	2020-05-14	United Kingdom
ORF1ab_314_L	ORF1ab	314	ERR4365819	14408	C	T	0,999762	2020-05-14	United Kingdom
ORF1ab_833_NA	ORF1ab	833	ERR4365819	15965	G	+T	0,106339	2020-05-14	United Kingdom
S_70_F	S	70	ERR4365819	21770	G	T	1	2020-05-14	United Kingdom
S_614_G	S	614	ERR4365819	23403	A	G	0,99562	2020-05-14	United Kingdom
ORF7b_32_F	ORF7b	32	ERR4365819	27849	C	T	1	2020-05-14	United Kingdom
N_119_S	N	119	ERR4365819	28628	G	T	0,999592	2020-05-14	United Kingdom
N_203_K	N	203	ERR4365819	28881	G	A	1	2020-05-14	United Kingdom
N_204_R	N	204	ERR4365819	28883	G	C	1	2020-05-14	United Kingdom
ORF1ab_489_K	ORF1ab	489	ERR4365820	1730	G	A	0,0827423	2020-04-24	United Kingdom
ORF1ab_1320_NA	ORF1ab	1320	ERR4365820	4223	G	-T	0,0868352	2020-04-24	United Kingdom
ORF1ab_1338_NA	ORF1ab	1338	ERR4365820	4277	A	-C	0,0696279	2020-04-24	United Kingdom
ORF1ab_1338_I	ORF1ab	1338	ERR4365820	4278	C	T	0,0730075	2020-04-24	United Kingdom
ORF1ab_2144_NA	ORF1ab	2144	ERR4365820	6696	C	+T	0,0761907	2020-04-24	United Kingdom
ORF1ab_2360_I	ORF1ab	2360	ERR4365820	7344	G	T	0,0767486	2020-04-24	United Kingdom
ORF1ab_2885_S	ORF1ab	2885	ERR4365820	8919	T	C	0,139608	2020-04-24	United Kingdom
ORF1ab_3014_S	ORF1ab	3014	ERR4365820	9306	T	C	0,0504224	2020-04-24	United Kingdom
ORF1ab_3189_V	ORF1ab	3189	ERR4365820	9830	A	G	0,0582321	2020-04-24	United Kingdom
ORF1ab_3392_S	ORF1ab	3392	ERR4365820	10439	G	T	0,0694533	2020-04-24	United Kingdom
ORF1ab_3516_F	ORF1ab	3516	ERR4365820	10811	C	T	0,0522456	2020-04-24	United Kingdom
ORF1ab_3599_K	ORF1ab	3599	ERR4365820	11060	C	A	0,07	2020-04-24	United Kingdom
ORF1ab_3602_NA	ORF1ab	3602	ERR4365820	11070	T	-G	0,0861056	2020-04-24	United Kingdom
ORF1ab_3603_NA	ORF1ab	3603	ERR4365820	11074	C	-T	0,0530392	2020-04-24	United Kingdom
ORF1ab_3610_NA	ORF1ab	3610	ERR4365820	11095	C	+T	0,0763347	2020-04-24	United Kingdom
ORF1ab_4012_I	ORF1ab	4012	ERR4365820	12301	G	A	0,0566948	2020-04-24	United Kingdom
ORF1ab_4014_NA	ORF1ab	4014	ERR4365820	12307	A	-C	0,0510696	2020-04-24	United Kingdom
ORF1ab_314_L	ORF1ab	314	ERR4365820	14408	C	T	0,997001	2020-04-24	United Kingdom
ORF1ab_382_I	ORF1ab	382	ERR4365820	14612	A	T	0,0505093	2020-04-24	United Kingdom
ORF1ab_596_F	ORF1ab	596	ERR4365820	15253	G	T	0,0980304	2020-04-24	United Kingdom
ORF1ab_1834_NA	ORF1ab	1834	ERR4365820	18967	A	-G	0,078909	2020-04-24	United Kingdom
ORF1ab_2549_*	ORF1ab	2549	ERR4365820	21114	C	G	0,0800612	2020-04-24	United Kingdom
S_614_G	S	614	ERR4365820	23403	A	G	0,999082	2020-04-24	United Kingdom
S_649_F	S	649	ERR4365820	23508	G	T	0,0717423	2020-04-24	United Kingdom
S_929_I	S	929	ERR4365820	24348	G	T	0,0521991	2020-04-24	United Kingdom
S_1150_Q	S	1150	ERR4365820	25010	G	C	0,0657797	2020-04-24	United Kingdom
S_1204_NA	S	1204	ERR4365820	25173	G	-A	0,0512562	2020-04-24	United Kingdom
ORF3a_27_Y	ORF3a	27	ERR4365820	25471	G	T	0,0548411	2020-04-24	United Kingdom
N_203_K	N	203	ERR4365820	28881	G	A	1	2020-04-24	United Kingdom
N_204_R	N	204	ERR4365820	28883	G	C	1	2020-04-24	United Kingdom
ORF1ab_1096_S	ORF1ab	1096	ERR4365821	3551	C	T	1	2020-06-14	United Kingdom
ORF1ab_1770_H	ORF1ab	1770	ERR4365821	5573	T	C	0,998778	2020-06-14	United Kingdom
ORF1ab_2039_F	ORF1ab	2039	ERR4365821	6380	C	T	0,999835	2020-06-14	United Kingdom
ORF1ab_3846_S	ORF1ab	3846	ERR4365821	11801	G	A	0,999619	2020-06-14	United Kingdom
ORF1ab_105_L	ORF1ab	105	ERR4365821	13780	A	T	0,0615299	2020-06-14	United Kingdom
ORF1ab_314_L	ORF1ab	314	ERR4365821	14408	C	T	1	2020-06-14	United Kingdom
S_614_G	S	614	ERR4365821	23403	A	G	0,999826	2020-06-14	United Kingdom
S_1238_I	S	1238	ERR4365821	25275	C	T	1	2020-06-14	United Kingdom
ORF3a_54_S	ORF3a	54	ERR4365821	25552	G	T	0,999464	2020-06-14	United Kingdom
N_203_K	N	203	ERR4365821	28881	G	A	1	2020-06-14	United Kingdom
N_204_R	N	204	ERR4365821	28883	G	C	1	2020-06-14	United Kingdom
ORF10_17_P	ORF10	17	ERR4365821	29607	T	C	0,999818	2020-06-14	United Kingdom
ORF1ab_1770_H	ORF1ab	1770	ERR4365822	5573	T	C	0,997264	2020-06-04	United Kingdom
ORF1ab_2039_F	ORF1ab	2039	ERR4365822	6380	C	T	0,999746	2020-06-04	United Kingdom
ORF1ab_3846_S	ORF1ab	3846	ERR4365822	11801	G	A	0,999276	2020-06-04	United Kingdom
ORF1ab_7_V	ORF1ab	7	ERR4365822	13487	C	T	0,0875576	2020-06-04	United Kingdom
ORF1ab_314_L	ORF1ab	314	ERR4365822	14408	C	T	0,99953	2020-06-04	United Kingdom
ORF1ab_2241_L	ORF1ab	2241	ERR4365822	20189	C	T	1	2020-06-04	United Kingdom
S_30_T	S	30	ERR4365822	21651	A	C	1	2020-06-04	United Kingdom
S_614_G	S	614	ERR4365822	23403	A	G	0,999249	2020-06-04	United Kingdom
ORF3a_54_S	ORF3a	54	ERR4365822	25552	G	T	0,99946	2020-06-04	United Kingdom
N_174_*	N	174	ERR4365822	28793	G	T	0,0517241	2020-06-04	United Kingdom
N_203_K	N	203	ERR4365822	28881	G	A	1	2020-06-04	United Kingdom
N_204_R	N	204	ERR4365822	28883	G	C	1	2020-06-04	United Kingdom
N_236_C	N	236	ERR4365822	28979	G	T	1	2020-06-04	United Kingdom
ORF10_17_P	ORF10	17	ERR4365822	29607	T	C	0,999653	2020-06-04	United Kingdom
ORF1ab_75_G	ORF1ab	75	ERR4365825	489	A	G	0,976807	2020-06-15	United Kingdom
ORF1ab_1734_H	ORF1ab	1734	ERR4365825	5465	T	C	0,952126	2020-06-15	United Kingdom
ORF1ab_1921_S	ORF1ab	1921	ERR4365825	6026	C	T	0,112088	2020-06-15	United Kingdom
ORF1ab_2041_Y	ORF1ab	2041	ERR4365825	6387	G	A	0,999276	2020-06-15	United Kingdom
ORF1ab_4120_S	ORF1ab	4120	ERR4365825	12623	C	T	0,91541	2020-06-15	United Kingdom
ORF1ab_314_L	ORF1ab	314	ERR4365825	14408	C	T	0,9995	2020-06-15	United Kingdom
ORF1ab_833_NA	ORF1ab	833	ERR4365825	15965	G	+T	0,0686094	2020-06-15	United Kingdom
S_529_M	S	529	ERR4365825	23148	A	T	0,0720412	2020-06-15	United Kingdom
S_614_G	S	614	ERR4365825	23403	A	G	0,999771	2020-06-15	United Kingdom
S_847_K	S	847	ERR4365825	24102	G	A	0,79103	2020-06-15	United Kingdom
ORF3a_54_S	ORF3a	54	ERR4365825	25552	G	T	0,104389	2020-06-15	United Kingdom
ORF3a_136_N	ORF3a	136	ERR4365825	25800	A	T	0,979167	2020-06-15	United Kingdom
ORF3a_137_Y	ORF3a	137	ERR4365825	25801	A	T	0,979487	2020-06-15	United Kingdom
E_9_I	E	9	ERR4365825	26270	C	T	0,240754	2020-06-15	United Kingdom
N_203_K	N	203	ERR4365825	28881	G	A	1	2020-06-15	United Kingdom
N_204_R	N	204	ERR4365825	28883	G	C	1	2020-06-15	United Kingdom
ORF1ab_2144_NA	ORF1ab	2144	ERR4365828	6696	C	+T	0,050245	2020-06-20	United Kingdom
ORF1ab_314_L	ORF1ab	314	ERR4365828	14408	C	T	0,999667	2020-06-20	United Kingdom
ORF1ab_425_F	ORF1ab	425	ERR4365828	14741	C	T	0,993472	2020-06-20	United Kingdom
ORF1ab_833_NA	ORF1ab	833	ERR4365828	15965	G	+T	0,105066	2020-06-20	United Kingdom
ORF1ab_1519_S	ORF1ab	1519	ERR4365828	18023	A	G	0,0580466	2020-06-20	United Kingdom
S_614_G	S	614	ERR4365828	23403	A	G	0,999366	2020-06-20	United Kingdom
S_813_I	S	813	ERR4365828	24000	G	T	0,961503	2020-06-20	United Kingdom
N_7_H	N	7	ERR4365828	28294	A	C	0,990278	2020-06-20	United Kingdom
ORF1ab_718_K	ORF1ab	718	ERR4365830	2418	G	A	0,116046	2020-06-16	United Kingdom
ORF1ab_998_H	ORF1ab	998	ERR4365830	3259	G	T	0,0848069	2020-06-16	United Kingdom
ORF1ab_1096_S	ORF1ab	1096	ERR4365830	3551	C	T	0,997245	2020-06-16	United Kingdom
ORF1ab_1560_NA	ORF1ab	1560	ERR4365830	4943	C	+T	0,063431	2020-06-16	United Kingdom
ORF1ab_1770_H	ORF1ab	1770	ERR4365830	5573	T	C	0,998567	2020-06-16	United Kingdom
ORF1ab_2039_F	ORF1ab	2039	ERR4365830	6380	C	T	0,999721	2020-06-16	United Kingdom
ORF1ab_2103_F	ORF1ab	2103	ERR4365830	6573	C	T	0,0564395	2020-06-16	United Kingdom
ORF1ab_2144_NA	ORF1ab	2144	ERR4365830	6696	C	+T	0,123516	2020-06-16	United Kingdom
ORF1ab_3846_S	ORF1ab	3846	ERR4365830	11801	G	A	0,997826	2020-06-16	United Kingdom
ORF1ab_4220_L	ORF1ab	4220	ERR4365830	12924	C	T	0,999491	2020-06-16	United Kingdom
ORF1ab_314_L	ORF1ab	314	ERR4365830	14408	C	T	0,999733	2020-06-16	United Kingdom
ORF1ab_833_NA	ORF1ab	833	ERR4365830	15965	G	+T	0,0708033	2020-06-16	United Kingdom
S_76_I	S	76	ERR4365830	21789	C	T	0,245123	2020-06-16	United Kingdom
S_140_I	S	140	ERR4365830	21980	T	A	0,0581395	2020-06-16	United Kingdom
S_614_G	S	614	ERR4365830	23403	A	G	0,999751	2020-06-16	United Kingdom
ORF3a_54_S	ORF3a	54	ERR4365830	25552	G	T	0,999471	2020-06-16	United Kingdom
ORF3a_84_NA	ORF3a	84	ERR4365830	25643	T	-G	0,0614035	2020-06-16	United Kingdom
N_203_K	N	203	ERR4365830	28881	G	A	1	2020-06-16	United Kingdom
N_204_R	N	204	ERR4365830	28883	G	C	1	2020-06-16	United Kingdom
ORF10_17_P	ORF10	17	ERR4365830	29607	T	C	0,997642	2020-06-16	United Kingdom
ORF1ab_428_C	ORF1ab	428	ERR4365831	1547	A	T	0,113131	2020-06-07	United Kingdom
ORF1ab_428_G	ORF1ab	428	ERR4365831	1547	A	G	0,0888889	2020-06-07	United Kingdom
ORF1ab_2991_*	ORF1ab	2991	ERR4365831	9236	A	T	0,0526316	2020-06-07	United Kingdom
ORF1ab_3058_I	ORF1ab	3058	ERR4365831	9438	C	T	1	2020-06-07	United Kingdom
ORF1ab_105_L	ORF1ab	105	ERR4365831	13780	A	T	0,0575737	2020-06-07	United Kingdom
ORF1ab_314_L	ORF1ab	314	ERR4365831	14408	C	T	1	2020-06-07	United Kingdom
S_614_G	S	614	ERR4365831	23403	A	G	0,993383	2020-06-07	United Kingdom
N_203_K	N	203	ERR4365831	28881	G	A	1	2020-06-07	United Kingdom
N_204_R	N	204	ERR4365831	28883	G	C	0,998765	2020-06-07	United Kingdom
ORF1ab_314_L	ORF1ab	314	ERR4365833	14408	C	T	0,996806	2020-04-24	United Kingdom
ORF1ab_604_Y	ORF1ab	604	ERR4365833	15277	C	T	0,997544	2020-04-24	United Kingdom
S_614_G	S	614	ERR4365833	23403	A	G	0,99922	2020-04-24	United Kingdom
ORF3a_55_F	ORF3a	55	ERR4365833	25555	G	T	0,0648483	2020-04-24	United Kingdom
ORF3a_224_C	ORF3a	224	ERR4365833	26062	G	T	0,9966	2020-04-24	United Kingdom
N_203_K	N	203	ERR4365833	28881	G	A	0,998302	2020-04-24	United Kingdom
N_204_R	N	204	ERR4365833	28883	G	C	1	2020-04-24	United Kingdom
ORF1ab_428_C	ORF1ab	428	ERR4365835	1547	A	T	0,110973	2020-06-12	United Kingdom
ORF1ab_428_G	ORF1ab	428	ERR4365835	1547	A	G	0,0972569	2020-06-12	United Kingdom
ORF1ab_3058_I	ORF1ab	3058	ERR4365835	9438	C	T	0,999726	2020-06-12	United Kingdom
ORF1ab_105_L	ORF1ab	105	ERR4365835	13780	A	T	0,0640485	2020-06-12	United Kingdom
ORF1ab_314_L	ORF1ab	314	ERR4365835	14408	C	T	1	2020-06-12	United Kingdom
ORF1ab_2565_T	ORF1ab	2565	ERR4365835	21160	G	A	0,959128	2020-06-12	United Kingdom
S_614_G	S	614	ERR4365835	23403	A	G	0,9997	2020-06-12	United Kingdom
N_203_K	N	203	ERR4365835	28881	G	A	1	2020-06-12	United Kingdom
N_204_R	N	204	ERR4365835	28883	G	C	0,997908	2020-06-12	United Kingdom
ORF1ab_2144_NA	ORF1ab	2144	ERR4365837	6696	C	+T	0,0719553	2020-06-13	United Kingdom
ORF1ab_314_L	ORF1ab	314	ERR4365837	14408	C	T	0,999341	2020-06-13	United Kingdom
ORF1ab_425_F	ORF1ab	425	ERR4365837	14741	C	T	1	2020-06-13	United Kingdom
ORF1ab_833_NA	ORF1ab	833	ERR4365837	15965	G	+T	0,125703	2020-06-13	United Kingdom
ORF1ab_1634_NA	ORF1ab	1634	ERR4365837	18368	G	+T	0,0565789	2020-06-13	United Kingdom
S_614_G	S	614	ERR4365837	23403	A	G	0,99976	2020-06-13	United Kingdom
N_7_H	N	7	ERR4365837	28294	A	C	0,999325	2020-06-13	United Kingdom
N_34_E	N	34	ERR4365837	28374	G	A	0,967516	2020-06-13	United Kingdom
N_260_NA	N	260	ERR4365837	29051	C	+A	0,0583658	2020-06-13	United Kingdom
ORF1ab_848_G	ORF1ab	848	ERR4365838	2807	A	G	1	2020-06-15	United Kingdom
ORF1ab_314_L	ORF1ab	314	ERR4365838	14408	C	T	1	2020-06-15	United Kingdom
S_614_G	S	614	ERR4365838	23403	A	G	1	2020-06-15	United Kingdom
ORF3a_262_S	ORF3a	262	ERR4365838	26176	C	T	1	2020-06-15	United Kingdom
N_203_K	N	203	ERR4365838	28881	G	A	1	2020-06-15	United Kingdom
N_204_R	N	204	ERR4365838	28883	G	C	1	2020-06-15	United Kingdom
ORF1ab_2593_V	ORF1ab	2593	ERR4365840	8043	C	T	0,819336	2020-04-24	United Kingdom
ORF1ab_314_L	ORF1ab	314	ERR4365840	14408	C	T	0,996366	2020-04-24	United Kingdom
ORF1ab_604_Y	ORF1ab	604	ERR4365840	15277	C	T	0,99712	2020-04-24	United Kingdom
S_614_G	S	614	ERR4365840	23403	A	G	0,999129	2020-04-24	United Kingdom
ORF3a_224_C	ORF3a	224	ERR4365840	26062	G	T	0,996342	2020-04-24	United Kingdom
N_203_K	N	203	ERR4365840	28881	G	A	0,997653	2020-04-24	United Kingdom
N_204_R	N	204	ERR4365840	28883	G	C	0,995402	2020-04-24	United Kingdom
ORF1ab_837_R	ORF1ab	837	ERR4365841	2775	A	G	0,999164	2020-04-24	United Kingdom
ORF1ab_892_L	ORF1ab	892	ERR4365841	2940	C	T	0,996503	2020-04-24	United Kingdom
ORF1ab_314_L	ORF1ab	314	ERR4365841	14408	C	T	0,995701	2020-04-24	United Kingdom
S_29_I	S	29	ERR4365841	21648	C	T	0,998652	2020-04-24	United Kingdom
S_614_G	S	614	ERR4365841	23403	A	G	0,998865	2020-04-24	United Kingdom
S_614_G	S	614	ERR4365842	23403	A	G	0,997884	NA	United Kingdom
ORF3a_57_H	ORF3a	57	ERR4365842	25563	G	T	0,998607	NA	United Kingdom
M_46_F	M	46	ERR4365842	26660	G	T	0,0644007	NA	United Kingdom
ORF1ab_428_C	ORF1ab	428	ERR4365846	1547	A	T	0,180672	2020-06-05	United Kingdom
ORF1ab_428_G	ORF1ab	428	ERR4365846	1547	A	G	0,105042	2020-06-05	United Kingdom
ORF1ab_104_NA	ORF1ab	104	ERR4365846	13777	C	-AT	0,0635287	2020-06-05	United Kingdom
ORF1ab_105_L	ORF1ab	105	ERR4365846	13780	A	T	0,126316	2020-06-05	United Kingdom
ORF1ab_314_L	ORF1ab	314	ERR4365846	14408	C	T	1	2020-06-05	United Kingdom
S_21_I	S	21	ERR4365846	21624	G	T	1	2020-06-05	United Kingdom
S_614_G	S	614	ERR4365846	23403	A	G	1	2020-06-05	United Kingdom
ORF7b_41_F	ORF7b	41	ERR4365846	27877	G	T	1	2020-06-05	United Kingdom
N_203_K	N	203	ERR4365846	28881	G	A	1	2020-06-05	United Kingdom
N_204_R	N	204	ERR4365846	28883	G	C	0,996569	2020-06-05	United Kingdom
ORF1ab_443_F	ORF1ab	443	ERR4365854	1593	C	T	0,0526316	NA	United Kingdom
ORF1ab_314_L	ORF1ab	314	ERR4365854	14408	C	T	0,999158	NA	United Kingdom
S_614_G	S	614	ERR4365854	23403	A	G	1	NA	United Kingdom
N_194_L	N	194	ERR4365854	28854	C	T	1	NA	United Kingdom
ORF1ab_1096_S	ORF1ab	1096	ERR4365855	3551	C	T	1	2020-06-07	United Kingdom
ORF1ab_1770_H	ORF1ab	1770	ERR4365855	5573	T	C	0,997614	2020-06-07	United Kingdom
ORF1ab_2039_F	ORF1ab	2039	ERR4365855	6380	C	T	0,999699	2020-06-07	United Kingdom
ORF1ab_2269_D	ORF1ab	2269	ERR4365855	7071	G	A	0,0542636	2020-06-07	United Kingdom
ORF1ab_3221_I	ORF1ab	3221	ERR4365855	9928	G	T	0,130501	2020-06-07	United Kingdom
ORF1ab_3606_F	ORF1ab	3606	ERR4365855	11083	G	T	0,06376	2020-06-07	United Kingdom
ORF1ab_3846_S	ORF1ab	3846	ERR4365855	11801	G	A	0,999574	2020-06-07	United Kingdom
ORF1ab_314_L	ORF1ab	314	ERR4365855	14408	C	T	0,998899	2020-06-07	United Kingdom
S_614_G	S	614	ERR4365855	23403	A	G	0,999568	2020-06-07	United Kingdom
ORF3a_54_S	ORF3a	54	ERR4365855	25552	G	T	0,999435	2020-06-07	United Kingdom
N_203_K	N	203	ERR4365855	28881	G	A	1	2020-06-07	United Kingdom
N_204_R	N	204	ERR4365855	28883	G	C	1	2020-06-07	United Kingdom
ORF10_17_P	ORF10	17	ERR4365855	29607	T	C	0,99957	2020-06-07	United Kingdom
ORF1ab_2701_V	ORF1ab	2701	ERR4365858	8367	C	T	0,994716	2020-04-24	United Kingdom
ORF1ab_314_L	ORF1ab	314	ERR4365858	14408	C	T	0,996172	2020-04-24	United Kingdom
S_408_I	S	408	ERR4365858	22785	G	T	0,997059	2020-04-24	United Kingdom
S_614_G	S	614	ERR4365858	23403	A	G	0,998752	2020-04-24	United Kingdom
N_203_K	N	203	ERR4365858	28881	G	A	0,992611	2020-04-24	United Kingdom
N_204_R	N	204	ERR4365858	28883	G	C	0,996424	2020-04-24	United Kingdom
ORF1ab_84_NA	ORF1ab	84	ERR4365861	517	T	-ATG	0,504206	2020-04-12	United Kingdom
ORF1ab_362_NA	ORF1ab	362	ERR4365861	1349	C	+A	0,076087	2020-04-12	United Kingdom
ORF1ab_752_S	ORF1ab	752	ERR4365861	2520	T	C	0,050536	2020-04-12	United Kingdom
ORF1ab_1031_*	ORF1ab	1031	ERR4365861	3358	T	G	0,0664653	2020-04-12	United Kingdom
ORF1ab_1189_N	ORF1ab	1189	ERR4365861	3831	G	A	1	2020-04-12	United Kingdom
ORF1ab_1602_NA	ORF1ab	1602	ERR4365861	5071	T	-G	0,0775862	2020-04-12	United Kingdom
ORF1ab_1673_NA	ORF1ab	1673	ERR4365861	5284	C	-TG	0,0618557	2020-04-12	United Kingdom
ORF1ab_1818_R	ORF1ab	1818	ERR4365861	5718	A	G	0,275126	2020-04-12	United Kingdom
ORF1ab_1947_C	ORF1ab	1947	ERR4365861	6105	A	G	0,0549451	2020-04-12	United Kingdom
ORF1ab_2144_NA	ORF1ab	2144	ERR4365861	6696	C	+T	0,143045	2020-04-12	United Kingdom
ORF1ab_3121_NA	ORF1ab	3121	ERR4365861	9627	C	+T	0,0639731	2020-04-12	United Kingdom
ORF1ab_3152_Y	ORF1ab	3152	ERR4365861	9719	C	T	0,0769231	2020-04-12	United Kingdom
ORF1ab_3155_C	ORF1ab	3155	ERR4365861	9730	G	T	0,108434	2020-04-12	United Kingdom
ORF1ab_3235_NA	ORF1ab	3235	ERR4365861	9969	C	+A	0,108475	2020-04-12	United Kingdom
ORF1ab_71_C	ORF1ab	71	ERR4365861	13679	A	G	0,0624245	2020-04-12	United Kingdom
ORF1ab_158_NA	ORF1ab	158	ERR4365861	13939	G	-A	0,0606312	2020-04-12	United Kingdom
ORF1ab_288_D	ORF1ab	288	ERR4365861	14329	A	G	0,0589766	2020-04-12	United Kingdom
ORF1ab_296_G	ORF1ab	296	ERR4365861	14353	A	G	0,0559701	2020-04-12	United Kingdom
ORF1ab_314_L	ORF1ab	314	ERR4365861	14408	C	T	1	2020-04-12	United Kingdom
ORF1ab_383_C	ORF1ab	383	ERR4365861	14614	C	T	0,0607391	2020-04-12	United Kingdom
ORF1ab_2267_NA	ORF1ab	2267	ERR4365861	20267	T	-A	0,0604027	2020-04-12	United Kingdom
ORF1ab_2356_T	ORF1ab	2356	ERR4365861	20534	T	C	0,0695364	2020-04-12	United Kingdom
ORF1ab_2383_C	ORF1ab	2383	ERR4365861	20616	G	T	0,089601	2020-04-12	United Kingdom
ORF1ab_2680_G	ORF1ab	2680	ERR4365861	21505	A	G	0,0576923	2020-04-12	United Kingdom
S_219_NA	S	219	ERR4365861	22218	G	+T	0,0648148	2020-04-12	United Kingdom
S_614_G	S	614	ERR4365861	23403	A	G	0,999854	2020-04-12	United Kingdom
S_863_NA	S	863	ERR4365861	24150	C	+T	0,155391	2020-04-12	United Kingdom
S_1088_NA	S	1088	ERR4365861	24826	C	+T	0,056257	2020-04-12	United Kingdom
S_1124_C	S	1124	ERR4365861	24932	G	T	0,165094	2020-04-12	United Kingdom
ORF3a_182_Y	ORF3a	182	ERR4365861	25936	C	T	0,17765	2020-04-12	United Kingdom
ORF3a_269_M	ORF3a	269	ERR4365861	26198	C	T	0,0601266	2020-04-12	United Kingdom
ORF1ab_535_V	ORF1ab	535	ERR4365864	1869	C	T	1	2020-06-09	United Kingdom
ORF1ab_2071_F	ORF1ab	2071	ERR4365864	6476	G	T	0,996198	2020-06-09	United Kingdom
ORF1ab_3278_S	ORF1ab	3278	ERR4365864	10097	G	A	1	2020-06-09	United Kingdom
ORF1ab_3603_NA	ORF1ab	3603	ERR4365864	11074	C	+T	0,0791139	2020-06-09	United Kingdom
ORF1ab_3606_NA	ORF1ab	3606	ERR4365864	11082	T	-G	0,0917722	2020-06-09	United Kingdom
ORF1ab_3606_F	ORF1ab	3606	ERR4365864	11083	G	T	1	2020-06-09	United Kingdom
ORF1ab_4317_E	ORF1ab	4317	ERR4365864	13216	T	G	1	2020-06-09	United Kingdom
ORF1ab_314_L	ORF1ab	314	ERR4365864	14408	C	T	1	2020-06-09	United Kingdom
S_614_G	S	614	ERR4365864	23403	A	G	1	2020-06-09	United Kingdom
N_203_K	N	203	ERR4365864	28881	G	A	1	2020-06-09	United Kingdom
N_204_R	N	204	ERR4365864	28883	G	C	1	2020-06-09	United Kingdom
N_402_H	N	402	ERR4365864	29477	G	C	0,993789	2020-06-09	United Kingdom
ORF1ab_1940_E	ORF1ab	1940	ERR4365865	6085	T	G	0,999747	2020-05-18	United Kingdom
ORF1ab_2144_NA	ORF1ab	2144	ERR4365865	6696	C	+T	0,0504266	2020-05-18	United Kingdom
ORF1ab_2797_F	ORF1ab	2797	ERR4365865	8655	C	T	0,999863	2020-05-18	United Kingdom
ORF1ab_3085_S	ORF1ab	3085	ERR4365865	9519	T	C	0,998994	2020-05-18	United Kingdom
ORF1ab_3712_I	ORF1ab	3712	ERR4365865	11401	G	T	0,999636	2020-05-18	United Kingdom
ORF1ab_314_L	ORF1ab	314	ERR4365865	14408	C	T	1	2020-05-18	United Kingdom
S_614_G	S	614	ERR4365865	23403	A	G	0,999154	2020-05-18	United Kingdom
N_203_K	N	203	ERR4365865	28881	G	A	1	2020-05-18	United Kingdom
N_204_R	N	204	ERR4365865	28883	G	C	0,998294	2020-05-18	United Kingdom
ORF1ab_81_NA	ORF1ab	81	ERR4365866	507	A	-TGGTCATGTTATGGT	0,133134	2020-05-14	United Kingdom
ORF1ab_314_L	ORF1ab	314	ERR4365866	14408	C	T	1	2020-05-14	United Kingdom
ORF1ab_833_NA	ORF1ab	833	ERR4365866	15965	G	+T	0,0726323	2020-05-14	United Kingdom
ORF1ab_1031_V	ORF1ab	1031	ERR4365866	16559	C	T	0,11002	2020-05-14	United Kingdom
S_614_G	S	614	ERR4365866	23403	A	G	0,999709	2020-05-14	United Kingdom
N_119_S	N	119	ERR4365866	28628	G	T	0,999639	2020-05-14	United Kingdom
N_203_K	N	203	ERR4365866	28881	G	A	1	2020-05-14	United Kingdom
N_204_R	N	204	ERR4365866	28883	G	C	1	2020-05-14	United Kingdom
ORF1ab_427_NA	ORF1ab	427	ERR4365870	1546	T	-A	0,178571	2020-06-13	United Kingdom
ORF1ab_1922_K	ORF1ab	1922	ERR4365870	6031	C	A	0,064389	2020-06-13	United Kingdom
ORF1ab_3058_I	ORF1ab	3058	ERR4365870	9438	C	T	0,998994	2020-06-13	United Kingdom
ORF1ab_314_L	ORF1ab	314	ERR4365870	14408	C	T	1	2020-06-13	United Kingdom
ORF1ab_833_NA	ORF1ab	833	ERR4365870	15965	G	+T	0,0843871	2020-06-13	United Kingdom
S_529_M	S	529	ERR4365870	23148	A	T	0,0519774	2020-06-13	United Kingdom
S_614_G	S	614	ERR4365870	23403	A	G	0,998437	2020-06-13	United Kingdom
N_191_C	N	191	ERR4365870	28844	C	T	0,0504202	2020-06-13	United Kingdom
N_203_K	N	203	ERR4365870	28881	G	A	1	2020-06-13	United Kingdom
N_204_R	N	204	ERR4365870	28883	G	C	1	2020-06-13	United Kingdom
N_212_NA	N	212	ERR4365870	28909	C	+A	0,061657	2020-06-13	United Kingdom
N_229_*	N	229	ERR4365870	28958	C	T	0,104478	2020-06-13	United Kingdom
ORF1ab_333_M	ORF1ab	333	ERR4365872	1263	C	T	1	2020-05-18	United Kingdom
ORF1ab_772_Q	ORF1ab	772	ERR4365872	2579	G	C	0,0581717	2020-05-18	United Kingdom
ORF1ab_2089_D	ORF1ab	2089	ERR4365872	6532	G	T	0,0849315	2020-05-18	United Kingdom
ORF1ab_2259_I	ORF1ab	2259	ERR4365872	7042	G	C	0,0833333	2020-05-18	United Kingdom
ORF1ab_3180_M	ORF1ab	3180	ERR4365872	9803	C	A	0,0762712	2020-05-18	United Kingdom
ORF1ab_3603_NA	ORF1ab	3603	ERR4365872	11074	C	-T	0,0558742	2020-05-18	United Kingdom
ORF1ab_3603_NA	ORF1ab	3603	ERR4365872	11074	C	+T	0,0588344	2020-05-18	United Kingdom
ORF1ab_3613_NA	ORF1ab	3613	ERR4365872	11103	C	-T	0,0827445	2020-05-18	United Kingdom
ORF1ab_3615_S	ORF1ab	3615	ERR4365872	11108	G	T	0,0879393	2020-05-18	United Kingdom
ORF1ab_3623_NA	ORF1ab	3623	ERR4365872	11133	C	-T	0,0526195	2020-05-18	United Kingdom
ORF1ab_314_L	ORF1ab	314	ERR4365872	14408	C	T	1	2020-05-18	United Kingdom
ORF1ab_425_F	ORF1ab	425	ERR4365872	14741	C	T	0,999704	2020-05-18	United Kingdom
ORF1ab_1865_L	ORF1ab	1865	ERR4365872	19060	G	T	1	2020-05-18	United Kingdom
ORF1ab_1940_D	ORF1ab	1940	ERR4365872	19286	G	A	0,0513901	2020-05-18	United Kingdom
ORF1ab_2420_K	ORF1ab	2420	ERR4365872	20725	G	A	0,0696442	2020-05-18	United Kingdom
ORF1ab_2421_M	ORF1ab	2421	ERR4365872	20729	A	T	0,0800305	2020-05-18	United Kingdom
S_96_*	S	96	ERR4365872	21848	G	T	0,123377	2020-05-18	United Kingdom
S_614_G	S	614	ERR4365872	23403	A	G	0,99925	2020-05-18	United Kingdom
S_871_P	S	871	ERR4365872	24173	G	C	0,0581395	2020-05-18	United Kingdom
S_1121_L	S	1121	ERR4365872	24923	T	C	0,999731	2020-05-18	United Kingdom
ORF3a_23_S	ORF3a	23	ERR4365872	25459	G	T	0,999541	2020-05-18	United Kingdom
M_2_NA	M	2	ERR4365872	26528	A	-G	0,0573139	2020-05-18	United Kingdom
ORF1ab_314_L	ORF1ab	314	ERR4365874	14408	C	T	1	2020-06-05	United Kingdom
S_21_I	S	21	ERR4365874	21624	G	T	1	2020-06-05	United Kingdom
S_614_G	S	614	ERR4365874	23403	A	G	0,999737	2020-06-05	United Kingdom
ORF7b_41_F	ORF7b	41	ERR4365874	27877	G	T	0,999618	2020-06-05	United Kingdom
N_203_K	N	203	ERR4365874	28881	G	A	1	2020-06-05	United Kingdom
N_204_R	N	204	ERR4365874	28883	G	C	1	2020-06-05	United Kingdom
ORF1ab_812_A	ORF1ab	812	ERR4365876	2699	A	G	1	2020-05-25	United Kingdom
ORF1ab_314_L	ORF1ab	314	ERR4365876	14408	C	T	0,99958	2020-05-25	United Kingdom
ORF1ab_425_F	ORF1ab	425	ERR4365876	14741	C	T	0,999343	2020-05-25	United Kingdom
S_213_L	S	213	ERR4365876	22199	G	T	1	2020-05-25	United Kingdom
S_614_G	S	614	ERR4365876	23403	A	G	1	2020-05-25	United Kingdom
S_1121_L	S	1121	ERR4365876	24923	T	C	0,999613	2020-05-25	United Kingdom
ORF1ab_52_S	ORF1ab	52	ERR4365879	419	G	A	0,99842	2020-05-25	United Kingdom
ORF1ab_265_I	ORF1ab	265	ERR4365879	1059	C	T	1	2020-05-25	United Kingdom
ORF1ab_428_C	ORF1ab	428	ERR4365879	1547	A	T	0,186777	2020-05-25	United Kingdom
ORF1ab_428_G	ORF1ab	428	ERR4365879	1547	A	G	0,092562	2020-05-25	United Kingdom
ORF1ab_1430_I	ORF1ab	1430	ERR4365879	4554	C	T	0,0511285	2020-05-25	United Kingdom
ORF1ab_3802_H	ORF1ab	3802	ERR4365879	11670	G	A	0,968786	2020-05-25	United Kingdom
ORF1ab_105_L	ORF1ab	105	ERR4365879	13780	A	T	0,0756274	2020-05-25	United Kingdom
ORF1ab_314_L	ORF1ab	314	ERR4365879	14408	C	T	1	2020-05-25	United Kingdom
ORF1ab_1681_F	ORF1ab	1681	ERR4365879	18508	C	T	0,998932	2020-05-25	United Kingdom
S_614_G	S	614	ERR4365879	23403	A	G	1	2020-05-25	United Kingdom
ORF3a_57_H	ORF3a	57	ERR4365879	25563	G	T	1	2020-05-25	United Kingdom
ORF7a_8_T	ORF7a	8	ERR4365879	27415	G	A	0,999669	2020-05-25	United Kingdom
N_33_I	N	33	ERR4365879	28371	G	T	0,999535	2020-05-25	United Kingdom
ORF1ab_4217_I	ORF1ab	4217	ERR4365889	12915	C	T	0,997263	2020-04-23	United Kingdom
ORF1ab_314_L	ORF1ab	314	ERR4365889	14408	C	T	0,996754	2020-04-23	United Kingdom
ORF1ab_454_I	ORF1ab	454	ERR4365889	14829	G	T	0,997152	2020-04-23	United Kingdom
S_614_G	S	614	ERR4365889	23403	A	G	0,997979	2020-04-23	United Kingdom
ORF1ab_83_NA	ORF1ab	83	ERR4365891	513	A	-TGTTATGGT	0,868836	2020-05-15	United Kingdom
ORF1ab_124_C	ORF1ab	124	ERR4365891	635	C	T	0,0918619	2020-05-15	United Kingdom
ORF1ab_265_I	ORF1ab	265	ERR4365891	1059	C	T	1	2020-05-15	United Kingdom
ORF1ab_2144_NA	ORF1ab	2144	ERR4365891	6696	C	+T	0,0629654	2020-05-15	United Kingdom
ORF1ab_314_L	ORF1ab	314	ERR4365891	14408	C	T	0,999604	2020-05-15	United Kingdom
ORF1ab_833_NA	ORF1ab	833	ERR4365891	15965	G	+T	0,0779949	2020-05-15	United Kingdom
ORF1ab_2172_NA	ORF1ab	2172	ERR4365891	19983	C	+T	0,0554985	2020-05-15	United Kingdom
S_614_G	S	614	ERR4365891	23403	A	G	0,999692	2020-05-15	United Kingdom
ORF3a_57_H	ORF3a	57	ERR4365891	25563	G	T	0,998955	2020-05-15	United Kingdom
ORF7a_8_T	ORF7a	8	ERR4365891	27415	G	A	0,999589	2020-05-15	United Kingdom
N_33_I	N	33	ERR4365891	28371	G	T	0,999537	2020-05-15	United Kingdom
ORF1ab_519_S	ORF1ab	519	ERR4365894	1820	G	A	0,0754233	2020-06-17	United Kingdom
ORF1ab_314_L	ORF1ab	314	ERR4365894	14408	C	T	1	2020-06-17	United Kingdom
ORF1ab_425_F	ORF1ab	425	ERR4365894	14741	C	T	0,999628	2020-06-17	United Kingdom
S_614_G	S	614	ERR4365894	23403	A	G	0,999594	2020-06-17	United Kingdom
N_7_H	N	7	ERR4365894	28294	A	C	0,999789	2020-06-17	United Kingdom
ORF1ab_75_G	ORF1ab	75	ERR4365896	489	A	G	1	2020-06-17	United Kingdom
ORF1ab_1734_H	ORF1ab	1734	ERR4365896	5465	T	C	1	2020-06-17	United Kingdom
ORF1ab_2041_Y	ORF1ab	2041	ERR4365896	6387	G	A	1	2020-06-17	United Kingdom
ORF1ab_2144_NA	ORF1ab	2144	ERR4365896	6696	C	+T	0,0519263	2020-06-17	United Kingdom
ORF1ab_314_L	ORF1ab	314	ERR4365896	14408	C	T	1	2020-06-17	United Kingdom
ORF1ab_569_*	ORF1ab	569	ERR4365896	15173	C	A	0,0510511	2020-06-17	United Kingdom
ORF1ab_833_NA	ORF1ab	833	ERR4365896	15965	G	+T	0,0709492	2020-06-17	United Kingdom
S_21_I	S	21	ERR4365896	21624	G	T	1	2020-06-17	United Kingdom
S_614_G	S	614	ERR4365896	23403	A	G	1	2020-06-17	United Kingdom
S_847_K	S	847	ERR4365896	24102	G	A	1	2020-06-17	United Kingdom
S_859_I	S	859	ERR4365896	24138	C	T	1	2020-06-17	United Kingdom
ORF3a_136_N	ORF3a	136	ERR4365896	25800	A	T	1	2020-06-17	United Kingdom
ORF3a_137_Y	ORF3a	137	ERR4365896	25801	A	T	1	2020-06-17	United Kingdom
ORF8_37_F	ORF8	37	ERR4365896	28003	G	T	1	2020-06-17	United Kingdom
N_203_K	N	203	ERR4365896	28881	G	A	1	2020-06-17	United Kingdom
N_204_R	N	204	ERR4365896	28883	G	C	1	2020-06-17	United Kingdom
ORF1ab_3076_Y	ORF1ab	3076	ERR4365899	9491	C	T	1	2020-06-19	United Kingdom
ORF1ab_314_L	ORF1ab	314	ERR4365899	14408	C	T	1	2020-06-19	United Kingdom
ORF1ab_1050_I	ORF1ab	1050	ERR4365899	16616	C	T	1	2020-06-19	United Kingdom
ORF1ab_1264_D	ORF1ab	1264	ERR4365899	17259	G	T	0,996942	2020-06-19	United Kingdom
ORF1ab_2333_G	ORF1ab	2333	ERR4365899	20465	A	G	0,078125	2020-06-19	United Kingdom
S_3_NA	S	3	ERR4365899	21569	G	+T	0,0583942	2020-06-19	United Kingdom
S_5_F	S	5	ERR4365899	21575	C	T	1	2020-06-19	United Kingdom
S_614_G	S	614	ERR4365899	23403	A	G	1	2020-06-19	United Kingdom
N_203_K	N	203	ERR4365899	28881	G	A	1	2020-06-19	United Kingdom
N_204_R	N	204	ERR4365899	28883	G	C	1	2020-06-19	United Kingdom
ORF1ab_2144_NA	ORF1ab	2144	ERR4365905	6696	C	+T	0,0785714	2020-05-18	United Kingdom
ORF1ab_314_L	ORF1ab	314	ERR4365905	14408	C	T	0,998525	2020-05-18	United Kingdom
ORF1ab_833_NA	ORF1ab	833	ERR4365905	15965	G	+T	0,0829694	2020-05-18	United Kingdom
S_614_G	S	614	ERR4365905	23403	A	G	1	2020-05-18	United Kingdom
ORF8_45_NA	ORF8	45	ERR4365905	28028	G	+TA	0,539491	2020-05-18	United Kingdom
N_203_K	N	203	ERR4365905	28881	G	A	1	2020-05-18	United Kingdom
N_204_R	N	204	ERR4365905	28883	G	C	1	2020-05-18	United Kingdom
ORF1ab_428_C	ORF1ab	428	ERR4365907	1547	A	T	0,182382	2020-06-16	United Kingdom
ORF1ab_428_G	ORF1ab	428	ERR4365907	1547	A	G	0,0756824	2020-06-16	United Kingdom
ORF1ab_3058_I	ORF1ab	3058	ERR4365907	9438	C	T	1	2020-06-16	United Kingdom
ORF1ab_3759_G	ORF1ab	3759	ERR4365907	11541	T	G	0,0863461	2020-06-16	United Kingdom
ORF1ab_105_L	ORF1ab	105	ERR4365907	13780	A	T	0,0869416	2020-06-16	United Kingdom
ORF1ab_314_L	ORF1ab	314	ERR4365907	14408	C	T	1	2020-06-16	United Kingdom
ORF1ab_2565_T	ORF1ab	2565	ERR4365907	21160	G	A	0,979452	2020-06-16	United Kingdom
S_529_M	S	529	ERR4365907	23148	A	T	0,0695995	2020-06-16	United Kingdom
S_614_G	S	614	ERR4365907	23403	A	G	0,999265	2020-06-16	United Kingdom
N_203_K	N	203	ERR4365907	28881	G	A	1	2020-06-16	United Kingdom
N_204_R	N	204	ERR4365907	28883	G	C	1	2020-06-16	United Kingdom
ORF1ab_184_C	ORF1ab	184	ERR4365909	815	C	T	0,995269	2020-06-03	United Kingdom
ORF1ab_3058_I	ORF1ab	3058	ERR4365909	9438	C	T	0,995544	2020-06-03	United Kingdom
ORF1ab_314_L	ORF1ab	314	ERR4365909	14408	C	T	0,999759	2020-06-03	United Kingdom
ORF1ab_833_NA	ORF1ab	833	ERR4365909	15965	G	+T	0,0693437	2020-06-03	United Kingdom
S_614_G	S	614	ERR4365909	23403	A	G	0,999763	2020-06-03	United Kingdom
M_23_L	M	23	ERR4365909	26589	G	T	0,999644	2020-06-03	United Kingdom
N_203_K	N	203	ERR4365909	28881	G	A	1	2020-06-03	United Kingdom
N_204_R	N	204	ERR4365909	28883	G	C	1	2020-06-03	United Kingdom
ORF1ab_959_S	ORF1ab	959	ERR4365912	3140	C	T	0,173401	2020-04-24	United Kingdom
ORF1ab_2144_NA	ORF1ab	2144	ERR4365912	6696	C	+T	0,0590145	2020-04-24	United Kingdom
ORF1ab_2317_N	ORF1ab	2317	ERR4365912	7214	G	A	0,995134	2020-04-24	United Kingdom
ORF1ab_2659_Y	ORF1ab	2659	ERR4365912	8240	C	T	0,147297	2020-04-24	United Kingdom
ORF1ab_3928_D	ORF1ab	3928	ERR4365912	12047	A	G	0,102353	2020-04-24	United Kingdom
ORF1ab_314_L	ORF1ab	314	ERR4365912	14408	C	T	0,995032	2020-04-24	United Kingdom
ORF1ab_1000_L	ORF1ab	1000	ERR4365912	16466	C	T	0,23319	2020-04-24	United Kingdom
ORF1ab_1215_S	ORF1ab	1215	ERR4365912	17110	G	T	0,100034	2020-04-24	United Kingdom
S_614_G	S	614	ERR4365912	23403	A	G	0,998269	2020-04-24	United Kingdom
ORF8_62_L	ORF8	62	ERR4365912	28077	G	T	0,996091	2020-04-24	United Kingdom
N_203_K	N	203	ERR4365912	28881	G	A	0,988372	2020-04-24	United Kingdom
N_204_R	N	204	ERR4365912	28883	G	C	1	2020-04-24	United Kingdom
ORF1ab_149_K	ORF1ab	149	ERR4365914	13914	T	G	0,0606061	2020-04-15	United Kingdom
ORF1ab_314_L	ORF1ab	314	ERR4365914	14408	C	T	1	2020-04-15	United Kingdom
ORF1ab_2172_NA	ORF1ab	2172	ERR4365914	19983	C	+T	0,110236	2020-04-15	United Kingdom
S_8_F	S	8	ERR4365914	21586	G	T	0,0594406	2020-04-15	United Kingdom
S_174_NA	S	174	ERR4365914	22083	C	+T	0,0522388	2020-04-15	United Kingdom
S_439_K	S	439	ERR4365914	22879	C	A	1	2020-04-15	United Kingdom
S_614_G	S	614	ERR4365914	23403	A	G	0,9995	2020-04-15	United Kingdom
E_30_I	E	30	ERR4365914	26333	C	T	1	2020-04-15	United Kingdom
ORF6_8_*	ORF6	8	ERR4365914	27223	C	T	0,992894	2020-04-15	United Kingdom
ORF1ab_837_R	ORF1ab	837	ERR4365916	2775	A	G	0,997973	2020-04-23	United Kingdom
ORF1ab_892_L	ORF1ab	892	ERR4365916	2940	C	T	0,998029	2020-04-23	United Kingdom
ORF1ab_314_L	ORF1ab	314	ERR4365916	14408	C	T	0,996396	2020-04-23	United Kingdom
S_29_I	S	29	ERR4365916	21648	C	T	0,99661	2020-04-23	United Kingdom
S_614_G	S	614	ERR4365916	23403	A	G	0,998412	2020-04-23	United Kingdom
ORF1ab_812_A	ORF1ab	812	ERR4365918	2699	A	G	0,99505	2020-05-18	United Kingdom
ORF1ab_978_Y	ORF1ab	978	ERR4365918	3197	G	T	0,0861386	2020-05-18	United Kingdom
ORF1ab_1202_T	ORF1ab	1202	ERR4365918	3870	A	C	0,130208	2020-05-18	United Kingdom
ORF1ab_1752_NA	ORF1ab	1752	ERR4365918	5521	T	-AA	0,0722101	2020-05-18	United Kingdom
ORF1ab_3606_F	ORF1ab	3606	ERR4365918	11083	G	T	0,0599593	2020-05-18	United Kingdom
ORF1ab_3750_I	ORF1ab	3750	ERR4365918	11514	C	T	0,0712743	2020-05-18	United Kingdom
ORF1ab_4238_D	ORF1ab	4238	ERR4365918	12977	A	G	0,0935754	2020-05-18	United Kingdom
ORF1ab_283_H	ORF1ab	283	ERR4365918	14316	G	T	0,084127	2020-05-18	United Kingdom
ORF1ab_314_L	ORF1ab	314	ERR4365918	14408	C	T	1	2020-05-18	United Kingdom
ORF1ab_425_F	ORF1ab	425	ERR4365918	14741	C	T	0,999742	2020-05-18	United Kingdom
ORF1ab_448_C	ORF1ab	448	ERR4365918	14809	C	T	0,0528634	2020-05-18	United Kingdom
ORF1ab_759_NA	ORF1ab	759	ERR4365918	15743	G	+C	0,0508073	2020-05-18	United Kingdom
ORF1ab_1117_*	ORF1ab	1117	ERR4365918	16816	C	T	0,102469	2020-05-18	United Kingdom
ORF1ab_2213_I	ORF1ab	2213	ERR4365918	20104	C	A	0,0990099	2020-05-18	United Kingdom
ORF1ab_2666_Y	ORF1ab	2666	ERR4365918	21463	G	T	0,155556	2020-05-18	United Kingdom
S_213_L	S	213	ERR4365918	22199	G	T	1	2020-05-18	United Kingdom
S_412_NA	S	412	ERR4365918	22798	A	-G	0,0507463	2020-05-18	United Kingdom
S_614_G	S	614	ERR4365918	23403	A	G	1	2020-05-18	United Kingdom
S_1121_L	S	1121	ERR4365918	24923	T	C	0,99993	2020-05-18	United Kingdom
S_1247_F	S	1247	ERR4365918	25302	G	T	0,0634085	2020-05-18	United Kingdom
M_8_L	M	8	ERR4365918	26544	A	C	0,117102	2020-05-18	United Kingdom
ORF1ab_124_C	ORF1ab	124	ERR4365919	635	C	T	0,10231	2020-04-09	United Kingdom
ORF1ab_3071_Y	ORF1ab	3071	ERR4365919	9477	T	A	1	2020-04-09	United Kingdom
ORF1ab_2172_NA	ORF1ab	2172	ERR4365919	19983	C	+T	0,0699301	2020-04-09	United Kingdom
ORF1ab_2431_V	ORF1ab	2431	ERR4365919	20759	C	T	0,0542199	2020-04-09	United Kingdom
N_197_L	N	197	ERR4365919	28863	C	T	0,99935	2020-04-09	United Kingdom
ORF1ab_75_G	ORF1ab	75	ERR4365925	489	A	G	0,999414	2020-06-14	United Kingdom
ORF1ab_428_C	ORF1ab	428	ERR4365925	1547	A	T	0,106729	2020-06-14	United Kingdom
ORF1ab_428_G	ORF1ab	428	ERR4365925	1547	A	G	0,0835267	2020-06-14	United Kingdom
ORF1ab_1734_H	ORF1ab	1734	ERR4365925	5465	T	C	1	2020-06-14	United Kingdom
ORF1ab_2041_Y	ORF1ab	2041	ERR4365925	6387	G	A	0,999882	2020-06-14	United Kingdom
ORF1ab_4120_S	ORF1ab	4120	ERR4365925	12623	C	T	0,999168	2020-06-14	United Kingdom
ORF1ab_105_L	ORF1ab	105	ERR4365925	13780	A	T	0,0743444	2020-06-14	United Kingdom
ORF1ab_314_L	ORF1ab	314	ERR4365925	14408	C	T	1	2020-06-14	United Kingdom
S_21_I	S	21	ERR4365925	21624	G	T	1	2020-06-14	United Kingdom
S_614_G	S	614	ERR4365925	23403	A	G	0,999748	2020-06-14	United Kingdom
S_847_K	S	847	ERR4365925	24102	G	A	1	2020-06-14	United Kingdom
ORF3a_136_N	ORF3a	136	ERR4365925	25800	A	T	1	2020-06-14	United Kingdom
ORF3a_137_Y	ORF3a	137	ERR4365925	25801	A	T	1	2020-06-14	United Kingdom
N_203_K	N	203	ERR4365925	28881	G	A	1	2020-06-14	United Kingdom
N_204_R	N	204	ERR4365925	28883	G	C	1	2020-06-14	United Kingdom
ORF1ab_75_G	ORF1ab	75	ERR4365929	489	A	G	1	2020-05-26	United Kingdom
ORF1ab_1734_H	ORF1ab	1734	ERR4365929	5465	T	C	0,999825	2020-05-26	United Kingdom
ORF1ab_2041_Y	ORF1ab	2041	ERR4365929	6387	G	A	0,999788	2020-05-26	United Kingdom
ORF1ab_2892_F	ORF1ab	2892	ERR4365929	8939	G	T	0,062599	2020-05-26	United Kingdom
ORF1ab_314_L	ORF1ab	314	ERR4365929	14408	C	T	1	2020-05-26	United Kingdom
S_21_I	S	21	ERR4365929	21624	G	T	1	2020-05-26	United Kingdom
S_614_G	S	614	ERR4365929	23403	A	G	0,999807	2020-05-26	United Kingdom
S_847_K	S	847	ERR4365929	24102	G	A	1	2020-05-26	United Kingdom
ORF3a_136_N	ORF3a	136	ERR4365929	25800	A	T	1	2020-05-26	United Kingdom
ORF3a_137_Y	ORF3a	137	ERR4365929	25801	A	T	1	2020-05-26	United Kingdom
N_203_K	N	203	ERR4365929	28881	G	A	0,998214	2020-05-26	United Kingdom
N_204_R	N	204	ERR4365929	28883	G	C	1	2020-05-26	United Kingdom
ORF1ab_1137_K	ORF1ab	1137	ERR4365930	3676	T	A	0,0524429	2020-04-24	United Kingdom
ORF1ab_1231_E	ORF1ab	1231	ERR4365930	3956	A	G	0,0527273	2020-04-24	United Kingdom
ORF1ab_1233_*	ORF1ab	1233	ERR4365930	3962	A	T	0,0706897	2020-04-24	United Kingdom
ORF1ab_1497_L	ORF1ab	1497	ERR4365930	4755	C	T	0,826115	2020-04-24	United Kingdom
ORF1ab_1905_F	ORF1ab	1905	ERR4365930	5979	C	T	0,0627924	2020-04-24	United Kingdom
ORF1ab_2144_NA	ORF1ab	2144	ERR4365930	6696	C	+T	0,0671148	2020-04-24	United Kingdom
ORF1ab_2377_V	ORF1ab	2377	ERR4365930	7394	A	G	0,0603816	2020-04-24	United Kingdom
ORF1ab_2496_NA	ORF1ab	2496	ERR4365930	7752	T	-G	0,0555406	2020-04-24	United Kingdom
ORF1ab_2646_NA	ORF1ab	2646	ERR4365930	8203	A	-G	0,0564205	2020-04-24	United Kingdom
ORF1ab_2653_G	ORF1ab	2653	ERR4365930	8223	A	G	0,0612353	2020-04-24	United Kingdom
ORF1ab_2900_NA	ORF1ab	2900	ERR4365930	8964	C	-A	0,0699001	2020-04-24	United Kingdom
ORF1ab_2980_G	ORF1ab	2980	ERR4365930	9204	A	G	0,0738697	2020-04-24	United Kingdom
ORF1ab_3287_I	ORF1ab	3287	ERR4365930	10125	C	T	0,113484	2020-04-24	United Kingdom
ORF1ab_3346_NA	ORF1ab	3346	ERR4365930	10301	C	-A	0,132656	2020-04-24	United Kingdom
ORF1ab_3352_NA	ORF1ab	3352	ERR4365930	10319	C	-T	0,121194	2020-04-24	United Kingdom
ORF1ab_3556_NA	ORF1ab	3556	ERR4365930	10932	C	-T	0,0705837	2020-04-24	United Kingdom
ORF1ab_3603_NA	ORF1ab	3603	ERR4365930	11074	C	+T	0,0710112	2020-04-24	United Kingdom
ORF1ab_3605_NA	ORF1ab	3605	ERR4365930	11080	T	-TTG	0,107104	2020-04-24	United Kingdom
ORF1ab_3606_NA	ORF1ab	3606	ERR4365930	11082	T	-G	0,0763434	2020-04-24	United Kingdom
ORF1ab_3606_F	ORF1ab	3606	ERR4365930	11083	G	T	0,769328	2020-04-24	United Kingdom
ORF1ab_3695_NA	ORF1ab	3695	ERR4365930	11349	T	-G	0,0558531	2020-04-24	United Kingdom
ORF1ab_4105_Y	ORF1ab	4105	ERR4365930	12578	G	T	0,052519	2020-04-24	United Kingdom
ORF1ab_314_L	ORF1ab	314	ERR4365930	14408	C	T	0,282536	2020-04-24	United Kingdom
ORF1ab_401_NA	ORF1ab	401	ERR4365930	14670	C	+A	0,0699413	2020-04-24	United Kingdom
ORF1ab_600_L	ORF1ab	600	ERR4365930	15265	G	T	0,0827514	2020-04-24	United Kingdom
ORF1ab_604_Y	ORF1ab	604	ERR4365930	15277	C	T	0,229636	2020-04-24	United Kingdom
ORF1ab_1171_T	ORF1ab	1171	ERR4365930	16979	G	C	0,0888396	2020-04-24	United Kingdom
ORF1ab_1765_T	ORF1ab	1765	ERR4365930	18761	T	C	0,050756	2020-04-24	United Kingdom
ORF1ab_2354_F	ORF1ab	2354	ERR4365930	20527	G	T	0,0519296	2020-04-24	United Kingdom
ORF1ab_2488_M	ORF1ab	2488	ERR4365930	20930	C	T	0,063279	2020-04-24	United Kingdom
ORF1ab_2665_I	ORF1ab	2665	ERR4365930	21461	A	T	0,170732	2020-04-24	United Kingdom
S_330_L	S	330	ERR4365930	22551	C	T	0,0516129	2020-04-24	United Kingdom
S_614_G	S	614	ERR4365930	23403	A	G	0,348739	2020-04-24	United Kingdom
S_699_NA	S	699	ERR4365930	23659	T	-GG	0,0624362	2020-04-24	United Kingdom
S_706_V	S	706	ERR4365930	23679	C	T	0,130378	2020-04-24	United Kingdom
S_810_NA	S	810	ERR4365930	23991	C	-A	0,0601504	2020-04-24	United Kingdom
S_812_S	S	812	ERR4365930	23996	C	T	0,167969	2020-04-24	United Kingdom
S_813_I	S	813	ERR4365930	24000	G	T	0,108871	2020-04-24	United Kingdom
S_824_NA	S	824	ERR4365930	24034	C	-A	0,154728	2020-04-24	United Kingdom
S_1009_I	S	1009	ERR4365930	24588	C	T	0,0723039	2020-04-24	United Kingdom
S_1027_NA	S	1027	ERR4365930	24643	T	-A	0,057971	2020-04-24	United Kingdom
S_1219_NA	S	1219	ERR4365930	25218	G	+T	0,0659149	2020-04-24	United Kingdom
ORF3a_30_L	ORF3a	30	ERR4365930	25481	G	T	0,0650808	2020-04-24	United Kingdom
ORF3a_55_F	ORF3a	55	ERR4365930	25555	G	T	0,0556254	2020-04-24	United Kingdom
ORF3a_77_F	ORF3a	77	ERR4365930	25621	G	T	0,0673557	2020-04-24	United Kingdom
ORF3a_224_C	ORF3a	224	ERR4365930	26062	G	T	0,264753	2020-04-24	United Kingdom
ORF3a_251_V	ORF3a	251	ERR4365930	26144	G	T	0,721698	2020-04-24	United Kingdom
M_141_R	M	141	ERR4365930	26943	G	C	0,0518192	2020-04-24	United Kingdom
ORF6_38_I	ORF6	38	ERR4365930	27314	A	T	0,0596963	2020-04-24	United Kingdom
N_203_K	N	203	ERR4365930	28881	G	A	0,243346	2020-04-24	United Kingdom
N_204_R	N	204	ERR4365930	28883	G	C	0,243446	2020-04-24	United Kingdom
N_378_K	N	378	ERR4365930	29405	G	A	0,0508757	2020-04-24	United Kingdom
ORF1ab_427_NA	ORF1ab	427	ERR4365935	1546	T	-A	0,139098	2020-06-19	United Kingdom
ORF1ab_428_C	ORF1ab	428	ERR4365935	1547	A	T	0,0625	2020-06-19	United Kingdom
ORF1ab_314_L	ORF1ab	314	ERR4365935	14408	C	T	1	2020-06-19	United Kingdom
ORF1ab_833_NA	ORF1ab	833	ERR4365935	15965	G	+T	0,0830909	2020-06-19	United Kingdom
S_614_G	S	614	ERR4365935	23403	A	G	1	2020-06-19	United Kingdom
N_203_K	N	203	ERR4365935	28881	G	A	1	2020-06-19	United Kingdom
N_204_R	N	204	ERR4365935	28883	G	C	1	2020-06-19	United Kingdom
ORF1ab_374_Y	ORF1ab	374	ERR4365936	1385	C	T	1	2020-06-07	United Kingdom
ORF1ab_428_C	ORF1ab	428	ERR4365936	1547	A	T	0,117139	2020-06-07	United Kingdom
ORF1ab_428_G	ORF1ab	428	ERR4365936	1547	A	G	0,0974106	2020-06-07	United Kingdom
ORF1ab_3058_I	ORF1ab	3058	ERR4365936	9438	C	T	1	2020-06-07	United Kingdom
ORF1ab_105_L	ORF1ab	105	ERR4365936	13780	A	T	0,0773234	2020-06-07	United Kingdom
ORF1ab_314_L	ORF1ab	314	ERR4365936	14408	C	T	1	2020-06-07	United Kingdom
ORF1ab_2172_NA	ORF1ab	2172	ERR4365936	19983	C	+T	0,0610626	2020-06-07	United Kingdom
S_614_G	S	614	ERR4365936	23403	A	G	1	2020-06-07	United Kingdom
N_203_K	N	203	ERR4365936	28881	G	A	1	2020-06-07	United Kingdom
N_204_R	N	204	ERR4365936	28883	G	C	1	2020-06-07	United Kingdom
ORF1ab_2144_NA	ORF1ab	2144	ERR4365939	6696	C	+T	0,0696637	2020-05-14	United Kingdom
ORF1ab_2269_S	ORF1ab	2269	ERR4365939	7070	G	A	0,1	2020-05-14	United Kingdom
ORF1ab_314_L	ORF1ab	314	ERR4365939	14408	C	T	0,999754	2020-05-14	United Kingdom
ORF1ab_425_F	ORF1ab	425	ERR4365939	14741	C	T	0,999582	2020-05-14	United Kingdom
ORF1ab_833_NA	ORF1ab	833	ERR4365939	15965	G	+T	0,0671109	2020-05-14	United Kingdom
ORF1ab_2172_NA	ORF1ab	2172	ERR4365939	19983	C	+T	0,0584354	2020-05-14	United Kingdom
S_614_G	S	614	ERR4365939	23403	A	G	1	2020-05-14	United Kingdom
ORF1ab_427_NA	ORF1ab	427	ERR4365943	1546	T	-A	0,121602	2020-06-18	United Kingdom
ORF1ab_2144_NA	ORF1ab	2144	ERR4365943	6696	C	+T	0,0660328	2020-06-18	United Kingdom
ORF1ab_3603_NA	ORF1ab	3603	ERR4365943	11074	C	+T	0,0698596	2020-06-18	United Kingdom
ORF1ab_3606_NA	ORF1ab	3606	ERR4365943	11082	T	-G	0,0766922	2020-06-18	United Kingdom
ORF1ab_3606_F	ORF1ab	3606	ERR4365943	11083	G	T	0,999475	2020-06-18	United Kingdom
ORF1ab_314_L	ORF1ab	314	ERR4365943	14408	C	T	0,999565	2020-06-18	United Kingdom
ORF1ab_833_NA	ORF1ab	833	ERR4365943	15965	G	+T	0,0804682	2020-06-18	United Kingdom
S_614_G	S	614	ERR4365943	23403	A	G	0,999221	2020-06-18	United Kingdom
ORF3a_240_S	ORF3a	240	ERR4365943	26110	C	T	0,111241	2020-06-18	United Kingdom
N_203_K	N	203	ERR4365943	28881	G	A	0,99723	2020-06-18	United Kingdom
N_204_R	N	204	ERR4365943	28883	G	C	0,998663	2020-06-18	United Kingdom
ORF1ab_3603_NA	ORF1ab	3603	ERR4365949	11074	C	+T	0,0737869	NA	United Kingdom
ORF1ab_3606_NA	ORF1ab	3606	ERR4365949	11082	T	-G	0,112596	NA	United Kingdom
ORF1ab_3606_F	ORF1ab	3606	ERR4365949	11083	G	T	0,999528	NA	United Kingdom
ORF1ab_54_Y	ORF1ab	54	ERR4365949	13627	G	T	1	NA	United Kingdom
ORF3a_251_V	ORF3a	251	ERR4365949	26144	G	T	1	NA	United Kingdom
N_22_G	N	22	ERR4365949	28338	A	G	0,998912	NA	United Kingdom
ORF1ab_739_V	ORF1ab	739	ERR4365954	2480	A	G	1	NA	United Kingdom
ORF1ab_765_S	ORF1ab	765	ERR4365954	2558	C	T	0,999238	NA	United Kingdom
ORF1ab_3603_NA	ORF1ab	3603	ERR4365954	11074	C	+T	0,0787008	NA	United Kingdom
ORF1ab_3606_NA	ORF1ab	3606	ERR4365954	11082	T	-G	0,0669507	NA	United Kingdom
ORF1ab_3606_F	ORF1ab	3606	ERR4365954	11083	G	T	1	NA	United Kingdom
ORF1ab_3625_V	ORF1ab	3625	ERR4365954	11139	C	T	0,999632	NA	United Kingdom
S_251_H	S	251	ERR4365954	22314	C	A	0,25576	NA	United Kingdom
ORF3a_251_V	ORF3a	251	ERR4365954	26144	G	T	0,998773	NA	United Kingdom
ORF7a_59_NA	ORF7a	59	ERR4365954	27568	T	-TTAGCACTCAATTTGCTTTTGCTTGTCCTGACGGCGTAAAACACGTCTATCAG	0,631873	NA	United Kingdom
ORF1ab_442_S	ORF1ab	442	ERR4365956	1589	G	A	0,970833	2020-05-22	United Kingdom
ORF1ab_1413_D	ORF1ab	1413	ERR4365956	4504	G	T	1	2020-05-22	United Kingdom
ORF1ab_314_L	ORF1ab	314	ERR4365956	14408	C	T	0,999551	2020-05-22	United Kingdom
S_21_I	S	21	ERR4365956	21624	G	T	1	2020-05-22	United Kingdom
S_614_G	S	614	ERR4365956	23403	A	G	1	2020-05-22	United Kingdom
ORF3a_13_L	ORF3a	13	ERR4365956	25429	G	T	1	2020-05-22	United Kingdom
M_70_F	M	70	ERR4365956	26730	G	T	0,999536	2020-05-22	United Kingdom
N_193_I	N	193	ERR4365956	28851	G	T	0,0818505	2020-05-22	United Kingdom
N_230_F	N	230	ERR4365956	28961	C	T	0,157895	2020-05-22	United Kingdom
N_325_I	N	325	ERR4365956	29247	C	T	0,749593	2020-05-22	United Kingdom
N_401_Y	N	401	ERR4365956	29474	G	T	0,999454	2020-05-22	United Kingdom
ORF1ab_184_C	ORF1ab	184	ERR4365957	815	C	T	0,0872642	2020-06-17	United Kingdom
ORF1ab_2661_F	ORF1ab	2661	ERR4365957	8247	C	T	0,20034	2020-06-17	United Kingdom
ORF1ab_3058_I	ORF1ab	3058	ERR4365957	9438	C	T	1	2020-06-17	United Kingdom
ORF1ab_314_L	ORF1ab	314	ERR4365957	14408	C	T	1	2020-06-17	United Kingdom
ORF1ab_1182_L	ORF1ab	1182	ERR4365957	17012	C	T	0,112229	2020-06-17	United Kingdom
ORF1ab_2565_T	ORF1ab	2565	ERR4365957	21160	G	A	0,972477	2020-06-17	United Kingdom
S_614_G	S	614	ERR4365957	23403	A	G	1	2020-06-17	United Kingdom
S_1069_S	S	1069	ERR4365957	24767	C	T	0,154994	2020-06-17	United Kingdom
E_2_H	E	2	ERR4365957	26248	T	C	0,99874	2020-06-17	United Kingdom
N_203_K	N	203	ERR4365957	28881	G	A	1	2020-06-17	United Kingdom
N_204_R	N	204	ERR4365957	28883	G	C	1	2020-06-17	United Kingdom
ORF1ab_265_I	ORF1ab	265	ERR4365958	1059	C	T	0,996922	2020-06-19	United Kingdom
ORF1ab_638_V	ORF1ab	638	ERR4365958	2178	G	T	0,385417	2020-06-19	United Kingdom
ORF1ab_940_NA	ORF1ab	940	ERR4365958	3085	G	-T	0,0594406	2020-06-19	United Kingdom
ORF1ab_2144_NA	ORF1ab	2144	ERR4365958	6696	C	+T	0,0553311	2020-06-19	United Kingdom
ORF1ab_3074_H	ORF1ab	3074	ERR4365958	9485	T	C	0,994175	2020-06-19	United Kingdom
ORF1ab_3371_S	ORF1ab	3371	ERR4365958	10376	C	T	0,999712	2020-06-19	United Kingdom
ORF1ab_314_L	ORF1ab	314	ERR4365958	14408	C	T	1	2020-06-19	United Kingdom
ORF1ab_833_NA	ORF1ab	833	ERR4365958	15965	G	+T	0,0680909	2020-06-19	United Kingdom
ORF1ab_1706_L	ORF1ab	1706	ERR4365958	18583	G	T	0,999856	2020-06-19	United Kingdom
S_614_G	S	614	ERR4365958	23403	A	G	0,999704	2020-06-19	United Kingdom
S_895_R	S	895	ERR4365958	24246	A	G	0,056042	2020-06-19	United Kingdom
S_936_Y	S	936	ERR4365958	24368	G	T	1	2020-06-19	United Kingdom
S_1155_*	S	1155	ERR4365958	25027	T	G	0,0647887	2020-06-19	United Kingdom
ORF3a_57_H	ORF3a	57	ERR4365958	25563	G	T	0,99922	2020-06-19	United Kingdom
N_225_Y	N	225	ERR4365958	28946	G	T	0,108108	2020-06-19	United Kingdom
N_321_C	N	321	ERR4365958	29234	G	T	0,0610583	2020-06-19	United Kingdom
ORF1ab_124_C	ORF1ab	124	ERR4365959	635	C	T	0,077187	2020-05-20	United Kingdom
ORF1ab_1036_E	ORF1ab	1036	ERR4365959	3373	C	A	1	2020-05-20	United Kingdom
ORF1ab_2144_NA	ORF1ab	2144	ERR4365959	6696	C	+T	0,0840841	2020-05-20	United Kingdom
ORF1ab_314_L	ORF1ab	314	ERR4365959	14408	C	T	1	2020-05-20	United Kingdom
ORF1ab_396_F	ORF1ab	396	ERR4365959	14653	G	T	0,0619765	2020-05-20	United Kingdom
ORF1ab_833_NA	ORF1ab	833	ERR4365959	15965	G	+T	0,0537213	2020-05-20	United Kingdom
S_614_G	S	614	ERR4365959	23403	A	G	1	2020-05-20	United Kingdom
N_203_K	N	203	ERR4365959	28881	G	A	1	2020-05-20	United Kingdom
N_204_R	N	204	ERR4365959	28883	G	C	1	2020-05-20	United Kingdom
ORF1ab_3126_T	ORF1ab	3126	ERR4365962	9642	T	C	1	2020-06-16	United Kingdom
ORF1ab_3278_S	ORF1ab	3278	ERR4365962	10097	G	A	1	2020-06-16	United Kingdom
ORF1ab_3881_L	ORF1ab	3881	ERR4365962	11906	G	C	1	2020-06-16	United Kingdom
ORF1ab_314_L	ORF1ab	314	ERR4365962	14408	C	T	1	2020-06-16	United Kingdom
ORF1ab_1921_V	ORF1ab	1921	ERR4365962	19228	A	G	1	2020-06-16	United Kingdom
S_614_G	S	614	ERR4365962	23403	A	G	1	2020-06-16	United Kingdom
ORF3a_269_M	ORF3a	269	ERR4365962	26198	C	T	1	2020-06-16	United Kingdom
N_103_Y	N	103	ERR4365962	28580	G	T	1	2020-06-16	United Kingdom
N_203_K	N	203	ERR4365962	28881	G	A	1	2020-06-16	United Kingdom
N_204_R	N	204	ERR4365962	28883	G	C	1	2020-06-16	United Kingdom
N_383_L	N	383	ERR4365962	29421	C	T	1	2020-06-16	United Kingdom
ORF1ab_2079_T	ORF1ab	2079	ERR4365963	6500	C	A	0,99967	2020-06-27	United Kingdom
ORF1ab_2500_F	ORF1ab	2500	ERR4365963	7764	C	T	0,0529023	2020-06-27	United Kingdom
ORF1ab_2992_L	ORF1ab	2992	ERR4365963	9240	C	T	0,0591195	2020-06-27	United Kingdom
ORF1ab_59_P	ORF1ab	59	ERR4365963	13642	T	C	0,0779874	2020-06-27	United Kingdom
ORF1ab_162_M	ORF1ab	162	ERR4365963	13953	A	G	0,999578	2020-06-27	United Kingdom
ORF1ab_314_L	ORF1ab	314	ERR4365963	14408	C	T	1	2020-06-27	United Kingdom
ORF1ab_2592_I	ORF1ab	2592	ERR4365963	21242	C	T	1	2020-06-27	United Kingdom
S_461_NA	S	461	ERR4365963	22945	C	-A	0,410853	2020-06-27	United Kingdom
S_614_G	S	614	ERR4365963	23403	A	G	0,999624	2020-06-27	United Kingdom
E_69_I	E	69	ERR4365963	26450	G	T	0,999763	2020-06-27	United Kingdom
N_203_K	N	203	ERR4365963	28881	G	A	0,996479	2020-06-27	United Kingdom
N_204_R	N	204	ERR4365963	28883	G	C	1	2020-06-27	United Kingdom
N_206_F	N	206	ERR4365963	28890	C	T	1	2020-06-27	United Kingdom
N_341_H	N	341	ERR4365963	29294	G	C	0,138167	2020-06-27	United Kingdom
ORF1ab_739_V	ORF1ab	739	ERR4365967	2480	A	G	1	NA	United Kingdom
ORF1ab_765_S	ORF1ab	765	ERR4365967	2558	C	T	0,998246	NA	United Kingdom
ORF1ab_998_H	ORF1ab	998	ERR4365967	3259	G	T	0,378764	NA	United Kingdom
ORF1ab_3603_NA	ORF1ab	3603	ERR4365967	11074	C	+T	0,0647986	NA	United Kingdom
ORF1ab_3606_NA	ORF1ab	3606	ERR4365967	11082	T	-G	0,0674061	NA	United Kingdom
ORF1ab_3606_F	ORF1ab	3606	ERR4365967	11083	G	T	1	NA	United Kingdom
ORF3a_251_V	ORF3a	251	ERR4365967	26144	G	T	0,998325	NA	United Kingdom
ORF1ab_140_NA	ORF1ab	140	ERR4365978	685	A	-AAGTCATTT	0,868003	2020-05-14	United Kingdom
ORF1ab_148_K	ORF1ab	148	ERR4365978	707	G	A	0,11236	2020-05-14	United Kingdom
ORF1ab_1734_H	ORF1ab	1734	ERR4365978	5465	T	C	1	2020-05-14	United Kingdom
ORF1ab_2144_NA	ORF1ab	2144	ERR4365978	6696	C	+T	0,0556433	2020-05-14	United Kingdom
ORF1ab_3330_F	ORF1ab	3330	ERR4365978	10255	G	T	0,999629	2020-05-14	United Kingdom
ORF1ab_314_L	ORF1ab	314	ERR4365978	14408	C	T	0,999486	2020-05-14	United Kingdom
ORF1ab_833_NA	ORF1ab	833	ERR4365978	15965	G	+T	0,0719044	2020-05-14	United Kingdom
ORF1ab_1156_V	ORF1ab	1156	ERR4365978	16933	A	G	0,996518	2020-05-14	United Kingdom
ORF1ab_1634_NA	ORF1ab	1634	ERR4365978	18368	G	+T	0,0534561	2020-05-14	United Kingdom
S_614_G	S	614	ERR4365978	23403	A	G	0,998143	2020-05-14	United Kingdom
S_847_K	S	847	ERR4365978	24102	G	A	0,999016	2020-05-14	United Kingdom
N_144_Y	N	144	ERR4365978	28703	G	T	0,972985	2020-05-14	United Kingdom
N_203_K	N	203	ERR4365978	28881	G	A	0,647163	2020-05-14	United Kingdom
N_204_R	N	204	ERR4365978	28883	G	C	0,652249	2020-05-14	United Kingdom
N_260_NA	N	260	ERR4365978	29051	C	+A	0,0609756	2020-05-14	United Kingdom
ORF1ab_700_NA	ORF1ab	700	ERR4365981	2365	T	-A	0,0598592	2020-05-17	United Kingdom
ORF1ab_708_I	ORF1ab	708	ERR4365981	2388	C	T	0,105556	2020-05-17	United Kingdom
ORF1ab_810_I	ORF1ab	810	ERR4365981	2694	A	T	0,0598007	2020-05-17	United Kingdom
ORF1ab_903_V	ORF1ab	903	ERR4365981	2973	C	T	0,0833333	2020-05-17	United Kingdom
ORF1ab_1232_NA	ORF1ab	1232	ERR4365981	3961	C	-A	0,0729167	2020-05-17	United Kingdom
ORF1ab_1306_NA	ORF1ab	1306	ERR4365981	4183	T	-G	0,0572271	2020-05-17	United Kingdom
ORF1ab_2044_NA	ORF1ab	2044	ERR4365981	6396	T	-A	0,0508701	2020-05-17	United Kingdom
ORF1ab_2144_NA	ORF1ab	2144	ERR4365981	6696	C	+T	0,0984067	2020-05-17	United Kingdom
ORF1ab_2146_F	ORF1ab	2146	ERR4365981	6701	C	T	0,0741886	2020-05-17	United Kingdom
ORF1ab_2305_K	ORF1ab	2305	ERR4365981	7178	G	A	0,0695187	2020-05-17	United Kingdom
ORF1ab_2863_NA	ORF1ab	2863	ERR4365981	8853	G	+T	0,0530303	2020-05-17	United Kingdom
ORF1ab_314_L	ORF1ab	314	ERR4365981	14408	C	T	1	2020-05-17	United Kingdom
ORF1ab_405_NA	ORF1ab	405	ERR4365981	14681	A	-T	0,0512676	2020-05-17	United Kingdom
ORF1ab_569_*	ORF1ab	569	ERR4365981	15173	C	A	0,0505837	2020-05-17	United Kingdom
ORF1ab_1011_*	ORF1ab	1011	ERR4365981	16498	C	T	0,0621762	2020-05-17	United Kingdom
ORF1ab_1621_I	ORF1ab	1621	ERR4365981	18329	C	T	0,0822222	2020-05-17	United Kingdom
ORF1ab_1715_NA	ORF1ab	1715	ERR4365981	18612	G	-T	0,0861723	2020-05-17	United Kingdom
ORF1ab_2495_NA	ORF1ab	2495	ERR4365981	20951	C	-AG	0,0617496	2020-05-17	United Kingdom
S_3_NA	S	3	ERR4365981	21569	G	+T	0,0840336	2020-05-17	United Kingdom
S_341_NA	S	341	ERR4365981	22585	T	-TTTA	0,0834915	2020-05-17	United Kingdom
S_614_G	S	614	ERR4365981	23403	A	G	1	2020-05-17	United Kingdom
S_822_NA	S	822	ERR4365981	24026	C	-T	0,0538662	2020-05-17	United Kingdom
S_887_NA	S	887	ERR4365981	24223	C	+T	0,063981	2020-05-17	United Kingdom
ORF3a_85_NA	ORF3a	85	ERR4365981	25647	G	-TTGTTT	0,0556701	2020-05-17	United Kingdom
ORF3a_255_NA	ORF3a	255	ERR4365981	26157	T	-GTTA	1	2020-05-17	United Kingdom
ORF1ab_437_NA	ORF1ab	437	ERR4365984	1576	T	-G	0,10084	2020-05-15	United Kingdom
ORF1ab_2144_NA	ORF1ab	2144	ERR4365984	6696	C	+T	0,056775	2020-05-15	United Kingdom
ORF1ab_3603_NA	ORF1ab	3603	ERR4365984	11074	C	+T	0,0937116	2020-05-15	United Kingdom
ORF1ab_3606_NA	ORF1ab	3606	ERR4365984	11082	T	-G	0,0670819	2020-05-15	United Kingdom
ORF1ab_3606_F	ORF1ab	3606	ERR4365984	11083	G	T	0,999446	2020-05-15	United Kingdom
ORF1ab_314_L	ORF1ab	314	ERR4365984	14408	C	T	0,999368	2020-05-15	United Kingdom
ORF1ab_833_NA	ORF1ab	833	ERR4365984	15965	G	+T	0,052352	2020-05-15	United Kingdom
S_614_G	S	614	ERR4365984	23403	A	G	0,9983	2020-05-15	United Kingdom
ORF3a_61_N	ORF3a	61	ERR4365984	25575	A	C	1	2020-05-15	United Kingdom
N_348_H	N	348	ERR4365984	29315	G	C	1	2020-05-15	United Kingdom
ORF1ab_427_NA	ORF1ab	427	ERR4365990	1546	T	-A	0,0915888	2020-06-18	United Kingdom
ORF1ab_442_S	ORF1ab	442	ERR4365990	1589	G	A	0,421642	2020-06-18	United Kingdom
ORF1ab_314_L	ORF1ab	314	ERR4365990	14408	C	T	0,999721	2020-06-18	United Kingdom
ORF1ab_833_NA	ORF1ab	833	ERR4365990	15965	G	+T	0,0712514	2020-06-18	United Kingdom
ORF1ab_2497_F	ORF1ab	2497	ERR4365990	20956	C	T	0,739041	2020-06-18	United Kingdom
S_529_M	S	529	ERR4365990	23148	A	T	0,0802252	2020-06-18	United Kingdom
S_614_G	S	614	ERR4365990	23403	A	G	0,999726	2020-06-18	United Kingdom
