## Supplementary Table 2 for "Early detection and improved genomic surveillance of SARS-CoV-2 variants from deep sequencing data": SupplementaryTable2.txt (part 3 of 3)

VARIANT_ID	CDS_NAME	CDS_POS	PATIENT_ID	REF_POS	REF_BASE	ALT_BASE	VARIANT_FREQ	COLLECTION_DATE	COUNTRY
ORF3a_13_L	ORF3a	13	ERR4365990	25429	G	T	0,999098	2020-06-18	United Kingdom
ORF7a_14_I	ORF7a	14	ERR4365990	27434	C	T	0,0549149	2020-06-18	United Kingdom
N_185_C	N	185	ERR4365990	28826	C	T	0,0729167	2020-06-18	United Kingdom
N_326_S	N	326	ERR4365990	29249	C	T	0,96049	2020-06-18	United Kingdom
ORF1ab_3058_I	ORF1ab	3058	ERR4365995	9438	C	T	1	2020-06-14	United Kingdom
ORF1ab_3221_I	ORF1ab	3221	ERR4365995	9928	G	A	0,0679365	2020-06-14	United Kingdom
ORF1ab_314_L	ORF1ab	314	ERR4365995	14408	C	T	1	2020-06-14	United Kingdom
ORF1ab_2565_T	ORF1ab	2565	ERR4365995	21160	G	A	0,990385	2020-06-14	United Kingdom
S_614_G	S	614	ERR4365995	23403	A	G	0,999526	2020-06-14	United Kingdom
N_203_K	N	203	ERR4365995	28881	G	A	1	2020-06-14	United Kingdom
N_204_R	N	204	ERR4365995	28883	G	C	1	2020-06-14	United Kingdom
ORF1ab_2144_NA	ORF1ab	2144	ERR4365998	6696	C	+T	0,0590717	2020-05-15	United Kingdom
ORF1ab_314_L	ORF1ab	314	ERR4365998	14408	C	T	0,999697	2020-05-15	United Kingdom
ORF1ab_833_NA	ORF1ab	833	ERR4365998	15965	G	+T	0,108212	2020-05-15	United Kingdom
S_614_G	S	614	ERR4365998	23403	A	G	1	2020-05-15	United Kingdom
ORF7b_32_F	ORF7b	32	ERR4365998	27849	C	T	1	2020-05-15	United Kingdom
N_119_S	N	119	ERR4365998	28628	G	T	0,999446	2020-05-15	United Kingdom
N_203_K	N	203	ERR4365998	28881	G	A	1	2020-05-15	United Kingdom
N_204_R	N	204	ERR4365998	28883	G	C	1	2020-05-15	United Kingdom
ORF1ab_52_S	ORF1ab	52	ERR4366000	419	G	A	0,983063	2020-06-13	United Kingdom
ORF1ab_265_I	ORF1ab	265	ERR4366000	1059	C	T	1	2020-06-13	United Kingdom
ORF1ab_428_C	ORF1ab	428	ERR4366000	1547	A	T	0,134817	2020-06-13	United Kingdom
ORF1ab_428_G	ORF1ab	428	ERR4366000	1547	A	G	0,0746073	2020-06-13	United Kingdom
ORF1ab_3564_L	ORF1ab	3564	ERR4366000	10956	C	T	0,999136	2020-06-13	United Kingdom
ORF1ab_3802_H	ORF1ab	3802	ERR4366000	11670	G	A	0,957976	2020-06-13	United Kingdom
ORF1ab_104_NA	ORF1ab	104	ERR4366000	13777	C	-AT	0,0649499	2020-06-13	United Kingdom
ORF1ab_105_L	ORF1ab	105	ERR4366000	13780	A	T	0,100937	2020-06-13	United Kingdom
ORF1ab_314_L	ORF1ab	314	ERR4366000	14408	C	T	1	2020-06-13	United Kingdom
ORF1ab_1681_F	ORF1ab	1681	ERR4366000	18508	C	T	0,999524	2020-06-13	United Kingdom
ORF1ab_2338_L	ORF1ab	2338	ERR4366000	20480	C	T	0,06469	2020-06-13	United Kingdom
S_614_G	S	614	ERR4366000	23403	A	G	0,99972	2020-06-13	United Kingdom
ORF3a_57_H	ORF3a	57	ERR4366000	25563	G	T	1	2020-06-13	United Kingdom
ORF7a_8_T	ORF7a	8	ERR4366000	27415	G	A	0,999681	2020-06-13	United Kingdom
N_33_I	N	33	ERR4366000	28371	G	T	0,999597	2020-06-13	United Kingdom
ORF1ab_55_K	ORF1ab	55	ERR4366002	428	G	A	0,7375	2020-05-20	United Kingdom
ORF1ab_3278_S	ORF1ab	3278	ERR4366002	10097	G	A	0,250859	2020-05-20	United Kingdom
ORF1ab_3881_L	ORF1ab	3881	ERR4366002	11906	G	C	0,137931	2020-05-20	United Kingdom
ORF1ab_314_L	ORF1ab	314	ERR4366002	14408	C	T	1	2020-05-20	United Kingdom
ORF1ab_569_*	ORF1ab	569	ERR4366002	15173	C	A	0,0566038	2020-05-20	United Kingdom
S_614_G	S	614	ERR4366002	23403	A	G	1	2020-05-20	United Kingdom
ORF3a_269_M	ORF3a	269	ERR4366002	26198	C	T	0,245283	2020-05-20	United Kingdom
N_103_Y	N	103	ERR4366002	28580	G	T	0,210046	2020-05-20	United Kingdom
N_203_K	N	203	ERR4366002	28881	G	A	1	2020-05-20	United Kingdom
N_204_R	N	204	ERR4366002	28883	G	C	1	2020-05-20	United Kingdom
N_383_L	N	383	ERR4366002	29421	C	T	0,284247	2020-05-20	United Kingdom
ORF1ab_314_L	ORF1ab	314	ERR4366057	14408	C	T	0,99945	2020-05-06	United Kingdom
ORF1ab_1092_F	ORF1ab	1092	ERR4366057	16741	G	T	1	2020-05-06	United Kingdom
S_614_G	S	614	ERR4366057	23403	A	G	0,999587	2020-05-06	United Kingdom
S_1248_S	S	1248	ERR4366057	25305	G	C	0,999683	2020-05-06	United Kingdom
ORF1ab_265_I	ORF1ab	265	ERR4366064	1059	C	T	1	2020-04-18	United Kingdom
ORF1ab_392_D	ORF1ab	392	ERR4366064	1440	G	A	1	2020-04-18	United Kingdom
ORF1ab_876_T	ORF1ab	876	ERR4366064	2891	G	A	0,920354	2020-04-18	United Kingdom
ORF1ab_2144_NA	ORF1ab	2144	ERR4366064	6696	C	+T	0,0585095	2020-04-18	United Kingdom
ORF1ab_4159_K	ORF1ab	4159	ERR4366064	12741	C	A	0,9991	2020-04-18	United Kingdom
ORF1ab_833_NA	ORF1ab	833	ERR4366064	15965	G	+T	0,0937074	2020-04-18	United Kingdom
ORF1ab_2172_NA	ORF1ab	2172	ERR4366064	19983	C	+T	0,145299	2020-04-18	United Kingdom
ORF1ab_2321_L	ORF1ab	2321	ERR4366064	20429	C	T	1	2020-04-18	United Kingdom
S_3_NA	S	3	ERR4366064	21569	G	+T	0,0608696	2020-04-18	United Kingdom
S_5_F	S	5	ERR4366064	21575	C	T	1	2020-04-18	United Kingdom
ORF3a_93_Y	ORF3a	93	ERR4366064	25669	C	T	0,873526	2020-04-18	United Kingdom
ORF7a_37_T	ORF7a	37	ERR4366064	27502	T	A	1	2020-04-18	United Kingdom
N_193_I	N	193	ERR4366064	28851	G	T	1	2020-04-18	United Kingdom
ORF1ab_540_V	ORF1ab	540	ERR4366069	1884	C	T	0,999488	2020-04-14	United Kingdom
ORF1ab_314_L	ORF1ab	314	ERR4366069	14408	C	T	1	2020-04-14	United Kingdom
S_614_G	S	614	ERR4366069	23403	A	G	0,998646	2020-04-14	United Kingdom
ORF1ab_2144_NA	ORF1ab	2144	ERR4366072	6696	C	+T	0,0678204	2020-04-18	United Kingdom
ORF1ab_3603_NA	ORF1ab	3603	ERR4366072	11074	C	+T	0,06875	2020-04-18	United Kingdom
ORF1ab_3606_NA	ORF1ab	3606	ERR4366072	11082	T	-G	0,0926881	2020-04-18	United Kingdom
ORF1ab_3606_F	ORF1ab	3606	ERR4366072	11083	G	T	0,915353	2020-04-18	United Kingdom
ORF1ab_314_L	ORF1ab	314	ERR4366072	14408	C	T	0,999612	2020-04-18	United Kingdom
ORF1ab_833_NA	ORF1ab	833	ERR4366072	15965	G	+T	0,122133	2020-04-18	United Kingdom
S_614_G	S	614	ERR4366072	23403	A	G	1	2020-04-18	United Kingdom
S_1014_K	S	1014	ERR4366072	24603	G	A	0,473659	2020-04-18	United Kingdom
ORF3a_61_N	ORF3a	61	ERR4366072	25575	A	C	0,901566	2020-04-18	United Kingdom
N_203_K	N	203	ERR4366072	28881	G	A	0,0587326	2020-04-18	United Kingdom
N_204_R	N	204	ERR4366072	28883	G	C	0,068323	2020-04-18	United Kingdom
ORF1ab_1965_NA	ORF1ab	1965	ERR4366073	6159	G	-T	0,064389	2020-04-19	United Kingdom
ORF1ab_2144_NA	ORF1ab	2144	ERR4366073	6696	C	+T	0,0714624	2020-04-19	United Kingdom
ORF1ab_314_L	ORF1ab	314	ERR4366073	14408	C	T	1	2020-04-19	United Kingdom
ORF1ab_833_NA	ORF1ab	833	ERR4366073	15965	G	+T	0,0973941	2020-04-19	United Kingdom
ORF1ab_1036_Y	ORF1ab	1036	ERR4366073	16573	G	T	0,0864865	2020-04-19	United Kingdom
ORF1ab_1634_NA	ORF1ab	1634	ERR4366073	18368	G	+T	0,0630544	2020-04-19	United Kingdom
S_67_NA	S	67	ERR4366073	21762	C	-TA	0,0635697	2020-04-19	United Kingdom
S_614_G	S	614	ERR4366073	23403	A	G	0,999426	2020-04-19	United Kingdom
S_839_Y	S	839	ERR4366073	24077	G	T	1	2020-04-19	United Kingdom
ORF1ab_3511_E	ORF1ab	3511	ERR4366076	10798	C	A	1	2020-04-08	United Kingdom
ORF1ab_3603_NA	ORF1ab	3603	ERR4366076	11074	C	-T	0,0562201	2020-04-08	United Kingdom
ORF1ab_132_I	ORF1ab	132	ERR4366076	13862	C	T	1	2020-04-08	United Kingdom
ORF1ab_314_L	ORF1ab	314	ERR4366076	14408	C	T	1	2020-04-08	United Kingdom
S_614_G	S	614	ERR4366076	23403	A	G	1	2020-04-08	United Kingdom
N_188_L	N	188	ERR4366076	28836	C	T	1	2020-04-08	United Kingdom
ORF1ab_333_R	ORF1ab	333	ERR4366094	1263	C	G	0,0576606	2020-06-06	United Kingdom
ORF1ab_427_NA	ORF1ab	427	ERR4366094	1546	T	-A	0,333333	2020-06-06	United Kingdom
ORF1ab_2106_I	ORF1ab	2106	ERR4366094	6582	C	T	0,999294	2020-06-06	United Kingdom
ORF1ab_2144_NA	ORF1ab	2144	ERR4366094	6696	C	+T	0,06545	2020-06-06	United Kingdom
ORF1ab_2717_V	ORF1ab	2717	ERR4366094	8415	A	T	0,0556561	2020-06-06	United Kingdom
ORF1ab_105_L	ORF1ab	105	ERR4366094	13780	A	T	0,0786095	2020-06-06	United Kingdom
ORF1ab_314_L	ORF1ab	314	ERR4366094	14408	C	T	0,998768	2020-06-06	United Kingdom
ORF1ab_792_I	ORF1ab	792	ERR4366094	15842	C	T	0,0626019	2020-06-06	United Kingdom
ORF1ab_792_S	ORF1ab	792	ERR4366094	15842	C	G	0,0626019	2020-06-06	United Kingdom
ORF1ab_833_NA	ORF1ab	833	ERR4366094	15965	G	+T	0,0896886	2020-06-06	United Kingdom
ORF1ab_1346_I	ORF1ab	1346	ERR4366094	17504	A	T	0,0503677	2020-06-06	United Kingdom
S_529_M	S	529	ERR4366094	23148	A	T	0,0518401	2020-06-06	United Kingdom
S_614_G	S	614	ERR4366094	23403	A	G	0,999579	2020-06-06	United Kingdom
N_203_K	N	203	ERR4366094	28881	G	A	0,998805	2020-06-06	United Kingdom
N_204_R	N	204	ERR4366094	28883	G	C	0,998885	2020-06-06	United Kingdom
N_323_D	N	323	ERR4366094	29242	A	T	0,0524836	2020-06-06	United Kingdom
ORF1ab_314_L	ORF1ab	314	ERR4366102	14408	C	T	1	2020-05-19	United Kingdom
ORF1ab_1634_NA	ORF1ab	1634	ERR4366102	18368	G	+T	0,0539986	2020-05-19	United Kingdom
S_348_S	S	348	ERR4366102	22604	G	T	0,985216	2020-05-19	United Kingdom
S_614_G	S	614	ERR4366102	23403	A	G	0,999818	2020-05-19	United Kingdom
ORF7b_32_F	ORF7b	32	ERR4366102	27849	C	T	1	2020-05-19	United Kingdom
N_119_S	N	119	ERR4366102	28628	G	T	1	2020-05-19	United Kingdom
N_203_K	N	203	ERR4366102	28881	G	A	1	2020-05-19	United Kingdom
N_204_R	N	204	ERR4366102	28883	G	C	1	2020-05-19	United Kingdom
ORF1ab_140_NA	ORF1ab	140	ERR4366114	685	A	-AAGTCATTT	0,985465	2020-04-11	United Kingdom
ORF1ab_2022_L	ORF1ab	2022	ERR4366114	6330	C	T	1	2020-04-11	United Kingdom
ORF1ab_314_L	ORF1ab	314	ERR4366114	14408	C	T	1	2020-04-11	United Kingdom
S_614_G	S	614	ERR4366114	23403	A	G	0,999327	2020-04-11	United Kingdom
ORF1ab_447_NA	ORF1ab	447	ERR4366116	1604	A	-ATG	0,996659	2020-05-04	United Kingdom
ORF1ab_2269_D	ORF1ab	2269	ERR4366116	7071	G	A	0,0616246	2020-05-04	United Kingdom
N_194_L	N	194	ERR4366116	28854	C	T	1	2020-05-04	United Kingdom
ORF1ab_2144_NA	ORF1ab	2144	ERR4366121	6696	C	+T	0,0599188	2020-04-19	United Kingdom
ORF1ab_3076_Y	ORF1ab	3076	ERR4366121	9491	C	T	0,802829	2020-04-19	United Kingdom
ORF1ab_314_L	ORF1ab	314	ERR4366121	14408	C	T	0,99904	2020-04-19	United Kingdom
ORF1ab_833_NA	ORF1ab	833	ERR4366121	15965	G	+T	0,108388	2020-04-19	United Kingdom
ORF1ab_1634_NA	ORF1ab	1634	ERR4366121	18368	G	+T	0,065538	2020-04-19	United Kingdom
S_614_G	S	614	ERR4366121	23403	A	G	0,998761	2020-04-19	United Kingdom
N_203_K	N	203	ERR4366121	28881	G	A	1	2020-04-19	United Kingdom
N_204_R	N	204	ERR4366121	28883	G	C	0,997555	2020-04-19	United Kingdom
N_244_NA	N	244	ERR4366121	29003	C	+A	0,0611111	2020-04-19	United Kingdom
N_260_NA	N	260	ERR4366121	29051	C	+A	0,0533076	2020-04-19	United Kingdom
ORF1ab_2144_NA	ORF1ab	2144	ERR4366123	6696	C	+T	0,0692722	2020-04-19	United Kingdom
ORF1ab_4398_L	ORF1ab	4398	ERR4366123	13458	C	T	0,99936	2020-04-19	United Kingdom
ORF1ab_314_L	ORF1ab	314	ERR4366123	14408	C	T	0,999743	2020-04-19	United Kingdom
ORF1ab_833_NA	ORF1ab	833	ERR4366123	15965	G	+T	0,0982288	2020-04-19	United Kingdom
ORF1ab_1634_NA	ORF1ab	1634	ERR4366123	18368	G	+T	0,0583273	2020-04-19	United Kingdom
S_614_G	S	614	ERR4366123	23403	A	G	0,999382	2020-04-19	United Kingdom
N_203_K	N	203	ERR4366123	28881	G	A	1	2020-04-19	United Kingdom
N_204_R	N	204	ERR4366123	28883	G	C	1	2020-04-19	United Kingdom
N_326_L	N	326	ERR4366123	29250	C	T	0,0926756	2020-04-19	United Kingdom
ORF1ab_84_NA	ORF1ab	84	ERR4366128	517	T	-ATG	0,229739	2020-04-19	United Kingdom
ORF1ab_3993_L	ORF1ab	3993	ERR4366128	12243	G	T	0,737993	2020-04-19	United Kingdom
ORF1ab_85_L	ORF1ab	85	ERR4366128	13721	C	T	0,99879	2020-04-19	United Kingdom
ORF1ab_314_L	ORF1ab	314	ERR4366128	14408	C	T	0,999222	2020-04-19	United Kingdom
ORF1ab_833_NA	ORF1ab	833	ERR4366128	15965	G	+T	0,0721519	2020-04-19	United Kingdom
S_614_G	S	614	ERR4366128	23403	A	G	0,999806	2020-04-19	United Kingdom
ORF6_22_NA	ORF6	22	ERR4366128	27265	T	-TTAAAGTTTCCATTTGGAATCTTGA	0,940798	2020-04-19	United Kingdom
ORF1ab_1275_Y	ORF1ab	1275	ERR4366131	4088	G	T	0,0681929	2020-05-21	United Kingdom
ORF1ab_2242_F	ORF1ab	2242	ERR4366131	6990	C	T	0,997054	2020-05-21	United Kingdom
ORF1ab_2303_P	ORF1ab	2303	ERR4366131	7172	T	C	0,0611354	2020-05-21	United Kingdom
ORF1ab_2887_I	ORF1ab	2887	ERR4366131	8925	G	T	0,143845	2020-05-21	United Kingdom
ORF1ab_2903_NA	ORF1ab	2903	ERR4366131	8972	A	-T	0,0516175	2020-05-21	United Kingdom
ORF1ab_2988_I	ORF1ab	2988	ERR4366131	9228	C	T	0,0745959	2020-05-21	United Kingdom
ORF1ab_64_N	ORF1ab	64	ERR4366131	13659	G	T	0,0686901	2020-05-21	United Kingdom
ORF1ab_314_L	ORF1ab	314	ERR4366131	14408	C	T	0,99903	2020-05-21	United Kingdom
ORF1ab_802_D	ORF1ab	802	ERR4366131	15873	A	C	0,0522766	2020-05-21	United Kingdom
ORF1ab_1605_I	ORF1ab	1605	ERR4366131	18281	G	T	0,0628237	2020-05-21	United Kingdom
ORF1ab_2363_F	ORF1ab	2363	ERR4366131	20555	C	T	0,0650072	2020-05-21	United Kingdom
S_614_G	S	614	ERR4366131	23403	A	G	0,999508	2020-05-21	United Kingdom
S_647_S	S	647	ERR4366131	23501	G	T	0,0774824	2020-05-21	United Kingdom
ORF3a_21_N	ORF3a	21	ERR4366131	25455	G	T	0,0847458	2020-05-21	United Kingdom
ORF3a_45_L	ORF3a	45	ERR4366131	25526	G	T	0,053068	2020-05-21	United Kingdom
ORF3a_86_F	ORF3a	86	ERR4366131	25650	G	T	0,990826	2020-05-21	United Kingdom
N_284_E	N	284	ERR4366131	29124	G	A	0,149961	2020-05-21	United Kingdom
ORF1ab_3511_E	ORF1ab	3511	ERR4366132	10798	C	A	1	2020-04-15	United Kingdom
ORF1ab_132_I	ORF1ab	132	ERR4366132	13862	C	T	1	2020-04-15	United Kingdom
ORF1ab_314_L	ORF1ab	314	ERR4366132	14408	C	T	1	2020-04-15	United Kingdom
ORF1ab_517_V	ORF1ab	517	ERR4366132	15017	C	T	0,997506	2020-04-15	United Kingdom
S_614_G	S	614	ERR4366132	23403	A	G	1	2020-04-15	United Kingdom
N_188_L	N	188	ERR4366132	28836	C	T	1	2020-04-15	United Kingdom
ORF1ab_427_NA	ORF1ab	427	ERR4366133	1546	T	-A	0,108333	2020-04-20	United Kingdom
ORF1ab_2144_NA	ORF1ab	2144	ERR4366133	6696	C	+T	0,0663494	2020-04-20	United Kingdom
ORF1ab_2266_C	ORF1ab	2266	ERR4366133	7062	A	G	0,0607029	2020-04-20	United Kingdom
ORF1ab_3278_S	ORF1ab	3278	ERR4366133	10097	G	A	0,998462	2020-04-20	United Kingdom
ORF1ab_314_L	ORF1ab	314	ERR4366133	14408	C	T	0,999724	2020-04-20	United Kingdom
ORF1ab_833_NA	ORF1ab	833	ERR4366133	15965	G	+T	0,0960032	2020-04-20	United Kingdom
S_614_G	S	614	ERR4366133	23403	A	G	0,998768	2020-04-20	United Kingdom
S_1139_H	S	1139	ERR4366133	24977	G	C	0,0509566	2020-04-20	United Kingdom
ORF3a_185_H	ORF3a	185	ERR4366133	25947	G	T	1	2020-04-20	United Kingdom
N_203_K	N	203	ERR4366133	28881	G	A	1	2020-04-20	United Kingdom
N_204_R	N	204	ERR4366133	28883	G	C	0,998319	2020-04-20	United Kingdom
ORF1ab_649_F	ORF1ab	649	ERR4366135	2210	G	T	0,0576132	2020-05-28	United Kingdom
ORF1ab_2144_NA	ORF1ab	2144	ERR4366135	6696	C	+T	0,0602668	2020-05-28	United Kingdom
ORF1ab_2717_V	ORF1ab	2717	ERR4366135	8415	A	T	0,0674394	2020-05-28	United Kingdom
ORF1ab_105_L	ORF1ab	105	ERR4366135	13780	A	T	0,0516478	2020-05-28	United Kingdom
ORF1ab_314_L	ORF1ab	314	ERR4366135	14408	C	T	1	2020-05-28	United Kingdom
ORF1ab_792_I	ORF1ab	792	ERR4366135	15842	C	T	0,0507005	2020-05-28	United Kingdom
ORF1ab_792_S	ORF1ab	792	ERR4366135	15842	C	G	0,0593729	2020-05-28	United Kingdom
ORF1ab_833_NA	ORF1ab	833	ERR4366135	15965	G	+T	0,0962502	2020-05-28	United Kingdom
ORF1ab_1346_I	ORF1ab	1346	ERR4366135	17504	A	T	0,0647648	2020-05-28	United Kingdom
S_529_M	S	529	ERR4366135	23148	A	T	0,0888395	2020-05-28	United Kingdom
S_614_G	S	614	ERR4366135	23403	A	G	0,999755	2020-05-28	United Kingdom
ORF3a_224_C	ORF3a	224	ERR4366135	26062	G	T	0,999535	2020-05-28	United Kingdom
N_203_K	N	203	ERR4366135	28881	G	A	1	2020-05-28	United Kingdom
N_204_R	N	204	ERR4366135	28883	G	C	0,99784	2020-05-28	United Kingdom
N_402_Y	N	402	ERR4366135	29477	G	T	0,169118	2020-05-28	United Kingdom
ORF1ab_265_I	ORF1ab	265	ERR4366136	1059	C	T	0,999384	2020-05-21	United Kingdom
ORF1ab_2144_NA	ORF1ab	2144	ERR4366136	6696	C	+T	0,0670792	2020-05-21	United Kingdom
ORF1ab_3074_H	ORF1ab	3074	ERR4366136	9485	T	C	0,98774	2020-05-21	United Kingdom
ORF1ab_3371_S	ORF1ab	3371	ERR4366136	10376	C	T	0,997753	2020-05-21	United Kingdom
ORF1ab_314_L	ORF1ab	314	ERR4366136	14408	C	T	0,999507	2020-05-21	United Kingdom
ORF1ab_833_NA	ORF1ab	833	ERR4366136	15965	G	+T	0,0779191	2020-05-21	United Kingdom
ORF1ab_1706_L	ORF1ab	1706	ERR4366136	18583	G	T	0,999523	2020-05-21	United Kingdom
ORF1ab_2683_S	ORF1ab	2683	ERR4366136	21515	A	G	1	2020-05-21	United Kingdom
S_614_G	S	614	ERR4366136	23403	A	G	0,999782	2020-05-21	United Kingdom
S_769_V	S	769	ERR4366136	23868	G	T	0,999065	2020-05-21	United Kingdom
S_936_Y	S	936	ERR4366136	24368	G	T	1	2020-05-21	United Kingdom
ORF3a_57_H	ORF3a	57	ERR4366136	25563	G	T	0,998955	2020-05-21	United Kingdom
ORF1ab_427_NA	ORF1ab	427	ERR4366138	1546	T	-A	0,233871	2020-06-01	United Kingdom
ORF1ab_428_C	ORF1ab	428	ERR4366138	1547	A	T	0,0604027	2020-06-01	United Kingdom
ORF1ab_428_G	ORF1ab	428	ERR4366138	1547	A	G	0,0872483	2020-06-01	United Kingdom
ORF1ab_1507_F	ORF1ab	1507	ERR4366138	4784	C	T	0,99972	2020-06-01	United Kingdom
ORF1ab_2144_NA	ORF1ab	2144	ERR4366138	6696	C	+T	0,0506381	2020-06-01	United Kingdom
ORF1ab_314_L	ORF1ab	314	ERR4366138	14408	C	T	0,999527	2020-06-01	United Kingdom
ORF1ab_833_NA	ORF1ab	833	ERR4366138	15965	G	+T	0,0714616	2020-06-01	United Kingdom
S_529_M	S	529	ERR4366138	23148	A	T	0,0563496	2020-06-01	United Kingdom
S_614_G	S	614	ERR4366138	23403	A	G	0,999944	2020-06-01	United Kingdom
ORF3a_224_C	ORF3a	224	ERR4366138	26062	G	T	0,999586	2020-06-01	United Kingdom
N_203_K	N	203	ERR4366138	28881	G	A	0,999135	2020-06-01	United Kingdom
N_204_R	N	204	ERR4366138	28883	G	C	0,999468	2020-06-01	United Kingdom
ORF1ab_656_V	ORF1ab	656	ERR4366139	2232	C	T	1	2020-05-20	United Kingdom
ORF1ab_2144_NA	ORF1ab	2144	ERR4366139	6696	C	+T	0,0799139	2020-05-20	United Kingdom
ORF1ab_314_L	ORF1ab	314	ERR4366139	14408	C	T	0,999171	2020-05-20	United Kingdom
ORF1ab_833_NA	ORF1ab	833	ERR4366139	15965	G	+T	0,0949784	2020-05-20	United Kingdom
S_484_Q	S	484	ERR4366139	23012	G	C	0,998987	2020-05-20	United Kingdom
S_614_G	S	614	ERR4366139	23403	A	G	0,998905	2020-05-20	United Kingdom
S_779_H	S	779	ERR4366139	23899	A	C	1	2020-05-20	United Kingdom
N_37_P	N	37	ERR4366139	28382	T	C	0,999174	2020-05-20	United Kingdom
N_203_K	N	203	ERR4366139	28881	G	A	0,998276	2020-05-20	United Kingdom
N_204_R	N	204	ERR4366139	28883	G	C	1	2020-05-20	United Kingdom
ORF1ab_295_C	ORF1ab	295	ERR4366142	1148	G	T	0,999138	2020-04-17	United Kingdom
ORF1ab_417_R	ORF1ab	417	ERR4366142	1515	A	G	1	2020-04-17	United Kingdom
ORF1ab_2144_NA	ORF1ab	2144	ERR4366142	6696	C	+T	0,0536611	2020-04-17	United Kingdom
ORF1ab_3603_NA	ORF1ab	3603	ERR4366142	11074	C	+TTTT	0,162422	2020-04-17	United Kingdom
ORF1ab_3603_NA	ORF1ab	3603	ERR4366142	11074	C	+TTT	0,539268	2020-04-17	United Kingdom
ORF1ab_3603_NA	ORF1ab	3603	ERR4366142	11074	C	+TT	0,162636	2020-04-17	United Kingdom
ORF1ab_833_NA	ORF1ab	833	ERR4366142	15965	G	+T	0,0904346	2020-04-17	United Kingdom
ORF1ab_2393_H	ORF1ab	2393	ERR4366142	20644	T	C	0,998531	2020-04-17	United Kingdom
ORF3a_251_V	ORF3a	251	ERR4366142	26144	G	T	0,999559	2020-04-17	United Kingdom
ORF1ab_124_C	ORF1ab	124	ERR4366143	635	C	T	0,0713115	2020-04-20	United Kingdom
ORF1ab_2144_NA	ORF1ab	2144	ERR4366143	6696	C	+T	0,0505579	2020-04-20	United Kingdom
ORF1ab_2265_C	ORF1ab	2265	ERR4366143	7058	G	T	0,0522388	2020-04-20	United Kingdom
ORF1ab_2893_R	ORF1ab	2893	ERR4366143	8942	G	C	0,0676359	2020-04-20	United Kingdom
ORF1ab_2951_N	ORF1ab	2951	ERR4366143	9116	G	A	0,266011	2020-04-20	United Kingdom
ORF1ab_314_L	ORF1ab	314	ERR4366143	14408	C	T	0,999183	2020-04-20	United Kingdom
ORF1ab_833_NA	ORF1ab	833	ERR4366143	15965	G	+T	0,0992663	2020-04-20	United Kingdom
ORF1ab_1634_NA	ORF1ab	1634	ERR4366143	18368	G	+T	0,0530588	2020-04-20	United Kingdom
ORF1ab_1731_F	ORF1ab	1731	ERR4366143	18659	G	T	0,0739832	2020-04-20	United Kingdom
S_614_G	S	614	ERR4366143	23403	A	G	0,999622	2020-04-20	United Kingdom
ORF7a_37_F	ORF7a	37	ERR4366143	27503	C	T	0,998242	2020-04-20	United Kingdom
N_203_K	N	203	ERR4366143	28881	G	A	0,991848	2020-04-20	United Kingdom
N_204_R	N	204	ERR4366143	28883	G	C	0,992405	2020-04-20	United Kingdom
ORF1ab_405_P	ORF1ab	405	ERR4366145	1478	G	C	0,0635593	2020-06-09	United Kingdom
ORF1ab_1096_S	ORF1ab	1096	ERR4366145	3551	C	T	0,997543	2020-06-09	United Kingdom
ORF1ab_1770_H	ORF1ab	1770	ERR4366145	5573	T	C	0,988554	2020-06-09	United Kingdom
ORF1ab_2039_F	ORF1ab	2039	ERR4366145	6380	C	T	0,998913	2020-06-09	United Kingdom
ORF1ab_2144_NA	ORF1ab	2144	ERR4366145	6696	C	+T	0,060452	2020-06-09	United Kingdom
ORF1ab_3846_S	ORF1ab	3846	ERR4366145	11801	G	A	1	2020-06-09	United Kingdom
ORF1ab_314_L	ORF1ab	314	ERR4366145	14408	C	T	0,99843	2020-06-09	United Kingdom
ORF1ab_833_NA	ORF1ab	833	ERR4366145	15965	G	+T	0,0840837	2020-06-09	United Kingdom
S_614_G	S	614	ERR4366145	23403	A	G	0,998379	2020-06-09	United Kingdom
ORF3a_54_S	ORF3a	54	ERR4366145	25552	G	T	0,999568	2020-06-09	United Kingdom
N_203_K	N	203	ERR4366145	28881	G	A	1	2020-06-09	United Kingdom
N_204_R	N	204	ERR4366145	28883	G	C	1	2020-06-09	United Kingdom
ORF10_17_P	ORF10	17	ERR4366145	29607	T	C	1	2020-06-09	United Kingdom
ORF1ab_2144_NA	ORF1ab	2144	ERR4366148	6696	C	+T	0,0607323	2020-04-20	United Kingdom
ORF1ab_314_L	ORF1ab	314	ERR4366148	14408	C	T	1	2020-04-20	United Kingdom
ORF1ab_833_NA	ORF1ab	833	ERR4366148	15965	G	+T	0,0871046	2020-04-20	United Kingdom
S_614_G	S	614	ERR4366148	23403	A	G	1	2020-04-20	United Kingdom
ORF1ab_447_NA	ORF1ab	447	ERR4366150	1604	A	-ATG	0,996332	2020-05-01	United Kingdom
ORF1ab_3603_NA	ORF1ab	3603	ERR4366150	11074	C	+T	0,0522179	2020-05-01	United Kingdom
ORF10_8_V	ORF10	8	ERR4366150	29580	C	T	0,110266	2020-05-01	United Kingdom
ORF1ab_2144_NA	ORF1ab	2144	ERR4366153	6696	C	+T	0,0606061	2020-04-27	United Kingdom
ORF1ab_3603_NA	ORF1ab	3603	ERR4366153	11074	C	+T	0,0858275	2020-04-27	United Kingdom
ORF1ab_3606_NA	ORF1ab	3606	ERR4366153	11082	T	-G	0,0892068	2020-04-27	United Kingdom
ORF1ab_3606_F	ORF1ab	3606	ERR4366153	11083	G	T	0,999844	2020-04-27	United Kingdom
ORF1ab_314_L	ORF1ab	314	ERR4366153	14408	C	T	0,999406	2020-04-27	United Kingdom
ORF1ab_833_NA	ORF1ab	833	ERR4366153	15965	G	+T	0,0798027	2020-04-27	United Kingdom
S_614_G	S	614	ERR4366153	23403	A	G	0,99986	2020-04-27	United Kingdom
ORF3a_61_N	ORF3a	61	ERR4366153	25575	A	C	1	2020-04-27	United Kingdom
ORF1ab_3511_E	ORF1ab	3511	ERR4366157	10798	C	A	0,998382	2020-05-28	United Kingdom
ORF1ab_132_I	ORF1ab	132	ERR4366157	13862	C	T	0,999753	2020-05-28	United Kingdom
ORF1ab_314_L	ORF1ab	314	ERR4366157	14408	C	T	1	2020-05-28	United Kingdom
S_614_G	S	614	ERR4366157	23403	A	G	0,999592	2020-05-28	United Kingdom
N_188_L	N	188	ERR4366157	28836	C	T	1	2020-05-28	United Kingdom
ORF1ab_52_S	ORF1ab	52	ERR4366163	419	G	A	0,999429	2020-05-27	United Kingdom
ORF1ab_265_I	ORF1ab	265	ERR4366163	1059	C	T	0,999205	2020-05-27	United Kingdom
ORF1ab_2144_NA	ORF1ab	2144	ERR4366163	6696	C	+T	0,0566624	2020-05-27	United Kingdom
ORF1ab_3802_H	ORF1ab	3802	ERR4366163	11670	G	A	0,951705	2020-05-27	United Kingdom
ORF1ab_314_L	ORF1ab	314	ERR4366163	14408	C	T	0,999652	2020-05-27	United Kingdom
ORF1ab_833_NA	ORF1ab	833	ERR4366163	15965	G	+T	0,0761962	2020-05-27	United Kingdom
ORF1ab_1681_F	ORF1ab	1681	ERR4366163	18508	C	T	0,999043	2020-05-27	United Kingdom
S_614_G	S	614	ERR4366163	23403	A	G	0,999477	2020-05-27	United Kingdom
ORF3a_57_H	ORF3a	57	ERR4366163	25563	G	T	0,999206	2020-05-27	United Kingdom
ORF7a_8_T	ORF7a	8	ERR4366163	27415	G	A	0,999679	2020-05-27	United Kingdom
N_33_I	N	33	ERR4366163	28371	G	T	0,998486	2020-05-27	United Kingdom
ORF1ab_1096_S	ORF1ab	1096	ERR4366174	3551	C	T	1	2020-06-08	United Kingdom
ORF1ab_1770_H	ORF1ab	1770	ERR4366174	5573	T	C	0,934164	2020-06-08	United Kingdom
ORF1ab_2039_F	ORF1ab	2039	ERR4366174	6380	C	T	0,998819	2020-06-08	United Kingdom
ORF1ab_2144_NA	ORF1ab	2144	ERR4366174	6696	C	+T	0,0720367	2020-06-08	United Kingdom
ORF1ab_3846_S	ORF1ab	3846	ERR4366174	11801	G	A	0,999556	2020-06-08	United Kingdom
ORF1ab_314_L	ORF1ab	314	ERR4366174	14408	C	T	1	2020-06-08	United Kingdom
ORF1ab_833_NA	ORF1ab	833	ERR4366174	15965	G	+T	0,0966361	2020-06-08	United Kingdom
S_614_G	S	614	ERR4366174	23403	A	G	0,999606	2020-06-08	United Kingdom
S_1238_I	S	1238	ERR4366174	25275	C	T	0,998818	2020-06-08	United Kingdom
ORF3a_54_S	ORF3a	54	ERR4366174	25552	G	T	0,998316	2020-06-08	United Kingdom
N_203_K	N	203	ERR4366174	28881	G	A	1	2020-06-08	United Kingdom
N_204_R	N	204	ERR4366174	28883	G	C	1	2020-06-08	United Kingdom
N_305_V	N	305	ERR4366174	29187	C	T	0,0543478	2020-06-08	United Kingdom
ORF10_17_P	ORF10	17	ERR4366174	29607	T	C	1	2020-06-08	United Kingdom
ORF1ab_314_L	ORF1ab	314	ERR4366180	14408	C	T	0,999693	2020-04-10	United Kingdom
S_439_K	S	439	ERR4366180	22879	C	A	1	2020-04-10	United Kingdom
S_614_G	S	614	ERR4366180	23403	A	G	1	2020-04-10	United Kingdom
ORF1ab_314_L	ORF1ab	314	ERR4366181	14408	C	T	0,999594	2020-04-30	United Kingdom
ORF1ab_1755_V	ORF1ab	1755	ERR4366181	18730	A	G	0,974083	2020-04-30	United Kingdom
S_439_K	S	439	ERR4366181	22879	C	A	1	2020-04-30	United Kingdom
S_614_G	S	614	ERR4366181	23403	A	G	0,998674	2020-04-30	United Kingdom
ORF1ab_642_I	ORF1ab	642	ERR4366185	2189	C	A	1	2020-05-01	United Kingdom
ORF1ab_1049_NA	ORF1ab	1049	ERR4366185	3412	T	-A	0,151823	2020-05-01	United Kingdom
ORF1ab_1559_P	ORF1ab	1559	ERR4366185	4941	T	C	0,104667	2020-05-01	United Kingdom
ORF1ab_2293_G	ORF1ab	2293	ERR4366185	7142	A	G	0,161111	2020-05-01	United Kingdom
ORF1ab_2530_D	ORF1ab	2530	ERR4366185	7853	A	G	0,170561	2020-05-01	United Kingdom
ORF1ab_2531_S	ORF1ab	2531	ERR4366185	7857	A	G	0,170188	2020-05-01	United Kingdom
ORF1ab_2741_E	ORF1ab	2741	ERR4366185	8486	A	G	0,141274	2020-05-01	United Kingdom
ORF1ab_2758_M	ORF1ab	2758	ERR4366185	8539	A	G	0,142857	2020-05-01	United Kingdom
ORF1ab_2761_E	ORF1ab	2761	ERR4366185	8546	A	G	0,14245	2020-05-01	United Kingdom
ORF1ab_2768_D	ORF1ab	2768	ERR4366185	8567	A	G	0,144068	2020-05-01	United Kingdom
ORF1ab_2775_E	ORF1ab	2775	ERR4366185	8588	A	G	0,149296	2020-05-01	United Kingdom
ORF1ab_2880_NA	ORF1ab	2880	ERR4366185	8905	C	+T	0,0584307	2020-05-01	United Kingdom
ORF1ab_3132_L	ORF1ab	3132	ERR4366185	9659	T	C	0,079096	2020-05-01	United Kingdom
ORF1ab_3736_F	ORF1ab	3736	ERR4366185	11471	C	T	0,0686016	2020-05-01	United Kingdom
ORF1ab_3857_NA	ORF1ab	3857	ERR4366185	11834	A	-C	0,342222	2020-05-01	United Kingdom
ORF1ab_4002_K	ORF1ab	4002	ERR4366185	12269	G	A	0,14841	2020-05-01	United Kingdom
ORF1ab_314_L	ORF1ab	314	ERR4366185	14408	C	T	1	2020-05-01	United Kingdom
ORF1ab_659_I	ORF1ab	659	ERR4366185	15444	G	T	1	2020-05-01	United Kingdom
ORF1ab_849_W	ORF1ab	849	ERR4366185	16012	C	T	0,0511516	2020-05-01	United Kingdom
ORF1ab_1496_NA	ORF1ab	1496	ERR4366185	17953	C	-T	0,194321	2020-05-01	United Kingdom
ORF1ab_1573_L	ORF1ab	1573	ERR4366185	18184	A	C	0,351288	2020-05-01	United Kingdom
ORF1ab_1598_T	ORF1ab	1598	ERR4366185	18260	T	C	1	2020-05-01	United Kingdom
ORF1ab_2197_NA	ORF1ab	2197	ERR4366185	20058	T	-AG	0,111974	2020-05-01	United Kingdom
S_47_NA	S	47	ERR4366185	21701	G	+T	0,0788504	2020-05-01	United Kingdom
S_100_T	S	100	ERR4366185	21861	T	C	0,197611	2020-05-01	United Kingdom
S_461_P	S	461	ERR4366185	22944	T	C	0,123861	2020-05-01	United Kingdom
S_614_G	S	614	ERR4366185	23403	A	G	1	2020-05-01	United Kingdom
S_1020_S	S	1020	ERR4366185	24620	G	T	0,156951	2020-05-01	United Kingdom
ORF3a_17_H	ORF3a	17	ERR4366185	25443	A	T	0,0803458	2020-05-01	United Kingdom
ORF3a_42_NA	ORF3a	42	ERR4366185	25517	C	+T	0,079899	2020-05-01	United Kingdom
ORF3a_78_NA	ORF3a	78	ERR4366185	25626	C	+T	0,0792706	2020-05-01	United Kingdom
M_13_NA	M	13	ERR4366185	26561	T	+A	0,0806151	2020-05-01	United Kingdom
M_64_NA	M	64	ERR4366185	26713	G	+T	0,0676923	2020-05-01	United Kingdom
ORF7b_27_NA	ORF7b	27	ERR4366185	27836	C	-T	0,107749	2020-05-01	United Kingdom
N_170_S	N	170	ERR4366185	28781	G	A	0,0533752	2020-05-01	United Kingdom
N_197_L	N	197	ERR4366185	28863	C	T	0,0594512	2020-05-01	United Kingdom
N_203_K	N	203	ERR4366185	28881	G	A	1	2020-05-01	United Kingdom
N_204_R	N	204	ERR4366185	28883	G	C	1	2020-05-01	United Kingdom
ORF1ab_2144_NA	ORF1ab	2144	ERR4366187	6696	C	+T	0,0693287	2020-04-20	United Kingdom
ORF1ab_314_L	ORF1ab	314	ERR4366187	14408	C	T	0,999709	2020-04-20	United Kingdom
ORF1ab_833_NA	ORF1ab	833	ERR4366187	15965	G	+T	0,0818782	2020-04-20	United Kingdom
S_614_G	S	614	ERR4366187	23403	A	G	1	2020-04-20	United Kingdom
N_203_K	N	203	ERR4366187	28881	G	A	0,998551	2020-04-20	United Kingdom
N_204_R	N	204	ERR4366187	28883	G	C	1	2020-04-20	United Kingdom
ORF1ab_644_A	ORF1ab	644	ERR4366189	2196	A	C	0,999414	2020-05-01	United Kingdom
ORF1ab_3603_NA	ORF1ab	3603	ERR4366189	11074	C	+T	0,174921	2020-05-01	United Kingdom
ORF1ab_3606_NA	ORF1ab	3606	ERR4366189	11082	T	-G	0,0696938	2020-05-01	United Kingdom
ORF1ab_3606_F	ORF1ab	3606	ERR4366189	11083	G	T	1	2020-05-01	United Kingdom
ORF3a_251_V	ORF3a	251	ERR4366189	26144	G	T	0,999395	2020-05-01	United Kingdom
ORF1ab_2144_NA	ORF1ab	2144	ERR4366193	6696	C	+T	0,0577843	2020-04-20	United Kingdom
ORF1ab_314_L	ORF1ab	314	ERR4366193	14408	C	T	1	2020-04-20	United Kingdom
ORF1ab_833_NA	ORF1ab	833	ERR4366193	15965	G	+T	0,0850936	2020-04-20	United Kingdom
S_614_G	S	614	ERR4366193	23403	A	G	0,999411	2020-04-20	United Kingdom
N_14_C	N	14	ERR4366193	28313	C	T	0,999033	2020-04-20	United Kingdom
N_203_K	N	203	ERR4366193	28881	G	A	1	2020-04-20	United Kingdom
N_204_R	N	204	ERR4366193	28883	G	C	1	2020-04-20	United Kingdom
ORF1ab_442_S	ORF1ab	442	ERR4366197	1589	G	A	0,371858	2020-04-20	United Kingdom
ORF1ab_840_S	ORF1ab	840	ERR4366197	2784	A	G	0,0542435	2020-04-20	United Kingdom
ORF1ab_2144_NA	ORF1ab	2144	ERR4366197	6696	C	+T	0,062284	2020-04-20	United Kingdom
ORF1ab_314_L	ORF1ab	314	ERR4366197	14408	C	T	0,999347	2020-04-20	United Kingdom
ORF1ab_833_NA	ORF1ab	833	ERR4366197	15965	G	+T	0,115557	2020-04-20	United Kingdom
S_614_G	S	614	ERR4366197	23403	A	G	0,999825	2020-04-20	United Kingdom
ORF3a_13_L	ORF3a	13	ERR4366197	25429	G	T	0,998118	2020-04-20	United Kingdom
N_193_I	N	193	ERR4366197	28851	G	T	0,0532544	2020-04-20	United Kingdom
N_401_Y	N	401	ERR4366197	29474	G	T	1	2020-04-20	United Kingdom
ORF1ab_876_T	ORF1ab	876	ERR4366198	2891	G	A	0,991957	2020-04-01	United Kingdom
ORF1ab_2144_NA	ORF1ab	2144	ERR4366198	6696	C	+T	0,050335	2020-04-01	United Kingdom
ORF1ab_833_F	ORF1ab	833	ERR4366198	15965	G	T	0,0537332	2020-04-01	United Kingdom
ORF1ab_833_NA	ORF1ab	833	ERR4366198	15965	G	+T	0,0852146	2020-04-01	United Kingdom
ORF1ab_1215_S	ORF1ab	1215	ERR4366198	17110	G	T	0,0937086	2020-04-01	United Kingdom
ORF1ab_2560_F	ORF1ab	2560	ERR4366198	21145	C	T	0,0609524	2020-04-01	United Kingdom
ORF3a_93_Y	ORF3a	93	ERR4366198	25669	C	T	0,757202	2020-04-01	United Kingdom
N_193_I	N	193	ERR4366198	28851	G	T	1	2020-04-01	United Kingdom
ORF1ab_3278_S	ORF1ab	3278	ERR4366204	10097	G	A	0,997561	2020-05-02	United Kingdom
ORF1ab_314_L	ORF1ab	314	ERR4366204	14408	C	T	0,998929	2020-05-02	United Kingdom
S_614_G	S	614	ERR4366204	23403	A	G	0,999379	2020-05-02	United Kingdom
E_55_NA	E	55	ERR4366204	26408	C	+T	0,0520833	2020-05-02	United Kingdom
N_103_Y	N	103	ERR4366204	28580	G	T	0,998997	2020-05-02	United Kingdom
N_203_K	N	203	ERR4366204	28881	G	A	1	2020-05-02	United Kingdom
N_204_R	N	204	ERR4366204	28883	G	C	1	2020-05-02	United Kingdom
ORF1ab_2144_NA	ORF1ab	2144	ERR4366205	6696	C	+T	0,0603324	2020-04-20	United Kingdom
ORF1ab_3278_S	ORF1ab	3278	ERR4366205	10097	G	A	0,994922	2020-04-20	United Kingdom
ORF1ab_314_L	ORF1ab	314	ERR4366205	14408	C	T	1	2020-04-20	United Kingdom
ORF1ab_833_NA	ORF1ab	833	ERR4366205	15965	G	+T	0,119004	2020-04-20	United Kingdom
S_614_G	S	614	ERR4366205	23403	A	G	0,998837	2020-04-20	United Kingdom
ORF3a_26_L	ORF3a	26	ERR4366205	25469	C	T	0,206771	2020-04-20	United Kingdom
N_103_Y	N	103	ERR4366205	28580	G	T	0,99738	2020-04-20	United Kingdom
N_203_K	N	203	ERR4366205	28881	G	A	1	2020-04-20	United Kingdom
N_204_R	N	204	ERR4366205	28883	G	C	1	2020-04-20	United Kingdom
ORF1ab_124_C	ORF1ab	124	ERR4366206	635	C	T	0,0762712	2020-04-20	United Kingdom
ORF1ab_1921_L	ORF1ab	1921	ERR4366206	6027	C	T	0,999063	2020-04-20	United Kingdom
ORF1ab_3846_S	ORF1ab	3846	ERR4366206	11801	G	A	0,998419	2020-04-20	United Kingdom
ORF1ab_314_L	ORF1ab	314	ERR4366206	14408	C	T	0,999642	2020-04-20	United Kingdom
ORF1ab_833_NA	ORF1ab	833	ERR4366206	15965	G	+T	0,0603549	2020-04-20	United Kingdom
ORF1ab_1182_L	ORF1ab	1182	ERR4366206	17012	C	T	0,0995039	2020-04-20	United Kingdom
ORF1ab_1634_NA	ORF1ab	1634	ERR4366206	18368	G	+T	0,0583776	2020-04-20	United Kingdom
S_614_G	S	614	ERR4366206	23403	A	G	1	2020-04-20	United Kingdom
ORF3a_54_S	ORF3a	54	ERR4366206	25552	G	T	0,998807	2020-04-20	United Kingdom
N_203_K	N	203	ERR4366206	28881	G	A	1	2020-04-20	United Kingdom
N_204_R	N	204	ERR4366206	28883	G	C	0,997773	2020-04-20	United Kingdom
N_232_NA	N	232	ERR4366206	28969	C	+A	0,0687679	2020-04-20	United Kingdom
ORF1ab_2266_NA	ORF1ab	2266	ERR4366210	7062	A	-C	0,125	2020-04-16	United Kingdom
ORF1ab_3511_E	ORF1ab	3511	ERR4366210	10798	C	A	1	2020-04-16	United Kingdom
ORF1ab_3603_NA	ORF1ab	3603	ERR4366210	11074	C	+T	0,0609606	2020-04-16	United Kingdom
ORF1ab_4158_I	ORF1ab	4158	ERR4366210	12738	C	T	0,0981192	2020-04-16	United Kingdom
ORF1ab_132_I	ORF1ab	132	ERR4366210	13862	C	T	1	2020-04-16	United Kingdom
ORF1ab_314_L	ORF1ab	314	ERR4366210	14408	C	T	1	2020-04-16	United Kingdom
ORF1ab_2613_S	ORF1ab	2613	ERR4366210	21304	C	A	1	2020-04-16	United Kingdom
S_614_G	S	614	ERR4366210	23403	A	G	1	2020-04-16	United Kingdom
N_188_L	N	188	ERR4366210	28836	C	T	1	2020-04-16	United Kingdom
ORF1ab_59_D	ORF1ab	59	ERR4366211	441	G	A	1	2020-05-01	United Kingdom
ORF1ab_1189_N	ORF1ab	1189	ERR4366211	3831	G	A	1	2020-05-01	United Kingdom
ORF1ab_1351_N	ORF1ab	1351	ERR4366211	4317	G	A	0,121977	2020-05-01	United Kingdom
ORF1ab_1669_NA	ORF1ab	1669	ERR4366211	5270	T	-G	0,0797546	2020-05-01	United Kingdom
ORF1ab_2367_NA	ORF1ab	2367	ERR4366211	7365	T	-A	0,0961071	2020-05-01	United Kingdom
ORF1ab_2459_NA	ORF1ab	2459	ERR4366211	7641	G	-T	0,11967	2020-05-01	United Kingdom
ORF1ab_2597_NA	ORF1ab	2597	ERR4366211	8056	G	+T	0,107209	2020-05-01	United Kingdom
ORF1ab_2765_T	ORF1ab	2765	ERR4366211	8559	T	C	0,0701754	2020-05-01	United Kingdom
ORF1ab_2880_NA	ORF1ab	2880	ERR4366211	8905	C	+T	0,0888158	2020-05-01	United Kingdom
ORF1ab_3536_NA	ORF1ab	3536	ERR4366211	10871	C	+A	0,118644	2020-05-01	United Kingdom
ORF1ab_3842_NA	ORF1ab	3842	ERR4366211	11789	A	-TT	0,156931	2020-05-01	United Kingdom
ORF1ab_3851_S	ORF1ab	3851	ERR4366211	11816	C	T	0,113438	2020-05-01	United Kingdom
ORF1ab_3909_NA	ORF1ab	3909	ERR4366211	11990	G	+A	0,0957344	2020-05-01	United Kingdom
ORF1ab_4043_N	ORF1ab	4043	ERR4366211	12392	G	A	0,142365	2020-05-01	United Kingdom
ORF1ab_4314_V	ORF1ab	4314	ERR4366211	13206	C	T	0,0980592	2020-05-01	United Kingdom
ORF1ab_254_N	ORF1ab	254	ERR4366211	14229	G	C	0,115044	2020-05-01	United Kingdom
ORF1ab_314_L	ORF1ab	314	ERR4366211	14408	C	T	1	2020-05-01	United Kingdom
ORF1ab_652_H	ORF1ab	652	ERR4366211	15423	A	T	0,0777311	2020-05-01	United Kingdom
ORF1ab_713_NA	ORF1ab	713	ERR4366211	15605	A	-T	0,0992503	2020-05-01	United Kingdom
ORF1ab_1012_NA	ORF1ab	1012	ERR4366211	16501	G	+T	0,0798319	2020-05-01	United Kingdom
ORF1ab_1051_NA	ORF1ab	1051	ERR4366211	16618	G	-A	0,142857	2020-05-01	United Kingdom
ORF1ab_1340_NA	ORF1ab	1340	ERR4366211	17486	T	-A	0,126126	2020-05-01	United Kingdom
ORF1ab_1454_NA	ORF1ab	1454	ERR4366211	17827	C	+A	0,086682	2020-05-01	United Kingdom
ORF1ab_1498_M	ORF1ab	1498	ERR4366211	17961	A	G	1	2020-05-01	United Kingdom
ORF1ab_1577_K	ORF1ab	1577	ERR4366211	18197	G	A	0,0765692	2020-05-01	United Kingdom
ORF1ab_1621_N	ORF1ab	1621	ERR4366211	18329	C	A	0,055434	2020-05-01	United Kingdom
ORF1ab_1895_V	ORF1ab	1895	ERR4366211	19151	C	T	0,108168	2020-05-01	United Kingdom
ORF1ab_1945_L	ORF1ab	1945	ERR4366211	19300	G	T	0,108911	2020-05-01	United Kingdom
ORF1ab_2255_N	ORF1ab	2255	ERR4366211	20232	A	C	0,0851064	2020-05-01	United Kingdom
ORF1ab_2512_S	ORF1ab	2512	ERR4366211	21002	G	C	0,0903901	2020-05-01	United Kingdom
S_40_NA	S	40	ERR4366211	21681	A	-C	0,0923077	2020-05-01	United Kingdom
S_47_NA	S	47	ERR4366211	21701	G	+T	0,0761278	2020-05-01	United Kingdom
S_614_G	S	614	ERR4366211	23403	A	G	0,999794	2020-05-01	United Kingdom
S_623_NA	S	623	ERR4366211	23430	C	-TATTCATGCAGATCAACTTACTCCTACTTGGCGTGTT	0,0721963	2020-05-01	United Kingdom
S_1044_E	S	1044	ERR4366211	24693	G	A	0,0933852	2020-05-01	United Kingdom
E_62_NA	E	62	ERR4366211	26430	T	+A	0,123853	2020-05-01	United Kingdom
M_40_S	M	40	ERR4366211	26640	G	T	0,0551075	2020-05-01	United Kingdom
ORF6_21_NA	ORF6	21	ERR4366211	27263	C	+T	0,0712721	2020-05-01	United Kingdom
ORF6_23_*	ORF6	23	ERR4366211	27268	A	T	0,0772147	2020-05-01	United Kingdom
N_359_NA	N	359	ERR4366211	29348	G	-CATA	0,0658762	2020-05-01	United Kingdom
N_419_D	N	419	ERR4366211	29529	C	A	0,156863	2020-05-01	United Kingdom
ORF10_8_NA	ORF10	8	ERR4366211	29580	C	+T	0,257282	2020-05-01	United Kingdom
ORF1ab_1158_L	ORF1ab	1158	ERR4366213	3738	C	T	0,0699301	2020-05-19	United Kingdom
ORF1ab_1881_N	ORF1ab	1881	ERR4366213	5907	C	A	0,111062	2020-05-19	United Kingdom
ORF1ab_2144_NA	ORF1ab	2144	ERR4366213	6696	C	+T	0,0644661	2020-05-19	United Kingdom
ORF1ab_2151_G	ORF1ab	2151	ERR4366213	6716	A	G	0,0734713	2020-05-19	United Kingdom
ORF1ab_314_L	ORF1ab	314	ERR4366213	14408	C	T	0,999605	2020-05-19	United Kingdom
ORF1ab_425_F	ORF1ab	425	ERR4366213	14741	C	T	0,999075	2020-05-19	United Kingdom
ORF1ab_833_NA	ORF1ab	833	ERR4366213	15965	G	+T	0,127778	2020-05-19	United Kingdom
ORF1ab_1931_F	ORF1ab	1931	ERR4366213	19259	C	T	0,0544304	2020-05-19	United Kingdom
S_479_S	S	479	ERR4366213	22997	C	T	1	2020-05-19	United Kingdom
S_614_G	S	614	ERR4366213	23403	A	G	0,999896	2020-05-19	United Kingdom
S_1121_L	S	1121	ERR4366213	24923	T	C	0,999506	2020-05-19	United Kingdom
ORF3a_23_S	ORF3a	23	ERR4366213	25459	G	T	0,999661	2020-05-19	United Kingdom
N_168_S	N	168	ERR4366213	28775	C	T	0,0967379	2020-05-19	United Kingdom
ORF1ab_22_R	ORF1ab	22	ERR4366215	330	A	G	0,353012	2020-04-13	United Kingdom
ORF1ab_969_I	ORF1ab	969	ERR4366215	3170	C	A	0,0503067	2020-04-13	United Kingdom
ORF1ab_1061_NA	ORF1ab	1061	ERR4366215	3448	C	+A	0,0552529	2020-04-13	United Kingdom
ORF1ab_1109_K	ORF1ab	1109	ERR4366215	3592	T	G	0,120823	2020-04-13	United Kingdom
ORF1ab_1744_NA	ORF1ab	1744	ERR4366215	5497	C	-A	0,119764	2020-04-13	United Kingdom
ORF1ab_2084_F	ORF1ab	2084	ERR4366215	6517	A	T	0,0609428	2020-04-13	United Kingdom
ORF1ab_2681_K	ORF1ab	2681	ERR4366215	8306	G	A	0,0860215	2020-04-13	United Kingdom
ORF1ab_2690_V	ORF1ab	2690	ERR4366215	8334	C	T	0,243478	2020-04-13	United Kingdom
ORF1ab_3264_T	ORF1ab	3264	ERR4366215	10056	G	C	0,130841	2020-04-13	United Kingdom
ORF1ab_3274_C	ORF1ab	3274	ERR4366215	10085	G	T	0,0733945	2020-04-13	United Kingdom
ORF1ab_3332_L	ORF1ab	3332	ERR4366215	10260	A	T	0,155586	2020-04-13	United Kingdom
ORF1ab_3374_I	ORF1ab	3374	ERR4366215	10386	C	T	0,0521351	2020-04-13	United Kingdom
ORF1ab_3511_E	ORF1ab	3511	ERR4366215	10798	C	A	1	2020-04-13	United Kingdom
ORF1ab_3742_C	ORF1ab	3742	ERR4366215	11490	C	G	0,0805085	2020-04-13	United Kingdom
ORF1ab_3745_T	ORF1ab	3745	ERR4366215	11498	T	A	0,0798319	2020-04-13	United Kingdom
ORF1ab_3746_C	ORF1ab	3746	ERR4366215	11501	G	T	0,0801688	2020-04-13	United Kingdom
ORF1ab_3871_D	ORF1ab	3871	ERR4366215	11877	T	A	0,0584734	2020-04-13	United Kingdom
ORF1ab_3875_NA	ORF1ab	3875	ERR4366215	11888	G	+T	0,0570038	2020-04-13	United Kingdom
ORF1ab_4175_NA	ORF1ab	4175	ERR4366215	12789	C	+A	0,0648308	2020-04-13	United Kingdom
ORF1ab_132_I	ORF1ab	132	ERR4366215	13862	C	T	1	2020-04-13	United Kingdom
ORF1ab_314_L	ORF1ab	314	ERR4366215	14408	C	T	0,999759	2020-04-13	United Kingdom
ORF1ab_518_NA	ORF1ab	518	ERR4366215	15019	C	+T	0,092792	2020-04-13	United Kingdom
ORF1ab_538_NA	ORF1ab	538	ERR4366215	15079	G	-C	0,0671587	2020-04-13	United Kingdom
ORF1ab_833_NA	ORF1ab	833	ERR4366215	15965	G	+T	0,0747438	2020-04-13	United Kingdom
ORF1ab_1000_S	ORF1ab	1000	ERR4366215	16465	C	T	0,0792157	2020-04-13	United Kingdom
ORF1ab_1052_G	ORF1ab	1052	ERR4366215	16621	A	G	0,0839532	2020-04-13	United Kingdom
ORF1ab_1557_NA	ORF1ab	1557	ERR4366215	18138	C	-A	0,108018	2020-04-13	United Kingdom
ORF1ab_1579_T	ORF1ab	1579	ERR4366215	18203	T	C	0,0920368	2020-04-13	United Kingdom
ORF1ab_1713_A	ORF1ab	1713	ERR4366215	18605	G	C	0,0657952	2020-04-13	United Kingdom
ORF1ab_1879_T	ORF1ab	1879	ERR4366215	19102	C	A	0,209798	2020-04-13	United Kingdom
ORF1ab_1942_NA	ORF1ab	1942	ERR4366215	19292	G	+T	0,0644034	2020-04-13	United Kingdom
ORF1ab_2003_NA	ORF1ab	2003	ERR4366215	19476	A	-GGT	0,0506092	2020-04-13	United Kingdom
ORF1ab_2014_*	ORF1ab	2014	ERR4366215	19507	G	T	0,0725363	2020-04-13	United Kingdom
ORF1ab_2139_NA	ORF1ab	2139	ERR4366215	19884	C	-A	0,0977564	2020-04-13	United Kingdom
ORF1ab_2338_L	ORF1ab	2338	ERR4366215	20480	C	T	0,146617	2020-04-13	United Kingdom
ORF1ab_2556_NA	ORF1ab	2556	ERR4366215	21133	C	-A	0,0683586	2020-04-13	United Kingdom
ORF1ab_2652_K	ORF1ab	2652	ERR4366215	21422	G	A	0,0505861	2020-04-13	United Kingdom
S_360_NA	S	360	ERR4366215	22642	C	-TG	0,10692	2020-04-13	United Kingdom
S_614_G	S	614	ERR4366215	23403	A	G	0,999794	2020-04-13	United Kingdom
S_919_NA	S	919	ERR4366215	24318	A	-CC	0,154016	2020-04-13	United Kingdom
S_946_R	S	946	ERR4366215	24398	G	A	0,122807	2020-04-13	United Kingdom
S_946_E	S	946	ERR4366215	24399	G	A	0,124277	2020-04-13	United Kingdom
S_1037_NA	S	1037	ERR4366215	24672	C	-A	0,0604288	2020-04-13	United Kingdom
S_1234_NA	S	1234	ERR4366215	25262	C	-T	0,0659945	2020-04-13	United Kingdom
S_1246_D	S	1246	ERR4366215	25299	G	A	0,0744275	2020-04-13	United Kingdom
M_52_NA	M	52	ERR4366215	26676	A	-T	0,0520494	2020-04-13	United Kingdom
M_141_NA	M	141	ERR4366215	26945	A	-GCTGTGATCCTTCGTGGACATCTTCGTATTGCTGGACACCATCTAGGAC	0,0959596	2020-04-13	United Kingdom
M_177_NA	M	177	ERR4366215	27052	C	-TTATTACAAA	0,0979381	2020-04-13	United Kingdom
M_198_C	M	198	ERR4366215	27114	C	T	0,0841584	2020-04-13	United Kingdom
ORF8_55_E	ORF8	55	ERR4366215	28057	C	A	0,0604027	2020-04-13	United Kingdom
N_188_L	N	188	ERR4366215	28836	C	T	1	2020-04-13	United Kingdom
N_394_F	N	394	ERR4366215	29453	C	T	0,0817704	2020-04-13	United Kingdom
ORF1ab_656_V	ORF1ab	656	ERR4366219	2232	C	T	0,998008	2020-05-18	United Kingdom
ORF1ab_2144_NA	ORF1ab	2144	ERR4366219	6696	C	+T	0,0686744	2020-05-18	United Kingdom
ORF1ab_314_L	ORF1ab	314	ERR4366219	14408	C	T	0,999711	2020-05-18	United Kingdom
ORF1ab_833_NA	ORF1ab	833	ERR4366219	15965	G	+T	0,113631	2020-05-18	United Kingdom
S_614_G	S	614	ERR4366219	23403	A	G	1	2020-05-18	United Kingdom
S_868_D	S	868	ERR4366219	24166	A	C	0,748744	2020-05-18	United Kingdom
ORF7b_40_NA	ORF7b	40	ERR4366219	27873	A	+T	0,958874	2020-05-18	United Kingdom
ORF7b_42_NA	ORF7b	42	ERR4366219	27879	C	-ACG	0,995556	2020-05-18	United Kingdom
N_37_P	N	37	ERR4366219	28382	T	C	0,999551	2020-05-18	United Kingdom
N_203_K	N	203	ERR4366219	28881	G	A	0,998634	2020-05-18	United Kingdom
N_204_R	N	204	ERR4366219	28883	G	C	1	2020-05-18	United Kingdom
ORF1ab_124_C	ORF1ab	124	ERR4366223	635	C	T	0,0859504	2020-04-14	United Kingdom
ORF1ab_2168_H	ORF1ab	2168	ERR4366223	6767	T	C	0,998734	2020-04-14	United Kingdom
ORF1ab_4292_I	ORF1ab	4292	ERR4366223	13140	C	T	1	2020-04-14	United Kingdom
ORF1ab_314_L	ORF1ab	314	ERR4366223	14408	C	T	1	2020-04-14	United Kingdom
ORF1ab_2343_F	ORF1ab	2343	ERR4366223	20495	G	T	0,0520833	2020-04-14	United Kingdom
S_614_G	S	614	ERR4366223	23403	A	G	1	2020-04-14	United Kingdom
ORF3a_131_L	ORF3a	131	ERR4366223	25784	G	T	1	2020-04-14	United Kingdom
ORF1ab_1189_N	ORF1ab	1189	ERR4366224	3831	G	A	1	2020-04-29	United Kingdom
ORF1ab_314_L	ORF1ab	314	ERR4366224	14408	C	T	1	2020-04-29	United Kingdom
S_8_V	S	8	ERR4366224	21584	T	G	1	2020-04-29	United Kingdom
S_614_G	S	614	ERR4366224	23403	A	G	1	2020-04-29	United Kingdom
ORF1ab_124_C	ORF1ab	124	ERR4366225	635	C	T	0,104807	2020-03-31	United Kingdom
ORF1ab_2253_NA	ORF1ab	2253	ERR4366225	7023	T	-A	0,0533333	2020-03-31	United Kingdom
ORF1ab_3603_NA	ORF1ab	3603	ERR4366225	11074	C	+T	0,104638	2020-03-31	United Kingdom
ORF1ab_3606_NA	ORF1ab	3606	ERR4366225	11082	T	-G	0,0894196	2020-03-31	United Kingdom
ORF1ab_3606_F	ORF1ab	3606	ERR4366225	11083	G	T	0,999788	2020-03-31	United Kingdom
ORF1ab_3623_NA	ORF1ab	3623	ERR4366225	11133	C	+T	0,0592121	2020-03-31	United Kingdom
ORF1ab_314_L	ORF1ab	314	ERR4366225	14408	C	T	0,999732	2020-03-31	United Kingdom
ORF1ab_931_NA	ORF1ab	931	ERR4366225	16258	T	-G	0,0536044	2020-03-31	United Kingdom
ORF1ab_2172_NA	ORF1ab	2172	ERR4366225	19983	C	-T	0,0613027	2020-03-31	United Kingdom
ORF1ab_2338_L	ORF1ab	2338	ERR4366225	20480	C	T	0,333333	2020-03-31	United Kingdom
S_614_G	S	614	ERR4366225	23403	A	G	0,999668	2020-03-31	United Kingdom
S_719_I	S	719	ERR4366225	23718	C	T	0,0606293	2020-03-31	United Kingdom
ORF3a_61_N	ORF3a	61	ERR4366225	25575	A	C	0,999425	2020-03-31	United Kingdom
N_260_NA	N	260	ERR4366225	29051	C	+A	0,0816777	2020-03-31	United Kingdom
ORF1ab_642_I	ORF1ab	642	ERR4366232	2189	C	A	1	2020-05-05	United Kingdom
ORF1ab_314_L	ORF1ab	314	ERR4366232	14408	C	T	1	2020-05-05	United Kingdom
ORF1ab_659_I	ORF1ab	659	ERR4366232	15444	G	T	1	2020-05-05	United Kingdom
ORF1ab_1598_T	ORF1ab	1598	ERR4366232	18260	T	C	1	2020-05-05	United Kingdom
S_614_G	S	614	ERR4366232	23403	A	G	0,99978	2020-05-05	United Kingdom
N_203_K	N	203	ERR4366232	28881	G	A	1	2020-05-05	United Kingdom
N_204_R	N	204	ERR4366232	28883	G	C	1	2020-05-05	United Kingdom
ORF1ab_2144_NA	ORF1ab	2144	ERR4366236	6696	C	+T	0,0606516	2020-05-29	United Kingdom
ORF1ab_3076_Y	ORF1ab	3076	ERR4366236	9491	C	T	0,994645	2020-05-29	United Kingdom
ORF1ab_3269_NA	ORF1ab	3269	ERR4366236	10071	T	-G	0,0684932	2020-05-29	United Kingdom
ORF1ab_314_L	ORF1ab	314	ERR4366236	14408	C	T	0,999561	2020-05-29	United Kingdom
ORF1ab_425_F	ORF1ab	425	ERR4366236	14741	C	T	0,998732	2020-05-29	United Kingdom
ORF1ab_833_NA	ORF1ab	833	ERR4366236	15965	G	+T	0,0641796	2020-05-29	United Kingdom
S_614_G	S	614	ERR4366236	23403	A	G	1	2020-05-29	United Kingdom
ORF1ab_656_V	ORF1ab	656	ERR4366242	2232	C	T	0,997191	2020-05-18	United Kingdom
ORF1ab_1567_I	ORF1ab	1567	ERR4366242	4965	C	T	0,0647118	2020-05-18	United Kingdom
ORF1ab_2144_NA	ORF1ab	2144	ERR4366242	6696	C	+T	0,0600381	2020-05-18	United Kingdom
ORF1ab_3753_L	ORF1ab	3753	ERR4366242	11522	T	C	0,0884354	2020-05-18	United Kingdom
ORF1ab_3805_K	ORF1ab	3805	ERR4366242	11679	G	A	0,910793	2020-05-18	United Kingdom
ORF1ab_314_L	ORF1ab	314	ERR4366242	14408	C	T	0,999125	2020-05-18	United Kingdom
ORF1ab_833_NA	ORF1ab	833	ERR4366242	15965	G	+T	0,0752668	2020-05-18	United Kingdom
ORF1ab_1851_L	ORF1ab	1851	ERR4366242	19019	C	T	0,293043	2020-05-18	United Kingdom
ORF1ab_2400_H	ORF1ab	2400	ERR4366242	20667	A	T	0,0513611	2020-05-18	United Kingdom
S_529_M	S	529	ERR4366242	23148	A	T	0,0549191	2020-05-18	United Kingdom
S_614_G	S	614	ERR4366242	23403	A	G	0,999498	2020-05-18	United Kingdom
ORF7b_40_NA	ORF7b	40	ERR4366242	27873	A	+T	0,964912	2020-05-18	United Kingdom
ORF7b_42_NA	ORF7b	42	ERR4366242	27879	C	-ACG	0,994048	2020-05-18	United Kingdom
N_37_P	N	37	ERR4366242	28382	T	C	0,99962	2020-05-18	United Kingdom
N_203_K	N	203	ERR4366242	28881	G	A	0,999204	2020-05-18	United Kingdom
N_204_R	N	204	ERR4366242	28883	G	C	0,999288	2020-05-18	United Kingdom
N_323_NA	N	323	ERR4366242	29240	G	-A	0,0668888	2020-05-18	United Kingdom
N_323_D	N	323	ERR4366242	29242	A	T	0,0879865	2020-05-18	United Kingdom
ORF1ab_999_I	ORF1ab	999	ERR4366243	3261	C	T	0,65954	2020-04-19	United Kingdom
ORF1ab_2144_NA	ORF1ab	2144	ERR4366243	6696	C	+T	0,0729023	2020-04-19	United Kingdom
ORF1ab_3333_T	ORF1ab	3333	ERR4366243	10262	G	A	0,734473	2020-04-19	United Kingdom
ORF1ab_3846_S	ORF1ab	3846	ERR4366243	11801	G	A	0,155201	2020-04-19	United Kingdom
ORF1ab_314_L	ORF1ab	314	ERR4366243	14408	C	T	1	2020-04-19	United Kingdom
ORF1ab_833_NA	ORF1ab	833	ERR4366243	15965	G	+T	0,0772597	2020-04-19	United Kingdom
S_614_G	S	614	ERR4366243	23403	A	G	0,999108	2020-04-19	United Kingdom
ORF3a_54_S	ORF3a	54	ERR4366243	25552	G	T	0,351124	2020-04-19	United Kingdom
ORF6_31_H	ORF6	31	ERR4366243	27292	T	C	0,673347	2020-04-19	United Kingdom
N_203_K	N	203	ERR4366243	28881	G	A	1	2020-04-19	United Kingdom
N_204_R	N	204	ERR4366243	28883	G	C	1	2020-04-19	United Kingdom
ORF1ab_442_S	ORF1ab	442	ERR4366246	1589	G	A	0,483803	2020-04-20	United Kingdom
ORF1ab_2144_NA	ORF1ab	2144	ERR4366246	6696	C	+T	0,05824	2020-04-20	United Kingdom
ORF1ab_3395_S	ORF1ab	3395	ERR4366246	10448	C	T	0,0578625	2020-04-20	United Kingdom
ORF1ab_314_L	ORF1ab	314	ERR4366246	14408	C	T	0,998762	2020-04-20	United Kingdom
ORF1ab_512_C	ORF1ab	512	ERR4366246	15002	A	G	0,0611285	2020-04-20	United Kingdom
ORF1ab_833_NA	ORF1ab	833	ERR4366246	15965	G	+T	0,100357	2020-04-20	United Kingdom
S_614_G	S	614	ERR4366246	23403	A	G	0,999569	2020-04-20	United Kingdom
ORF3a_13_L	ORF3a	13	ERR4366246	25429	G	T	0,998884	2020-04-20	United Kingdom
N_401_Y	N	401	ERR4366246	29474	G	T	1	2020-04-20	United Kingdom
ORF1ab_124_C	ORF1ab	124	ERR4366248	635	C	T	0,0773079	2020-05-19	United Kingdom
ORF1ab_1208_*	ORF1ab	1208	ERR4366248	3887	A	T	0,0533981	2020-05-19	United Kingdom
ORF1ab_2079_T	ORF1ab	2079	ERR4366248	6500	C	A	0,998614	2020-05-19	United Kingdom
ORF1ab_2144_NA	ORF1ab	2144	ERR4366248	6696	C	+T	0,0696024	2020-05-19	United Kingdom
ORF1ab_3603_NA	ORF1ab	3603	ERR4366248	11074	C	-T	0,0519728	2020-05-19	United Kingdom
ORF1ab_3603_NA	ORF1ab	3603	ERR4366248	11074	C	+T	0,0541497	2020-05-19	United Kingdom
ORF1ab_162_M	ORF1ab	162	ERR4366248	13953	A	G	0,999698	2020-05-19	United Kingdom
ORF1ab_314_L	ORF1ab	314	ERR4366248	14408	C	T	0,999808	2020-05-19	United Kingdom
ORF1ab_432_S	ORF1ab	432	ERR4366248	14762	T	C	0,0507052	2020-05-19	United Kingdom
ORF1ab_833_NA	ORF1ab	833	ERR4366248	15965	G	+T	0,0512114	2020-05-19	United Kingdom
ORF1ab_1634_NA	ORF1ab	1634	ERR4366248	18368	G	+T	0,0656584	2020-05-19	United Kingdom
S_614_G	S	614	ERR4366248	23403	A	G	1	2020-05-19	United Kingdom
E_69_I	E	69	ERR4366248	26450	G	T	0,999438	2020-05-19	United Kingdom
N_203_K	N	203	ERR4366248	28881	G	A	0,997669	2020-05-19	United Kingdom
N_204_R	N	204	ERR4366248	28883	G	C	1	2020-05-19	United Kingdom
N_206_F	N	206	ERR4366248	28890	C	T	1	2020-05-19	United Kingdom
ORF1ab_3511_E	ORF1ab	3511	ERR4366262	10798	C	A	0,999358	2020-05-02	United Kingdom
ORF1ab_132_I	ORF1ab	132	ERR4366262	13862	C	T	1	2020-05-02	United Kingdom
ORF1ab_314_L	ORF1ab	314	ERR4366262	14408	C	T	0,999488	2020-05-02	United Kingdom
S_614_G	S	614	ERR4366262	23403	A	G	1	2020-05-02	United Kingdom
N_188_L	N	188	ERR4366262	28836	C	T	1	2020-05-02	United Kingdom
ORF1ab_427_NA	ORF1ab	427	ERR4366265	1546	T	-A	0,0552095	2020-04-20	United Kingdom
ORF1ab_442_S	ORF1ab	442	ERR4366265	1589	G	A	0,207255	2020-04-20	United Kingdom
ORF1ab_2144_NA	ORF1ab	2144	ERR4366265	6696	C	+T	0,0709821	2020-04-20	United Kingdom
ORF1ab_314_L	ORF1ab	314	ERR4366265	14408	C	T	0,999349	2020-04-20	United Kingdom
ORF1ab_833_NA	ORF1ab	833	ERR4366265	15965	G	+T	0,0839695	2020-04-20	United Kingdom
ORF1ab_1162_I	ORF1ab	1162	ERR4366265	16952	C	T	0,440639	2020-04-20	United Kingdom
S_614_G	S	614	ERR4366265	23403	A	G	0,999756	2020-04-20	United Kingdom
ORF3a_13_L	ORF3a	13	ERR4366265	25429	G	T	0,99957	2020-04-20	United Kingdom
N_32_H	N	32	ERR4366265	28368	G	A	0,0534918	2020-04-20	United Kingdom
N_401_Y	N	401	ERR4366265	29474	G	T	0,99843	2020-04-20	United Kingdom
ORF1ab_1734_H	ORF1ab	1734	ERR4366266	5465	T	C	0,999111	2020-04-18	United Kingdom
ORF1ab_2046_S	ORF1ab	2046	ERR4366266	6401	C	T	0,0771398	2020-04-18	United Kingdom
ORF1ab_2144_NA	ORF1ab	2144	ERR4366266	6696	C	+T	0,0598436	2020-04-18	United Kingdom
ORF1ab_314_L	ORF1ab	314	ERR4366266	14408	C	T	1	2020-04-18	United Kingdom
ORF1ab_833_NA	ORF1ab	833	ERR4366266	15965	G	+T	0,0911236	2020-04-18	United Kingdom
S_21_I	S	21	ERR4366266	21624	G	T	1	2020-04-18	United Kingdom
S_614_G	S	614	ERR4366266	23403	A	G	0,999682	2020-04-18	United Kingdom
S_847_K	S	847	ERR4366266	24102	G	A	0,99777	2020-04-18	United Kingdom
ORF7b_24_V	ORF7b	24	ERR4366266	27825	A	G	0,117241	2020-04-18	United Kingdom
N_203_K	N	203	ERR4366266	28881	G	A	1	2020-04-18	United Kingdom
N_204_R	N	204	ERR4366266	28883	G	C	1	2020-04-18	United Kingdom
ORF1ab_124_C	ORF1ab	124	ERR4366268	635	C	T	0,269165	2020-05-19	United Kingdom
ORF1ab_944_L	ORF1ab	944	ERR4366268	3096	C	T	0,0818043	2020-05-19	United Kingdom
ORF1ab_2144_NA	ORF1ab	2144	ERR4366268	6696	C	+T	0,0682073	2020-05-19	United Kingdom
ORF1ab_218_L	ORF1ab	218	ERR4366268	14120	C	T	0,12756	2020-05-19	United Kingdom
ORF1ab_314_L	ORF1ab	314	ERR4366268	14408	C	T	1	2020-05-19	United Kingdom
ORF1ab_425_F	ORF1ab	425	ERR4366268	14741	C	T	0,95868	2020-05-19	United Kingdom
ORF1ab_833_NA	ORF1ab	833	ERR4366268	15965	G	+T	0,118912	2020-05-19	United Kingdom
ORF1ab_2172_NA	ORF1ab	2172	ERR4366268	19983	C	+T	0,0628931	2020-05-19	United Kingdom
S_479_S	S	479	ERR4366268	22997	C	T	1	2020-05-19	United Kingdom
S_614_G	S	614	ERR4366268	23403	A	G	1	2020-05-19	United Kingdom
S_1121_L	S	1121	ERR4366268	24923	T	C	0,985982	2020-05-19	United Kingdom
ORF3a_23_S	ORF3a	23	ERR4366268	25459	G	T	0,999667	2020-05-19	United Kingdom
ORF6_3_Y	ORF6	3	ERR4366268	27208	C	T	0,0701754	2020-05-19	United Kingdom
ORF1ab_6_NA	ORF1ab	6	ERR4366270	283	T	-GG	0,0746647	2020-04-01	United Kingdom
ORF1ab_85_NA	ORF1ab	85	ERR4366270	519	T	-G	0,0582192	2020-04-01	United Kingdom
ORF1ab_663_NA	ORF1ab	663	ERR4366270	2252	C	+A	0,157303	2020-04-01	United Kingdom
ORF1ab_876_T	ORF1ab	876	ERR4366270	2891	G	A	0,988565	2020-04-01	United Kingdom
ORF1ab_1068_A	ORF1ab	1068	ERR4366270	3468	G	C	0,0636225	2020-04-01	United Kingdom
ORF1ab_1123_NA	ORF1ab	1123	ERR4366270	3634	C	-AA	0,0742358	2020-04-01	United Kingdom
ORF1ab_1225_K	ORF1ab	1225	ERR4366270	3939	G	A	0,0563991	2020-04-01	United Kingdom
ORF1ab_1726_S	ORF1ab	1726	ERR4366270	5441	G	A	0,0552802	2020-04-01	United Kingdom
ORF1ab_1814_F	ORF1ab	1814	ERR4366270	5706	A	T	0,0618912	2020-04-01	United Kingdom
ORF1ab_1847_NA	ORF1ab	1847	ERR4366270	5806	C	-A	0,0547707	2020-04-01	United Kingdom
ORF1ab_1888_F	ORF1ab	1888	ERR4366270	5927	G	T	0,0873786	2020-04-01	United Kingdom
ORF1ab_2016_I	ORF1ab	2016	ERR4366270	6312	C	T	0,177961	2020-04-01	United Kingdom
ORF1ab_2028_P	ORF1ab	2028	ERR4366270	6348	T	C	0,0665603	2020-04-01	United Kingdom
ORF1ab_2054_NA	ORF1ab	2054	ERR4366270	6427	T	-C	0,060432	2020-04-01	United Kingdom
ORF1ab_2088_G	ORF1ab	2088	ERR4366270	6528	A	G	0,232805	2020-04-01	United Kingdom
ORF1ab_2159_NA	ORF1ab	2159	ERR4366270	6740	C	-G	0,0828729	2020-04-01	United Kingdom
ORF1ab_2172_NA	ORF1ab	2172	ERR4366270	6780	T	-C	0,0826885	2020-04-01	United Kingdom
ORF1ab_2211_NA	ORF1ab	2211	ERR4366270	6897	T	-AG	0,0905172	2020-04-01	United Kingdom
ORF1ab_2345_NA	ORF1ab	2345	ERR4366270	7298	G	-C	0,0576923	2020-04-01	United Kingdom
ORF1ab_2496_NA	ORF1ab	2496	ERR4366270	7751	G	-TGAAGAA	0,0594406	2020-04-01	United Kingdom
ORF1ab_2623_NA	ORF1ab	2623	ERR4366270	8134	T	-G	0,107057	2020-04-01	United Kingdom
ORF1ab_2914_NA	ORF1ab	2914	ERR4366270	9005	G	+T	0,199178	2020-04-01	United Kingdom
ORF1ab_3058_I	ORF1ab	3058	ERR4366270	9438	C	T	0,646384	2020-04-01	United Kingdom
ORF1ab_3093_NA	ORF1ab	3093	ERR4366270	9543	G	+T	0,0593814	2020-04-01	United Kingdom
ORF1ab_3099_NA	ORF1ab	3099	ERR4366270	9560	T	-CA	0,0684134	2020-04-01	United Kingdom
ORF1ab_3350_F	ORF1ab	3350	ERR4366270	10313	C	T	0,136192	2020-04-01	United Kingdom
ORF1ab_3452_K	ORF1ab	3452	ERR4366270	10619	C	A	0,142464	2020-04-01	United Kingdom
ORF1ab_3610_NA	ORF1ab	3610	ERR4366270	11095	C	-T	0,0774447	2020-04-01	United Kingdom
ORF1ab_3616_I	ORF1ab	3616	ERR4366270	11113	G	A	0,113274	2020-04-01	United Kingdom
ORF1ab_3627_T	ORF1ab	3627	ERR4366270	11145	T	C	0,0833887	2020-04-01	United Kingdom
ORF1ab_3644_F	ORF1ab	3644	ERR4366270	11195	C	T	0,0718307	2020-04-01	United Kingdom
ORF1ab_3673_NA	ORF1ab	3673	ERR4366270	11283	G	+T	0,0613902	2020-04-01	United Kingdom
ORF1ab_3888_*	ORF1ab	3888	ERR4366270	11928	G	A	0,095834	2020-04-01	United Kingdom
ORF1ab_3907_NA	ORF1ab	3907	ERR4366270	11986	C	-T	0,0597944	2020-04-01	United Kingdom
ORF1ab_3947_G	ORF1ab	3947	ERR4366270	12105	A	G	0,0649428	2020-04-01	United Kingdom
ORF1ab_4150_*	ORF1ab	4150	ERR4366270	12713	C	T	0,223654	2020-04-01	United Kingdom
ORF1ab_4241_NA	ORF1ab	4241	ERR4366270	12987	T	-G	0,0896842	2020-04-01	United Kingdom
ORF1ab_25_NA	ORF1ab	25	ERR4366270	13541	C	+T	0,0605327	2020-04-01	United Kingdom
ORF1ab_239_I	ORF1ab	239	ERR4366270	14183	C	T	0,074146	2020-04-01	United Kingdom
ORF1ab_781_K	ORF1ab	781	ERR4366270	15810	C	A	0,0564841	2020-04-01	United Kingdom
ORF1ab_833_NA	ORF1ab	833	ERR4366270	15965	G	+T	0,171469	2020-04-01	United Kingdom
ORF1ab_869_P	ORF1ab	869	ERR4366270	16072	G	C	0,076524	2020-04-01	United Kingdom
ORF1ab_921_NA	ORF1ab	921	ERR4366270	16230	C	+T	0,0683311	2020-04-01	United Kingdom
ORF1ab_1024_Y	ORF1ab	1024	ERR4366270	16537	G	T	0,30303	2020-04-01	United Kingdom
ORF1ab_1080_A	ORF1ab	1080	ERR4366270	16706	T	C	0,0877193	2020-04-01	United Kingdom
ORF1ab_1223_L	ORF1ab	1223	ERR4366270	17135	C	T	0,0629688	2020-04-01	United Kingdom
ORF1ab_1433_NA	ORF1ab	1433	ERR4366270	17766	C	-T	0,0506706	2020-04-01	United Kingdom
ORF1ab_1504_F	ORF1ab	1504	ERR4366270	17977	C	T	0,161538	2020-04-01	United Kingdom
ORF1ab_1515_T	ORF1ab	1515	ERR4366270	18011	T	C	0,0515021	2020-04-01	United Kingdom
ORF1ab_1554_NA	ORF1ab	1554	ERR4366270	18127	G	-AC	0,107527	2020-04-01	United Kingdom
ORF1ab_1979_NA	ORF1ab	1979	ERR4366270	19404	T	-G	0,0895833	2020-04-01	United Kingdom
ORF1ab_2105_NA	ORF1ab	2105	ERR4366270	19782	A	-T	0,0735608	2020-04-01	United Kingdom
ORF1ab_2415_NA	ORF1ab	2415	ERR4366270	20710	C	-A	0,12888	2020-04-01	United Kingdom
ORF1ab_2511_NA	ORF1ab	2511	ERR4366270	20998	G	-AT	0,0665979	2020-04-01	United Kingdom
ORF1ab_2531_NA	ORF1ab	2531	ERR4366270	21060	T	-A	0,147606	2020-04-01	United Kingdom
S_172_NA	S	172	ERR4366270	22078	T	-C	0,0777385	2020-04-01	United Kingdom
S_198_V	S	198	ERR4366270	22155	A	T	0,0823529	2020-04-01	United Kingdom
S_211_S	S	211	ERR4366270	22194	A	G	0,0653846	2020-04-01	United Kingdom
S_487_NA	S	487	ERR4366270	23023	T	-TG	0,0923077	2020-04-01	United Kingdom
S_492_NA	S	492	ERR4366270	23038	A	-C	0,0755208	2020-04-01	United Kingdom
S_546_NA	S	546	ERR4366270	23199	T	-A	0,130687	2020-04-01	United Kingdom
S_644_K	S	644	ERR4366270	23492	C	A	0,160333	2020-04-01	United Kingdom
S_879_NA	S	879	ERR4366270	24197	G	-C	0,0827586	2020-04-01	United Kingdom
S_992_NA	S	992	ERR4366270	24536	C	+A	0,0511265	2020-04-01	United Kingdom
S_1029_L	S	1029	ERR4366270	24647	A	T	0,059415	2020-04-01	United Kingdom
S_1202_NA	S	1202	ERR4366270	25166	G	-AA	0,0882252	2020-04-01	United Kingdom
S_1229_NA	S	1229	ERR4366270	25248	T	-G	0,0658104	2020-04-01	United Kingdom
ORF3a_93_Y	ORF3a	93	ERR4366270	25669	C	T	0,820896	2020-04-01	United Kingdom
ORF3a_98_V	ORF3a	98	ERR4366270	25685	C	T	0,599278	2020-04-01	United Kingdom
M_105_NA	M	105	ERR4366270	26837	T	-AC	0,0564229	2020-04-01	United Kingdom
ORF7a_2_E	ORF7a	2	ERR4366270	27397	A	G	0,0555556	2020-04-01	United Kingdom
N_28_NA	N	28	ERR4366270	28356	A	-G	0,225407	2020-04-01	United Kingdom
N_161_F	N	161	ERR4366270	28754	C	T	0,143785	2020-04-01	United Kingdom
N_193_I	N	193	ERR4366270	28851	G	T	1	2020-04-01	United Kingdom
N_239_H	N	239	ERR4366270	28990	A	T	0,0938628	2020-04-01	United Kingdom
N_308_NA	N	308	ERR4366270	29195	G	+CC	0,109729	2020-04-01	United Kingdom
ORF1ab_3071_Y	ORF1ab	3071	ERR4366276	9477	T	A	1	2020-04-30	United Kingdom
ORF1ab_413_L	ORF1ab	413	ERR4366276	14704	T	C	0,0680507	2020-04-30	United Kingdom
ORF1ab_1055_NA	ORF1ab	1055	ERR4366276	16630	C	-T	0,0640301	2020-04-30	United Kingdom
ORF1ab_1433_NA	ORF1ab	1433	ERR4366276	17766	C	-T	0,0501193	2020-04-30	United Kingdom
ORF1ab_1526_NA	ORF1ab	1526	ERR4366276	18043	G	+A	0,0561497	2020-04-30	United Kingdom
ORF1ab_2408_R	ORF1ab	2408	ERR4366276	20690	T	G	0,0692641	2020-04-30	United Kingdom
S_24_NA	S	24	ERR4366276	21634	A	+C	0,0910653	2020-04-30	United Kingdom
S_664_NA	S	664	ERR4366276	23552	A	-TACCCATTGGTGCAGGTATATGCGCTAGT	0,0537084	2020-04-30	United Kingdom
ORF3a_196_V	ORF3a	196	ERR4366276	25979	G	T	1	2020-04-30	United Kingdom
ORF3a_213_K	ORF3a	213	ERR4366276	26029	C	A	1	2020-04-30	United Kingdom
E_20_NA	E	20	ERR4366276	26303	T	-TC	0,065	2020-04-30	United Kingdom
N_197_L	N	197	ERR4366276	28863	C	T	1	2020-04-30	United Kingdom
ORF1ab_2144_NA	ORF1ab	2144	ERR4366278	6696	C	+T	0,0628837	2020-03-31	United Kingdom
ORF1ab_3278_S	ORF1ab	3278	ERR4366278	10097	G	A	0,998689	2020-03-31	United Kingdom
ORF1ab_3606_F	ORF1ab	3606	ERR4366278	11083	G	T	0,184625	2020-03-31	United Kingdom
ORF1ab_314_L	ORF1ab	314	ERR4366278	14408	C	T	0,999579	2020-03-31	United Kingdom
ORF1ab_833_NA	ORF1ab	833	ERR4366278	15965	G	+T	0,0798672	2020-03-31	United Kingdom
S_614_G	S	614	ERR4366278	23403	A	G	0,999701	2020-03-31	United Kingdom
N_103_Y	N	103	ERR4366278	28580	G	T	0,998471	2020-03-31	United Kingdom
N_203_K	N	203	ERR4366278	28881	G	A	1	2020-03-31	United Kingdom
N_204_R	N	204	ERR4366278	28883	G	C	1	2020-03-31	United Kingdom
N_256_N	N	256	ERR4366278	29041	G	T	0,550566	2020-03-31	United Kingdom
ORF1ab_1770_H	ORF1ab	1770	ERR4366280	5573	T	C	0,995128	2020-05-19	United Kingdom
ORF1ab_2039_F	ORF1ab	2039	ERR4366280	6380	C	T	0,99923	2020-05-19	United Kingdom
ORF1ab_2144_NA	ORF1ab	2144	ERR4366280	6696	C	+T	0,0875301	2020-05-19	United Kingdom
ORF1ab_3603_NA	ORF1ab	3603	ERR4366280	11074	C	+T	0,0755396	2020-05-19	United Kingdom
ORF1ab_3846_S	ORF1ab	3846	ERR4366280	11801	G	A	0,998837	2020-05-19	United Kingdom
ORF1ab_314_L	ORF1ab	314	ERR4366280	14408	C	T	0,999732	2020-05-19	United Kingdom
ORF1ab_833_NA	ORF1ab	833	ERR4366280	15965	G	+T	0,131636	2020-05-19	United Kingdom
ORF1ab_1634_NA	ORF1ab	1634	ERR4366280	18368	G	+T	0,0743559	2020-05-19	United Kingdom
S_614_G	S	614	ERR4366280	23403	A	G	0,9998	2020-05-19	United Kingdom
S_1262_D	S	1262	ERR4366280	25348	G	T	0,235018	2020-05-19	United Kingdom
ORF3a_54_S	ORF3a	54	ERR4366280	25552	G	T	0,999664	2020-05-19	United Kingdom
N_174_Q	N	174	ERR4366280	28793	G	C	0,221393	2020-05-19	United Kingdom
N_203_K	N	203	ERR4366280	28881	G	A	0,996748	2020-05-19	United Kingdom
N_204_R	N	204	ERR4366280	28883	G	C	1	2020-05-19	United Kingdom
N_204_V	N	204	ERR4366280	28884	G	T	1	2020-05-19	United Kingdom
N_217_V	N	217	ERR4366280	28923	C	T	0,194839	2020-05-19	United Kingdom
N_260_NA	N	260	ERR4366280	29051	C	+A	0,0615741	2020-05-19	United Kingdom
ORF10_17_P	ORF10	17	ERR4366280	29607	T	C	1	2020-05-19	United Kingdom
ORF1ab_2144_NA	ORF1ab	2144	ERR4366283	6696	C	+T	0,074644	2020-05-22	United Kingdom
ORF1ab_314_L	ORF1ab	314	ERR4366283	14408	C	T	0,999597	2020-05-22	United Kingdom
ORF1ab_833_NA	ORF1ab	833	ERR4366283	15965	G	+T	0,0829891	2020-05-22	United Kingdom
S_21_I	S	21	ERR4366283	21624	G	T	1	2020-05-22	United Kingdom
S_614_G	S	614	ERR4366283	23403	A	G	0,999822	2020-05-22	United Kingdom
N_203_K	N	203	ERR4366283	28881	G	A	1	2020-05-22	United Kingdom
N_204_R	N	204	ERR4366283	28883	G	C	1	2020-05-22	United Kingdom
N_377_Y	N	377	ERR4366283	29402	G	T	0,087846	2020-05-22	United Kingdom
ORF1ab_380_H	ORF1ab	380	ERR4366284	1404	C	A	0,0550459	2020-05-21	United Kingdom
ORF1ab_427_NA	ORF1ab	427	ERR4366284	1546	T	-A	0,308824	2020-05-21	United Kingdom
ORF1ab_656_V	ORF1ab	656	ERR4366284	2232	C	T	1	2020-05-21	United Kingdom
ORF1ab_2144_NA	ORF1ab	2144	ERR4366284	6696	C	+T	0,065538	2020-05-21	United Kingdom
ORF1ab_2717_V	ORF1ab	2717	ERR4366284	8415	A	T	0,0790653	2020-05-21	United Kingdom
ORF1ab_105_L	ORF1ab	105	ERR4366284	13780	A	T	0,060221	2020-05-21	United Kingdom
ORF1ab_314_L	ORF1ab	314	ERR4366284	14408	C	T	0,999271	2020-05-21	United Kingdom
ORF1ab_833_NA	ORF1ab	833	ERR4366284	15965	G	+T	0,082148	2020-05-21	United Kingdom
S_529_M	S	529	ERR4366284	23148	A	T	0,0673929	2020-05-21	United Kingdom
S_614_G	S	614	ERR4366284	23403	A	G	0,999711	2020-05-21	United Kingdom
ORF6_1_I	ORF6	1	ERR4366284	27204	G	T	0,0603531	2020-05-21	United Kingdom
ORF7b_40_NA	ORF7b	40	ERR4366284	27873	A	+T	0,975524	2020-05-21	United Kingdom
ORF7b_42_NA	ORF7b	42	ERR4366284	27879	C	-ACG	0,992832	2020-05-21	United Kingdom
N_37_P	N	37	ERR4366284	28382	T	C	0,998934	2020-05-21	United Kingdom
N_203_K	N	203	ERR4366284	28881	G	A	0,998375	2020-05-21	United Kingdom
N_204_R	N	204	ERR4366284	28883	G	C	1	2020-05-21	United Kingdom
ORF1ab_314_L	ORF1ab	314	ERR4366285	14408	C	T	0,996122	2020-07-03	United Kingdom
ORF1ab_647_S	ORF1ab	647	ERR4366285	15406	G	T	0,122131	2020-07-03	United Kingdom
S_367_F	S	367	ERR4366285	22661	G	T	0,0530331	2020-07-03	United Kingdom
S_614_G	S	614	ERR4366285	23403	A	G	0,999041	2020-07-03	United Kingdom
ORF3a_260_V	ORF3a	260	ERR4366285	26170	A	G	0,0567861	2020-07-03	United Kingdom
N_203_K	N	203	ERR4366285	28881	G	A	1	2020-07-03	United Kingdom
N_204_R	N	204	ERR4366285	28883	G	C	1	2020-07-03	United Kingdom
ORF1ab_427_NA	ORF1ab	427	ERR4366288	1546	T	-A	0,0625	2020-04-22	United Kingdom
ORF1ab_2144_NA	ORF1ab	2144	ERR4366288	6696	C	+T	0,0639188	2020-04-22	United Kingdom
ORF1ab_314_L	ORF1ab	314	ERR4366288	14408	C	T	0,99875	2020-04-22	United Kingdom
ORF1ab_833_NA	ORF1ab	833	ERR4366288	15965	G	+T	0,0959586	2020-04-22	United Kingdom
S_147_N	S	147	ERR4366288	22003	A	T	0,272727	2020-04-22	United Kingdom
S_614_G	S	614	ERR4366288	23403	A	G	0,999087	2020-04-22	United Kingdom
ORF1ab_2144_NA	ORF1ab	2144	ERR4366291	6696	C	+T	0,0573283	2020-03-30	United Kingdom
ORF1ab_314_L	ORF1ab	314	ERR4366291	14408	C	T	0,999418	2020-03-30	United Kingdom
ORF1ab_833_NA	ORF1ab	833	ERR4366291	15965	G	+T	0,104214	2020-03-30	United Kingdom
S_614_G	S	614	ERR4366291	23403	A	G	1	2020-03-30	United Kingdom
N_203_K	N	203	ERR4366291	28881	G	A	1	2020-03-30	United Kingdom
N_204_R	N	204	ERR4366291	28883	G	C	1	2020-03-30	United Kingdom
ORF1ab_83_NA	ORF1ab	83	ERR4366293	514	T	-GTTATG	0,0509177	2020-04-16	United Kingdom
ORF1ab_1607_K	ORF1ab	1607	ERR4366293	5085	T	A	0,0882353	2020-04-16	United Kingdom
ORF1ab_2139_NA	ORF1ab	2139	ERR4366293	6682	T	-A	0,0917828	2020-04-16	United Kingdom
ORF1ab_2144_L	ORF1ab	2144	ERR4366293	6696	C	T	0,0909091	2020-04-16	United Kingdom
ORF1ab_2189_K	ORF1ab	2189	ERR4366293	6831	G	A	0,0800991	2020-04-16	United Kingdom
ORF1ab_2232_NA	ORF1ab	2232	ERR4366293	6961	G	+T	0,0811688	2020-04-16	United Kingdom
ORF1ab_2250_NA	ORF1ab	2250	ERR4366293	7015	A	-G	0,116279	2020-04-16	United Kingdom
ORF1ab_2327_NA	ORF1ab	2327	ERR4366293	7246	G	-TT	0,151376	2020-04-16	United Kingdom
ORF1ab_2621_NA	ORF1ab	2621	ERR4366293	8127	C	-A	0,0711645	2020-04-16	United Kingdom
ORF1ab_3073_NA	ORF1ab	3073	ERR4366293	9482	G	-A	0,0541012	2020-04-16	United Kingdom
ORF1ab_3734_NA	ORF1ab	3734	ERR4366293	11465	T	-GG	0,0556995	2020-04-16	United Kingdom
ORF1ab_3787_NA	ORF1ab	3787	ERR4366293	11626	C	-TA	0,0694444	2020-04-16	United Kingdom
ORF1ab_314_L	ORF1ab	314	ERR4366293	14408	C	T	1	2020-04-16	United Kingdom
ORF1ab_935_N	ORF1ab	935	ERR4366293	16271	C	A	0,0526316	2020-04-16	United Kingdom
ORF1ab_2091_NA	ORF1ab	2091	ERR4366293	19738	G	+A	0,0544061	2020-04-16	United Kingdom
ORF1ab_2596_NA	ORF1ab	2596	ERR4366293	21254	C	-GT	0,0837379	2020-04-16	United Kingdom
S_240_S	S	240	ERR4366293	22280	A	T	0,0544747	2020-04-16	United Kingdom
S_414_NA	S	414	ERR4366293	22802	C	+A	0,0736309	2020-04-16	United Kingdom
S_614_G	S	614	ERR4366293	23403	A	G	0,999668	2020-04-16	United Kingdom
S_926_*	S	926	ERR4366293	24338	C	T	0,0515267	2020-04-16	United Kingdom
ORF1ab_876_T	ORF1ab	876	ERR4366295	2891	G	A	0,998503	2020-04-02	United Kingdom
ORF1ab_2886_S	ORF1ab	2886	ERR4366295	8921	C	T	0,32691	2020-04-02	United Kingdom
ORF1ab_833_NA	ORF1ab	833	ERR4366295	15965	G	+T	0,0789823	2020-04-02	United Kingdom
ORF1ab_1215_S	ORF1ab	1215	ERR4366295	17110	G	T	0,0649499	2020-04-02	United Kingdom
ORF1ab_1450_R	ORF1ab	1450	ERR4366295	17815	G	A	0,17945	2020-04-02	United Kingdom
ORF3a_23_S	ORF3a	23	ERR4366295	25459	G	T	0,735141	2020-04-02	United Kingdom
ORF3a_55_NA	ORF3a	55	ERR4366295	25555	G	+T	0,715873	2020-04-02	United Kingdom
ORF3a_93_Y	ORF3a	93	ERR4366295	25669	C	T	0,871287	2020-04-02	United Kingdom
N_193_I	N	193	ERR4366295	28851	G	T	1	2020-04-02	United Kingdom
ORF1ab_59_D	ORF1ab	59	ERR4366296	441	G	A	1	2020-06-06	United Kingdom
ORF1ab_78_I	ORF1ab	78	ERR4366296	498	C	T	0,106295	2020-06-06	United Kingdom
ORF1ab_250_NA	ORF1ab	250	ERR4366296	1013	G	-A	0,0952244	2020-06-06	United Kingdom
ORF1ab_455_NA	ORF1ab	455	ERR4366296	1628	C	-A	0,0866084	2020-06-06	United Kingdom
ORF1ab_471_NA	ORF1ab	471	ERR4366296	1677	A	-AG	0,0817518	2020-06-06	United Kingdom
ORF1ab_745_NA	ORF1ab	745	ERR4366296	2498	G	-A	0,169195	2020-06-06	United Kingdom
ORF1ab_758_NA	ORF1ab	758	ERR4366296	2539	G	+A	0,165329	2020-06-06	United Kingdom
ORF1ab_953_H	ORF1ab	953	ERR4366296	3122	G	C	0,0951276	2020-06-06	United Kingdom
ORF1ab_1189_N	ORF1ab	1189	ERR4366296	3831	G	A	1	2020-06-06	United Kingdom
ORF1ab_1371_NA	ORF1ab	1371	ERR4366296	4376	G	+T	0,0575401	2020-06-06	United Kingdom
ORF1ab_1497_S	ORF1ab	1497	ERR4366296	4754	C	T	0,0693212	2020-06-06	United Kingdom
ORF1ab_1598_NA	ORF1ab	1598	ERR4366296	5057	T	-A	0,196319	2020-06-06	United Kingdom
ORF1ab_1631_V	ORF1ab	1631	ERR4366296	5157	C	T	0,181818	2020-06-06	United Kingdom
ORF1ab_1678_I	ORF1ab	1678	ERR4366296	5298	C	T	0,0583969	2020-06-06	United Kingdom
ORF1ab_1700_NA	ORF1ab	1700	ERR4366296	5365	C	-AG	0,0567613	2020-06-06	United Kingdom
ORF1ab_2867_NA	ORF1ab	2867	ERR4366296	8865	C	-TGGTT	0,174349	2020-06-06	United Kingdom
ORF1ab_3106_NA	ORF1ab	3106	ERR4366296	9583	T	-G	0,117409	2020-06-06	United Kingdom
ORF1ab_3191_NA	ORF1ab	3191	ERR4366296	9837	T	-A	0,105431	2020-06-06	United Kingdom
ORF1ab_3220_V	ORF1ab	3220	ERR4366296	9924	C	T	0,101266	2020-06-06	United Kingdom
ORF1ab_3241_S	ORF1ab	3241	ERR4366296	9987	T	C	0,107256	2020-06-06	United Kingdom
ORF1ab_3890_NA	ORF1ab	3890	ERR4366296	11933	C	-A	0,112153	2020-06-06	United Kingdom
ORF1ab_3937_D	ORF1ab	3937	ERR4366296	12074	A	G	0,0694358	2020-06-06	United Kingdom
ORF1ab_4394_G	ORF1ab	4394	ERR4366296	13446	C	G	0,169231	2020-06-06	United Kingdom
ORF1ab_314_L	ORF1ab	314	ERR4366296	14408	C	T	1	2020-06-06	United Kingdom
ORF1ab_609_NA	ORF1ab	609	ERR4366296	15292	G	-ATT	0,139825	2020-06-06	United Kingdom
ORF1ab_723_S	ORF1ab	723	ERR4366296	15635	A	C	0,0784052	2020-06-06	United Kingdom
ORF1ab_788_NA	ORF1ab	788	ERR4366296	15830	C	-A	0,0784537	2020-06-06	United Kingdom
ORF1ab_1303_NA	ORF1ab	1303	ERR4366296	17375	C	-A	0,13623	2020-06-06	United Kingdom
ORF1ab_1495_NA	ORF1ab	1495	ERR4366296	17951	T	-A	0,0724961	2020-06-06	United Kingdom
ORF1ab_1498_M	ORF1ab	1498	ERR4366296	17961	A	G	1	2020-06-06	United Kingdom
ORF1ab_1567_NA	ORF1ab	1567	ERR4366296	18168	T	-G	0,138256	2020-06-06	United Kingdom
ORF1ab_1821_NA	ORF1ab	1821	ERR4366296	18929	C	-TA	0,0816529	2020-06-06	United Kingdom
ORF1ab_2029_NA	ORF1ab	2029	ERR4366296	19554	C	-T	0,154527	2020-06-06	United Kingdom
ORF1ab_2078_NA	ORF1ab	2078	ERR4366296	19701	T	-AA	0,128265	2020-06-06	United Kingdom
ORF1ab_2131_V	ORF1ab	2131	ERR4366296	19859	C	T	0,131968	2020-06-06	United Kingdom
ORF1ab_2173_S	ORF1ab	2173	ERR4366296	19985	T	C	0,365217	2020-06-06	United Kingdom
ORF1ab_2252_NA	ORF1ab	2252	ERR4366296	20222	A	-AG	0,0835267	2020-06-06	United Kingdom
ORF1ab_2542_NA	ORF1ab	2542	ERR4366296	21093	T	-A	0,193802	2020-06-06	United Kingdom
S_459_F	S	459	ERR4366296	22938	C	T	0,306849	2020-06-06	United Kingdom
S_607_NA	S	607	ERR4366296	23383	G	-GTTGCTGTTCTTTATCAGGATGTTAACTGCACAGAAGTCCCT	0,124504	2020-06-06	United Kingdom
S_614_G	S	614	ERR4366296	23403	A	G	0,999696	2020-06-06	United Kingdom
S_1162_S	S	1162	ERR4366296	25046	C	T	0,234656	2020-06-06	United Kingdom
S_1226_V	S	1226	ERR4366296	25239	C	T	0,181481	2020-06-06	United Kingdom
ORF3a_67_N	ORF3a	67	ERR4366296	25593	G	T	0,136213	2020-06-06	United Kingdom
M_47_H	M	47	ERR4366296	26661	T	C	0,0566127	2020-06-06	United Kingdom
M_102_NA	M	102	ERR4366296	26828	G	-T	0,0623666	2020-06-06	United Kingdom
ORF7a_36_NA	ORF7a	36	ERR4366296	27499	T	+G	0,0912756	2020-06-06	United Kingdom
ORF8_65_V	ORF8	65	ERR4366296	28087	C	T	0,109104	2020-06-06	United Kingdom
N_253_NA	N	253	ERR4366296	29030	G	-A	0,467826	2020-06-06	United Kingdom
ORF1ab_375_S	ORF1ab	375	ERR4366298	1389	A	G	0,229355	2020-04-20	United Kingdom
ORF1ab_442_S	ORF1ab	442	ERR4366298	1589	G	A	0,241733	2020-04-20	United Kingdom
ORF1ab_2144_NA	ORF1ab	2144	ERR4366298	6696	C	+T	0,0654815	2020-04-20	United Kingdom
ORF1ab_314_L	ORF1ab	314	ERR4366298	14408	C	T	0,999086	2020-04-20	United Kingdom
ORF1ab_833_NA	ORF1ab	833	ERR4366298	15965	G	+T	0,075701	2020-04-20	United Kingdom
S_614_G	S	614	ERR4366298	23403	A	G	0,999348	2020-04-20	United Kingdom
ORF3a_13_L	ORF3a	13	ERR4366298	25429	G	T	0,998669	2020-04-20	United Kingdom
N_401_Y	N	401	ERR4366298	29474	G	T	0,994975	2020-04-20	United Kingdom
ORF1ab_427_NA	ORF1ab	427	ERR4366299	1546	T	-A	0,11745	2020-04-20	United Kingdom
ORF1ab_442_S	ORF1ab	442	ERR4366299	1589	G	A	0,776119	2020-04-20	United Kingdom
ORF1ab_2144_NA	ORF1ab	2144	ERR4366299	6696	C	+T	0,0656575	2020-04-20	United Kingdom
ORF1ab_314_L	ORF1ab	314	ERR4366299	14408	C	T	0,999179	2020-04-20	United Kingdom
ORF1ab_833_NA	ORF1ab	833	ERR4366299	15965	G	+T	0,112575	2020-04-20	United Kingdom
ORF1ab_1634_NA	ORF1ab	1634	ERR4366299	18368	G	+T	0,0663857	2020-04-20	United Kingdom
S_175_L	S	175	ERR4366299	22085	T	C	0,134111	2020-04-20	United Kingdom
S_614_G	S	614	ERR4366299	23403	A	G	0,999483	2020-04-20	United Kingdom
ORF3a_13_L	ORF3a	13	ERR4366299	25429	G	T	0,998254	2020-04-20	United Kingdom
ORF1ab_314_L	ORF1ab	314	ERR4366303	14408	C	T	0,999446	2020-04-07	United Kingdom
S_614_G	S	614	ERR4366303	23403	A	G	0,999364	2020-04-07	United Kingdom
M_175_M	M	175	ERR4366303	27046	C	T	0,999659	2020-04-07	United Kingdom
N_203_K	N	203	ERR4366303	28881	G	A	1	2020-04-07	United Kingdom
N_204_R	N	204	ERR4366303	28883	G	C	1	2020-04-07	United Kingdom
ORF1ab_558_F	ORF1ab	558	ERR4366304	1938	C	T	0,999711	2020-05-01	United Kingdom
ORF1ab_3930_F	ORF1ab	3930	ERR4366304	12053	C	T	0,999175	2020-05-01	United Kingdom
ORF1ab_314_L	ORF1ab	314	ERR4366304	14408	C	T	0,999065	2020-05-01	United Kingdom
S_614_G	S	614	ERR4366304	23403	A	G	0,999338	2020-05-01	United Kingdom
S_1176_F	S	1176	ERR4366304	25088	G	T	1	2020-05-01	United Kingdom
ORF3a_35_T	ORF3a	35	ERR4366304	25496	T	C	0,99971	2020-05-01	United Kingdom
N_203_K	N	203	ERR4366304	28881	G	A	1	2020-05-01	United Kingdom
N_204_R	N	204	ERR4366304	28883	G	C	1	2020-05-01	United Kingdom
ORF1ab_265_I	ORF1ab	265	ERR4366305	1059	C	T	1	2020-04-19	United Kingdom
ORF1ab_2144_NA	ORF1ab	2144	ERR4366305	6696	C	+T	0,056867	2020-04-19	United Kingdom
ORF1ab_3313_F	ORF1ab	3313	ERR4366305	10202	C	T	0,998214	2020-04-19	United Kingdom
ORF1ab_314_L	ORF1ab	314	ERR4366305	14408	C	T	0,999795	2020-04-19	United Kingdom
ORF1ab_833_NA	ORF1ab	833	ERR4366305	15965	G	+T	0,132034	2020-04-19	United Kingdom
S_248_*	S	248	ERR4366305	22306	T	G	0,057971	2020-04-19	United Kingdom
S_614_G	S	614	ERR4366305	23403	A	G	0,999804	2020-04-19	United Kingdom
S_1201_H	S	1201	ERR4366305	25165	A	T	0,998645	2020-04-19	United Kingdom
ORF3a_57_H	ORF3a	57	ERR4366305	25563	G	T	1	2020-04-19	United Kingdom
ORF1ab_558_F	ORF1ab	558	ERR4366308	1938	C	T	0,998419	2020-05-06	United Kingdom
ORF1ab_3930_F	ORF1ab	3930	ERR4366308	12053	C	T	1	2020-05-06	United Kingdom
ORF1ab_314_L	ORF1ab	314	ERR4366308	14408	C	T	0,999242	2020-05-06	United Kingdom
S_614_G	S	614	ERR4366308	23403	A	G	1	2020-05-06	United Kingdom
S_1176_F	S	1176	ERR4366308	25088	G	T	1	2020-05-06	United Kingdom
ORF3a_35_T	ORF3a	35	ERR4366308	25496	T	C	1	2020-05-06	United Kingdom
N_203_K	N	203	ERR4366308	28881	G	A	1	2020-05-06	United Kingdom
N_204_R	N	204	ERR4366308	28883	G	C	1	2020-05-06	United Kingdom
ORF1ab_1096_S	ORF1ab	1096	ERR4366310	3551	C	T	0,99684	2020-05-29	United Kingdom
ORF1ab_1770_H	ORF1ab	1770	ERR4366310	5573	T	C	0,997273	2020-05-29	United Kingdom
ORF1ab_2039_F	ORF1ab	2039	ERR4366310	6380	C	T	0,999288	2020-05-29	United Kingdom
ORF1ab_2144_NA	ORF1ab	2144	ERR4366310	6696	C	+T	0,0623855	2020-05-29	United Kingdom
ORF1ab_3846_S	ORF1ab	3846	ERR4366310	11801	G	A	0,999674	2020-05-29	United Kingdom
ORF1ab_314_L	ORF1ab	314	ERR4366310	14408	C	T	0,998838	2020-05-29	United Kingdom
ORF1ab_833_NA	ORF1ab	833	ERR4366310	15965	G	+T	0,0791621	2020-05-29	United Kingdom
S_614_G	S	614	ERR4366310	23403	A	G	0,999126	2020-05-29	United Kingdom
ORF3a_54_S	ORF3a	54	ERR4366310	25552	G	T	0,999743	2020-05-29	United Kingdom
N_203_K	N	203	ERR4366310	28881	G	A	1	2020-05-29	United Kingdom
N_204_R	N	204	ERR4366310	28883	G	C	1	2020-05-29	United Kingdom
ORF10_17_P	ORF10	17	ERR4366310	29607	T	C	0,999462	2020-05-29	United Kingdom
ORF1ab_2542_NA	ORF1ab	2542	ERR4366314	7889	G	+T	0,0752688	2020-05-18	United Kingdom
ORF1ab_3606_NA	ORF1ab	3606	ERR4366314	11082	T	-G	0,0525988	2020-05-18	United Kingdom
ORF1ab_3606_F	ORF1ab	3606	ERR4366314	11083	G	T	0,998404	2020-05-18	United Kingdom
ORF1ab_314_L	ORF1ab	314	ERR4366314	14408	C	T	0,998744	2020-05-18	United Kingdom
ORF1ab_833_NA	ORF1ab	833	ERR4366314	15965	G	+T	0,0899585	2020-05-18	United Kingdom
S_614_G	S	614	ERR4366314	23403	A	G	1	2020-05-18	United Kingdom
S_847_T	S	847	ERR4366314	24102	G	C	0,0525292	2020-05-18	United Kingdom
ORF3a_61_N	ORF3a	61	ERR4366314	25575	A	C	0,999563	2020-05-18	United Kingdom
N_348_H	N	348	ERR4366314	29315	G	C	1	2020-05-18	United Kingdom
ORF1ab_656_V	ORF1ab	656	ERR4366315	2232	C	T	1	2020-05-21	United Kingdom
ORF1ab_2144_NA	ORF1ab	2144	ERR4366315	6696	C	+T	0,103247	2020-05-21	United Kingdom
ORF1ab_2267_NA	ORF1ab	2267	ERR4366315	7065	G	-A	0,240157	2020-05-21	United Kingdom
ORF1ab_2359_F	ORF1ab	2359	ERR4366315	7340	A	T	0,0869565	2020-05-21	United Kingdom
ORF1ab_314_L	ORF1ab	314	ERR4366315	14408	C	T	0,999431	2020-05-21	United Kingdom
ORF1ab_833_NA	ORF1ab	833	ERR4366315	15965	G	+T	0,105099	2020-05-21	United Kingdom
ORF1ab_1634_NA	ORF1ab	1634	ERR4366315	18368	G	+T	0,0501516	2020-05-21	United Kingdom
S_484_Q	S	484	ERR4366315	23012	G	C	0,991234	2020-05-21	United Kingdom
S_614_G	S	614	ERR4366315	23403	A	G	1	2020-05-21	United Kingdom
S_779_H	S	779	ERR4366315	23899	A	C	0,99863	2020-05-21	United Kingdom
N_37_P	N	37	ERR4366315	28382	T	C	0,996142	2020-05-21	United Kingdom
N_203_K	N	203	ERR4366315	28881	G	A	0,995146	2020-05-21	United Kingdom
N_204_R	N	204	ERR4366315	28883	G	C	0,997046	2020-05-21	United Kingdom
ORF1ab_176_V	ORF1ab	176	ERR4366317	13994	C	T	0,057363	2020-05-03	United Kingdom
ORF1ab_314_L	ORF1ab	314	ERR4366317	14408	C	T	1	2020-05-03	United Kingdom
ORF1ab_1746_N	ORF1ab	1746	ERR4366317	18703	G	A	0,807426	2020-05-03	United Kingdom
S_439_K	S	439	ERR4366317	22879	C	A	0,999475	2020-05-03	United Kingdom
S_614_G	S	614	ERR4366317	23403	A	G	1	2020-05-03	United Kingdom
ORF1ab_712_Y	ORF1ab	712	ERR4366320	2399	C	T	1	2020-04-29	United Kingdom
ORF1ab_2928_N	ORF1ab	2928	ERR4366320	9049	G	C	0,0635135	2020-04-29	United Kingdom
ORF1ab_3357_V	ORF1ab	3357	ERR4366320	10335	C	T	0,999479	2020-04-29	United Kingdom
ORF1ab_3722_C	ORF1ab	3722	ERR4366320	11430	A	G	1	2020-04-29	United Kingdom
ORF1ab_314_L	ORF1ab	314	ERR4366320	14408	C	T	1	2020-04-29	United Kingdom
ORF1ab_1182_L	ORF1ab	1182	ERR4366320	17012	C	T	0,0526316	2020-04-29	United Kingdom
ORF1ab_1884_S	ORF1ab	1884	ERR4366320	19117	G	T	0,998852	2020-04-29	United Kingdom
ORF1ab_2172_NA	ORF1ab	2172	ERR4366320	19983	C	+T	0,0538117	2020-04-29	United Kingdom
S_460_NA	S	460	ERR4366320	22942	T	-C	0,056686	2020-04-29	United Kingdom
S_614_G	S	614	ERR4366320	23403	A	G	0,999312	2020-04-29	United Kingdom
S_688_V	S	688	ERR4366320	23625	C	T	0,133676	2020-04-29	United Kingdom
S_858_NA	S	858	ERR4366320	24136	T	-ACTG	0,0949782	2020-04-29	United Kingdom
ORF6_11_V	ORF6	11	ERR4366320	27232	A	G	1	2020-04-29	United Kingdom
N_203_K	N	203	ERR4366320	28881	G	A	1	2020-04-29	United Kingdom
N_204_R	N	204	ERR4366320	28883	G	C	1	2020-04-29	United Kingdom
ORF10_8_NA	ORF10	8	ERR4366320	29580	C	+T	0,0897436	2020-04-29	United Kingdom
ORF1ab_2144_NA	ORF1ab	2144	ERR4366323	6696	C	+T	0,0834618	2020-04-19	United Kingdom
ORF1ab_314_L	ORF1ab	314	ERR4366323	14408	C	T	0,999405	2020-04-19	United Kingdom
ORF1ab_833_NA	ORF1ab	833	ERR4366323	15965	G	+T	0,098472	2020-04-19	United Kingdom
ORF1ab_1847_V	ORF1ab	1847	ERR4366323	19007	C	T	0,999341	2020-04-19	United Kingdom
S_614_G	S	614	ERR4366323	23403	A	G	0,999478	2020-04-19	United Kingdom
N_14_L	N	14	ERR4366323	28314	G	T	0,999385	2020-04-19	United Kingdom
N_203_K	N	203	ERR4366323	28881	G	A	0,996795	2020-04-19	United Kingdom
N_204_R	N	204	ERR4366323	28883	G	C	0,998536	2020-04-19	United Kingdom
ORF1ab_1096_S	ORF1ab	1096	ERR4366324	3551	C	T	0,997992	2020-05-28	United Kingdom
ORF1ab_1770_H	ORF1ab	1770	ERR4366324	5573	T	C	0,997444	2020-05-28	United Kingdom
ORF1ab_2039_F	ORF1ab	2039	ERR4366324	6380	C	T	0,999724	2020-05-28	United Kingdom
ORF1ab_2144_NA	ORF1ab	2144	ERR4366324	6696	C	+T	0,0543721	2020-05-28	United Kingdom
ORF1ab_3846_S	ORF1ab	3846	ERR4366324	11801	G	A	0,999246	2020-05-28	United Kingdom
ORF1ab_314_L	ORF1ab	314	ERR4366324	14408	C	T	1	2020-05-28	United Kingdom
ORF1ab_833_NA	ORF1ab	833	ERR4366324	15965	G	+T	0,0767332	2020-05-28	United Kingdom
ORF1ab_2172_NA	ORF1ab	2172	ERR4366324	19983	C	+T	0,064	2020-05-28	United Kingdom
S_614_G	S	614	ERR4366324	23403	A	G	1	2020-05-28	United Kingdom
ORF3a_54_S	ORF3a	54	ERR4366324	25552	G	T	0,999405	2020-05-28	United Kingdom
ORF7a_39_I	ORF7a	39	ERR4366324	27509	C	T	0,47836	2020-05-28	United Kingdom
N_203_K	N	203	ERR4366324	28881	G	A	0,998742	2020-05-28	United Kingdom
N_204_R	N	204	ERR4366324	28883	G	C	1	2020-05-28	United Kingdom
ORF10_17_P	ORF10	17	ERR4366324	29607	T	C	0,999227	2020-05-28	United Kingdom
ORF1ab_944_L	ORF1ab	944	ERR4366326	3096	C	T	1	2020-04-18	United Kingdom
ORF1ab_2144_NA	ORF1ab	2144	ERR4366326	6696	C	+T	0,0532456	2020-04-18	United Kingdom
ORF1ab_314_L	ORF1ab	314	ERR4366326	14408	C	T	0,995915	2020-04-18	United Kingdom
ORF1ab_364_L	ORF1ab	364	ERR4366326	14557	G	T	0,371936	2020-04-18	United Kingdom
ORF1ab_833_NA	ORF1ab	833	ERR4366326	15965	G	+T	0,0823128	2020-04-18	United Kingdom
ORF1ab_2337_NA	ORF1ab	2337	ERR4366326	20477	G	-T	0,0789474	2020-04-18	United Kingdom
S_30_H	S	30	ERR4366326	21650	A	C	0,0582524	2020-04-18	United Kingdom
S_614_G	S	614	ERR4366326	23403	A	G	0,999635	2020-04-18	United Kingdom
ORF7a_28_I	ORF7a	28	ERR4366326	27476	C	T	0,999585	2020-04-18	United Kingdom
N_203_K	N	203	ERR4366326	28881	G	A	1	2020-04-18	United Kingdom
N_204_R	N	204	ERR4366326	28883	G	C	1	2020-04-18	United Kingdom
ORF1ab_265_I	ORF1ab	265	ERR4366327	1059	C	T	0,999176	2020-04-19	United Kingdom
ORF1ab_2144_NA	ORF1ab	2144	ERR4366327	6696	C	+T	0,0701304	2020-04-19	United Kingdom
ORF1ab_314_L	ORF1ab	314	ERR4366327	14408	C	T	0,999177	2020-04-19	United Kingdom
ORF1ab_833_NA	ORF1ab	833	ERR4366327	15965	G	+T	0,0667257	2020-04-19	United Kingdom
S_614_G	S	614	ERR4366327	23403	A	G	0,999638	2020-04-19	United Kingdom
ORF3a_57_H	ORF3a	57	ERR4366327	25563	G	T	0,999309	2020-04-19	United Kingdom
ORF7a_8_T	ORF7a	8	ERR4366327	27415	G	A	1	2020-04-19	United Kingdom
N_33_I	N	33	ERR4366327	28371	G	T	0,998642	2020-04-19	United Kingdom
N_260_NA	N	260	ERR4366327	29051	C	+A	0,0638993	2020-04-19	United Kingdom
ORF1ab_124_C	ORF1ab	124	ERR4366329	635	C	T	0,304082	2020-04-15	United Kingdom
ORF1ab_327_C	ORF1ab	327	ERR4366329	1244	G	T	0,0651311	2020-04-15	United Kingdom
ORF1ab_466_NA	ORF1ab	466	ERR4366329	1663	C	-TT	0,0630372	2020-04-15	United Kingdom
ORF1ab_491_L	ORF1ab	491	ERR4366329	1736	G	C	0,0626781	2020-04-15	United Kingdom
ORF1ab_627_F	ORF1ab	627	ERR4366329	2144	G	T	0,318376	2020-04-15	United Kingdom
ORF1ab_670_*	ORF1ab	670	ERR4366329	2273	G	T	0,0964207	2020-04-15	United Kingdom
ORF1ab_733_NA	ORF1ab	733	ERR4366329	2463	T	-A	0,105263	2020-04-15	United Kingdom
ORF1ab_1334_F	ORF1ab	1334	ERR4366329	4267	A	T	0,0732899	2020-04-15	United Kingdom
ORF1ab_1709_NA	ORF1ab	1709	ERR4366329	5390	A	-ACTTTT	0,0894906	2020-04-15	United Kingdom
ORF1ab_1851_NA	ORF1ab	1851	ERR4366329	5816	G	-CTTTA	0,0689655	2020-04-15	United Kingdom
ORF1ab_1886_C	ORF1ab	1886	ERR4366329	5921	G	T	0,0582524	2020-04-15	United Kingdom
ORF1ab_2066_NA	ORF1ab	2066	ERR4366329	6463	G	-A	0,0773344	2020-04-15	United Kingdom
ORF1ab_2537_NA	ORF1ab	2537	ERR4366329	7875	C	-TA	0,101167	2020-04-15	United Kingdom
ORF1ab_2914_NA	ORF1ab	2914	ERR4366329	9005	G	-T	0,0631518	2020-04-15	United Kingdom
ORF1ab_3452_NA	ORF1ab	3452	ERR4366329	10619	C	+A	0,101952	2020-04-15	United Kingdom
ORF1ab_3818_E	ORF1ab	3818	ERR4366329	11717	C	G	0,0939068	2020-04-15	United Kingdom
ORF1ab_3875_A	ORF1ab	3875	ERR4366329	11889	T	C	0,0894661	2020-04-15	United Kingdom
ORF1ab_3907_NA	ORF1ab	3907	ERR4366329	11986	C	-T	0,10937	2020-04-15	United Kingdom
ORF1ab_3934_NA	ORF1ab	3934	ERR4366329	12066	T	-G	0,0891689	2020-04-15	United Kingdom
ORF1ab_4273_P	ORF1ab	4273	ERR4366329	13082	G	C	0,0719757	2020-04-15	United Kingdom
ORF1ab_4398_NA	ORF1ab	4398	ERR4366329	13459	G	+T	0,0695364	2020-04-15	United Kingdom
ORF1ab_314_L	ORF1ab	314	ERR4366329	14408	C	T	0,999716	2020-04-15	United Kingdom
ORF1ab_977_C	ORF1ab	977	ERR4366329	16396	G	T	0,689218	2020-04-15	United Kingdom
ORF1ab_1167_D	ORF1ab	1167	ERR4366329	16968	G	C	0,0823681	2020-04-15	United Kingdom
ORF1ab_1271_L	ORF1ab	1271	ERR4366329	17278	G	T	1	2020-04-15	United Kingdom
ORF1ab_2048_I	ORF1ab	2048	ERR4366329	19610	C	T	1	2020-04-15	United Kingdom
ORF1ab_2057_NA	ORF1ab	2057	ERR4366329	19637	C	+T	0,0725926	2020-04-15	United Kingdom
ORF1ab_2635_H	ORF1ab	2635	ERR4366329	21372	G	T	1	2020-04-15	United Kingdom
S_146_Y	S	146	ERR4366329	21998	C	T	0,0672043	2020-04-15	United Kingdom
S_614_G	S	614	ERR4366329	23403	A	G	1	2020-04-15	United Kingdom
S_625_Y	S	625	ERR4366329	23435	C	T	0,161765	2020-04-15	United Kingdom
S_1137_NA	S	1137	ERR4366329	24971	G	+T	0,121061	2020-04-15	United Kingdom
ORF3a_13_L	ORF3a	13	ERR4366329	25429	G	T	1	2020-04-15	United Kingdom
M_99_F	M	99	ERR4366329	26818	C	T	0,168831	2020-04-15	United Kingdom
N_40_C	N	40	ERR4366329	28391	C	T	0,100146	2020-04-15	United Kingdom
N_40_L	N	40	ERR4366329	28392	G	T	0,101371	2020-04-15	United Kingdom
ORF1ab_2144_NA	ORF1ab	2144	ERR4366332	6696	C	+T	0,0648722	2020-04-19	United Kingdom
ORF1ab_4224_R	ORF1ab	4224	ERR4366332	12936	A	G	0,371752	2020-04-19	United Kingdom
ORF1ab_314_L	ORF1ab	314	ERR4366332	14408	C	T	1	2020-04-19	United Kingdom
ORF1ab_833_NA	ORF1ab	833	ERR4366332	15965	G	+T	0,0902093	2020-04-19	United Kingdom
ORF1ab_1634_NA	ORF1ab	1634	ERR4366332	18368	G	+T	0,0534972	2020-04-19	United Kingdom
ORF1ab_1847_V	ORF1ab	1847	ERR4366332	19007	C	T	0,999657	2020-04-19	United Kingdom
S_614_G	S	614	ERR4366332	23403	A	G	0,99926	2020-04-19	United Kingdom
N_14_L	N	14	ERR4366332	28314	G	T	0,999139	2020-04-19	United Kingdom
N_203_K	N	203	ERR4366332	28881	G	A	1	2020-04-19	United Kingdom
N_204_R	N	204	ERR4366332	28883	G	C	0,998856	2020-04-19	United Kingdom
ORF1ab_3603_NA	ORF1ab	3603	ERR4366333	11074	C	+T	0,059034	2020-04-30	United Kingdom
ORF1ab_3956_V	ORF1ab	3956	ERR4366333	12132	C	T	0,998629	2020-04-30	United Kingdom
ORF1ab_314_L	ORF1ab	314	ERR4366333	14408	C	T	0,999334	2020-04-30	United Kingdom
S_614_G	S	614	ERR4366333	23403	A	G	1	2020-04-30	United Kingdom
M_175_M	M	175	ERR4366333	27046	C	T	0,999574	2020-04-30	United Kingdom
N_203_K	N	203	ERR4366333	28881	G	A	1	2020-04-30	United Kingdom
N_204_R	N	204	ERR4366333	28883	G	C	1	2020-04-30	United Kingdom
ORF1ab_184_C	ORF1ab	184	ERR4366334	815	C	T	0,999683	2020-05-28	United Kingdom
ORF1ab_2144_NA	ORF1ab	2144	ERR4366334	6696	C	+T	0,0640131	2020-05-28	United Kingdom
ORF1ab_3058_I	ORF1ab	3058	ERR4366334	9438	C	T	0,999757	2020-05-28	United Kingdom
ORF1ab_314_L	ORF1ab	314	ERR4366334	14408	C	T	0,999754	2020-05-28	United Kingdom
ORF1ab_833_NA	ORF1ab	833	ERR4366334	15965	G	+T	0,0780049	2020-05-28	United Kingdom
S_614_G	S	614	ERR4366334	23403	A	G	0,99891	2020-05-28	United Kingdom
M_23_L	M	23	ERR4366334	26589	G	T	1	2020-05-28	United Kingdom
N_203_K	N	203	ERR4366334	28881	G	A	1	2020-05-28	United Kingdom
N_204_R	N	204	ERR4366334	28883	G	C	1	2020-05-28	United Kingdom
N_248_*	N	248	ERR4366334	29015	A	T	0,0649867	2020-05-28	United Kingdom
N_260_NA	N	260	ERR4366334	29051	C	+A	0,0548712	2020-05-28	United Kingdom
ORF1ab_27_F	ORF1ab	27	ERR4366339	344	C	T	0,999537	2020-04-10	United Kingdom
ORF1ab_314_L	ORF1ab	314	ERR4366339	14408	C	T	1	2020-04-10	United Kingdom
ORF1ab_941_V	ORF1ab	941	ERR4366339	16289	C	T	0,999	2020-04-10	United Kingdom
ORF1ab_1289_M	ORF1ab	1289	ERR4366339	17333	C	T	0,731912	2020-04-10	United Kingdom
S_64_C	S	64	ERR4366339	21754	G	T	0,0732899	2020-04-10	United Kingdom
S_614_G	S	614	ERR4366339	23403	A	G	1	2020-04-10	United Kingdom
ORF3a_13_L	ORF3a	13	ERR4366339	25429	G	T	0,996901	2020-04-10	United Kingdom
ORF1ab_265_I	ORF1ab	265	ERR4366345	1059	C	T	0,998054	2020-04-19	United Kingdom
ORF1ab_2144_NA	ORF1ab	2144	ERR4366345	6696	C	+T	0,0579225	2020-04-19	United Kingdom
ORF1ab_3371_S	ORF1ab	3371	ERR4366345	10376	C	T	0,994324	2020-04-19	United Kingdom
ORF1ab_314_L	ORF1ab	314	ERR4366345	14408	C	T	0,9996	2020-04-19	United Kingdom
ORF1ab_833_NA	ORF1ab	833	ERR4366345	15965	G	+T	0,0818893	2020-04-19	United Kingdom
ORF1ab_1706_L	ORF1ab	1706	ERR4366345	18583	G	T	0,999084	2020-04-19	United Kingdom
S_614_G	S	614	ERR4366345	23403	A	G	0,999442	2020-04-19	United Kingdom
S_936_Y	S	936	ERR4366345	24368	G	T	1	2020-04-19	United Kingdom
ORF3a_57_H	ORF3a	57	ERR4366345	25563	G	T	0,997871	2020-04-19	United Kingdom
ORF8_77_C	ORF8	77	ERR4366345	28122	G	T	0,603426	2020-04-19	United Kingdom
N_248_*	N	248	ERR4366345	29015	A	T	0,0663265	2020-04-19	United Kingdom
ORF1ab_1096_S	ORF1ab	1096	ERR4366347	3551	C	T	1	2020-05-29	United Kingdom
ORF1ab_1770_H	ORF1ab	1770	ERR4366347	5573	T	C	0,996055	2020-05-29	United Kingdom
ORF1ab_2039_F	ORF1ab	2039	ERR4366347	6380	C	T	0,97985	2020-05-29	United Kingdom
ORF1ab_3846_S	ORF1ab	3846	ERR4366347	11801	G	A	0,917969	2020-05-29	United Kingdom
ORF1ab_314_L	ORF1ab	314	ERR4366347	14408	C	T	0,999048	2020-05-29	United Kingdom
ORF1ab_833_NA	ORF1ab	833	ERR4366347	15965	G	+T	0,0797439	2020-05-29	United Kingdom
S_614_G	S	614	ERR4366347	23403	A	G	1	2020-05-29	United Kingdom
ORF3a_54_S	ORF3a	54	ERR4366347	25552	G	T	0,999528	2020-05-29	United Kingdom
N_181_*	N	181	ERR4366347	28814	C	T	0,0847953	2020-05-29	United Kingdom
N_203_K	N	203	ERR4366347	28881	G	A	0,987887	2020-05-29	United Kingdom
N_204_R	N	204	ERR4366347	28883	G	C	0,988806	2020-05-29	United Kingdom
N_220_NA	N	220	ERR4366347	28932	C	+T	0,06639	2020-05-29	United Kingdom
ORF10_17_P	ORF10	17	ERR4366347	29607	T	C	0,990307	2020-05-29	United Kingdom
ORF1ab_558_F	ORF1ab	558	ERR4366350	1938	C	T	0,999531	2020-05-05	United Kingdom
ORF1ab_3930_F	ORF1ab	3930	ERR4366350	12053	C	T	0,999718	2020-05-05	United Kingdom
ORF1ab_314_L	ORF1ab	314	ERR4366350	14408	C	T	0,999694	2020-05-05	United Kingdom
S_614_G	S	614	ERR4366350	23403	A	G	1	2020-05-05	United Kingdom
S_1176_F	S	1176	ERR4366350	25088	G	T	0,998856	2020-05-05	United Kingdom
ORF3a_35_T	ORF3a	35	ERR4366350	25496	T	C	0,999571	2020-05-05	United Kingdom
N_140_NA	N	140	ERR4366350	28693	T	-AC	0,0562674	2020-05-05	United Kingdom
N_203_K	N	203	ERR4366350	28881	G	A	1	2020-05-05	United Kingdom
N_204_R	N	204	ERR4366350	28883	G	C	1	2020-05-05	United Kingdom
ORF1ab_124_C	ORF1ab	124	ERR4366352	635	C	T	0,209816	2020-04-30	United Kingdom
ORF1ab_142_NA	ORF1ab	142	ERR4366352	691	A	-T	0,0586496	2020-04-30	United Kingdom
ORF1ab_254_NA	ORF1ab	254	ERR4366352	1026	C	+T	0,125435	2020-04-30	United Kingdom
ORF1ab_391_F	ORF1ab	391	ERR4366352	1437	C	T	0,205742	2020-04-30	United Kingdom
ORF1ab_806_NA	ORF1ab	806	ERR4366352	2682	T	-G	0,0530282	2020-04-30	United Kingdom
ORF1ab_1049_V	ORF1ab	1049	ERR4366352	3411	C	T	0,999756	2020-04-30	United Kingdom
ORF1ab_1207_L	ORF1ab	1207	ERR4366352	3885	C	T	0,999681	2020-04-30	United Kingdom
ORF1ab_1511_NA	ORF1ab	1511	ERR4366352	4798	T	-A	0,0798137	2020-04-30	United Kingdom
ORF1ab_1656_NA	ORF1ab	1656	ERR4366352	5233	G	-A	0,0652591	2020-04-30	United Kingdom
ORF1ab_1925_C	ORF1ab	1925	ERR4366352	6039	T	G	0,0513414	2020-04-30	United Kingdom
ORF1ab_2090_D	ORF1ab	2090	ERR4366352	6534	T	A	0,204223	2020-04-30	United Kingdom
ORF1ab_3151_R	ORF1ab	3151	ERR4366352	9717	A	G	0,0520089	2020-04-30	United Kingdom
ORF1ab_3182_NA	ORF1ab	3182	ERR4366352	9811	C	-T	0,0714244	2020-04-30	United Kingdom
ORF1ab_3222_N	ORF1ab	3222	ERR4366352	9929	G	A	0,160853	2020-04-30	United Kingdom
ORF1ab_3256_F	ORF1ab	3256	ERR4366352	10032	C	T	0,0689655	2020-04-30	United Kingdom
ORF1ab_3536_NA	ORF1ab	3536	ERR4366352	10871	C	+A	0,0589044	2020-04-30	United Kingdom
ORF1ab_3732_F	ORF1ab	3732	ERR4366352	11460	C	T	0,135859	2020-04-30	United Kingdom
ORF1ab_4013_C	ORF1ab	4013	ERR4366352	12303	A	G	0,130909	2020-04-30	United Kingdom
ORF1ab_314_L	ORF1ab	314	ERR4366352	14408	C	T	0,999858	2020-04-30	United Kingdom
ORF1ab_1213_Y	ORF1ab	1213	ERR4366352	17104	C	T	0,999757	2020-04-30	United Kingdom
ORF1ab_1234_Y	ORF1ab	1234	ERR4366352	17167	C	T	0,0747737	2020-04-30	United Kingdom
ORF1ab_1387_Q	ORF1ab	1387	ERR4366352	17628	T	A	0,0618417	2020-04-30	United Kingdom
ORF1ab_2150_NA	ORF1ab	2150	ERR4366352	19917	T	-G	0,0603365	2020-04-30	United Kingdom
ORF1ab_2450_NA	ORF1ab	2450	ERR4366352	20815	T	-A	0,0662064	2020-04-30	United Kingdom
S_337_NA	S	337	ERR4366352	22572	C	+T	0,0887292	2020-04-30	United Kingdom
S_471_G	S	471	ERR4366352	22974	A	G	0,131875	2020-04-30	United Kingdom
S_564_*	S	564	ERR4366352	23252	C	T	0,0611186	2020-04-30	United Kingdom
S_614_G	S	614	ERR4366352	23403	A	G	0,999815	2020-04-30	United Kingdom
S_633_NA	S	633	ERR4366352	23461	G	-C	0,0599844	2020-04-30	United Kingdom
S_808_N	S	808	ERR4366352	23984	G	A	1	2020-04-30	United Kingdom
S_965_NA	S	965	ERR4366352	24457	A	-CTTAG	0,10781	2020-04-30	United Kingdom
S_1051_P	S	1051	ERR4366352	24713	T	C	0,0832609	2020-04-30	United Kingdom
S_1059_R	S	1059	ERR4366352	24737	G	C	0,0838354	2020-04-30	United Kingdom
M_48_NA	M	48	ERR4366352	26665	T	-A	0,0721554	2020-04-30	United Kingdom
ORF6_37_NA	ORF6	37	ERR4366352	27312	T	+A	0,0993528	2020-04-30	United Kingdom
ORF1ab_2144_NA	ORF1ab	2144	ERR4366361	6696	C	+T	0,066048	2020-05-18	United Kingdom
ORF1ab_314_L	ORF1ab	314	ERR4366361	14408	C	T	1	2020-05-18	United Kingdom
ORF1ab_425_F	ORF1ab	425	ERR4366361	14741	C	T	0,999247	2020-05-18	United Kingdom
ORF1ab_833_NA	ORF1ab	833	ERR4366361	15965	G	+T	0,0998815	2020-05-18	United Kingdom
ORF1ab_1922_NA	ORF1ab	1922	ERR4366361	19231	G	+T	0,0517956	2020-05-18	United Kingdom
S_479_S	S	479	ERR4366361	22997	C	T	0,998638	2020-05-18	United Kingdom
S_614_G	S	614	ERR4366361	23403	A	G	0,999411	2020-05-18	United Kingdom
S_1121_L	S	1121	ERR4366361	24923	T	C	0,999657	2020-05-18	United Kingdom
ORF3a_23_S	ORF3a	23	ERR4366361	25459	G	T	0,99881	2020-05-18	United Kingdom
N_244_NA	N	244	ERR4366361	29003	C	-A	0,0944272	2020-05-18	United Kingdom
ORF1ab_392_D	ORF1ab	392	ERR4366364	1440	G	A	0,997509	2020-04-01	United Kingdom
ORF1ab_876_T	ORF1ab	876	ERR4366364	2891	G	A	0,984864	2020-04-01	United Kingdom
ORF1ab_2144_NA	ORF1ab	2144	ERR4366364	6696	C	+T	0,0841168	2020-04-01	United Kingdom
ORF1ab_833_NA	ORF1ab	833	ERR4366364	15965	G	+T	0,102107	2020-04-01	United Kingdom
ORF3a_93_Y	ORF3a	93	ERR4366364	25669	C	T	0,776332	2020-04-01	United Kingdom
N_193_I	N	193	ERR4366364	28851	G	T	0,998968	2020-04-01	United Kingdom
N_260_NA	N	260	ERR4366364	29051	C	+A	0,052	2020-04-01	United Kingdom
ORF1ab_314_L	ORF1ab	314	ERR4366368	14408	C	T	1	2020-05-06	United Kingdom
S_439_K	S	439	ERR4366368	22879	C	A	0,999569	2020-05-06	United Kingdom
S_614_G	S	614	ERR4366368	23403	A	G	1	2020-05-06	United Kingdom
ORF1ab_1158_L	ORF1ab	1158	ERR4366369	3738	C	T	1	2020-04-20	United Kingdom
ORF1ab_2144_NA	ORF1ab	2144	ERR4366369	6696	C	+T	0,0776699	2020-04-20	United Kingdom
ORF1ab_2967_I	ORF1ab	2967	ERR4366369	9165	C	T	0,271992	2020-04-20	United Kingdom
ORF1ab_3602_NA	ORF1ab	3602	ERR4366369	11070	T	+C	0,0787544	2020-04-20	United Kingdom
ORF1ab_3602_F	ORF1ab	3602	ERR4366369	11071	G	C	0,586787	2020-04-20	United Kingdom
ORF1ab_3603_NA	ORF1ab	3603	ERR4366369	11073	T	-C	0,0665541	2020-04-20	United Kingdom
ORF1ab_3606_F	ORF1ab	3606	ERR4366369	11083	G	T	0,999851	2020-04-20	United Kingdom
ORF1ab_3975_F	ORF1ab	3975	ERR4366369	12188	G	T	0,998413	2020-04-20	United Kingdom
ORF1ab_490_Y	ORF1ab	490	ERR4366369	14935	G	T	0,0736342	2020-04-20	United Kingdom
ORF1ab_833_NA	ORF1ab	833	ERR4366369	15965	G	+T	0,0967275	2020-04-20	United Kingdom
ORF3a_251_V	ORF3a	251	ERR4366369	26144	G	T	0,999235	2020-04-20	United Kingdom
ORF1ab_2144_NA	ORF1ab	2144	ERR4366375	6696	C	+T	0,0624812	2020-06-01	United Kingdom
ORF1ab_314_L	ORF1ab	314	ERR4366375	14408	C	T	0,99931	2020-06-01	United Kingdom
ORF1ab_833_NA	ORF1ab	833	ERR4366375	15965	G	+T	0,104312	2020-06-01	United Kingdom
ORF1ab_2132_V	ORF1ab	2132	ERR4366375	19862	C	T	0,999152	2020-06-01	United Kingdom
S_614_G	S	614	ERR4366375	23403	A	G	0,999731	2020-06-01	United Kingdom
ORF3a_57_H	ORF3a	57	ERR4366375	25563	G	C	0,994718	2020-06-01	United Kingdom
N_203_K	N	203	ERR4366375	28881	G	A	1	2020-06-01	United Kingdom
N_204_R	N	204	ERR4366375	28883	G	C	1	2020-06-01	United Kingdom
ORF1ab_2144_NA	ORF1ab	2144	ERR4366379	6696	C	+T	0,0754995	2020-05-22	United Kingdom
ORF1ab_3603_NA	ORF1ab	3603	ERR4366379	11074	C	+T	0,105118	2020-05-22	United Kingdom
ORF1ab_3606_NA	ORF1ab	3606	ERR4366379	11082	T	-G	0,0783213	2020-05-22	United Kingdom
ORF1ab_3606_F	ORF1ab	3606	ERR4366379	11083	G	T	0,998498	2020-05-22	United Kingdom
ORF1ab_314_L	ORF1ab	314	ERR4366379	14408	C	T	0,999369	2020-05-22	United Kingdom
ORF1ab_833_NA	ORF1ab	833	ERR4366379	15965	G	+T	0,0824102	2020-05-22	United Kingdom
S_529_M	S	529	ERR4366379	23148	A	T	0,0506744	2020-05-22	United Kingdom
S_614_G	S	614	ERR4366379	23403	A	G	0,99922	2020-05-22	United Kingdom
ORF3a_61_N	ORF3a	61	ERR4366379	25575	A	C	0,999515	2020-05-22	United Kingdom
N_348_H	N	348	ERR4366379	29315	G	C	0,998989	2020-05-22	United Kingdom
ORF1ab_392_D	ORF1ab	392	ERR4366383	1440	G	A	1	2020-04-18	United Kingdom
ORF1ab_876_T	ORF1ab	876	ERR4366383	2891	G	A	0,878756	2020-04-18	United Kingdom
ORF1ab_1969_NA	ORF1ab	1969	ERR4366383	6172	T	-ATTG	0,0827586	2020-04-18	United Kingdom
ORF1ab_2144_NA	ORF1ab	2144	ERR4366383	6696	C	+T	0,0542225	2020-04-18	United Kingdom
ORF1ab_833_NA	ORF1ab	833	ERR4366383	15965	G	+T	0,0757659	2020-04-18	United Kingdom
ORF1ab_1634_NA	ORF1ab	1634	ERR4366383	18368	G	+T	0,0513013	2020-04-18	United Kingdom
S_27_V	S	27	ERR4366383	21642	C	T	0,0858209	2020-04-18	United Kingdom
ORF3a_93_Y	ORF3a	93	ERR4366383	25669	C	T	0,798456	2020-04-18	United Kingdom
N_9_H	N	9	ERR4366383	28300	G	T	0,770438	2020-04-18	United Kingdom
N_193_I	N	193	ERR4366383	28851	G	T	1	2020-04-18	United Kingdom
ORF1ab_2144_NA	ORF1ab	2144	ERR4366384	6696	C	+T	0,0652174	2020-04-20	United Kingdom
ORF1ab_3452_NA	ORF1ab	3452	ERR4366384	10619	C	+A	0,0582763	2020-04-20	United Kingdom
ORF1ab_3846_S	ORF1ab	3846	ERR4366384	11801	G	A	0,998423	2020-04-20	United Kingdom
ORF1ab_314_L	ORF1ab	314	ERR4366384	14408	C	T	0,999582	2020-04-20	United Kingdom
ORF1ab_833_NA	ORF1ab	833	ERR4366384	15965	G	+T	0,0631316	2020-04-20	United Kingdom
S_614_G	S	614	ERR4366384	23403	A	G	0,999811	2020-04-20	United Kingdom
ORF3a_54_S	ORF3a	54	ERR4366384	25552	G	T	0,998632	2020-04-20	United Kingdom
N_203_K	N	203	ERR4366384	28881	G	A	1	2020-04-20	United Kingdom
N_204_R	N	204	ERR4366384	28883	G	C	1	2020-04-20	United Kingdom
ORF1ab_849_V	ORF1ab	849	ERR4366386	2810	A	G	0,0622336	2020-04-09	United Kingdom
ORF1ab_1598_NA	ORF1ab	1598	ERR4366386	5058	A	-T	0,0619048	2020-04-09	United Kingdom
ORF1ab_3511_E	ORF1ab	3511	ERR4366386	10798	C	A	1	2020-04-09	United Kingdom
ORF1ab_3603_NA	ORF1ab	3603	ERR4366386	11074	C	+T	0,0620272	2020-04-09	United Kingdom
ORF1ab_132_I	ORF1ab	132	ERR4366386	13862	C	T	1	2020-04-09	United Kingdom
ORF1ab_314_L	ORF1ab	314	ERR4366386	14408	C	T	1	2020-04-09	United Kingdom
S_614_G	S	614	ERR4366386	23403	A	G	0,999712	2020-04-09	United Kingdom
N_156_S	N	156	ERR4366386	28739	G	T	1	2020-04-09	United Kingdom
N_188_L	N	188	ERR4366386	28836	C	T	1	2020-04-09	United Kingdom
ORF1ab_427_NA	ORF1ab	427	ERR4366388	1546	T	-A	0,122826	2020-05-30	United Kingdom
ORF1ab_2144_NA	ORF1ab	2144	ERR4366388	6696	C	+T	0,0529655	2020-05-30	United Kingdom
ORF1ab_2717_V	ORF1ab	2717	ERR4366388	8415	A	T	0,101226	2020-05-30	United Kingdom
ORF1ab_2859_I	ORF1ab	2859	ERR4366388	8841	C	T	0,561519	2020-05-30	United Kingdom
ORF1ab_3058_I	ORF1ab	3058	ERR4366388	9438	C	T	0,99973	2020-05-30	United Kingdom
ORF1ab_104_NA	ORF1ab	104	ERR4366388	13777	C	-AT	0,0925545	2020-05-30	United Kingdom
ORF1ab_105_L	ORF1ab	105	ERR4366388	13780	A	T	0,191262	2020-05-30	United Kingdom
ORF1ab_314_L	ORF1ab	314	ERR4366388	14408	C	T	0,999637	2020-05-30	United Kingdom
ORF1ab_833_NA	ORF1ab	833	ERR4366388	15965	G	+T	0,0657253	2020-05-30	United Kingdom
ORF1ab_849_G	ORF1ab	849	ERR4366388	16012	C	G	0,0596265	2020-05-30	United Kingdom
ORF1ab_1346_I	ORF1ab	1346	ERR4366388	17504	A	T	0,0558913	2020-05-30	United Kingdom
ORF1ab_1634_NA	ORF1ab	1634	ERR4366388	18368	G	+T	0,0916106	2020-05-30	United Kingdom
ORF1ab_2159_G	ORF1ab	2159	ERR4366388	19943	C	G	0,0586881	2020-05-30	United Kingdom
S_3_NA	S	3	ERR4366388	21569	G	+T	0,0566038	2020-05-30	United Kingdom
S_529_M	S	529	ERR4366388	23148	A	T	0,125837	2020-05-30	United Kingdom
S_614_G	S	614	ERR4366388	23403	A	G	0,999712	2020-05-30	United Kingdom
M_23_L	M	23	ERR4366388	26589	G	T	0,999328	2020-05-30	United Kingdom
N_203_K	N	203	ERR4366388	28881	G	A	0,99575	2020-05-30	United Kingdom
N_204_R	N	204	ERR4366388	28883	G	C	0,999611	2020-05-30	United Kingdom
N_406_H	N	406	ERR4366388	29491	A	T	0,06238	2020-05-30	United Kingdom
ORF1ab_1049_V	ORF1ab	1049	ERR4366389	3411	C	T	0,999568	2020-04-23	United Kingdom
ORF1ab_1207_L	ORF1ab	1207	ERR4366389	3885	C	T	1	2020-04-23	United Kingdom
ORF1ab_314_L	ORF1ab	314	ERR4366389	14408	C	T	1	2020-04-23	United Kingdom
ORF1ab_1213_Y	ORF1ab	1213	ERR4366389	17104	C	T	0,999646	2020-04-23	United Kingdom
S_614_G	S	614	ERR4366389	23403	A	G	0,999593	2020-04-23	United Kingdom
ORF1ab_1592_R	ORF1ab	1592	ERR4366392	5040	A	G	1	2020-05-05	United Kingdom
ORF1ab_2144_NA	ORF1ab	2144	ERR4366392	6696	C	+T	0,0974409	2020-05-05	United Kingdom
ORF1ab_2146_F	ORF1ab	2146	ERR4366392	6701	C	T	1	2020-05-05	United Kingdom
ORF1ab_2184_K	ORF1ab	2184	ERR4366392	6816	G	A	1	2020-05-05	United Kingdom
ORF1ab_3071_Y	ORF1ab	3071	ERR4366392	9477	T	A	1	2020-05-05	United Kingdom
ORF3a_196_V	ORF3a	196	ERR4366392	25979	G	T	1	2020-05-05	United Kingdom
ORF3a_213_K	ORF3a	213	ERR4366392	26029	C	A	1	2020-05-05	United Kingdom
N_197_L	N	197	ERR4366392	28863	C	T	1	2020-05-05	United Kingdom
ORF1ab_124_C	ORF1ab	124	ERR4366393	635	C	T	0,0934645	2020-05-02	United Kingdom
ORF1ab_166_G	ORF1ab	166	ERR4366393	761	A	G	0,157776	2020-05-02	United Kingdom
ORF1ab_571_NA	ORF1ab	571	ERR4366393	1978	T	-GG	0,0596273	2020-05-02	United Kingdom
ORF1ab_1384_K	ORF1ab	1384	ERR4366393	4415	G	A	0,0768107	2020-05-02	United Kingdom
ORF1ab_1457_NA	ORF1ab	1457	ERR4366393	4635	T	+A	0,0675978	2020-05-02	United Kingdom
ORF1ab_1861_A	ORF1ab	1861	ERR4366393	5847	G	C	0,0712695	2020-05-02	United Kingdom
ORF1ab_2781_NA	ORF1ab	2781	ERR4366393	8606	C	+T	0,0607735	2020-05-02	United Kingdom
ORF1ab_3161_NA	ORF1ab	3161	ERR4366393	9748	A	-AAGAGACGTGTAGTCTTT	0,0523715	2020-05-02	United Kingdom
ORF1ab_3374_NA	ORF1ab	3374	ERR4366393	10386	C	+T	0,073046	2020-05-02	United Kingdom
ORF1ab_3571_V	ORF1ab	3571	ERR4366393	10977	C	T	0,0503067	2020-05-02	United Kingdom
ORF1ab_3603_NA	ORF1ab	3603	ERR4366393	11074	C	-T	0,0847093	2020-05-02	United Kingdom
ORF1ab_3603_NA	ORF1ab	3603	ERR4366393	11074	C	+T	0,181622	2020-05-02	United Kingdom
ORF1ab_314_L	ORF1ab	314	ERR4366393	14408	C	T	1	2020-05-02	United Kingdom
ORF1ab_1940_D	ORF1ab	1940	ERR4366393	19286	G	A	0,0541985	2020-05-02	United Kingdom
ORF1ab_1959_NA	ORF1ab	1959	ERR4366393	19343	C	-TTTTGTTAAT	0,0545868	2020-05-02	United Kingdom
ORF1ab_2016_NA	ORF1ab	2016	ERR4366393	19514	G	-ATTGT	0,0582451	2020-05-02	United Kingdom
ORF1ab_2054_NA	ORF1ab	2054	ERR4366393	19627	G	+A	0,0794979	2020-05-02	United Kingdom
ORF1ab_2291_NA	ORF1ab	2291	ERR4366393	20340	T	+C	0,0870968	2020-05-02	United Kingdom
S_21_NA	S	21	ERR4366393	21623	A	-G	0,088	2020-05-02	United Kingdom
S_105_NA	S	105	ERR4366393	21875	A	+T	0,0703518	2020-05-02	United Kingdom
S_439_K	S	439	ERR4366393	22879	C	A	0,999241	2020-05-02	United Kingdom
S_614_G	S	614	ERR4366393	23403	A	G	1	2020-05-02	United Kingdom
S_640_F	S	640	ERR4366393	23481	C	T	0,0649038	2020-05-02	United Kingdom
S_913_NA	S	913	ERR4366393	24299	C	-AGAATGTTCTCTATGAGAACCAA	0,0738324	2020-05-02	United Kingdom
S_1114_V	S	1114	ERR4366393	24902	A	G	0,0949086	2020-05-02	United Kingdom
M_84_NA	M	84	ERR4366393	26774	G	-GCTTGTCTTGTAGGCTTGATGTGGCTCAGCTACTTCATTGCTTCTTTCAGACTGTT	0,0624365	2020-05-02	United Kingdom
M_223_NA	M	223	ERR4366393	27190	A	-AGTGACAACAGATGTTTCATCTCGTTGACTT	0,0563619	2020-05-02	United Kingdom
ORF6_46_NA	ORF6	46	ERR4366393	27339	G	-AATA	0,0668747	2020-05-02	United Kingdom
ORF8_107_NA	ORF8	107	ERR4366393	28214	C	+T	0,0580853	2020-05-02	United Kingdom
ORF1ab_1577_T	ORF1ab	1577	ERR4366394	4995	T	C	0,123209	2020-04-20	United Kingdom
ORF1ab_2144_NA	ORF1ab	2144	ERR4366394	6696	C	+T	0,0613956	2020-04-20	United Kingdom
ORF1ab_3072_C	ORF1ab	3072	ERR4366394	9479	G	T	0,155475	2020-04-20	United Kingdom
ORF1ab_3351_R	ORF1ab	3351	ERR4366394	10317	A	G	0,999772	2020-04-20	United Kingdom
ORF1ab_314_L	ORF1ab	314	ERR4366394	14408	C	T	0,999794	2020-04-20	United Kingdom
ORF1ab_833_NA	ORF1ab	833	ERR4366394	15965	G	+T	0,0800971	2020-04-20	United Kingdom
ORF1ab_941_V	ORF1ab	941	ERR4366394	16289	C	T	0,998363	2020-04-20	United Kingdom
ORF1ab_1261_V	ORF1ab	1261	ERR4366394	17249	C	T	0,0964242	2020-04-20	United Kingdom
ORF1ab_1634_NA	ORF1ab	1634	ERR4366394	18368	G	+T	0,0541997	2020-04-20	United Kingdom
ORF1ab_2557_R	ORF1ab	2557	ERR4366394	21137	A	G	0,0541575	2020-04-20	United Kingdom
S_614_G	S	614	ERR4366394	23403	A	G	0,999538	2020-04-20	United Kingdom
ORF3a_13_L	ORF3a	13	ERR4366394	25429	G	T	0,999616	2020-04-20	United Kingdom
ORF1ab_314_L	ORF1ab	314	ERR4366395	14408	C	T	1	2020-04-15	United Kingdom
ORF1ab_897_V	ORF1ab	897	ERR4366395	16156	A	G	0,136534	2020-04-15	United Kingdom
ORF1ab_941_V	ORF1ab	941	ERR4366395	16289	C	T	1	2020-04-15	United Kingdom
ORF1ab_1067_I	ORF1ab	1067	ERR4366395	16667	C	T	0,747573	2020-04-15	United Kingdom
S_614_G	S	614	ERR4366395	23403	A	G	0,999549	2020-04-15	United Kingdom
ORF3a_13_L	ORF3a	13	ERR4366395	25429	G	T	0,999296	2020-04-15	United Kingdom
ORF1ab_2144_NA	ORF1ab	2144	ERR4366396	6696	C	+T	0,0607565	2020-04-20	United Kingdom
ORF1ab_3993_L	ORF1ab	3993	ERR4366396	12243	G	T	0,843569	2020-04-20	United Kingdom
ORF1ab_85_L	ORF1ab	85	ERR4366396	13721	C	T	1	2020-04-20	United Kingdom
ORF1ab_314_L	ORF1ab	314	ERR4366396	14408	C	T	0,999547	2020-04-20	United Kingdom
ORF1ab_833_NA	ORF1ab	833	ERR4366396	15965	G	+T	0,0916283	2020-04-20	United Kingdom
S_614_G	S	614	ERR4366396	23403	A	G	0,999376	2020-04-20	United Kingdom
ORF6_22_NA	ORF6	22	ERR4366396	27265	T	-TTAAAGTTTCCATTTGGAATCTTGA	0,926823	2020-04-20	United Kingdom
ORF1ab_432_A	ORF1ab	432	ERR4366397	1560	G	C	0,0661157	2020-03-31	United Kingdom
ORF1ab_680_N	ORF1ab	680	ERR4366397	2305	G	C	0,0568562	2020-03-31	United Kingdom
ORF1ab_1583_F	ORF1ab	1583	ERR4366397	5012	G	T	0,0539216	2020-03-31	United Kingdom
ORF1ab_2037_Y	ORF1ab	2037	ERR4366397	6374	G	T	0,0754419	2020-03-31	United Kingdom
ORF1ab_2144_NA	ORF1ab	2144	ERR4366397	6696	C	+T	0,0588798	2020-03-31	United Kingdom
ORF1ab_3603_NA	ORF1ab	3603	ERR4366397	11074	C	+T	0,0813253	2020-03-31	United Kingdom
ORF1ab_3606_NA	ORF1ab	3606	ERR4366397	11082	T	-G	0,080844	2020-03-31	United Kingdom
ORF1ab_3606_F	ORF1ab	3606	ERR4366397	11083	G	T	0,998535	2020-03-31	United Kingdom
ORF1ab_3876_F	ORF1ab	3876	ERR4366397	11893	G	T	0,0537539	2020-03-31	United Kingdom
ORF1ab_314_L	ORF1ab	314	ERR4366397	14408	C	T	1	2020-03-31	United Kingdom
ORF1ab_833_NA	ORF1ab	833	ERR4366397	15965	G	+T	0,0798936	2020-03-31	United Kingdom
ORF1ab_1731_F	ORF1ab	1731	ERR4366397	18659	G	T	0,0648492	2020-03-31	United Kingdom
S_614_G	S	614	ERR4366397	23403	A	G	0,999211	2020-03-31	United Kingdom
S_847_T	S	847	ERR4366397	24102	G	C	0,0571429	2020-03-31	United Kingdom
ORF3a_61_N	ORF3a	61	ERR4366397	25575	A	C	0,999583	2020-03-31	United Kingdom
ORF3a_185_H	ORF3a	185	ERR4366397	25947	G	T	0,0619658	2020-03-31	United Kingdom
ORF1ab_2144_NA	ORF1ab	2144	ERR4366400	6696	C	+T	0,0625379	2020-04-19	United Kingdom
ORF1ab_3486_S	ORF1ab	3486	ERR4366400	10722	T	C	0,999191	2020-04-19	United Kingdom
ORF1ab_314_L	ORF1ab	314	ERR4366400	14408	C	T	0,998888	2020-04-19	United Kingdom
ORF1ab_833_NA	ORF1ab	833	ERR4366400	15965	G	+T	0,118772	2020-04-19	United Kingdom
S_614_G	S	614	ERR4366400	23403	A	G	0,998921	2020-04-19	United Kingdom
ORF7a_93_L	ORF7a	93	ERR4366400	27670	G	C	1	2020-04-19	United Kingdom
N_203_K	N	203	ERR4366400	28881	G	A	0,998537	2020-04-19	United Kingdom
N_204_R	N	204	ERR4366400	28883	G	C	0,999363	2020-04-19	United Kingdom
ORF1ab_2144_NA	ORF1ab	2144	ERR4366401	6696	C	+T	0,0678398	2020-04-19	United Kingdom
ORF1ab_3278_S	ORF1ab	3278	ERR4366401	10097	G	A	0,998511	2020-04-19	United Kingdom
ORF1ab_4317_E	ORF1ab	4317	ERR4366401	13216	T	G	0,999675	2020-04-19	United Kingdom
ORF1ab_144_G	ORF1ab	144	ERR4366401	13898	A	G	0,999762	2020-04-19	United Kingdom
ORF1ab_314_L	ORF1ab	314	ERR4366401	14408	C	T	1	2020-04-19	United Kingdom
ORF1ab_833_NA	ORF1ab	833	ERR4366401	15965	G	+T	0,0884009	2020-04-19	United Kingdom
S_614_G	S	614	ERR4366401	23403	A	G	1	2020-04-19	United Kingdom
N_203_K	N	203	ERR4366401	28881	G	A	1	2020-04-19	United Kingdom
N_204_R	N	204	ERR4366401	28883	G	C	1	2020-04-19	United Kingdom
ORF1ab_314_L	ORF1ab	314	ERR4366403	14408	C	T	1	2020-04-15	United Kingdom
S_614_G	S	614	ERR4366403	23403	A	G	1	2020-04-15	United Kingdom
M_175_M	M	175	ERR4366403	27046	C	T	1	2020-04-15	United Kingdom
N_182_S	N	182	ERR4366403	28817	G	T	1	2020-04-15	United Kingdom
N_203_K	N	203	ERR4366403	28881	G	A	1	2020-04-15	United Kingdom
N_204_R	N	204	ERR4366403	28883	G	C	1	2020-04-15	United Kingdom
ORF1ab_3166_F	ORF1ab	3166	ERR4366405	9761	G	T	0,423104	2020-04-06	United Kingdom
ORF1ab_314_L	ORF1ab	314	ERR4366405	14408	C	T	0,99955	2020-04-06	United Kingdom
S_439_K	S	439	ERR4366405	22879	C	A	0,999525	2020-04-06	United Kingdom
S_614_G	S	614	ERR4366405	23403	A	G	0,999519	2020-04-06	United Kingdom
ORF1ab_1160_Y	ORF1ab	1160	ERR4366408	3743	C	T	0,0762712	2020-04-15	United Kingdom
ORF1ab_314_L	ORF1ab	314	ERR4366408	14408	C	T	0,990399	2020-04-15	United Kingdom
S_439_K	S	439	ERR4366408	22879	C	A	1	2020-04-15	United Kingdom
S_614_G	S	614	ERR4366408	23403	A	G	0,999628	2020-04-15	United Kingdom
ORF10_6_F	ORF10	6	ERR4366408	29573	G	T	1	2020-04-15	United Kingdom
ORF1ab_3116_F	ORF1ab	3116	ERR4366409	9611	C	T	0,0504872	2020-04-07	United Kingdom
ORF1ab_3603_NA	ORF1ab	3603	ERR4366409	11074	C	+T	0,0586081	2020-04-07	United Kingdom
ORF1ab_314_L	ORF1ab	314	ERR4366409	14408	C	T	0,998934	2020-04-07	United Kingdom
ORF1ab_2371_L	ORF1ab	2371	ERR4366409	20578	G	T	0,0549223	2020-04-07	United Kingdom
ORF1ab_2537_I	ORF1ab	2537	ERR4366409	21077	C	T	1	2020-04-07	United Kingdom
S_439_K	S	439	ERR4366409	22879	C	A	1	2020-04-07	United Kingdom
S_614_G	S	614	ERR4366409	23403	A	G	1	2020-04-07	United Kingdom
ORF1ab_566_NA	ORF1ab	566	ERR4366411	1962	C	-TA	0,0941176	2020-04-12	United Kingdom
ORF1ab_880_NA	ORF1ab	880	ERR4366411	2904	T	+A	0,0622084	2020-04-12	United Kingdom
ORF1ab_918_NA	ORF1ab	918	ERR4366411	3017	T	-C	0,0593424	2020-04-12	United Kingdom
ORF1ab_922_NA	ORF1ab	922	ERR4366411	3030	G	+T	0,0634029	2020-04-12	United Kingdom
ORF1ab_1225_NA	ORF1ab	1225	ERR4366411	3939	G	-A	0,105263	2020-04-12	United Kingdom
ORF1ab_1392_G	ORF1ab	1392	ERR4366411	4439	T	G	0,0656511	2020-04-12	United Kingdom
ORF1ab_1503_NA	ORF1ab	1503	ERR4366411	4772	G	-A	0,0587261	2020-04-12	United Kingdom
ORF1ab_1904_NA	ORF1ab	1904	ERR4366411	5976	A	-T	0,0514286	2020-04-12	United Kingdom
ORF1ab_1997_V	ORF1ab	1997	ERR4366411	6255	C	T	0,0579557	2020-04-12	United Kingdom
ORF1ab_2256_NA	ORF1ab	2256	ERR4366411	7032	A	-T	0,102041	2020-04-12	United Kingdom
ORF1ab_2408_I	ORF1ab	2408	ERR4366411	7488	C	T	0,0813609	2020-04-12	United Kingdom
ORF1ab_3137_L	ORF1ab	3137	ERR4366411	9675	C	T	0,0552632	2020-04-12	United Kingdom
ORF1ab_3336_A	ORF1ab	3336	ERR4366411	10272	T	C	0,0958954	2020-04-12	United Kingdom
ORF1ab_3346_NA	ORF1ab	3346	ERR4366411	10301	C	-A	0,0882353	2020-04-12	United Kingdom
ORF1ab_3365_NA	ORF1ab	3365	ERR4366411	10360	G	+T	0,0760829	2020-04-12	United Kingdom
ORF1ab_3603_NA	ORF1ab	3603	ERR4366411	11074	C	+T	0,0801615	2020-04-12	United Kingdom
ORF1ab_3610_V	ORF1ab	3610	ERR4366411	11094	C	T	0,0760999	2020-04-12	United Kingdom
ORF1ab_75_NA	ORF1ab	75	ERR4366411	13690	G	-A	0,0672451	2020-04-12	United Kingdom
ORF1ab_133_NA	ORF1ab	133	ERR4366411	13865	T	-A	0,0592798	2020-04-12	United Kingdom
ORF1ab_314_L	ORF1ab	314	ERR4366411	14408	C	T	0,999738	2020-04-12	United Kingdom
ORF1ab_576_V	ORF1ab	576	ERR4366411	15194	C	T	0,0633131	2020-04-12	United Kingdom
ORF1ab_880_NA	ORF1ab	880	ERR4366411	16106	G	-A	0,0584066	2020-04-12	United Kingdom
ORF1ab_930_NA	ORF1ab	930	ERR4366411	16255	C	-T	0,0625	2020-04-12	United Kingdom
ORF1ab_1393_*	ORF1ab	1393	ERR4366411	17644	C	T	0,0830436	2020-04-12	United Kingdom
ORF1ab_1548_NA	ORF1ab	1548	ERR4366411	18111	T	-AC	0,050546	2020-04-12	United Kingdom
ORF1ab_1579_NA	ORF1ab	1579	ERR4366411	18202	A	-TC	0,0572232	2020-04-12	United Kingdom
ORF1ab_1669_*	ORF1ab	1669	ERR4366411	18472	C	T	0,06762	2020-04-12	United Kingdom
ORF1ab_2326_NA	ORF1ab	2326	ERR4366411	20445	T	-A	0,0518672	2020-04-12	United Kingdom
S_166_NA	S	166	ERR4366411	22058	T	+G	0,0931677	2020-04-12	United Kingdom
S_614_G	S	614	ERR4366411	23403	A	G	1	2020-04-12	United Kingdom
S_773_NA	S	773	ERR4366411	23880	A	-ACAAG	0,147186	2020-04-12	United Kingdom
S_780_V	S	780	ERR4366411	23901	A	T	0,0972973	2020-04-12	United Kingdom
S_1186_H	S	1186	ERR4366411	25119	T	A	0,0530474	2020-04-12	United Kingdom
S_1208_*	S	1208	ERR4366411	25184	C	T	0,148796	2020-04-12	United Kingdom
ORF3a_13_L	ORF3a	13	ERR4366411	25429	G	T	0,999398	2020-04-12	United Kingdom
N_5_V	N	5	ERR4366411	28287	G	T	0,0520362	2020-04-12	United Kingdom
N_219_F	N	219	ERR4366411	28928	C	T	0,270677	2020-04-12	United Kingdom
N_220_NA	N	220	ERR4366411	28933	T	+G	0,0508685	2020-04-12	United Kingdom
N_222_M	N	222	ERR4366411	28937	C	A	0,0642055	2020-04-12	United Kingdom
ORF1ab_14_F	ORF1ab	14	ERR4366414	305	G	T	0,236726	2020-04-13	United Kingdom
ORF1ab_272_NA	ORF1ab	272	ERR4366414	1080	A	-T	0,0669751	2020-04-13	United Kingdom
ORF1ab_1125_S	ORF1ab	1125	ERR4366414	3638	G	A	0,0793103	2020-04-13	United Kingdom
ORF1ab_1958_NA	ORF1ab	1958	ERR4366414	6139	A	+T	0,0837867	2020-04-13	United Kingdom
ORF1ab_2647_NA	ORF1ab	2647	ERR4366414	8204	G	-A	0,0987842	2020-04-13	United Kingdom
ORF1ab_2688_F	ORF1ab	2688	ERR4366414	8327	C	T	0,23348	2020-04-13	United Kingdom
ORF1ab_2781_NA	ORF1ab	2781	ERR4366414	8606	C	-T	0,180258	2020-04-13	United Kingdom
ORF1ab_2789_F	ORF1ab	2789	ERR4366414	8632	A	T	0,101224	2020-04-13	United Kingdom
ORF1ab_2829_NA	ORF1ab	2829	ERR4366414	8752	C	+A	0,127907	2020-04-13	United Kingdom
ORF1ab_3108_NA	ORF1ab	3108	ERR4366414	9587	A	-T	0,109325	2020-04-13	United Kingdom
ORF1ab_3192_NA	ORF1ab	3192	ERR4366414	9841	G	-T	0,0972763	2020-04-13	United Kingdom
ORF1ab_3261_NA	ORF1ab	3261	ERR4366414	10046	G	+T	0,144578	2020-04-13	United Kingdom
ORF1ab_3571_V	ORF1ab	3571	ERR4366414	10977	C	T	0,529412	2020-04-13	United Kingdom
ORF1ab_4068_NA	ORF1ab	4068	ERR4366414	12469	C	+A	0,118856	2020-04-13	United Kingdom
ORF1ab_132_I	ORF1ab	132	ERR4366414	13862	C	T	1	2020-04-13	United Kingdom
ORF1ab_137_F	ORF1ab	137	ERR4366414	13876	C	T	0,999476	2020-04-13	United Kingdom
ORF1ab_314_L	ORF1ab	314	ERR4366414	14408	C	T	1	2020-04-13	United Kingdom
ORF1ab_698_F	ORF1ab	698	ERR4366414	15559	C	T	0,124193	2020-04-13	United Kingdom
ORF1ab_832_D	ORF1ab	832	ERR4366414	15962	G	A	0,188658	2020-04-13	United Kingdom
ORF1ab_1117_NA	ORF1ab	1117	ERR4366414	16818	A	+G	0,0957543	2020-04-13	United Kingdom
ORF1ab_1118_NA	ORF1ab	1118	ERR4366414	16819	A	-TAG	0,0957543	2020-04-13	United Kingdom
ORF1ab_1303_NA	ORF1ab	1303	ERR4366414	17376	A	+C	0,120162	2020-04-13	United Kingdom
ORF1ab_2263_NA	ORF1ab	2263	ERR4366414	20255	A	-T	0,111617	2020-04-13	United Kingdom
S_359_NA	S	359	ERR4366414	22639	C	-A	0,239124	2020-04-13	United Kingdom
S_614_G	S	614	ERR4366414	23403	A	G	1	2020-04-13	United Kingdom
S_1075_NA	S	1075	ERR4366414	24786	T	-CACAACTGCTCCTGCCATTTGTCATGATGGAAAAGCACACTTTCCTCGTGAAGGTGTCTTTGTTTCAAATGGCA	0,134123	2020-04-13	United Kingdom
S_1219_C	S	1219	ERR4366414	25217	G	T	1	2020-04-13	United Kingdom
M_218_NA	M	218	ERR4366414	27175	C	-T	0,165708	2020-04-13	United Kingdom
ORF8_81_NA	ORF8	81	ERR4366414	28134	G	+T	0,134702	2020-04-13	United Kingdom
ORF8_89_S	ORF8	89	ERR4366414	28159	A	G	0,206375	2020-04-13	United Kingdom
N_188_L	N	188	ERR4366414	28836	C	T	1	2020-04-13	United Kingdom
N_399_V	N	399	ERR4366414	29469	A	T	0,0999219	2020-04-13	United Kingdom
ORF1ab_1096_S	ORF1ab	1096	ERR4366415	3551	C	T	1	2020-06-07	United Kingdom
ORF1ab_1770_H	ORF1ab	1770	ERR4366415	5573	T	C	0,997844	2020-06-07	United Kingdom
ORF1ab_2039_F	ORF1ab	2039	ERR4366415	6380	C	T	0,999373	2020-06-07	United Kingdom
ORF1ab_2144_NA	ORF1ab	2144	ERR4366415	6696	C	+T	0,0675284	2020-06-07	United Kingdom
ORF1ab_3846_S	ORF1ab	3846	ERR4366415	11801	G	A	1	2020-06-07	United Kingdom
ORF1ab_314_L	ORF1ab	314	ERR4366415	14408	C	T	0,999646	2020-06-07	United Kingdom
ORF1ab_833_NA	ORF1ab	833	ERR4366415	15965	G	+T	0,0731771	2020-06-07	United Kingdom
S_614_G	S	614	ERR4366415	23403	A	G	1	2020-06-07	United Kingdom
S_1238_I	S	1238	ERR4366415	25275	C	T	0,997729	2020-06-07	United Kingdom
ORF3a_54_S	ORF3a	54	ERR4366415	25552	G	T	0,999509	2020-06-07	United Kingdom
N_203_K	N	203	ERR4366415	28881	G	A	1	2020-06-07	United Kingdom
N_204_R	N	204	ERR4366415	28883	G	C	1	2020-06-07	United Kingdom
N_248_*	N	248	ERR4366415	29015	A	T	0,0614887	2020-06-07	United Kingdom
ORF10_17_P	ORF10	17	ERR4366415	29607	T	C	1	2020-06-07	United Kingdom
ORF1ab_1766_K	ORF1ab	1766	ERR4366416	5561	G	A	0,999579	2020-04-02	United Kingdom
ORF1ab_2144_NA	ORF1ab	2144	ERR4366416	6696	C	+T	0,0711777	2020-04-02	United Kingdom
ORF1ab_4135_F	ORF1ab	4135	ERR4366416	12669	C	T	0,255777	2020-04-02	United Kingdom
ORF1ab_314_L	ORF1ab	314	ERR4366416	14408	C	T	0,999209	2020-04-02	United Kingdom
ORF1ab_638_I	ORF1ab	638	ERR4366416	15380	G	T	1	2020-04-02	United Kingdom
ORF1ab_833_NA	ORF1ab	833	ERR4366416	15965	G	+T	0,100128	2020-04-02	United Kingdom
ORF1ab_1634_NA	ORF1ab	1634	ERR4366416	18368	G	+T	0,0514192	2020-04-02	United Kingdom
S_614_G	S	614	ERR4366416	23403	A	G	0,998598	2020-04-02	United Kingdom
N_203_K	N	203	ERR4366416	28881	G	A	1	2020-04-02	United Kingdom
N_204_R	N	204	ERR4366416	28883	G	C	0,997531	2020-04-02	United Kingdom
N_260_NA	N	260	ERR4366416	29051	C	+A	0,0509202	2020-04-02	United Kingdom
ORF1ab_2144_NA	ORF1ab	2144	ERR4366418	6696	C	+T	0,0739154	2020-04-18	United Kingdom
ORF1ab_314_L	ORF1ab	314	ERR4366418	14408	C	T	1	2020-04-18	United Kingdom
ORF1ab_833_NA	ORF1ab	833	ERR4366418	15965	G	+T	0,131821	2020-04-18	United Kingdom
ORF1ab_1634_NA	ORF1ab	1634	ERR4366418	18368	G	+T	0,0513462	2020-04-18	United Kingdom
S_614_G	S	614	ERR4366418	23403	A	G	0,999073	2020-04-18	United Kingdom
N_203_K	N	203	ERR4366418	28881	G	A	1	2020-04-18	United Kingdom
N_204_R	N	204	ERR4366418	28883	G	C	1	2020-04-18	United Kingdom
ORF1ab_3934_I	ORF1ab	3934	ERR4366422	12067	G	T	1	2020-04-08	United Kingdom
ORF1ab_314_L	ORF1ab	314	ERR4366422	14408	C	T	1	2020-04-08	United Kingdom
S_439_K	S	439	ERR4366422	22879	C	A	0,999339	2020-04-08	United Kingdom
S_614_G	S	614	ERR4366422	23403	A	G	0,999418	2020-04-08	United Kingdom
ORF1ab_3278_S	ORF1ab	3278	ERR4366426	10097	G	A	1	2020-04-24	United Kingdom
ORF1ab_314_L	ORF1ab	314	ERR4366426	14408	C	T	1	2020-04-24	United Kingdom
S_614_G	S	614	ERR4366426	23403	A	G	1	2020-04-24	United Kingdom
ORF3a_108_F	ORF3a	108	ERR4366426	25714	C	T	1	2020-04-24	United Kingdom
N_103_Y	N	103	ERR4366426	28580	G	T	0,999492	2020-04-24	United Kingdom
N_203_K	N	203	ERR4366426	28881	G	A	1	2020-04-24	United Kingdom
N_204_R	N	204	ERR4366426	28883	G	C	1	2020-04-24	United Kingdom
ORF1ab_2144_NA	ORF1ab	2144	ERR4366429	6696	C	+T	0,0637979	2020-04-20	United Kingdom
ORF1ab_314_L	ORF1ab	314	ERR4366429	14408	C	T	1	2020-04-20	United Kingdom
ORF1ab_833_NA	ORF1ab	833	ERR4366429	15965	G	+T	0,110444	2020-04-20	United Kingdom
S_614_G	S	614	ERR4366429	23403	A	G	1	2020-04-20	United Kingdom
N_203_K	N	203	ERR4366429	28881	G	A	1	2020-04-20	United Kingdom
N_204_R	N	204	ERR4366429	28883	G	C	1	2020-04-20	United Kingdom
N_336_V	N	336	ERR4366429	29280	C	T	0,999002	2020-04-20	United Kingdom
ORF1ab_314_L	ORF1ab	314	ERR4366430	14408	C	T	1	2020-04-20	United Kingdom
S_439_K	S	439	ERR4366430	22879	C	A	1	2020-04-20	United Kingdom
S_614_G	S	614	ERR4366430	23403	A	G	0,99801	2020-04-20	United Kingdom
S_1263_S	S	1263	ERR4366430	25349	C	T	0,109015	2020-04-20	United Kingdom
ORF1ab_771_N	ORF1ab	771	ERR4366434	2577	G	A	0,0656934	2020-05-01	United Kingdom
ORF1ab_809_NA	ORF1ab	809	ERR4366434	2691	C	+A	0,0635514	2020-05-01	United Kingdom
ORF1ab_1189_N	ORF1ab	1189	ERR4366434	3831	G	A	1	2020-05-01	United Kingdom
ORF1ab_1338_N	ORF1ab	1338	ERR4366434	4278	C	A	0,0558058	2020-05-01	United Kingdom
ORF1ab_2118_NA	ORF1ab	2118	ERR4366434	6618	G	-T	0,0597426	2020-05-01	United Kingdom
ORF1ab_2248_S	ORF1ab	2248	ERR4366434	7007	G	T	0,14121	2020-05-01	United Kingdom
ORF1ab_3121_NA	ORF1ab	3121	ERR4366434	9627	C	+T	0,0943767	2020-05-01	United Kingdom
ORF1ab_3410_G	ORF1ab	3410	ERR4366434	10493	A	G	0,0673361	2020-05-01	United Kingdom
ORF1ab_3603_NA	ORF1ab	3603	ERR4366434	11074	C	-T	0,169905	2020-05-01	United Kingdom
ORF1ab_4135_F	ORF1ab	4135	ERR4366434	12669	C	T	0,0595829	2020-05-01	United Kingdom
ORF1ab_75_K	ORF1ab	75	ERR4366434	13690	G	A	0,0960907	2020-05-01	United Kingdom
ORF1ab_294_Y	ORF1ab	294	ERR4366434	14347	G	T	0,0669819	2020-05-01	United Kingdom
ORF1ab_314_L	ORF1ab	314	ERR4366434	14408	C	T	1	2020-05-01	United Kingdom
ORF1ab_589_*	ORF1ab	589	ERR4366434	15234	G	A	0,0674699	2020-05-01	United Kingdom
ORF1ab_728_I	ORF1ab	728	ERR4366434	15649	G	A	1	2020-05-01	United Kingdom
ORF1ab_1498_M	ORF1ab	1498	ERR4366434	17961	A	G	1	2020-05-01	United Kingdom
ORF1ab_1711_NA	ORF1ab	1711	ERR4366434	18599	C	-A	0,0655097	2020-05-01	United Kingdom
S_614_G	S	614	ERR4366434	23403	A	G	1	2020-05-01	United Kingdom
S_766_NA	S	766	ERR4366434	23859	C	+T	0,0630631	2020-05-01	United Kingdom
S_1089_L	S	1089	ERR4366434	24827	T	C	0,0574503	2020-05-01	United Kingdom
S_1234_NA	S	1234	ERR4366434	25262	C	-T	0,171343	2020-05-01	United Kingdom
ORF8_15_S	ORF8	15	ERR4366434	27936	G	T	0,0934256	2020-05-01	United Kingdom
ORF1ab_129_N	ORF1ab	129	ERR4366437	652	A	C	0,0521042	2020-07-04	United Kingdom
ORF1ab_1225_NA	ORF1ab	1225	ERR4366437	3938	A	-G	0,0630769	2020-07-04	United Kingdom
ORF1ab_314_L	ORF1ab	314	ERR4366437	14408	C	T	0,997841	2020-07-04	United Kingdom
ORF1ab_833_NA	ORF1ab	833	ERR4366437	15965	G	+T	0,0726563	2020-07-04	United Kingdom
ORF1ab_2201_V	ORF1ab	2201	ERR4366437	20069	G	T	0,063354	2020-07-04	United Kingdom
S_367_F	S	367	ERR4366437	22661	G	T	0,0540054	2020-07-04	United Kingdom
S_614_G	S	614	ERR4366437	23403	A	G	0,998593	2020-07-04	United Kingdom
N_203_K	N	203	ERR4366437	28881	G	A	0,99182	2020-07-04	United Kingdom
N_204_R	N	204	ERR4366437	28883	G	C	0,998012	2020-07-04	United Kingdom
ORF1ab_56_NA	ORF1ab	56	ERR4366441	431	G	-TTGAAAAAGGCGT	0,261976	2020-04-15	United Kingdom
ORF1ab_540_D	ORF1ab	540	ERR4366441	1884	C	A	0,224953	2020-04-15	United Kingdom
ORF1ab_552_NA	ORF1ab	552	ERR4366441	1919	C	+T	0,0691906	2020-04-15	United Kingdom
ORF1ab_602_A	ORF1ab	602	ERR4366441	2069	A	G	0,0929368	2020-04-15	United Kingdom
ORF1ab_952_K	ORF1ab	952	ERR4366441	3119	G	A	0,0830769	2020-04-15	United Kingdom
ORF1ab_1201_*	ORF1ab	1201	ERR4366441	3866	C	T	0,192053	2020-04-15	United Kingdom
ORF1ab_1351_G	ORF1ab	1351	ERR4366441	4316	A	G	0,0739577	2020-04-15	United Kingdom
ORF1ab_1365_*	ORF1ab	1365	ERR4366441	4358	C	T	0,0503323	2020-04-15	United Kingdom
ORF1ab_1481_E	ORF1ab	1481	ERR4366441	4708	T	A	0,110499	2020-04-15	United Kingdom
ORF1ab_1561_NA	ORF1ab	1561	ERR4366441	4947	C	-T	0,100418	2020-04-15	United Kingdom
ORF1ab_1720_N	ORF1ab	1720	ERR4366441	5425	G	T	0,101169	2020-04-15	United Kingdom
ORF1ab_2080_E	ORF1ab	2080	ERR4366441	6504	C	A	0,0802834	2020-04-15	United Kingdom
ORF1ab_2231_NA	ORF1ab	2231	ERR4366441	6956	A	-T	0,127021	2020-04-15	United Kingdom
ORF1ab_2241_NA	ORF1ab	2241	ERR4366441	6987	G	+T	0,157447	2020-04-15	United Kingdom
ORF1ab_2242_F	ORF1ab	2242	ERR4366441	6990	C	T	1	2020-04-15	United Kingdom
ORF1ab_2467_NA	ORF1ab	2467	ERR4366441	7666	T	-G	0,0774587	2020-04-15	United Kingdom
ORF1ab_2541_L	ORF1ab	2541	ERR4366441	7886	A	T	0,101399	2020-04-15	United Kingdom
ORF1ab_2644_NA	ORF1ab	2644	ERR4366441	8196	C	-AG	0,0751634	2020-04-15	United Kingdom
ORF1ab_2645_Y	ORF1ab	2645	ERR4366441	8198	G	T	0,0675944	2020-04-15	United Kingdom
ORF1ab_2720_A	ORF1ab	2720	ERR4366441	8423	T	G	0,0648148	2020-04-15	United Kingdom
ORF1ab_2757_R	ORF1ab	2757	ERR4366441	8535	A	G	0,0841121	2020-04-15	United Kingdom
ORF1ab_2814_NA	ORF1ab	2814	ERR4366441	8707	T	-G	0,117936	2020-04-15	United Kingdom
ORF1ab_3093_R	ORF1ab	3093	ERR4366441	9542	T	C	0,180464	2020-04-15	United Kingdom
ORF1ab_3517_NA	ORF1ab	3517	ERR4366441	10816	T	-G	0,11215	2020-04-15	United Kingdom
ORF1ab_3673_NA	ORF1ab	3673	ERR4366441	11283	G	-T	0,123839	2020-04-15	United Kingdom
ORF1ab_3788_NA	ORF1ab	3788	ERR4366441	11628	A	-T	0,10272	2020-04-15	United Kingdom
ORF1ab_3915_F	ORF1ab	3915	ERR4366441	12008	C	T	0,056976	2020-04-15	United Kingdom
ORF1ab_3917_NA	ORF1ab	3917	ERR4366441	12014	G	+T	0,0728808	2020-04-15	United Kingdom
ORF1ab_3956_NA	ORF1ab	3956	ERR4366441	12132	C	-T	0,0574506	2020-04-15	United Kingdom
ORF1ab_4097_NA	ORF1ab	4097	ERR4366441	12554	G	-A	0,0962783	2020-04-15	United Kingdom
ORF1ab_4148_V	ORF1ab	4148	ERR4366441	12708	C	T	1	2020-04-15	United Kingdom
ORF1ab_114_NA	ORF1ab	114	ERR4366441	13808	C	-A	0,0666667	2020-04-15	United Kingdom
ORF1ab_227_F	ORF1ab	227	ERR4366441	14147	C	T	0,165174	2020-04-15	United Kingdom
ORF1ab_314_L	ORF1ab	314	ERR4366441	14408	C	T	1	2020-04-15	United Kingdom
ORF1ab_322_NA	ORF1ab	322	ERR4366441	14432	G	+A	0,110279	2020-04-15	United Kingdom
ORF1ab_697_V	ORF1ab	697	ERR4366441	15557	C	T	0,0560615	2020-04-15	United Kingdom
ORF1ab_751_H	ORF1ab	751	ERR4366441	15718	G	C	0,058483	2020-04-15	United Kingdom
ORF1ab_1055_NA	ORF1ab	1055	ERR4366441	16630	C	+T	0,143402	2020-04-15	United Kingdom
ORF1ab_1055_P	ORF1ab	1055	ERR4366441	16631	T	C	0,153017	2020-04-15	United Kingdom
ORF1ab_1342_L	ORF1ab	1342	ERR4366441	17492	C	T	0,0854995	2020-04-15	United Kingdom
ORF1ab_1617_NA	ORF1ab	1617	ERR4366441	18317	G	-GT	0,0632911	2020-04-15	United Kingdom
ORF1ab_1778_NA	ORF1ab	1778	ERR4366441	18799	C	-A	0,072251	2020-04-15	United Kingdom
ORF1ab_2224_NA	ORF1ab	2224	ERR4366441	20139	A	-AC	0,089372	2020-04-15	United Kingdom
S_49_Y	S	49	ERR4366441	21707	C	T	0,107631	2020-04-15	United Kingdom
S_128_V	S	128	ERR4366441	21944	A	G	0,10277	2020-04-15	United Kingdom
S_143_NA	S	143	ERR4366441	21990	T	-TTA	0,132364	2020-04-15	United Kingdom
S_614_G	S	614	ERR4366441	23403	A	G	0,999532	2020-04-15	United Kingdom
S_969_NA	S	969	ERR4366441	24468	A	-T	0,18612	2020-04-15	United Kingdom
S_1037_NA	S	1037	ERR4366441	24672	C	-A	0,0789474	2020-04-15	United Kingdom
S_1102_L	S	1102	ERR4366441	24867	G	T	0,0760186	2020-04-15	United Kingdom
S_1106_NA	S	1106	ERR4366441	24878	C	+A	0,0557359	2020-04-15	United Kingdom
S_1137_NA	S	1137	ERR4366441	24971	G	+T	0,0829852	2020-04-15	United Kingdom
S_1183_F	S	1183	ERR4366441	25109	A	T	0,0639354	2020-04-15	United Kingdom
S_1200_F	S	1200	ERR4366441	25160	C	T	0,0704225	2020-04-15	United Kingdom
ORF3a_10_NA	ORF3a	10	ERR4366441	25420	A	-TTGGAACTGTAAC	0,064117	2020-04-15	United Kingdom
ORF7b_43_T	ORF7b	43	ERR4366441	27882	G	A	0,129065	2020-04-15	United Kingdom
ORF7b_43_V	ORF7b	43	ERR4366441	27883	C	T	0,130214	2020-04-15	United Kingdom
N_37_NA	N	37	ERR4366441	28383	C	+A	0,227395	2020-04-15	United Kingdom
N_117_S	N	117	ERR4366441	28622	C	T	0,0713368	2020-04-15	United Kingdom
N_150_NA	N	150	ERR4366441	28723	T	-CC	0,173838	2020-04-15	United Kingdom
N_287_W	N	287	ERR4366441	29132	G	T	0,0642458	2020-04-15	United Kingdom
ORF10_10_NA	ORF10	10	ERR4366441	29587	G	+T	0,0640244	2020-04-15	United Kingdom
ORF1ab_314_L	ORF1ab	314	ERR4366448	14408	C	T	1	2020-05-03	United Kingdom
S_439_K	S	439	ERR4366448	22879	C	A	1	2020-05-03	United Kingdom
S_614_G	S	614	ERR4366448	23403	A	G	0,99899	2020-05-03	United Kingdom
ORF1ab_498_V	ORF1ab	498	ERR4366453	1758	C	T	0,181195	2020-03-31	United Kingdom
ORF1ab_1246_I	ORF1ab	1246	ERR4366453	4002	C	T	1	2020-03-31	United Kingdom
ORF1ab_2144_NA	ORF1ab	2144	ERR4366453	6696	C	+T	0,148354	2020-03-31	United Kingdom
ORF1ab_3278_S	ORF1ab	3278	ERR4366453	10097	G	A	1	2020-03-31	United Kingdom
ORF1ab_3929_N	ORF1ab	3929	ERR4366453	12052	G	T	0,999357	2020-03-31	United Kingdom
ORF1ab_314_L	ORF1ab	314	ERR4366453	14408	C	T	0,99974	2020-03-31	United Kingdom
ORF1ab_833_NA	ORF1ab	833	ERR4366453	15965	G	+T	0,134174	2020-03-31	United Kingdom
ORF1ab_1634_NA	ORF1ab	1634	ERR4366453	18368	G	+T	0,122842	2020-03-31	United Kingdom
S_614_G	S	614	ERR4366453	23403	A	G	0,999706	2020-03-31	United Kingdom
S_694_V	S	694	ERR4366453	23643	C	T	0,196944	2020-03-31	United Kingdom
S_887_NA	S	887	ERR4366453	24223	C	+T	0,0609929	2020-03-31	United Kingdom
S_960_D	S	960	ERR4366453	24440	A	G	0,161583	2020-03-31	United Kingdom
N_203_K	N	203	ERR4366453	28881	G	A	1	2020-03-31	United Kingdom
N_204_R	N	204	ERR4366453	28883	G	C	1	2020-03-31	United Kingdom
ORF1ab_1096_S	ORF1ab	1096	ERR4366457	3551	C	T	1	2020-06-07	United Kingdom
ORF1ab_1770_H	ORF1ab	1770	ERR4366457	5573	T	C	0,995016	2020-06-07	United Kingdom
ORF1ab_2039_F	ORF1ab	2039	ERR4366457	6380	C	T	0,999749	2020-06-07	United Kingdom
ORF1ab_2144_NA	ORF1ab	2144	ERR4366457	6696	C	+T	0,0581492	2020-06-07	United Kingdom
ORF1ab_3076_Y	ORF1ab	3076	ERR4366457	9491	C	T	0,199303	2020-06-07	United Kingdom
ORF1ab_3846_S	ORF1ab	3846	ERR4366457	11801	G	A	0,999675	2020-06-07	United Kingdom
ORF1ab_314_L	ORF1ab	314	ERR4366457	14408	C	T	0,999642	2020-06-07	United Kingdom
ORF1ab_833_NA	ORF1ab	833	ERR4366457	15965	G	+T	0,0800424	2020-06-07	United Kingdom
S_614_G	S	614	ERR4366457	23403	A	G	0,999817	2020-06-07	United Kingdom
ORF3a_54_S	ORF3a	54	ERR4366457	25552	G	T	1	2020-06-07	United Kingdom
N_203_K	N	203	ERR4366457	28881	G	A	1	2020-06-07	United Kingdom
N_204_R	N	204	ERR4366457	28883	G	C	1	2020-06-07	United Kingdom
N_248_*	N	248	ERR4366457	29015	A	T	0,0613349	2020-06-07	United Kingdom
ORF10_17_P	ORF10	17	ERR4366457	29607	T	C	1	2020-06-07	United Kingdom
ORF1ab_2266_*	ORF1ab	2266	ERR4366462	7063	C	A	0,0515873	2020-04-29	United Kingdom
ORF1ab_314_L	ORF1ab	314	ERR4366462	14408	C	T	0,999409	2020-04-29	United Kingdom
S_439_K	S	439	ERR4366462	22879	C	A	1	2020-04-29	United Kingdom
S_614_G	S	614	ERR4366462	23403	A	G	0,999458	2020-04-29	United Kingdom
ORF1ab_2144_NA	ORF1ab	2144	ERR4366465	6696	C	+T	0,0537489	2020-04-20	United Kingdom
ORF1ab_314_L	ORF1ab	314	ERR4366465	14408	C	T	0,999781	2020-04-20	United Kingdom
ORF1ab_833_NA	ORF1ab	833	ERR4366465	15965	G	+T	0,119646	2020-04-20	United Kingdom
S_614_G	S	614	ERR4366465	23403	A	G	1	2020-04-20	United Kingdom
S_812_L	S	812	ERR4366465	23997	C	T	1	2020-04-20	United Kingdom
N_80_L	N	80	ERR4366465	28512	C	T	0,999476	2020-04-20	United Kingdom
N_135_I	N	135	ERR4366465	28677	C	T	0,0888665	2020-04-20	United Kingdom
N_203_K	N	203	ERR4366465	28881	G	A	0,997275	2020-04-20	United Kingdom
N_204_R	N	204	ERR4366465	28883	G	C	1	2020-04-20	United Kingdom
N_248_*	N	248	ERR4366465	29015	A	T	0,0584158	2020-04-20	United Kingdom
ORF1ab_561_NA	ORF1ab	561	ERR4366468	1946	G	+T	0,0581315	2020-04-15	United Kingdom
ORF1ab_1577_V	ORF1ab	1577	ERR4366468	4994	A	G	0,0750751	2020-04-15	United Kingdom
ORF1ab_1617_NA	ORF1ab	1617	ERR4366468	5116	A	+T	0,0873016	2020-04-15	United Kingdom
ORF1ab_1674_S	ORF1ab	1674	ERR4366468	5286	G	C	0,0826446	2020-04-15	United Kingdom
ORF1ab_2144_NA	ORF1ab	2144	ERR4366468	6696	C	+T	0,332075	2020-04-15	United Kingdom
ORF1ab_3306_T	ORF1ab	3306	ERR4366468	10182	T	C	0,0735096	2020-04-15	United Kingdom
ORF1ab_3367_A	ORF1ab	3367	ERR4366468	10365	T	C	0,0531094	2020-04-15	United Kingdom
ORF1ab_3452_K	ORF1ab	3452	ERR4366468	10619	C	A	0,188137	2020-04-15	United Kingdom
ORF1ab_3519_NA	ORF1ab	3519	ERR4366468	10820	C	+A	0,0676692	2020-04-15	United Kingdom
ORF1ab_3603_NA	ORF1ab	3603	ERR4366468	11074	C	+T	0,141564	2020-04-15	United Kingdom
ORF1ab_3649_NA	ORF1ab	3649	ERR4366468	11211	A	-T	0,112722	2020-04-15	United Kingdom
ORF1ab_3849_NA	ORF1ab	3849	ERR4366468	11812	C	+A	0,169561	2020-04-15	United Kingdom
ORF1ab_57_T	ORF1ab	57	ERR4366468	13637	T	C	0,0528967	2020-04-15	United Kingdom
ORF1ab_94_NA	ORF1ab	94	ERR4366468	13749	G	+T	0,0590288	2020-04-15	United Kingdom
ORF1ab_314_L	ORF1ab	314	ERR4366468	14408	C	T	1	2020-04-15	United Kingdom
ORF1ab_1686_G	ORF1ab	1686	ERR4366468	18524	T	G	0,061795	2020-04-15	United Kingdom
ORF1ab_2537_NA	ORF1ab	2537	ERR4366468	21077	C	+A	0,0516631	2020-04-15	United Kingdom
ORF1ab_2544_NA	ORF1ab	2544	ERR4366468	21097	G	+A	0,0527066	2020-04-15	United Kingdom
S_250_A	S	250	ERR4366468	22310	A	G	0,0704225	2020-04-15	United Kingdom
S_328_NA	S	328	ERR4366468	22546	A	+T	0,0855043	2020-04-15	United Kingdom
S_614_G	S	614	ERR4366468	23403	A	G	1	2020-04-15	United Kingdom
S_763_*	S	763	ERR4366468	23850	T	A	0,0915493	2020-04-15	United Kingdom
S_920_NA	S	920	ERR4366468	24320	C	+A	0,109959	2020-04-15	United Kingdom
S_1108_NA	S	1108	ERR4366468	24885	A	+T	0,0541156	2020-04-15	United Kingdom
ORF6_21_NA	ORF6	21	ERR4366468	27263	C	+T	0,0877578	2020-04-15	United Kingdom
ORF8_52_NA	ORF8	52	ERR4366468	28048	G	+A	0,0504808	2020-04-15	United Kingdom
N_260_NA	N	260	ERR4366468	29051	C	+A	0,0839134	2020-04-15	United Kingdom
ORF1ab_2144_NA	ORF1ab	2144	ERR4366469	6696	C	+T	0,0671175	2020-04-19	United Kingdom
ORF1ab_314_L	ORF1ab	314	ERR4366469	14408	C	T	0,999524	2020-04-19	United Kingdom
ORF1ab_833_NA	ORF1ab	833	ERR4366469	15965	G	+T	0,111317	2020-04-19	United Kingdom
S_21_I	S	21	ERR4366469	21624	G	T	1	2020-04-19	United Kingdom
S_614_G	S	614	ERR4366469	23403	A	G	0,999532	2020-04-19	United Kingdom
S_1083_R	S	1083	ERR4366469	24810	A	G	0,997609	2020-04-19	United Kingdom
N_203_K	N	203	ERR4366469	28881	G	A	0,998588	2020-04-19	United Kingdom
N_204_R	N	204	ERR4366469	28883	G	C	1	2020-04-19	United Kingdom
ORF1ab_1049_V	ORF1ab	1049	ERR4366470	3411	C	T	1	2020-04-09	United Kingdom
ORF1ab_1207_L	ORF1ab	1207	ERR4366470	3885	C	T	1	2020-04-09	United Kingdom
ORF1ab_3603_NA	ORF1ab	3603	ERR4366470	11074	C	+T	0,0904943	2020-04-09	United Kingdom
ORF1ab_314_L	ORF1ab	314	ERR4366470	14408	C	T	1	2020-04-09	United Kingdom
ORF1ab_1213_Y	ORF1ab	1213	ERR4366470	17104	C	T	1	2020-04-09	United Kingdom
S_614_G	S	614	ERR4366470	23403	A	G	0,999638	2020-04-09	United Kingdom
ORF3a_119_NA	ORF3a	119	ERR4366470	25749	C	+T	0,0731707	2020-04-09	United Kingdom
ORF1ab_2095_Q	ORF1ab	2095	ERR4366472	6549	T	A	0,0742857	2020-04-29	United Kingdom
ORF1ab_3099_L	ORF1ab	3099	ERR4366472	9561	C	T	0,167874	2020-04-29	United Kingdom
ORF1ab_3511_E	ORF1ab	3511	ERR4366472	10798	C	A	1	2020-04-29	United Kingdom
ORF1ab_3829_I	ORF1ab	3829	ERR4366472	11750	C	A	0,180023	2020-04-29	United Kingdom
ORF1ab_3930_F	ORF1ab	3930	ERR4366472	12053	C	T	0,361187	2020-04-29	United Kingdom
ORF1ab_4398_L	ORF1ab	4398	ERR4366472	13458	C	T	0,111111	2020-04-29	United Kingdom
ORF1ab_132_I	ORF1ab	132	ERR4366472	13862	C	T	1	2020-04-29	United Kingdom
ORF1ab_314_L	ORF1ab	314	ERR4366472	14408	C	T	1	2020-04-29	United Kingdom
ORF1ab_1315_C	ORF1ab	1315	ERR4366472	17410	C	T	0,0956151	2020-04-29	United Kingdom
ORF1ab_2061_I	ORF1ab	2061	ERR4366472	19648	G	A	1	2020-04-29	United Kingdom
ORF1ab_2172_NA	ORF1ab	2172	ERR4366472	19983	C	+T	0,0571429	2020-04-29	United Kingdom
S_50_L	S	50	ERR4366472	21711	C	T	0,0571081	2020-04-29	United Kingdom
S_137_NA	S	137	ERR4366472	21971	A	-ATGATCCATTTTTGGGTGTTTATT	0,0527273	2020-04-29	United Kingdom
S_139_NA	S	139	ERR4366472	21979	A	-TTT	0,114545	2020-04-29	United Kingdom
S_614_G	S	614	ERR4366472	23403	A	G	0,999692	2020-04-29	United Kingdom
ORF3a_10_NA	ORF3a	10	ERR4366472	25422	T	-GGAACTGTAACTTTGAAGCAAGGTGAAATC	0,114706	2020-04-29	United Kingdom
N_188_L	N	188	ERR4366472	28836	C	T	1	2020-04-29	United Kingdom
N_327_L	N	327	ERR4366472	29253	C	T	0,0583533	2020-04-29	United Kingdom
ORF1ab_944_L	ORF1ab	944	ERR4366476	3096	C	T	0,0519187	2020-04-11	United Kingdom
ORF1ab_2249_P	ORF1ab	2249	ERR4366476	7010	G	C	0,055814	2020-04-11	United Kingdom
ORF1ab_2453_NA	ORF1ab	2453	ERR4366476	7622	G	-TTAA	0,0567376	2020-04-11	United Kingdom
ORF1ab_3116_F	ORF1ab	3116	ERR4366476	9611	C	T	0,0537839	2020-04-11	United Kingdom
ORF1ab_3511_E	ORF1ab	3511	ERR4366476	10798	C	A	1	2020-04-11	United Kingdom
ORF1ab_3603_NA	ORF1ab	3603	ERR4366476	11074	C	+T	0,0606667	2020-04-11	United Kingdom
ORF1ab_132_I	ORF1ab	132	ERR4366476	13862	C	T	0,99979	2020-04-11	United Kingdom
ORF1ab_239_I	ORF1ab	239	ERR4366476	14183	C	T	0,111475	2020-04-11	United Kingdom
ORF1ab_314_L	ORF1ab	314	ERR4366476	14408	C	T	1	2020-04-11	United Kingdom
S_1_NA	S	1	ERR4366476	21565	G	+T	0,0515933	2020-04-11	United Kingdom
S_32_V	S	32	ERR4366476	21656	T	G	0,856061	2020-04-11	United Kingdom
S_214_L	S	214	ERR4366476	22203	G	T	0,106771	2020-04-11	United Kingdom
S_341_NA	S	341	ERR4366476	22583	G	-TTT	0,251627	2020-04-11	United Kingdom
S_614_G	S	614	ERR4366476	23403	A	G	1	2020-04-11	United Kingdom
S_691_NA	S	691	ERR4366476	23635	C	-A	0,0581818	2020-04-11	United Kingdom
ORF3a_140_NA	ORF3a	140	ERR4366476	25810	C	-T	0,0611111	2020-04-11	United Kingdom
N_188_L	N	188	ERR4366476	28836	C	T	1	2020-04-11	United Kingdom
ORF1ab_3511_E	ORF1ab	3511	ERR4366477	10798	C	A	1	2020-05-05	United Kingdom
ORF1ab_3768_NA	ORF1ab	3768	ERR4366477	11567	A	+T	0,0508326	2020-05-05	United Kingdom
ORF1ab_132_I	ORF1ab	132	ERR4366477	13862	C	T	1	2020-05-05	United Kingdom
ORF1ab_314_L	ORF1ab	314	ERR4366477	14408	C	T	1	2020-05-05	United Kingdom
ORF1ab_2513_V	ORF1ab	2513	ERR4366477	21005	C	T	1	2020-05-05	United Kingdom
S_614_G	S	614	ERR4366477	23403	A	G	0,999481	2020-05-05	United Kingdom
N_188_L	N	188	ERR4366477	28836	C	T	1	2020-05-05	United Kingdom
ORF1ab_314_L	ORF1ab	314	ERR4366480	14408	C	T	1	2020-04-10	United Kingdom
ORF1ab_1271_L	ORF1ab	1271	ERR4366480	17278	G	T	0,999137	2020-04-10	United Kingdom
ORF1ab_1621_I	ORF1ab	1621	ERR4366480	18329	C	T	0,091954	2020-04-10	United Kingdom
ORF1ab_2048_I	ORF1ab	2048	ERR4366480	19610	C	T	1	2020-04-10	United Kingdom
S_614_G	S	614	ERR4366480	23403	A	G	0,998578	2020-04-10	United Kingdom
ORF3a_13_L	ORF3a	13	ERR4366480	25429	G	T	1	2020-04-10	United Kingdom
ORF1ab_33_G	ORF1ab	33	ERR4366481	363	A	G	0,998319	2020-05-19	United Kingdom
ORF1ab_314_L	ORF1ab	314	ERR4366481	14408	C	T	1	2020-05-19	United Kingdom
ORF1ab_1596_L	ORF1ab	1596	ERR4366481	18253	A	T	0,914694	2020-05-19	United Kingdom
ORF1ab_2223_L	ORF1ab	2223	ERR4366481	20134	G	T	1	2020-05-19	United Kingdom
ORF1ab_2676_K	ORF1ab	2676	ERR4366481	21494	G	A	1	2020-05-19	United Kingdom
S_614_G	S	614	ERR4366481	23403	A	G	0,999531	2020-05-19	United Kingdom
S_879_S	S	879	ERR4366481	24197	G	T	0,9978	2020-05-19	United Kingdom
N_203_K	N	203	ERR4366481	28881	G	A	1	2020-05-19	United Kingdom
N_204_R	N	204	ERR4366481	28883	G	C	1	2020-05-19	United Kingdom
ORF1ab_124_C	ORF1ab	124	ERR4366482	635	C	T	0,093199	2020-04-20	United Kingdom
ORF1ab_944_L	ORF1ab	944	ERR4366482	3096	C	T	0,109234	2020-04-20	United Kingdom
ORF1ab_999_A	ORF1ab	999	ERR4366482	3260	A	G	1	2020-04-20	United Kingdom
ORF1ab_1229_Y	ORF1ab	1229	ERR4366482	3950	G	T	0,0541872	2020-04-20	United Kingdom
ORF1ab_2144_L	ORF1ab	2144	ERR4366482	6696	C	T	0,0644997	2020-04-20	United Kingdom
ORF1ab_2144_NA	ORF1ab	2144	ERR4366482	6696	C	+T	0,102974	2020-04-20	United Kingdom
ORF1ab_2252_I	ORF1ab	2252	ERR4366482	7019	G	A	0,0714286	2020-04-20	United Kingdom
ORF1ab_2308_NA	ORF1ab	2308	ERR4366482	7187	C	+A	0,054878	2020-04-20	United Kingdom
ORF1ab_2904_*	ORF1ab	2904	ERR4366482	8975	G	T	0,0940367	2020-04-20	United Kingdom
ORF1ab_314_L	ORF1ab	314	ERR4366482	14408	C	T	0,999591	2020-04-20	United Kingdom
ORF1ab_833_NA	ORF1ab	833	ERR4366482	15965	G	+T	0,0567955	2020-04-20	United Kingdom
ORF1ab_1813_C	ORF1ab	1813	ERR4366482	18904	C	T	0,984475	2020-04-20	United Kingdom
ORF1ab_2439_I	ORF1ab	2439	ERR4366482	20784	G	A	0,062158	2020-04-20	United Kingdom
S_102_I	S	102	ERR4366482	21867	G	T	1	2020-04-20	United Kingdom
S_121_D	S	121	ERR4366482	21923	A	G	0,0693241	2020-04-20	United Kingdom
S_337_NA	S	337	ERR4366482	22572	C	+T	0,0510535	2020-04-20	United Kingdom
S_614_G	S	614	ERR4366482	23403	A	G	0,999629	2020-04-20	United Kingdom
S_1230_A	S	1230	ERR4366482	25251	T	C	0,0591562	2020-04-20	United Kingdom
ORF3a_72_S	ORF3a	72	ERR4366482	25606	G	T	0,999035	2020-04-20	United Kingdom
E_37_F	E	37	ERR4366482	26353	C	T	0,142373	2020-04-20	United Kingdom
N_45_NA	N	45	ERR4366482	28406	T	+A	0,0537105	2020-04-20	United Kingdom
N_260_NA	N	260	ERR4366482	29051	C	+A	0,104839	2020-04-20	United Kingdom
N_305_V	N	305	ERR4366482	29187	C	T	0,0652174	2020-04-20	United Kingdom
ORF1ab_290_NA	ORF1ab	290	ERR4366484	1135	G	-AA	0,0533545	2020-05-01	United Kingdom
ORF1ab_642_I	ORF1ab	642	ERR4366484	2189	C	A	1	2020-05-01	United Kingdom
ORF1ab_1078_NA	ORF1ab	1078	ERR4366484	3497	G	-CTA	0,0671463	2020-05-01	United Kingdom
ORF1ab_1157_E	ORF1ab	1157	ERR4366484	3736	C	A	0,0512195	2020-05-01	United Kingdom
ORF1ab_1207_NA	ORF1ab	1207	ERR4366484	3886	T	-A	0,0893471	2020-05-01	United Kingdom
ORF1ab_1678_A	ORF1ab	1678	ERR4366484	5297	A	G	0,109466	2020-05-01	United Kingdom
ORF1ab_1726_S	ORF1ab	1726	ERR4366484	5441	G	A	0,100511	2020-05-01	United Kingdom
ORF1ab_1976_A	ORF1ab	1976	ERR4366484	6191	A	G	0,152278	2020-05-01	United Kingdom
ORF1ab_2539_S	ORF1ab	2539	ERR4366484	7881	A	G	0,129542	2020-05-01	United Kingdom
ORF1ab_2678_NA	ORF1ab	2678	ERR4366484	8299	C	+A	0,055949	2020-05-01	United Kingdom
ORF1ab_3519_NA	ORF1ab	3519	ERR4366484	10820	C	+A	0,111111	2020-05-01	United Kingdom
ORF1ab_3788_C	ORF1ab	3788	ERR4366484	11628	A	G	0,0601233	2020-05-01	United Kingdom
ORF1ab_3854_R	ORF1ab	3854	ERR4366484	11826	A	G	0,0529301	2020-05-01	United Kingdom
ORF1ab_4033_NA	ORF1ab	4033	ERR4366484	12362	C	-T	0,0847378	2020-05-01	United Kingdom
ORF1ab_4208_NA	ORF1ab	4208	ERR4366484	12887	G	+A	0,0840537	2020-05-01	United Kingdom
ORF1ab_4265_I	ORF1ab	4265	ERR4366484	13059	C	T	0,942184	2020-05-01	United Kingdom
ORF1ab_314_L	ORF1ab	314	ERR4366484	14408	C	T	1	2020-05-01	United Kingdom
ORF1ab_659_I	ORF1ab	659	ERR4366484	15444	G	T	1	2020-05-01	United Kingdom
ORF1ab_1101_Q	ORF1ab	1101	ERR4366484	16769	G	A	0,0668058	2020-05-01	United Kingdom
ORF1ab_1598_T	ORF1ab	1598	ERR4366484	18260	T	C	0,999798	2020-05-01	United Kingdom
S_35_NA	S	35	ERR4366484	21665	G	-GT	0,468208	2020-05-01	United Kingdom
S_485_NA	S	485	ERR4366484	23016	G	+T	0,0920116	2020-05-01	United Kingdom
S_614_G	S	614	ERR4366484	23403	A	G	0,999847	2020-05-01	United Kingdom
S_799_NA	S	799	ERR4366484	23958	G	-T	0,0696251	2020-05-01	United Kingdom
S_1072_NA	S	1072	ERR4366484	24776	G	-A	0,0585862	2020-05-01	United Kingdom
S_1245_*	S	1245	ERR4366484	25295	A	T	0,0823129	2020-05-01	United Kingdom
S_1245_T	S	1245	ERR4366484	25296	A	C	0,0827119	2020-05-01	United Kingdom
M_170_F	M	170	ERR4366484	27030	G	T	0,153994	2020-05-01	United Kingdom
ORF7b_27_NA	ORF7b	27	ERR4366484	27836	C	+T	0,05716	2020-05-01	United Kingdom
ORF8_94_NA	ORF8	94	ERR4366484	28175	A	+T	0,0716418	2020-05-01	United Kingdom
N_203_K	N	203	ERR4366484	28881	G	A	1	2020-05-01	United Kingdom
N_204_R	N	204	ERR4366484	28883	G	C	1	2020-05-01	United Kingdom
ORF1ab_314_L	ORF1ab	314	ERR4366488	14408	C	T	1	2020-04-15	United Kingdom
S_439_K	S	439	ERR4366488	22879	C	A	1	2020-04-15	United Kingdom
S_614_G	S	614	ERR4366488	23403	A	G	0,998837	2020-04-15	United Kingdom
ORF1ab_120_N	ORF1ab	120	ERR4366489	625	G	T	0,954405	2020-04-10	United Kingdom
ORF1ab_739_V	ORF1ab	739	ERR4366489	2480	A	G	1	2020-04-10	United Kingdom
ORF1ab_765_S	ORF1ab	765	ERR4366489	2558	C	T	0,999475	2020-04-10	United Kingdom
ORF1ab_2554_V	ORF1ab	2554	ERR4366489	7926	C	T	1	2020-04-10	United Kingdom
ORF1ab_3603_NA	ORF1ab	3603	ERR4366489	11074	C	+T	0,0814917	2020-04-10	United Kingdom
ORF1ab_3606_NA	ORF1ab	3606	ERR4366489	11082	T	-G	0,120166	2020-04-10	United Kingdom
ORF1ab_3606_F	ORF1ab	3606	ERR4366489	11083	G	T	1	2020-04-10	United Kingdom
ORF3a_251_V	ORF3a	251	ERR4366489	26144	G	T	1	2020-04-10	United Kingdom
ORF1ab_83_NA	ORF1ab	83	ERR4366490	514	T	-GTTATG	0,0513937	2020-04-14	United Kingdom
ORF1ab_124_C	ORF1ab	124	ERR4366490	635	C	T	0,0546624	2020-04-14	United Kingdom
ORF1ab_2066_NA	ORF1ab	2066	ERR4366490	6463	G	+A	0,0562972	2020-04-14	United Kingdom
ORF1ab_2389_NA	ORF1ab	2389	ERR4366490	7431	C	-ATTTT	0,0686499	2020-04-14	United Kingdom
ORF1ab_2665_F	ORF1ab	2665	ERR4366490	8258	G	T	0,0656064	2020-04-14	United Kingdom
ORF1ab_2681_NA	ORF1ab	2681	ERR4366490	8306	G	+A	0,0637394	2020-04-14	United Kingdom
ORF1ab_2777_I	ORF1ab	2777	ERR4366490	8595	C	T	0,0753769	2020-04-14	United Kingdom
ORF1ab_2931_L	ORF1ab	2931	ERR4366490	9057	C	T	0,0652377	2020-04-14	United Kingdom
ORF1ab_3039_S	ORF1ab	3039	ERR4366490	9380	G	A	0,0665529	2020-04-14	United Kingdom
ORF1ab_3039_V	ORF1ab	3039	ERR4366490	9381	G	T	0,0647359	2020-04-14	United Kingdom
ORF1ab_3469_NA	ORF1ab	3469	ERR4366490	10671	C	-TTGG	0,0758808	2020-04-14	United Kingdom
ORF1ab_3480_NA	ORF1ab	3480	ERR4366490	10705	G	-T	0,0512309	2020-04-14	United Kingdom
ORF1ab_3603_NA	ORF1ab	3603	ERR4366490	11074	C	-T	0,0530705	2020-04-14	United Kingdom
ORF1ab_3608_G	ORF1ab	3608	ERR4366490	11088	A	G	0,0683483	2020-04-14	United Kingdom
ORF1ab_3645_S	ORF1ab	3645	ERR4366490	11198	G	T	0,0640177	2020-04-14	United Kingdom
ORF1ab_4398_NA	ORF1ab	4398	ERR4366490	13459	G	+T	0,0980392	2020-04-14	United Kingdom
ORF1ab_314_L	ORF1ab	314	ERR4366490	14408	C	T	1	2020-04-14	United Kingdom
ORF1ab_596_NA	ORF1ab	596	ERR4366490	15253	G	-T	0,0529695	2020-04-14	United Kingdom
ORF1ab_1055_NA	ORF1ab	1055	ERR4366490	16630	C	+T	0,10846	2020-04-14	United Kingdom
ORF1ab_1184_D	ORF1ab	1184	ERR4366490	17019	G	T	1	2020-04-14	United Kingdom
ORF1ab_1271_L	ORF1ab	1271	ERR4366490	17278	G	T	1	2020-04-14	United Kingdom
ORF1ab_2048_I	ORF1ab	2048	ERR4366490	19610	C	T	1	2020-04-14	United Kingdom
ORF1ab_2269_NA	ORF1ab	2269	ERR4366490	20274	G	-GATGAATTCATTGAACGGTATAAATTAGAAGGCTATGCCTTCGAACATATCGTTTATGGAGATTTTAGTCATAGTCAGTTAGGTGGTTT	0,0854271	2020-04-14	United Kingdom
ORF1ab_2686_F	ORF1ab	2686	ERR4366490	21523	G	T	0,0536044	2020-04-14	United Kingdom
S_614_G	S	614	ERR4366490	23403	A	G	1	2020-04-14	United Kingdom
ORF3a_13_L	ORF3a	13	ERR4366490	25429	G	T	0,99924	2020-04-14	United Kingdom
E_58_NA	E	58	ERR4366490	26416	G	+T	0,0647149	2020-04-14	United Kingdom
M_125_Y	M	125	ERR4366490	26895	C	T	0,0625	2020-04-14	United Kingdom
ORF8_101_C	ORF8	101	ERR4366490	28194	C	T	0,0591033	2020-04-14	United Kingdom
N_255_Y	N	255	ERR4366490	29037	C	A	0,0546654	2020-04-14	United Kingdom
ORF1ab_427_NA	ORF1ab	427	ERR4366493	1546	T	-A	0,238095	2020-05-20	United Kingdom
ORF1ab_656_V	ORF1ab	656	ERR4366493	2232	C	T	1	2020-05-20	United Kingdom
ORF1ab_2144_NA	ORF1ab	2144	ERR4366493	6696	C	+T	0,0667908	2020-05-20	United Kingdom
ORF1ab_314_L	ORF1ab	314	ERR4366493	14408	C	T	0,999139	2020-05-20	United Kingdom
ORF1ab_833_NA	ORF1ab	833	ERR4366493	15965	G	+T	0,0875726	2020-05-20	United Kingdom
S_484_Q	S	484	ERR4366493	23012	G	C	1	2020-05-20	United Kingdom
S_614_G	S	614	ERR4366493	23403	A	G	0,999364	2020-05-20	United Kingdom
S_779_H	S	779	ERR4366493	23899	A	C	0,997805	2020-05-20	United Kingdom
N_37_P	N	37	ERR4366493	28382	T	C	0,999392	2020-05-20	United Kingdom
N_168_S	N	168	ERR4366493	28775	C	T	0,113905	2020-05-20	United Kingdom
N_203_K	N	203	ERR4366493	28881	G	A	0,998279	2020-05-20	United Kingdom
N_204_R	N	204	ERR4366493	28883	G	C	1	2020-05-20	United Kingdom
ORF1ab_2144_NA	ORF1ab	2144	ERR4366497	6696	C	+T	0,0683126	2020-04-19	United Kingdom
ORF1ab_314_L	ORF1ab	314	ERR4366497	14408	C	T	1	2020-04-19	United Kingdom
ORF1ab_833_NA	ORF1ab	833	ERR4366497	15965	G	+T	0,0937175	2020-04-19	United Kingdom
S_21_I	S	21	ERR4366497	21624	G	T	1	2020-04-19	United Kingdom
S_614_G	S	614	ERR4366497	23403	A	G	0,999081	2020-04-19	United Kingdom
ORF3a_69_L	ORF3a	69	ERR4366497	25598	G	T	0,999338	2020-04-19	United Kingdom
N_203_K	N	203	ERR4366497	28881	G	A	1	2020-04-19	United Kingdom
N_204_R	N	204	ERR4366497	28883	G	C	1	2020-04-19	United Kingdom
ORF1ab_83_NA	ORF1ab	83	ERR4366501	513	A	-TGTTATGGT	0,782904	2020-05-21	United Kingdom
ORF1ab_265_I	ORF1ab	265	ERR4366501	1059	C	T	0,999527	2020-05-21	United Kingdom
ORF1ab_314_L	ORF1ab	314	ERR4366501	14408	C	T	0,998897	2020-05-21	United Kingdom
ORF1ab_833_NA	ORF1ab	833	ERR4366501	15965	G	+T	0,0957324	2020-05-21	United Kingdom
ORF1ab_1634_NA	ORF1ab	1634	ERR4366501	18368	G	+T	0,0538309	2020-05-21	United Kingdom
ORF1ab_1654_S	ORF1ab	1654	ERR4366501	18428	A	G	0,999733	2020-05-21	United Kingdom
S_614_G	S	614	ERR4366501	23403	A	G	0,998978	2020-05-21	United Kingdom
ORF3a_57_H	ORF3a	57	ERR4366501	25563	G	T	0,998143	2020-05-21	United Kingdom
ORF7a_8_T	ORF7a	8	ERR4366501	27415	G	A	0,999715	2020-05-21	United Kingdom
N_33_I	N	33	ERR4366501	28371	G	T	0,998012	2020-05-21	United Kingdom
ORF1ab_2144_NA	ORF1ab	2144	ERR4366502	6696	C	+T	0,0553698	2020-04-30	United Kingdom
ORF1ab_3071_Y	ORF1ab	3071	ERR4366502	9477	T	A	0,998092	2020-04-30	United Kingdom
ORF1ab_97_L	ORF1ab	97	ERR4366502	13756	A	T	0,0659751	2020-04-30	United Kingdom
ORF1ab_961_L	ORF1ab	961	ERR4366502	16349	C	T	0,0570962	2020-04-30	United Kingdom
ORF1ab_2557_R	ORF1ab	2557	ERR4366502	21137	A	G	0,114192	2020-04-30	United Kingdom
ORF3a_196_V	ORF3a	196	ERR4366502	25979	G	T	0,990196	2020-04-30	United Kingdom
ORF3a_213_K	ORF3a	213	ERR4366502	26029	C	A	1	2020-04-30	United Kingdom
N_197_L	N	197	ERR4366502	28863	C	T	1	2020-04-30	United Kingdom
ORF1ab_876_T	ORF1ab	876	ERR4366504	2891	G	A	0,969461	2020-04-01	United Kingdom
ORF1ab_2144_NA	ORF1ab	2144	ERR4366504	6696	C	+T	0,0733883	2020-04-01	United Kingdom
ORF1ab_4260_L	ORF1ab	4260	ERR4366504	13043	G	T	0,0553928	2020-04-01	United Kingdom
ORF1ab_833_NA	ORF1ab	833	ERR4366504	15965	G	+T	0,131787	2020-04-01	United Kingdom
ORF3a_93_Y	ORF3a	93	ERR4366504	25669	C	T	0,778886	2020-04-01	United Kingdom
N_193_I	N	193	ERR4366504	28851	G	T	1	2020-04-01	United Kingdom
N_260_NA	N	260	ERR4366504	29051	C	+A	0,0508831	2020-04-01	United Kingdom
ORF1ab_1592_R	ORF1ab	1592	ERR4366509	5040	A	G	1	2020-05-05	United Kingdom
ORF1ab_2144_NA	ORF1ab	2144	ERR4366509	6696	C	+T	0,163022	2020-05-05	United Kingdom
ORF1ab_2146_F	ORF1ab	2146	ERR4366509	6701	C	T	1	2020-05-05	United Kingdom
ORF1ab_2184_K	ORF1ab	2184	ERR4366509	6816	G	A	1	2020-05-05	United Kingdom
ORF1ab_3071_Y	ORF1ab	3071	ERR4366509	9477	T	A	1	2020-05-05	United Kingdom
S_3_NA	S	3	ERR4366509	21569	G	+T	0,0676101	2020-05-05	United Kingdom
S_5_F	S	5	ERR4366509	21575	C	T	1	2020-05-05	United Kingdom
ORF3a_196_V	ORF3a	196	ERR4366509	25979	G	T	1	2020-05-05	United Kingdom
ORF3a_213_K	ORF3a	213	ERR4366509	26029	C	A	0,998331	2020-05-05	United Kingdom
N_197_L	N	197	ERR4366509	28863	C	T	1	2020-05-05	United Kingdom
ORF1ab_2144_NA	ORF1ab	2144	ERR4366511	6696	C	+T	0,077229	2020-04-20	United Kingdom
ORF1ab_314_L	ORF1ab	314	ERR4366511	14408	C	T	0,999685	2020-04-20	United Kingdom
ORF1ab_833_NA	ORF1ab	833	ERR4366511	15965	G	+T	0,0652799	2020-04-20	United Kingdom
S_73_I	S	73	ERR4366511	21780	C	T	1	2020-04-20	United Kingdom
S_614_G	S	614	ERR4366511	23403	A	G	0,999609	2020-04-20	United Kingdom
S_892_S	S	892	ERR4366511	24236	G	T	1	2020-04-20	United Kingdom
ORF3a_100_C	ORF3a	100	ERR4366511	25690	G	T	1	2020-04-20	United Kingdom
N_203_K	N	203	ERR4366511	28881	G	A	1	2020-04-20	United Kingdom
N_204_R	N	204	ERR4366511	28883	G	C	1	2020-04-20	United Kingdom
N_260_NA	N	260	ERR4366511	29051	C	+A	0,0698324	2020-04-20	United Kingdom
ORF1ab_876_T	ORF1ab	876	ERR4366512	2891	G	A	0,984005	2020-04-01	United Kingdom
ORF1ab_2144_NA	ORF1ab	2144	ERR4366512	6696	C	+T	0,077695	2020-04-01	United Kingdom
ORF1ab_833_NA	ORF1ab	833	ERR4366512	15965	G	+T	0,0811571	2020-04-01	United Kingdom
N_193_I	N	193	ERR4366512	28851	G	T	0,996047	2020-04-01	United Kingdom
N_260_NA	N	260	ERR4366512	29051	C	+A	0,0522946	2020-04-01	United Kingdom
ORF1ab_265_I	ORF1ab	265	ERR4366514	1059	C	T	0,0873656	2020-06-05	United Kingdom
ORF1ab_1978_P	ORF1ab	1978	ERR4366514	6197	T	C	0,0554855	2020-06-05	United Kingdom
ORF1ab_2144_NA	ORF1ab	2144	ERR4366514	6696	C	+T	0,0714921	2020-06-05	United Kingdom
ORF1ab_2252_G	ORF1ab	2252	ERR4366514	7020	T	G	0,0852459	2020-06-05	United Kingdom
ORF1ab_3058_I	ORF1ab	3058	ERR4366514	9438	C	T	0,933627	2020-06-05	United Kingdom
ORF1ab_3606_F	ORF1ab	3606	ERR4366514	11083	G	T	0,0599362	2020-06-05	United Kingdom
ORF1ab_314_L	ORF1ab	314	ERR4366514	14408	C	T	0,999426	2020-06-05	United Kingdom
ORF1ab_833_NA	ORF1ab	833	ERR4366514	15965	G	+T	0,108587	2020-06-05	United Kingdom
ORF1ab_1619_Y	ORF1ab	1619	ERR4366514	18322	C	T	0,148606	2020-06-05	United Kingdom
S_614_G	S	614	ERR4366514	23403	A	G	1	2020-06-05	United Kingdom
ORF3a_57_H	ORF3a	57	ERR4366514	25563	G	T	0,0526316	2020-06-05	United Kingdom
ORF3a_62_S	ORF3a	62	ERR4366514	25577	T	G	0,0542169	2020-06-05	United Kingdom
ORF3a_171_L	ORF3a	171	ERR4366514	25904	C	T	0,0847724	2020-06-05	United Kingdom
M_23_L	M	23	ERR4366514	26589	G	T	0,922325	2020-06-05	United Kingdom
M_107_H	M	107	ERR4366514	26842	G	A	0,0683949	2020-06-05	United Kingdom
N_203_K	N	203	ERR4366514	28881	G	A	0,891008	2020-06-05	United Kingdom
N_204_R	N	204	ERR4366514	28883	G	C	0,903106	2020-06-05	United Kingdom
ORF1ab_3759_F	ORF1ab	3759	ERR4366515	11540	G	T	0,204409	2020-04-10	United Kingdom
ORF1ab_314_L	ORF1ab	314	ERR4366515	14408	C	T	1	2020-04-10	United Kingdom
ORF1ab_941_V	ORF1ab	941	ERR4366515	16289	C	T	1	2020-04-10	United Kingdom
ORF1ab_2217_I	ORF1ab	2217	ERR4366515	20117	C	T	0,103448	2020-04-10	United Kingdom
S_614_G	S	614	ERR4366515	23403	A	G	1	2020-04-10	United Kingdom
ORF3a_13_L	ORF3a	13	ERR4366515	25429	G	T	0,999594	2020-04-10	United Kingdom
ORF1ab_762_G	ORF1ab	762	ERR4366516	2550	A	G	0,065976	2020-05-20	United Kingdom
ORF1ab_2242_F	ORF1ab	2242	ERR4366516	6990	C	T	1	2020-05-20	United Kingdom
ORF1ab_314_L	ORF1ab	314	ERR4366516	14408	C	T	0,999623	2020-05-20	United Kingdom
S_614_G	S	614	ERR4366516	23403	A	G	0,99926	2020-05-20	United Kingdom
ORF3a_86_F	ORF3a	86	ERR4366516	25650	G	T	0,959854	2020-05-20	United Kingdom
ORF1ab_2093_I	ORF1ab	2093	ERR4366525	6543	C	T	0,109736	2020-05-18	United Kingdom
ORF1ab_2144_NA	ORF1ab	2144	ERR4366525	6696	C	+T	0,0619658	2020-05-18	United Kingdom
ORF1ab_314_L	ORF1ab	314	ERR4366525	14408	C	T	0,999265	2020-05-18	United Kingdom
ORF1ab_425_F	ORF1ab	425	ERR4366525	14741	C	T	1	2020-05-18	United Kingdom
ORF1ab_833_NA	ORF1ab	833	ERR4366525	15965	G	+T	0,100574	2020-05-18	United Kingdom
S_614_G	S	614	ERR4366525	23403	A	G	0,999169	2020-05-18	United Kingdom
ORF1ab_333_R	ORF1ab	333	ERR4366526	1263	C	G	0,0512525	2020-05-28	United Kingdom
ORF1ab_1106_C	ORF1ab	1106	ERR4366526	3581	A	T	0,0784314	2020-05-28	United Kingdom
ORF1ab_1576_D	ORF1ab	1576	ERR4366526	4991	A	G	0,105096	2020-05-28	United Kingdom
ORF1ab_1925_NA	ORF1ab	1925	ERR4366526	6038	T	-TC	0,0865874	2020-05-28	United Kingdom
ORF1ab_1961_NA	ORF1ab	1961	ERR4366526	6147	C	-TGA	0,0580205	2020-05-28	United Kingdom
ORF1ab_2096_V	ORF1ab	2096	ERR4366526	6551	A	G	0,0744086	2020-05-28	United Kingdom
ORF1ab_2413_NA	ORF1ab	2413	ERR4366526	7504	C	+A	0,0531561	2020-05-28	United Kingdom
ORF1ab_2491_F	ORF1ab	2491	ERR4366526	7736	G	T	0,0798722	2020-05-28	United Kingdom
ORF1ab_2495_I	ORF1ab	2495	ERR4366526	7749	C	T	0,0881459	2020-05-28	United Kingdom
ORF1ab_2498_Y	ORF1ab	2498	ERR4366526	7757	A	T	0,0542169	2020-05-28	United Kingdom
ORF1ab_2542_NA	ORF1ab	2542	ERR4366526	7889	G	+T	0,0941476	2020-05-28	United Kingdom
ORF1ab_2717_V	ORF1ab	2717	ERR4366526	8415	A	T	0,168207	2020-05-28	United Kingdom
ORF1ab_2724_*	ORF1ab	2724	ERR4366526	8435	C	T	0,116054	2020-05-28	United Kingdom
ORF1ab_2726_NA	ORF1ab	2726	ERR4366526	8442	G	+A	0,0884615	2020-05-28	United Kingdom
ORF1ab_2907_NA	ORF1ab	2907	ERR4366526	8986	C	-T	0,0764873	2020-05-28	United Kingdom
ORF1ab_2945_NA	ORF1ab	2945	ERR4366526	9099	A	-T	0,0564889	2020-05-28	United Kingdom
ORF1ab_3121_NA	ORF1ab	3121	ERR4366526	9627	C	-T	0,0680576	2020-05-28	United Kingdom
ORF1ab_3150_P	ORF1ab	3150	ERR4366526	9713	A	C	0,0514706	2020-05-28	United Kingdom
ORF1ab_3303_*	ORF1ab	3303	ERR4366526	10172	A	T	0,0875451	2020-05-28	United Kingdom
ORF1ab_3323_C	ORF1ab	3323	ERR4366526	10232	C	T	0,061609	2020-05-28	United Kingdom
ORF1ab_3603_NA	ORF1ab	3603	ERR4366526	11074	C	+T	0,200882	2020-05-28	United Kingdom
ORF1ab_3607_F	ORF1ab	3607	ERR4366526	11085	A	T	0,0874832	2020-05-28	United Kingdom
ORF1ab_3677_NA	ORF1ab	3677	ERR4366526	11296	T	-A	0,0970454	2020-05-28	United Kingdom
ORF1ab_3759_NA	ORF1ab	3759	ERR4366526	11540	G	+T	0,0531595	2020-05-28	United Kingdom
ORF1ab_4277_T	ORF1ab	4277	ERR4366526	13094	G	A	0,987621	2020-05-28	United Kingdom
ORF1ab_51_E	ORF1ab	51	ERR4366526	13620	C	G	0,0767918	2020-05-28	United Kingdom
ORF1ab_57_F	ORF1ab	57	ERR4366526	13636	A	T	0,116631	2020-05-28	United Kingdom
ORF1ab_77_NA	ORF1ab	77	ERR4366526	13698	T	-TA	0,0692063	2020-05-28	United Kingdom
ORF1ab_105_L	ORF1ab	105	ERR4366526	13780	A	T	0,0921909	2020-05-28	United Kingdom
ORF1ab_258_E	ORF1ab	258	ERR4366526	14239	A	G	0,0588235	2020-05-28	United Kingdom
ORF1ab_314_L	ORF1ab	314	ERR4366526	14408	C	T	0,999587	2020-05-28	United Kingdom
ORF1ab_792_I	ORF1ab	792	ERR4366526	15842	C	T	0,0909806	2020-05-28	United Kingdom
ORF1ab_792_S	ORF1ab	792	ERR4366526	15842	C	G	0,0565024	2020-05-28	United Kingdom
ORF1ab_833_NA	ORF1ab	833	ERR4366526	15965	G	+T	0,0505454	2020-05-28	United Kingdom
ORF1ab_1124_K	ORF1ab	1124	ERR4366526	16837	G	A	0,0738363	2020-05-28	United Kingdom
ORF1ab_2352_NA	ORF1ab	2352	ERR4366526	20522	A	-T	0,269939	2020-05-28	United Kingdom
ORF1ab_2400_H	ORF1ab	2400	ERR4366526	20667	A	T	0,223726	2020-05-28	United Kingdom
ORF1ab_2412_NA	ORF1ab	2412	ERR4366526	20703	C	+A	0,14604	2020-05-28	United Kingdom
S_49_Y	S	49	ERR4366526	21707	C	T	0,0652174	2020-05-28	United Kingdom
S_128_NA	S	128	ERR4366526	21946	T	+A	0,0694184	2020-05-28	United Kingdom
S_134_NA	S	134	ERR4366526	21964	A	-T	0,0515222	2020-05-28	United Kingdom
S_477_R	S	477	ERR4366526	22991	A	C	0,0816327	2020-05-28	United Kingdom
S_614_G	S	614	ERR4366526	23403	A	G	0,999763	2020-05-28	United Kingdom
S_854_NA	S	854	ERR4366526	24124	G	-T	0,0810811	2020-05-28	United Kingdom
S_862_S	S	862	ERR4366526	24146	C	T	0,0833333	2020-05-28	United Kingdom
S_862_NA	S	862	ERR4366526	24147	C	-A	0,0793157	2020-05-28	United Kingdom
S_913_L	S	913	ERR4366526	24300	A	T	0,08875	2020-05-28	United Kingdom
S_920_NA	S	920	ERR4366526	24320	C	-AA	0,0693842	2020-05-28	United Kingdom
S_946_NA	S	946	ERR4366526	24399	G	-A	0,1	2020-05-28	United Kingdom
S_1172_F	S	1172	ERR4366526	25076	A	T	0,073914	2020-05-28	United Kingdom
E_39_M	E	39	ERR4366526	26359	T	A	0,0827423	2020-05-28	United Kingdom
E_60_NA	E	60	ERR4366526	26422	T	-C	0,105619	2020-05-28	United Kingdom
N_203_K	N	203	ERR4366526	28881	G	A	1	2020-05-28	United Kingdom
N_204_R	N	204	ERR4366526	28883	G	C	1	2020-05-28	United Kingdom
ORF1ab_150_C	ORF1ab	150	ERR4366531	713	G	T	0,491824	2020-04-20	United Kingdom
ORF1ab_2144_NA	ORF1ab	2144	ERR4366531	6696	C	+T	0,0901163	2020-04-20	United Kingdom
ORF1ab_3334_D	ORF1ab	3334	ERR4366531	10266	G	A	0,0616938	2020-04-20	United Kingdom
ORF1ab_314_L	ORF1ab	314	ERR4366531	14408	C	T	0,999643	2020-04-20	United Kingdom
ORF1ab_833_NA	ORF1ab	833	ERR4366531	15965	G	+T	0,109275	2020-04-20	United Kingdom
ORF1ab_2557_R	ORF1ab	2557	ERR4366531	21137	A	G	0,0952381	2020-04-20	United Kingdom
S_73_I	S	73	ERR4366531	21780	C	T	1	2020-04-20	United Kingdom
S_614_G	S	614	ERR4366531	23403	A	G	0,999818	2020-04-20	United Kingdom
S_892_S	S	892	ERR4366531	24236	G	T	1	2020-04-20	United Kingdom
ORF3a_100_C	ORF3a	100	ERR4366531	25690	G	T	0,997819	2020-04-20	United Kingdom
N_203_K	N	203	ERR4366531	28881	G	A	1	2020-04-20	United Kingdom
N_204_R	N	204	ERR4366531	28883	G	C	1	2020-04-20	United Kingdom
N_260_NA	N	260	ERR4366531	29051	C	+A	0,059824	2020-04-20	United Kingdom
ORF1ab_45_Y	ORF1ab	45	ERR4366540	398	C	T	0,0530401	2020-04-11	United Kingdom
ORF1ab_784_NA	ORF1ab	784	ERR4366540	2615	T	-G	0,0568047	2020-04-11	United Kingdom
ORF1ab_998_H	ORF1ab	998	ERR4366540	3259	G	T	0,072788	2020-04-11	United Kingdom
ORF1ab_1200_*	ORF1ab	1200	ERR4366540	3863	G	T	0,0525733	2020-04-11	United Kingdom
ORF1ab_1421_NA	ORF1ab	1421	ERR4366540	4528	A	-T	0,0755031	2020-04-11	United Kingdom
ORF1ab_2347_NA	ORF1ab	2347	ERR4366540	7305	T	-G	0,0884956	2020-04-11	United Kingdom
ORF1ab_2398_NA	ORF1ab	2398	ERR4366540	7458	T	-G	0,0503497	2020-04-11	United Kingdom
ORF1ab_3071_Y	ORF1ab	3071	ERR4366540	9477	T	A	1	2020-04-11	United Kingdom
ORF1ab_3310_V	ORF1ab	3310	ERR4366540	10194	A	T	0,0548068	2020-04-11	United Kingdom
ORF1ab_3603_NA	ORF1ab	3603	ERR4366540	11074	C	+T	0,087007	2020-04-11	United Kingdom
ORF1ab_3604_S	ORF1ab	3604	ERR4366540	11076	T	C	0,0514139	2020-04-11	United Kingdom
ORF1ab_3676_NA	ORF1ab	3676	ERR4366540	11292	G	-T	0,101266	2020-04-11	United Kingdom
ORF1ab_4002_NA	ORF1ab	4002	ERR4366540	12269	G	-A	0,0634391	2020-04-11	United Kingdom
ORF1ab_4002_G	ORF1ab	4002	ERR4366540	12270	A	G	0,0523732	2020-04-11	United Kingdom
ORF1ab_4318_K	ORF1ab	4318	ERR4366540	13217	C	A	0,0571802	2020-04-11	United Kingdom
ORF1ab_88_NA	ORF1ab	88	ERR4366540	13731	T	+A	0,051377	2020-04-11	United Kingdom
ORF1ab_593_NA	ORF1ab	593	ERR4366540	15245	T	-A	0,0557103	2020-04-11	United Kingdom
ORF1ab_1620_V	ORF1ab	1620	ERR4366540	18326	C	T	0,0530204	2020-04-11	United Kingdom
ORF1ab_1682_L	ORF1ab	1682	ERR4366540	18512	C	T	0,0595972	2020-04-11	United Kingdom
ORF1ab_1740_NA	ORF1ab	1740	ERR4366540	18687	C	-T	0,0623169	2020-04-11	United Kingdom
ORF1ab_1741_L	ORF1ab	1741	ERR4366540	18688	T	C	0,0554738	2020-04-11	United Kingdom
ORF1ab_1943_NA	ORF1ab	1943	ERR4366540	19295	T	-G	0,0572917	2020-04-11	United Kingdom
ORF1ab_1971_NA	ORF1ab	1971	ERR4366540	19378	T	-AC	0,0601328	2020-04-11	United Kingdom
ORF1ab_2095_NA	ORF1ab	2095	ERR4366540	19750	G	-A	0,0682927	2020-04-11	United Kingdom
ORF1ab_2499_NA	ORF1ab	2499	ERR4366540	20964	C	-T	0,0528765	2020-04-11	United Kingdom
S_132_K	S	132	ERR4366540	21956	G	A	0,0968254	2020-04-11	United Kingdom
S_479_NA	S	479	ERR4366540	22999	T	-TG	0,050571	2020-04-11	United Kingdom
S_510_NA	S	510	ERR4366540	23090	G	-T	0,0527492	2020-04-11	United Kingdom
S_614_NA	S	614	ERR4366540	23402	G	-A	0,062	2020-04-11	United Kingdom
S_664_NA	S	664	ERR4366540	23554	A	-CCCATTGGTGCAGGTATATGCGCTAGTT	0,0902708	2020-04-11	United Kingdom
S_758_NA	S	758	ERR4366540	23835	G	+T	0,072327	2020-04-11	United Kingdom
ORF3a_196_V	ORF3a	196	ERR4366540	25979	G	T	1	2020-04-11	United Kingdom
ORF3a_213_K	ORF3a	213	ERR4366540	26029	C	A	1	2020-04-11	United Kingdom
M_204_NA	M	204	ERR4366540	27134	T	+A	0,0503049	2020-04-11	United Kingdom
N_197_L	N	197	ERR4366540	28863	C	T	1	2020-04-11	United Kingdom
ORF1ab_676_*	ORF1ab	676	ERR4366542	2291	C	T	0,0557168	2020-04-10	United Kingdom
ORF1ab_1977_L	ORF1ab	1977	ERR4366542	6195	C	T	0,0553097	2020-04-10	United Kingdom
ORF1ab_2144_NA	ORF1ab	2144	ERR4366542	6696	C	+T	0,0530869	2020-04-10	United Kingdom
ORF1ab_2209_NA	ORF1ab	2209	ERR4366542	6892	T	-TG	0,0858896	2020-04-10	United Kingdom
ORF1ab_2447_NA	ORF1ab	2447	ERR4366542	7605	T	-AC	0,0797941	2020-04-10	United Kingdom
ORF1ab_2644_L	ORF1ab	2644	ERR4366542	8196	C	T	0,051	2020-04-10	United Kingdom
ORF1ab_2706_I	ORF1ab	2706	ERR4366542	8382	G	T	0,05	2020-04-10	United Kingdom
ORF1ab_3070_NA	ORF1ab	3070	ERR4366542	9474	C	+T	0,0610048	2020-04-10	United Kingdom
ORF1ab_3079_NA	ORF1ab	3079	ERR4366542	9502	C	+T	0,0576687	2020-04-10	United Kingdom
ORF1ab_3603_NA	ORF1ab	3603	ERR4366542	11074	C	+T	0,0805987	2020-04-10	United Kingdom
ORF1ab_3648_P	ORF1ab	3648	ERR4366542	11207	G	C	0,0755581	2020-04-10	United Kingdom
ORF1ab_3768_NA	ORF1ab	3768	ERR4366542	11567	A	-T	0,0564103	2020-04-10	United Kingdom
ORF1ab_314_L	ORF1ab	314	ERR4366542	14408	C	T	1	2020-04-10	United Kingdom
ORF1ab_428_NA	ORF1ab	428	ERR4366542	14750	T	-A	0,0500373	2020-04-10	United Kingdom
ORF1ab_1146_NA	ORF1ab	1146	ERR4366542	16905	T	-TA	0,0529971	2020-04-10	United Kingdom
ORF1ab_2203_H	ORF1ab	2203	ERR4366542	20076	A	T	0,0837989	2020-04-10	United Kingdom
ORF1ab_2277_NA	ORF1ab	2277	ERR4366542	20296	A	-AATT	0,0501475	2020-04-10	United Kingdom
ORF1ab_2545_NA	ORF1ab	2545	ERR4366542	21101	G	+T	0,0790419	2020-04-10	United Kingdom
ORF1ab_2655_NA	ORF1ab	2655	ERR4366542	21432	T	-G	0,0753138	2020-04-10	United Kingdom
S_6_NA	S	6	ERR4366542	21578	G	+T	0,0792227	2020-04-10	United Kingdom
S_42_F	S	42	ERR4366542	21686	G	T	0,151908	2020-04-10	United Kingdom
S_439_K	S	439	ERR4366542	22879	C	A	1	2020-04-10	United Kingdom
S_614_G	S	614	ERR4366542	23403	A	G	1	2020-04-10	United Kingdom
S_799_NA	S	799	ERR4366542	23958	G	+T	0,0945378	2020-04-10	United Kingdom
E_73_F	E	73	ERR4366542	26461	C	T	0,0717131	2020-04-10	United Kingdom
M_4_F	M	4	ERR4366542	26533	C	T	0,0632411	2020-04-10	United Kingdom
ORF7a_5_NA	ORF7a	5	ERR4366542	27406	C	-T	0,0744107	2020-04-10	United Kingdom
ORF1ab_2079_T	ORF1ab	2079	ERR4366544	6500	C	A	0,998783	2020-05-28	United Kingdom
ORF1ab_2144_NA	ORF1ab	2144	ERR4366544	6696	C	+T	0,0979719	2020-05-28	United Kingdom
ORF1ab_3620_S	ORF1ab	3620	ERR4366544	11123	G	T	0,0552396	2020-05-28	United Kingdom
ORF1ab_162_M	ORF1ab	162	ERR4366544	13953	A	G	0,999346	2020-05-28	United Kingdom
ORF1ab_314_L	ORF1ab	314	ERR4366544	14408	C	T	0,999819	2020-05-28	United Kingdom
ORF1ab_833_NA	ORF1ab	833	ERR4366544	15965	G	+T	0,0528311	2020-05-28	United Kingdom
ORF1ab_2431_V	ORF1ab	2431	ERR4366544	20759	C	T	0,999122	2020-05-28	United Kingdom
S_614_G	S	614	ERR4366544	23403	A	G	0,999782	2020-05-28	United Kingdom
ORF3a_34_M	ORF3a	34	ERR4366544	25493	C	T	0,625909	2020-05-28	United Kingdom
ORF3a_146_S	ORF3a	146	ERR4366544	25829	T	C	0,315152	2020-05-28	United Kingdom
E_69_I	E	69	ERR4366544	26450	G	T	1	2020-05-28	United Kingdom
N_148_N	N	148	ERR4366544	28716	C	A	0,12061	2020-05-28	United Kingdom
N_203_K	N	203	ERR4366544	28881	G	A	0,996564	2020-05-28	United Kingdom
N_204_R	N	204	ERR4366544	28883	G	C	0,996862	2020-05-28	United Kingdom
N_206_F	N	206	ERR4366544	28890	C	T	0,994377	2020-05-28	United Kingdom
ORF1ab_124_C	ORF1ab	124	ERR4366548	635	C	T	0,080543	2020-06-06	United Kingdom
ORF1ab_1085_A	ORF1ab	1085	ERR4366548	3519	T	C	0,0771144	2020-06-06	United Kingdom
ORF1ab_2144_NA	ORF1ab	2144	ERR4366548	6696	C	+T	0,0773061	2020-06-06	United Kingdom
ORF1ab_314_L	ORF1ab	314	ERR4366548	14408	C	T	1	2020-06-06	United Kingdom
ORF1ab_425_F	ORF1ab	425	ERR4366548	14741	C	T	0,999367	2020-06-06	United Kingdom
ORF1ab_833_NA	ORF1ab	833	ERR4366548	15965	G	+T	0,0916768	2020-06-06	United Kingdom
ORF1ab_1634_NA	ORF1ab	1634	ERR4366548	18368	G	+T	0,0806217	2020-06-06	United Kingdom
ORF1ab_2338_L	ORF1ab	2338	ERR4366548	20480	C	T	0,072327	2020-06-06	United Kingdom
ORF1ab_2342_NA	ORF1ab	2342	ERR4366548	20491	G	-T	0,056391	2020-06-06	United Kingdom
S_614_G	S	614	ERR4366548	23403	A	G	1	2020-06-06	United Kingdom
N_256_*	N	256	ERR4366548	29039	A	T	0,0544588	2020-06-06	United Kingdom
ORF1ab_447_NA	ORF1ab	447	ERR4366551	1604	A	-ATG	0,998559	2020-04-10	United Kingdom
ORF8_5_A	ORF8	5	ERR4366551	27907	T	C	0,0820244	2020-04-10	United Kingdom
N_194_L	N	194	ERR4366551	28854	C	T	1	2020-04-10	United Kingdom
ORF1ab_1401_I	ORF1ab	1401	ERR4366552	4467	C	T	0,999806	2020-04-20	United Kingdom
ORF1ab_2144_NA	ORF1ab	2144	ERR4366552	6696	C	+T	0,0781589	2020-04-20	United Kingdom
ORF1ab_314_L	ORF1ab	314	ERR4366552	14408	C	T	0,999708	2020-04-20	United Kingdom
ORF1ab_833_NA	ORF1ab	833	ERR4366552	15965	G	+T	0,0826171	2020-04-20	United Kingdom
S_614_G	S	614	ERR4366552	23403	A	G	0,999862	2020-04-20	United Kingdom
N_45_NA	N	45	ERR4366552	28406	T	+A	0,0717124	2020-04-20	United Kingdom
N_203_K	N	203	ERR4366552	28881	G	A	1	2020-04-20	United Kingdom
N_204_R	N	204	ERR4366552	28883	G	C	1	2020-04-20	United Kingdom
ORF1ab_859_V	ORF1ab	859	ERR4366556	2841	C	T	0,995986	2020-07-04	United Kingdom
ORF1ab_1246_I	ORF1ab	1246	ERR4366556	4002	C	T	0,997525	2020-07-04	United Kingdom
ORF1ab_3278_S	ORF1ab	3278	ERR4366556	10097	G	A	0,994499	2020-07-04	United Kingdom
ORF1ab_3564_L	ORF1ab	3564	ERR4366556	10956	C	T	0,179144	2020-07-04	United Kingdom
ORF1ab_4090_I	ORF1ab	4090	ERR4366556	12534	C	T	0,997628	2020-07-04	United Kingdom
ORF1ab_314_L	ORF1ab	314	ERR4366556	14408	C	T	0,997693	2020-07-04	United Kingdom
ORF1ab_1728_D	ORF1ab	1728	ERR4366556	18651	G	T	0,996564	2020-07-04	United Kingdom
ORF1ab_1873_N	ORF1ab	1873	ERR4366556	19086	G	T	0,14309	2020-07-04	United Kingdom
S_12_F	S	12	ERR4366556	21597	C	T	0,999102	2020-07-04	United Kingdom
S_614_G	S	614	ERR4366556	23403	A	G	0,999167	2020-07-04	United Kingdom
S_677_H	S	677	ERR4366556	23593	G	T	0,998563	2020-07-04	United Kingdom
N_203_K	N	203	ERR4366556	28881	G	A	1	2020-07-04	United Kingdom
N_204_R	N	204	ERR4366556	28883	G	C	1	2020-07-04	United Kingdom
N_212_V	N	212	ERR4366556	28908	G	T	0,988372	2020-07-04	United Kingdom
ORF1ab_2144_NA	ORF1ab	2144	ERR4366558	6696	C	+T	0,0635942	2020-05-19	United Kingdom
ORF1ab_314_L	ORF1ab	314	ERR4366558	14408	C	T	0,999682	2020-05-19	United Kingdom
ORF1ab_833_NA	ORF1ab	833	ERR4366558	15965	G	+T	0,0902587	2020-05-19	United Kingdom
S_614_G	S	614	ERR4366558	23403	A	G	0,999732	2020-05-19	United Kingdom
ORF8_5_G	ORF8	5	ERR4366558	27907	T	G	0,313993	2020-05-19	United Kingdom
N_203_K	N	203	ERR4366558	28881	G	A	1	2020-05-19	United Kingdom
N_204_R	N	204	ERR4366558	28883	G	C	1	2020-05-19	United Kingdom
ORF1ab_1095_NA	ORF1ab	1095	ERR4366561	3548	G	-GACCACTTA	0,0552764	2020-05-30	United Kingdom
ORF1ab_1096_S	ORF1ab	1096	ERR4366561	3551	C	T	0,981481	2020-05-30	United Kingdom
ORF1ab_1770_H	ORF1ab	1770	ERR4366561	5573	T	C	0,993821	2020-05-30	United Kingdom
ORF1ab_2039_F	ORF1ab	2039	ERR4366561	6380	C	T	0,998613	2020-05-30	United Kingdom
ORF1ab_2144_NA	ORF1ab	2144	ERR4366561	6696	C	+T	0,0608011	2020-05-30	United Kingdom
ORF1ab_2542_NA	ORF1ab	2542	ERR4366561	7889	G	+T	0,128571	2020-05-30	United Kingdom
ORF1ab_3099_L	ORF1ab	3099	ERR4366561	9561	C	T	0,128176	2020-05-30	United Kingdom
ORF1ab_3603_NA	ORF1ab	3603	ERR4366561	11074	C	+T	0,0568615	2020-05-30	United Kingdom
ORF1ab_3606_F	ORF1ab	3606	ERR4366561	11083	G	T	0,265176	2020-05-30	United Kingdom
ORF1ab_3846_S	ORF1ab	3846	ERR4366561	11801	G	A	1	2020-05-30	United Kingdom
ORF1ab_314_L	ORF1ab	314	ERR4366561	14408	C	T	0,999318	2020-05-30	United Kingdom
ORF1ab_833_NA	ORF1ab	833	ERR4366561	15965	G	+T	0,105334	2020-05-30	United Kingdom
S_614_G	S	614	ERR4366561	23403	A	G	1	2020-05-30	United Kingdom
ORF3a_54_S	ORF3a	54	ERR4366561	25552	G	T	1	2020-05-30	United Kingdom
N_203_K	N	203	ERR4366561	28881	G	A	1	2020-05-30	United Kingdom
N_204_R	N	204	ERR4366561	28883	G	C	1	2020-05-30	United Kingdom
ORF10_17_P	ORF10	17	ERR4366561	29607	T	C	1	2020-05-30	United Kingdom
ORF1ab_193_S	ORF1ab	193	ERR4366575	842	C	T	0,722397	2020-04-21	United Kingdom
ORF1ab_265_I	ORF1ab	265	ERR4366575	1059	C	T	0,99938	2020-04-21	United Kingdom
ORF1ab_2144_NA	ORF1ab	2144	ERR4366575	6696	C	+T	0,0553941	2020-04-21	United Kingdom
ORF1ab_314_L	ORF1ab	314	ERR4366575	14408	C	T	1	2020-04-21	United Kingdom
ORF1ab_833_NA	ORF1ab	833	ERR4366575	15965	G	+T	0,0739582	2020-04-21	United Kingdom
S_614_G	S	614	ERR4366575	23403	A	G	0,999605	2020-04-21	United Kingdom
ORF3a_57_H	ORF3a	57	ERR4366575	25563	G	T	0,999326	2020-04-21	United Kingdom
ORF7a_8_T	ORF7a	8	ERR4366575	27415	G	A	0,9998	2020-04-21	United Kingdom
N_33_I	N	33	ERR4366575	28371	G	T	0,999705	2020-04-21	United Kingdom
ORF1ab_2144_NA	ORF1ab	2144	ERR4366582	6696	C	+T	0,0645105	2020-04-18	United Kingdom
ORF1ab_2388_S	ORF1ab	2388	ERR4366582	7427	G	T	0,18923	2020-04-18	United Kingdom
ORF1ab_314_L	ORF1ab	314	ERR4366582	14408	C	T	0,999604	2020-04-18	United Kingdom
ORF1ab_425_F	ORF1ab	425	ERR4366582	14741	C	T	0,99939	2020-04-18	United Kingdom
ORF1ab_833_NA	ORF1ab	833	ERR4366582	15965	G	+T	0,091417	2020-04-18	United Kingdom
S_614_G	S	614	ERR4366582	23403	A	G	1	2020-04-18	United Kingdom
ORF1ab_1096_S	ORF1ab	1096	ERR4366584	3551	C	T	0,989305	2020-05-28	United Kingdom
ORF1ab_1770_H	ORF1ab	1770	ERR4366584	5573	T	C	0,988459	2020-05-28	United Kingdom
ORF1ab_2039_F	ORF1ab	2039	ERR4366584	6380	C	T	0,999491	2020-05-28	United Kingdom
ORF1ab_2144_NA	ORF1ab	2144	ERR4366584	6696	C	+T	0,0517606	2020-05-28	United Kingdom
ORF1ab_2347_I	ORF1ab	2347	ERR4366584	7306	G	A	0,128302	2020-05-28	United Kingdom
ORF1ab_2978_NA	ORF1ab	2978	ERR4366584	9198	C	+T	0,0540809	2020-05-28	United Kingdom
ORF1ab_3535_NA	ORF1ab	3535	ERR4366584	10869	T	-G	0,0642962	2020-05-28	United Kingdom
ORF1ab_3673_NA	ORF1ab	3673	ERR4366584	11283	G	+T	0,059868	2020-05-28	United Kingdom
ORF1ab_3846_S	ORF1ab	3846	ERR4366584	11801	G	A	0,999382	2020-05-28	United Kingdom
ORF1ab_314_L	ORF1ab	314	ERR4366584	14408	C	T	0,999864	2020-05-28	United Kingdom
ORF1ab_693_S	ORF1ab	693	ERR4366584	15544	G	T	0,0519677	2020-05-28	United Kingdom
ORF1ab_833_NA	ORF1ab	833	ERR4366584	15965	G	+T	0,06318	2020-05-28	United Kingdom
ORF1ab_2414_I	ORF1ab	2414	ERR4366584	20709	G	T	0,0561027	2020-05-28	United Kingdom
ORF1ab_2425_NA	ORF1ab	2425	ERR4366584	20740	C	+A	0,0504632	2020-05-28	United Kingdom
S_614_G	S	614	ERR4366584	23403	A	G	0,999585	2020-05-28	United Kingdom
S_688_V	S	688	ERR4366584	23625	C	T	0,0580475	2020-05-28	United Kingdom
S_752_NA	S	752	ERR4366584	23816	C	-T	0,0644567	2020-05-28	United Kingdom
S_781_NA	S	781	ERR4366584	23903	G	+T	0,078341	2020-05-28	United Kingdom
ORF3a_54_S	ORF3a	54	ERR4366584	25552	G	T	0,999072	2020-05-28	United Kingdom
N_203_K	N	203	ERR4366584	28881	G	A	1	2020-05-28	United Kingdom
N_204_R	N	204	ERR4366584	28883	G	C	0,998571	2020-05-28	United Kingdom
ORF10_17_P	ORF10	17	ERR4366584	29607	T	C	1	2020-05-28	United Kingdom
ORF1ab_1189_N	ORF1ab	1189	ERR4366586	3831	G	A	1	2020-05-01	United Kingdom
ORF1ab_314_L	ORF1ab	314	ERR4366586	14408	C	T	1	2020-05-01	United Kingdom
S_614_G	S	614	ERR4366586	23403	A	G	0,998145	2020-05-01	United Kingdom
ORF1ab_642_I	ORF1ab	642	ERR4366591	2189	C	A	1	2020-05-01	United Kingdom
ORF1ab_3121_NA	ORF1ab	3121	ERR4366591	9627	C	+T	0,056299	2020-05-01	United Kingdom
ORF1ab_3603_NA	ORF1ab	3603	ERR4366591	11074	C	+T	0,0803474	2020-05-01	United Kingdom
ORF1ab_314_L	ORF1ab	314	ERR4366591	14408	C	T	1	2020-05-01	United Kingdom
ORF1ab_659_I	ORF1ab	659	ERR4366591	15444	G	T	1	2020-05-01	United Kingdom
ORF1ab_1598_T	ORF1ab	1598	ERR4366591	18260	T	C	1	2020-05-01	United Kingdom
S_614_G	S	614	ERR4366591	23403	A	G	0,999641	2020-05-01	United Kingdom
N_203_K	N	203	ERR4366591	28881	G	A	1	2020-05-01	United Kingdom
N_204_R	N	204	ERR4366591	28883	G	C	1	2020-05-01	United Kingdom
ORF1ab_2144_NA	ORF1ab	2144	ERR4366593	6696	C	+T	0,0552198	2020-05-27	United Kingdom
ORF1ab_2242_F	ORF1ab	2242	ERR4366593	6990	C	T	0,945833	2020-05-27	United Kingdom
ORF1ab_314_L	ORF1ab	314	ERR4366593	14408	C	T	0,999406	2020-05-27	United Kingdom
ORF1ab_833_NA	ORF1ab	833	ERR4366593	15965	G	+T	0,0831777	2020-05-27	United Kingdom
S_614_G	S	614	ERR4366593	23403	A	G	1	2020-05-27	United Kingdom
ORF3a_13_L	ORF3a	13	ERR4366593	25429	G	T	0,744041	2020-05-27	United Kingdom
ORF3a_86_F	ORF3a	86	ERR4366593	25650	G	T	0,632353	2020-05-27	United Kingdom
ORF1ab_226_K	ORF1ab	226	ERR4366595	942	G	A	0,0999394	2020-04-24	United Kingdom
ORF1ab_888_G	ORF1ab	888	ERR4366595	2928	A	G	0,0627451	2020-04-24	United Kingdom
ORF1ab_1098_*	ORF1ab	1098	ERR4366595	3557	A	T	0,0669291	2020-04-24	United Kingdom
ORF1ab_1186_NA	ORF1ab	1186	ERR4366595	3822	T	-TG	0,057971	2020-04-24	United Kingdom
ORF1ab_1817_M	ORF1ab	1817	ERR4366595	5715	A	T	0,0804348	2020-04-24	United Kingdom
ORF1ab_2242_NA	ORF1ab	2242	ERR4366595	6990	C	-T	0,069869	2020-04-24	United Kingdom
ORF1ab_2336_NA	ORF1ab	2336	ERR4366595	7273	G	+T	0,0763889	2020-04-24	United Kingdom
ORF1ab_3346_NA	ORF1ab	3346	ERR4366595	10301	C	+A	0,0952553	2020-04-24	United Kingdom
ORF1ab_3351_N	ORF1ab	3351	ERR4366595	10318	G	C	0,0881944	2020-04-24	United Kingdom
ORF1ab_3374_NA	ORF1ab	3374	ERR4366595	10386	C	+T	0,0893119	2020-04-24	United Kingdom
ORF1ab_3511_E	ORF1ab	3511	ERR4366595	10798	C	A	1	2020-04-24	United Kingdom
ORF1ab_3814_NA	ORF1ab	3814	ERR4366595	11706	T	-A	0,0515971	2020-04-24	United Kingdom
ORF1ab_118_I	ORF1ab	118	ERR4366595	13819	C	A	0,0790546	2020-04-24	United Kingdom
ORF1ab_132_I	ORF1ab	132	ERR4366595	13862	C	T	0,999576	2020-04-24	United Kingdom
ORF1ab_314_L	ORF1ab	314	ERR4366595	14408	C	T	1	2020-04-24	United Kingdom
ORF1ab_456_NA	ORF1ab	456	ERR4366595	14833	G	-ATA	0,0650155	2020-04-24	United Kingdom
ORF1ab_1530_V	ORF1ab	1530	ERR4366595	18056	G	T	0,0948	2020-04-24	United Kingdom
ORF1ab_2169_L	ORF1ab	2169	ERR4366595	19973	C	T	0,0601266	2020-04-24	United Kingdom
S_5_F	S	5	ERR4366595	21575	C	T	0,0759494	2020-04-24	United Kingdom
S_62_L	S	62	ERR4366595	21746	G	C	1	2020-04-24	United Kingdom
S_446_V	S	446	ERR4366595	22899	G	T	0,0689061	2020-04-24	United Kingdom
S_614_G	S	614	ERR4366595	23403	A	G	1	2020-04-24	United Kingdom
S_954_NA	S	954	ERR4366595	24422	C	+A	0,0647431	2020-04-24	United Kingdom
S_1161_L	S	1161	ERR4366595	25044	C	T	0,0695187	2020-04-24	United Kingdom
ORF7a_1_L	ORF7a	1	ERR4366595	27394	A	T	0,0500674	2020-04-24	United Kingdom
ORF7a_22_D	ORF7a	22	ERR4366595	27459	G	T	0,999776	2020-04-24	United Kingdom
N_187_L	N	187	ERR4366595	28833	C	T	0,0588235	2020-04-24	United Kingdom
N_188_L	N	188	ERR4366595	28836	C	T	1	2020-04-24	United Kingdom
N_341_NA	N	341	ERR4366595	29296	C	+A	0,134206	2020-04-24	United Kingdom
ORF1ab_456_E	ORF1ab	456	ERR4366596	1631	A	G	0,0520943	2020-05-22	United Kingdom
ORF1ab_1036_E	ORF1ab	1036	ERR4366596	3373	C	A	0,999702	2020-05-22	United Kingdom
ORF1ab_2046_S	ORF1ab	2046	ERR4366596	6401	C	T	0,99926	2020-05-22	United Kingdom
ORF1ab_2144_NA	ORF1ab	2144	ERR4366596	6696	C	+T	0,0540577	2020-05-22	United Kingdom
ORF1ab_314_L	ORF1ab	314	ERR4366596	14408	C	T	0,999828	2020-05-22	United Kingdom
ORF1ab_833_NA	ORF1ab	833	ERR4366596	15965	G	+T	0,0907457	2020-05-22	United Kingdom
ORF1ab_1634_NA	ORF1ab	1634	ERR4366596	18368	G	+T	0,0563192	2020-05-22	United Kingdom
S_614_G	S	614	ERR4366596	23403	A	G	0,999713	2020-05-22	United Kingdom
N_203_K	N	203	ERR4366596	28881	G	A	1	2020-05-22	United Kingdom
N_204_R	N	204	ERR4366596	28883	G	C	1	2020-05-22	United Kingdom
ORF1ab_1049_V	ORF1ab	1049	ERR4366600	3411	C	T	1	2020-05-01	United Kingdom
ORF1ab_1207_L	ORF1ab	1207	ERR4366600	3885	C	T	0,998991	2020-05-01	United Kingdom
ORF1ab_314_L	ORF1ab	314	ERR4366600	14408	C	T	1	2020-05-01	United Kingdom
ORF1ab_1213_Y	ORF1ab	1213	ERR4366600	17104	C	T	0,999592	2020-05-01	United Kingdom
S_614_G	S	614	ERR4366600	23403	A	G	0,999653	2020-05-01	United Kingdom
ORF1ab_2144_NA	ORF1ab	2144	ERR4366601	6696	C	+T	0,0518318	2020-04-20	United Kingdom
ORF1ab_3603_NA	ORF1ab	3603	ERR4366601	11074	C	+TTTT	0,174516	2020-04-20	United Kingdom
ORF1ab_3603_NA	ORF1ab	3603	ERR4366601	11074	C	+TTT	0,457306	2020-04-20	United Kingdom
ORF1ab_3603_NA	ORF1ab	3603	ERR4366601	11074	C	+TT	0,151188	2020-04-20	United Kingdom
ORF1ab_3606_F	ORF1ab	3606	ERR4366601	11083	G	T	1	2020-04-20	United Kingdom
ORF1ab_3950_F	ORF1ab	3950	ERR4366601	12114	C	T	0,241582	2020-04-20	United Kingdom
ORF1ab_314_L	ORF1ab	314	ERR4366601	14408	C	T	0,999674	2020-04-20	United Kingdom
ORF1ab_833_NA	ORF1ab	833	ERR4366601	15965	G	+T	0,0878004	2020-04-20	United Kingdom
S_614_G	S	614	ERR4366601	23403	A	G	0,999347	2020-04-20	United Kingdom
ORF3a_55_F	ORF3a	55	ERR4366601	25555	G	T	0,0687936	2020-04-20	United Kingdom
ORF8_30_S	ORF8	30	ERR4366601	27981	C	T	0,128378	2020-04-20	United Kingdom
ORF1ab_2144_NA	ORF1ab	2144	ERR4366604	6696	C	+T	0,0706656	2020-05-20	United Kingdom
ORF1ab_3603_NA	ORF1ab	3603	ERR4366604	11074	C	+T	0,0591837	2020-05-20	United Kingdom
ORF1ab_3606_NA	ORF1ab	3606	ERR4366604	11082	T	-G	0,0652507	2020-05-20	United Kingdom
ORF1ab_3606_F	ORF1ab	3606	ERR4366604	11083	G	T	0,998407	2020-05-20	United Kingdom
ORF1ab_3875_NA	ORF1ab	3875	ERR4366604	11888	G	+T	0,0684211	2020-05-20	United Kingdom
ORF1ab_314_L	ORF1ab	314	ERR4366604	14408	C	T	0,999836	2020-05-20	United Kingdom
ORF1ab_833_NA	ORF1ab	833	ERR4366604	15965	G	+T	0,0675609	2020-05-20	United Kingdom
ORF1ab_1634_NA	ORF1ab	1634	ERR4366604	18368	G	+T	0,0605505	2020-05-20	United Kingdom
S_614_G	S	614	ERR4366604	23403	A	G	0,999592	2020-05-20	United Kingdom
S_799_NA	S	799	ERR4366604	23958	G	+T	0,0508475	2020-05-20	United Kingdom
ORF3a_61_N	ORF3a	61	ERR4366604	25575	A	C	0,99816	2020-05-20	United Kingdom
M_70_F	M	70	ERR4366604	26730	G	T	0,998935	2020-05-20	United Kingdom
N_348_H	N	348	ERR4366604	29315	G	C	0,999663	2020-05-20	United Kingdom
ORF1ab_314_L	ORF1ab	314	ERR4366607	14408	C	T	1	2020-04-17	United Kingdom
S_439_K	S	439	ERR4366607	22879	C	A	0,999127	2020-04-17	United Kingdom
S_614_G	S	614	ERR4366607	23403	A	G	1	2020-04-17	United Kingdom
ORF1ab_396_T	ORF1ab	396	ERR4366608	1452	T	C	0,0507614	2020-04-13	United Kingdom
ORF1ab_3071_Y	ORF1ab	3071	ERR4366608	9477	T	A	1	2020-04-13	United Kingdom
ORF3a_196_V	ORF3a	196	ERR4366608	25979	G	T	0,998611	2020-04-13	United Kingdom
ORF3a_213_K	ORF3a	213	ERR4366608	26029	C	A	1	2020-04-13	United Kingdom
N_197_L	N	197	ERR4366608	28863	C	T	1	2020-04-13	United Kingdom
N_207_S	N	207	ERR4366608	28892	C	T	0,163492	2020-04-13	United Kingdom
ORF1ab_2144_NA	ORF1ab	2144	ERR4366610	6696	C	+T	0,0602656	2020-04-10	United Kingdom
ORF1ab_3603_NA	ORF1ab	3603	ERR4366610	11074	C	+T	0,133333	2020-04-10	United Kingdom
ORF1ab_3606_NA	ORF1ab	3606	ERR4366610	11082	T	-G	0,083685	2020-04-10	United Kingdom
ORF1ab_3606_F	ORF1ab	3606	ERR4366610	11083	G	T	1	2020-04-10	United Kingdom
ORF1ab_4180_L	ORF1ab	4180	ERR4366610	12803	T	C	0,0511628	2020-04-10	United Kingdom
ORF3a_251_V	ORF3a	251	ERR4366610	26144	G	T	1	2020-04-10	United Kingdom
ORF1ab_82_NA	ORF1ab	82	ERR4366615	509	G	-GTCATGTTA	0,0781011	2020-04-08	United Kingdom
ORF1ab_3071_Y	ORF1ab	3071	ERR4366615	9477	T	A	1	2020-04-08	United Kingdom
ORF1ab_3603_NA	ORF1ab	3603	ERR4366615	11074	C	+T	0,0524272	2020-04-08	United Kingdom
ORF1ab_2235_S	ORF1ab	2235	ERR4366615	20170	G	A	0,0658683	2020-04-08	United Kingdom
ORF3a_196_V	ORF3a	196	ERR4366615	25979	G	T	0,998494	2020-04-08	United Kingdom
ORF3a_213_K	ORF3a	213	ERR4366615	26029	C	A	1	2020-04-08	United Kingdom
N_197_L	N	197	ERR4366615	28863	C	T	1	2020-04-08	United Kingdom
ORF1ab_1189_N	ORF1ab	1189	ERR4366623	3831	G	A	1	2020-05-02	United Kingdom
ORF1ab_314_L	ORF1ab	314	ERR4366623	14408	C	T	1	2020-05-02	United Kingdom
S_614_G	S	614	ERR4366623	23403	A	G	0,99972	2020-05-02	United Kingdom
ORF1ab_314_L	ORF1ab	314	ERR4366624	14408	C	T	1	2020-04-13	United Kingdom
ORF1ab_941_V	ORF1ab	941	ERR4366624	16289	C	T	1	2020-04-13	United Kingdom
S_614_G	S	614	ERR4366624	23403	A	G	0,99954	2020-04-13	United Kingdom
ORF3a_13_L	ORF3a	13	ERR4366624	25429	G	T	1	2020-04-13	United Kingdom
ORF1ab_82_NA	ORF1ab	82	ERR4366626	509	G	-GTCATGTTA	0,953842	2020-05-01	United Kingdom
ORF1ab_1049_V	ORF1ab	1049	ERR4366626	3411	C	T	1	2020-05-01	United Kingdom
ORF1ab_1207_L	ORF1ab	1207	ERR4366626	3885	C	T	1	2020-05-01	United Kingdom
ORF1ab_314_L	ORF1ab	314	ERR4366626	14408	C	T	1	2020-05-01	United Kingdom
ORF1ab_1213_Y	ORF1ab	1213	ERR4366626	17104	C	T	0,999009	2020-05-01	United Kingdom
S_354_S	S	354	ERR4366626	22623	A	G	0,999515	2020-05-01	United Kingdom
S_614_G	S	614	ERR4366626	23403	A	G	0,999391	2020-05-01	United Kingdom
ORF1ab_3618_V	ORF1ab	3618	ERR4366627	11117	A	G	1	2020-06-02	United Kingdom
ORF1ab_314_L	ORF1ab	314	ERR4366627	14408	C	T	1	2020-06-02	United Kingdom
ORF1ab_1233_A	ORF1ab	1233	ERR4366627	17164	T	G	1	2020-06-02	United Kingdom
S_439_K	S	439	ERR4366627	22879	C	A	0,999523	2020-06-02	United Kingdom
S_614_G	S	614	ERR4366627	23403	A	G	0,999616	2020-06-02	United Kingdom
N_147_S	N	147	ERR4366627	28712	G	A	0,998792	2020-06-02	United Kingdom
N_237_R	N	237	ERR4366627	28983	A	G	0,096463	2020-06-02	United Kingdom
ORF1ab_133_C	ORF1ab	133	ERR4366628	662	G	T	1	2020-04-07	United Kingdom
ORF1ab_417_Y	ORF1ab	417	ERR4366628	1514	C	T	1	2020-04-07	United Kingdom
ORF1ab_1763_N	ORF1ab	1763	ERR4366628	5554	G	T	1	2020-04-07	United Kingdom
ORF1ab_2144_NA	ORF1ab	2144	ERR4366628	6696	C	+T	0,065032	2020-04-07	United Kingdom
ORF1ab_314_L	ORF1ab	314	ERR4366628	14408	C	T	1	2020-04-07	United Kingdom
ORF1ab_1693_I	ORF1ab	1693	ERR4366628	18546	G	T	0,999045	2020-04-07	United Kingdom
S_142_A	S	142	ERR4366628	21987	G	C	1	2020-04-07	United Kingdom
S_614_G	S	614	ERR4366628	23403	A	G	1	2020-04-07	United Kingdom
ORF3a_92_L	ORF3a	92	ERR4366628	25667	C	T	0,0608108	2020-04-07	United Kingdom
M_175_M	M	175	ERR4366628	27046	C	T	1	2020-04-07	United Kingdom
N_203_K	N	203	ERR4366628	28881	G	A	1	2020-04-07	United Kingdom
N_204_R	N	204	ERR4366628	28883	G	C	1	2020-04-07	United Kingdom
N_210_I	N	210	ERR4366628	28903	G	T	1	2020-04-07	United Kingdom
ORF1ab_124_C	ORF1ab	124	ERR4366629	635	C	T	0,0885057	2020-04-15	United Kingdom
ORF1ab_626_S	ORF1ab	626	ERR4366629	2141	C	T	0,0896947	2020-04-15	United Kingdom
ORF1ab_3511_E	ORF1ab	3511	ERR4366629	10798	C	A	1	2020-04-15	United Kingdom
ORF1ab_4265_I	ORF1ab	4265	ERR4366629	13059	C	T	0,093609	2020-04-15	United Kingdom
ORF1ab_4401_NA	ORF1ab	4401	ERR4366629	13468	C	-G	0,0501253	2020-04-15	United Kingdom
ORF1ab_132_I	ORF1ab	132	ERR4366629	13862	C	T	1	2020-04-15	United Kingdom
ORF1ab_314_L	ORF1ab	314	ERR4366629	14408	C	T	1	2020-04-15	United Kingdom
ORF1ab_2589_V	ORF1ab	2589	ERR4366629	21233	C	T	0,103989	2020-04-15	United Kingdom
ORF1ab_2613_S	ORF1ab	2613	ERR4366629	21304	C	A	1	2020-04-15	United Kingdom
S_614_G	S	614	ERR4366629	23403	A	G	1	2020-04-15	United Kingdom
N_151_S	N	151	ERR4366629	28724	C	T	0,0616175	2020-04-15	United Kingdom
N_188_L	N	188	ERR4366629	28836	C	T	1	2020-04-15	United Kingdom
ORF1ab_447_NA	ORF1ab	447	ERR4366630	1604	A	-ATG	0,996059	2020-04-21	United Kingdom
ORF1ab_3603_NA	ORF1ab	3603	ERR4366630	11074	C	+T	0,0960821	2020-04-21	United Kingdom
ORF1ab_3606_NA	ORF1ab	3606	ERR4366630	11082	T	-G	0,0560748	2020-04-21	United Kingdom
ORF1ab_3606_F	ORF1ab	3606	ERR4366630	11083	G	T	1	2020-04-21	United Kingdom
N_194_L	N	194	ERR4366630	28854	C	T	1	2020-04-21	United Kingdom
ORF1ab_2144_NA	ORF1ab	2144	ERR4366632	6696	C	+T	0,0778362	2020-04-20	United Kingdom
ORF1ab_314_L	ORF1ab	314	ERR4366632	14408	C	T	1	2020-04-20	United Kingdom
ORF1ab_833_NA	ORF1ab	833	ERR4366632	15965	G	+T	0,104872	2020-04-20	United Kingdom
ORF1ab_1634_NA	ORF1ab	1634	ERR4366632	18368	G	+T	0,0636553	2020-04-20	United Kingdom
S_614_G	S	614	ERR4366632	23403	A	G	1	2020-04-20	United Kingdom
N_174_*	N	174	ERR4366632	28793	G	T	0,0508167	2020-04-20	United Kingdom
N_203_K	N	203	ERR4366632	28881	G	A	1	2020-04-20	United Kingdom
N_204_R	N	204	ERR4366632	28883	G	C	1	2020-04-20	United Kingdom
ORF1ab_2144_NA	ORF1ab	2144	ERR4366633	6696	C	+T	0,0677864	2020-04-19	United Kingdom
ORF1ab_3603_NA	ORF1ab	3603	ERR4366633	11074	C	+T	0,0743867	2020-04-19	United Kingdom
ORF1ab_3606_NA	ORF1ab	3606	ERR4366633	11082	T	-G	0,098136	2020-04-19	United Kingdom
ORF1ab_3606_F	ORF1ab	3606	ERR4366633	11083	G	T	0,985691	2020-04-19	United Kingdom
ORF1ab_314_L	ORF1ab	314	ERR4366633	14408	C	T	0,999525	2020-04-19	United Kingdom
ORF1ab_833_NA	ORF1ab	833	ERR4366633	15965	G	+T	0,0998829	2020-04-19	United Kingdom
S_614_G	S	614	ERR4366633	23403	A	G	0,999187	2020-04-19	United Kingdom
S_1014_K	S	1014	ERR4366633	24603	G	A	0,480774	2020-04-19	United Kingdom
ORF3a_61_N	ORF3a	61	ERR4366633	25575	A	C	0,978102	2020-04-19	United Kingdom
ORF1ab_184_C	ORF1ab	184	ERR4366636	815	C	T	0,999571	2020-06-06	United Kingdom
ORF1ab_2144_NA	ORF1ab	2144	ERR4366636	6696	C	+T	0,0609156	2020-06-06	United Kingdom
ORF1ab_3058_I	ORF1ab	3058	ERR4366636	9438	C	T	0,999645	2020-06-06	United Kingdom
ORF1ab_314_L	ORF1ab	314	ERR4366636	14408	C	T	0,999643	2020-06-06	United Kingdom
ORF1ab_792_I	ORF1ab	792	ERR4366636	15842	C	T	0,0714708	2020-06-06	United Kingdom
ORF1ab_833_NA	ORF1ab	833	ERR4366636	15965	G	+T	0,0912131	2020-06-06	United Kingdom
S_529_M	S	529	ERR4366636	23148	A	T	0,0558754	2020-06-06	United Kingdom
S_614_G	S	614	ERR4366636	23403	A	G	1	2020-06-06	United Kingdom
S_955_I	S	955	ERR4366636	24426	A	T	0,0541872	2020-06-06	United Kingdom
M_23_L	M	23	ERR4366636	26589	G	T	0,999756	2020-06-06	United Kingdom
N_180_G	N	180	ERR4366636	28811	A	G	0,0602679	2020-06-06	United Kingdom
N_203_K	N	203	ERR4366636	28881	G	A	1	2020-06-06	United Kingdom
N_204_R	N	204	ERR4366636	28883	G	C	0,997537	2020-06-06	United Kingdom
N_360_*	N	360	ERR4366636	29353	C	A	0,0593023	2020-06-06	United Kingdom
ORF10_21_NA	ORF10	21	ERR4366636	29618	A	-T	0,0673759	2020-06-06	United Kingdom
ORF1ab_3071_Y	ORF1ab	3071	ERR4366639	9477	T	A	1	2020-04-24	United Kingdom
ORF3a_196_V	ORF3a	196	ERR4366639	25979	G	T	1	2020-04-24	United Kingdom
ORF3a_213_K	ORF3a	213	ERR4366639	26029	C	A	1	2020-04-24	United Kingdom
N_197_L	N	197	ERR4366639	28863	C	T	1	2020-04-24	United Kingdom
ORF1ab_656_V	ORF1ab	656	ERR4366641	2232	C	T	1	2020-05-20	United Kingdom
ORF1ab_990_NA	ORF1ab	990	ERR4366641	3235	A	-CAAGACGGCAGTGAGGACAAT	0,256479	2020-05-20	United Kingdom
ORF1ab_2144_NA	ORF1ab	2144	ERR4366641	6696	C	+T	0,0704179	2020-05-20	United Kingdom
ORF1ab_314_L	ORF1ab	314	ERR4366641	14408	C	T	0,999549	2020-05-20	United Kingdom
ORF1ab_833_NA	ORF1ab	833	ERR4366641	15965	G	+T	0,0892998	2020-05-20	United Kingdom
S_484_Q	S	484	ERR4366641	23012	G	C	1	2020-05-20	United Kingdom
S_574_Y	S	574	ERR4366641	23282	G	T	0,999152	2020-05-20	United Kingdom
S_614_G	S	614	ERR4366641	23403	A	G	0,99969	2020-05-20	United Kingdom
S_779_H	S	779	ERR4366641	23899	A	C	0,998239	2020-05-20	United Kingdom
N_37_P	N	37	ERR4366641	28382	T	C	1	2020-05-20	United Kingdom
N_203_K	N	203	ERR4366641	28881	G	A	0,998124	2020-05-20	United Kingdom
N_204_R	N	204	ERR4366641	28883	G	C	1	2020-05-20	United Kingdom
ORF1ab_66_L	ORF1ab	66	ERR4366646	462	A	T	0,0664062	2020-06-05	United Kingdom
ORF1ab_333_R	ORF1ab	333	ERR4366646	1263	C	G	0,0913174	2020-06-05	United Kingdom
ORF1ab_1341_D	ORF1ab	1341	ERR4366646	4288	G	T	0,116937	2020-06-05	United Kingdom
ORF1ab_1582_R	ORF1ab	1582	ERR4366646	5010	A	G	0,421788	2020-06-05	United Kingdom
ORF1ab_2144_NA	ORF1ab	2144	ERR4366646	6696	C	+T	0,0618119	2020-06-05	United Kingdom
ORF1ab_2717_V	ORF1ab	2717	ERR4366646	8415	A	T	0,0815789	2020-06-05	United Kingdom
ORF1ab_3058_I	ORF1ab	3058	ERR4366646	9438	C	T	0,999341	2020-06-05	United Kingdom
ORF1ab_104_NA	ORF1ab	104	ERR4366646	13777	C	-AT	0,0725569	2020-06-05	United Kingdom
ORF1ab_105_L	ORF1ab	105	ERR4366646	13780	A	T	0,0854326	2020-06-05	United Kingdom
ORF1ab_314_L	ORF1ab	314	ERR4366646	14408	C	T	1	2020-06-05	United Kingdom
ORF1ab_792_I	ORF1ab	792	ERR4366646	15842	C	T	0,0941767	2020-06-05	United Kingdom
ORF1ab_833_NA	ORF1ab	833	ERR4366646	15965	G	+T	0,0959112	2020-06-05	United Kingdom
ORF1ab_1346_I	ORF1ab	1346	ERR4366646	17504	A	T	0,0764331	2020-06-05	United Kingdom
ORF1ab_2159_V	ORF1ab	2159	ERR4366646	19943	C	T	0,0520833	2020-06-05	United Kingdom
S_529_M	S	529	ERR4366646	23148	A	T	0,105859	2020-06-05	United Kingdom
S_614_G	S	614	ERR4366646	23403	A	G	0,998884	2020-06-05	United Kingdom
S_955_I	S	955	ERR4366646	24426	A	T	0,0589014	2020-06-05	United Kingdom
M_23_L	M	23	ERR4366646	26589	G	T	0,999654	2020-06-05	United Kingdom
N_35_V	N	35	ERR4366646	28377	C	T	0,107773	2020-06-05	United Kingdom
N_203_K	N	203	ERR4366646	28881	G	A	1	2020-06-05	United Kingdom
N_204_R	N	204	ERR4366646	28883	G	C	1	2020-06-05	United Kingdom
N_406_H	N	406	ERR4366646	29491	A	T	0,0654762	2020-06-05	United Kingdom
ORF1ab_442_S	ORF1ab	442	ERR4366650	1589	G	A	0,428327	2020-04-19	United Kingdom
ORF1ab_2144_NA	ORF1ab	2144	ERR4366650	6696	C	+T	0,0638945	2020-04-19	United Kingdom
ORF1ab_314_L	ORF1ab	314	ERR4366650	14408	C	T	0,99907	2020-04-19	United Kingdom
ORF1ab_833_NA	ORF1ab	833	ERR4366650	15965	G	+T	0,116159	2020-04-19	United Kingdom
S_614_G	S	614	ERR4366650	23403	A	G	1	2020-04-19	United Kingdom
ORF3a_13_L	ORF3a	13	ERR4366650	25429	G	T	0,999081	2020-04-19	United Kingdom
N_260_NA	N	260	ERR4366650	29051	C	+A	0,0573308	2020-04-19	United Kingdom
N_401_Y	N	401	ERR4366650	29474	G	T	1	2020-04-19	United Kingdom
ORF1ab_1734_H	ORF1ab	1734	ERR4366654	5465	T	C	0,999423	2020-04-20	United Kingdom
ORF1ab_2144_NA	ORF1ab	2144	ERR4366654	6696	C	+T	0,0712632	2020-04-20	United Kingdom
ORF1ab_314_L	ORF1ab	314	ERR4366654	14408	C	T	0,999516	2020-04-20	United Kingdom
ORF1ab_833_NA	ORF1ab	833	ERR4366654	15965	G	+T	0,121792	2020-04-20	United Kingdom
S_21_I	S	21	ERR4366654	21624	G	T	1	2020-04-20	United Kingdom
S_614_G	S	614	ERR4366654	23403	A	G	0,999055	2020-04-20	United Kingdom
S_847_K	S	847	ERR4366654	24102	G	A	0,99935	2020-04-20	United Kingdom
ORF3a_258_L	ORF3a	258	ERR4366654	26165	C	T	0,193133	2020-04-20	United Kingdom
N_203_K	N	203	ERR4366654	28881	G	A	1	2020-04-20	United Kingdom
N_204_R	N	204	ERR4366654	28883	G	C	1	2020-04-20	United Kingdom
N_260_NA	N	260	ERR4366654	29051	C	+A	0,0533573	2020-04-20	United Kingdom
ORF1ab_1056_L	ORF1ab	1056	ERR4366659	3431	G	T	0,999439	2020-06-01	United Kingdom
ORF1ab_1926_NA	ORF1ab	1926	ERR4366659	6042	A	-TAATT	0,122628	2020-06-01	United Kingdom
ORF1ab_3603_NA	ORF1ab	3603	ERR4366659	11074	C	+T	0,0868327	2020-06-01	United Kingdom
ORF1ab_3606_NA	ORF1ab	3606	ERR4366659	11082	T	-G	0,0713796	2020-06-01	United Kingdom
ORF1ab_3606_F	ORF1ab	3606	ERR4366659	11083	G	T	0,999673	2020-06-01	United Kingdom
ORF1ab_314_L	ORF1ab	314	ERR4366659	14408	C	T	0,999538	2020-06-01	United Kingdom
ORF1ab_833_NA	ORF1ab	833	ERR4366659	15965	G	+T	0,0541977	2020-06-01	United Kingdom
S_614_G	S	614	ERR4366659	23403	A	G	0,999401	2020-06-01	United Kingdom
ORF3a_61_N	ORF3a	61	ERR4366659	25575	A	C	1	2020-06-01	United Kingdom
N_348_H	N	348	ERR4366659	29315	G	C	0,999508	2020-06-01	United Kingdom
ORF1ab_2144_NA	ORF1ab	2144	ERR4366660	6696	C	+T	0,0667359	2020-05-28	United Kingdom
ORF1ab_314_L	ORF1ab	314	ERR4366660	14408	C	T	1	2020-05-28	United Kingdom
ORF1ab_425_F	ORF1ab	425	ERR4366660	14741	C	T	0,999637	2020-05-28	United Kingdom
ORF1ab_833_NA	ORF1ab	833	ERR4366660	15965	G	+T	0,0805944	2020-05-28	United Kingdom
S_308_L	S	308	ERR4366660	22484	G	T	0,75	2020-05-28	United Kingdom
S_614_G	S	614	ERR4366660	23403	A	G	0,999823	2020-05-28	United Kingdom
ORF6_61_Y	ORF6	61	ERR4366660	27382	G	T	0,724704	2020-05-28	United Kingdom
N_7_H	N	7	ERR4366660	28294	A	C	0,999743	2020-05-28	United Kingdom
N_34_E	N	34	ERR4366660	28374	G	A	0,0756713	2020-05-28	United Kingdom
ORF1ab_2144_NA	ORF1ab	2144	ERR4366661	6696	C	+T	0,0612824	2020-04-20	United Kingdom
ORF1ab_35_V	ORF1ab	35	ERR4366661	13571	G	T	0,0661553	2020-04-20	United Kingdom
ORF1ab_270_S	ORF1ab	270	ERR4366661	14277	G	T	0,0500123	2020-04-20	United Kingdom
ORF1ab_314_L	ORF1ab	314	ERR4366661	14408	C	T	1	2020-04-20	United Kingdom
ORF1ab_425_F	ORF1ab	425	ERR4366661	14741	C	T	0,999666	2020-04-20	United Kingdom
ORF1ab_833_NA	ORF1ab	833	ERR4366661	15965	G	+T	0,105187	2020-04-20	United Kingdom
S_614_G	S	614	ERR4366661	23403	A	G	1	2020-04-20	United Kingdom
ORF1ab_2144_NA	ORF1ab	2144	ERR4366662	6696	C	+T	0,074306	2020-04-19	United Kingdom
ORF1ab_314_L	ORF1ab	314	ERR4366662	14408	C	T	0,999615	2020-04-19	United Kingdom
ORF1ab_425_F	ORF1ab	425	ERR4366662	14741	C	T	0,99894	2020-04-19	United Kingdom
ORF1ab_833_NA	ORF1ab	833	ERR4366662	15965	G	+T	0,0883843	2020-04-19	United Kingdom
S_479_S	S	479	ERR4366662	22997	C	T	1	2020-04-19	United Kingdom
S_614_G	S	614	ERR4366662	23403	A	G	0,998953	2020-04-19	United Kingdom
S_1121_L	S	1121	ERR4366662	24923	T	C	0,999036	2020-04-19	United Kingdom
ORF3a_23_S	ORF3a	23	ERR4366662	25459	G	T	0,324306	2020-04-19	United Kingdom
ORF1ab_656_V	ORF1ab	656	ERR4366670	2232	C	T	0,996855	2020-05-21	United Kingdom
ORF1ab_2144_NA	ORF1ab	2144	ERR4366670	6696	C	+T	0,077574	2020-05-21	United Kingdom
ORF1ab_105_L	ORF1ab	105	ERR4366670	13780	A	T	0,0697607	2020-05-21	United Kingdom
ORF1ab_314_L	ORF1ab	314	ERR4366670	14408	C	T	0,99982	2020-05-21	United Kingdom
ORF1ab_833_NA	ORF1ab	833	ERR4366670	15965	G	+T	0,0559293	2020-05-21	United Kingdom
S_484_Q	S	484	ERR4366670	23012	G	C	0,996948	2020-05-21	United Kingdom
S_614_G	S	614	ERR4366670	23403	A	G	0,999739	2020-05-21	United Kingdom
S_779_H	S	779	ERR4366670	23899	A	C	1	2020-05-21	United Kingdom
N_37_P	N	37	ERR4366670	28382	T	C	0,999796	2020-05-21	United Kingdom
N_203_K	N	203	ERR4366670	28881	G	A	0,998525	2020-05-21	United Kingdom
N_204_R	N	204	ERR4366670	28883	G	C	0,995946	2020-05-21	United Kingdom
N_323_D	N	323	ERR4366670	29242	A	T	0,05245	2020-05-21	United Kingdom
ORF1ab_265_I	ORF1ab	265	ERR4366671	1059	C	T	1	2020-04-15	United Kingdom
ORF1ab_1547_Y	ORF1ab	1547	ERR4366671	4904	G	T	1	2020-04-15	United Kingdom
ORF1ab_2327_NA	ORF1ab	2327	ERR4366671	7246	G	+T	0,0574713	2020-04-15	United Kingdom
ORF1ab_3884_L	ORF1ab	3884	ERR4366671	11916	C	T	0,999718	2020-04-15	United Kingdom
ORF1ab_314_L	ORF1ab	314	ERR4366671	14408	C	T	0,999535	2020-04-15	United Kingdom
ORF1ab_1098_T	ORF1ab	1098	ERR4366671	16759	C	A	0,0501672	2020-04-15	United Kingdom
ORF1ab_1844_V	ORF1ab	1844	ERR4366671	18998	C	T	1	2020-04-15	United Kingdom
ORF1ab_2178_I	ORF1ab	2178	ERR4366671	19999	G	A	0,0615385	2020-04-15	United Kingdom
S_614_G	S	614	ERR4366671	23403	A	G	1	2020-04-15	United Kingdom
S_675_H	S	675	ERR4366671	23587	G	C	1	2020-04-15	United Kingdom
ORF3a_57_H	ORF3a	57	ERR4366671	25563	G	T	0,999662	2020-04-15	United Kingdom
E_21_F	E	21	ERR4366671	26305	C	T	0,3	2020-04-15	United Kingdom
ORF1ab_447_NA	ORF1ab	447	ERR4366675	1604	A	-ATG	0,993357	2020-05-04	United Kingdom
ORF1ab_3603_NA	ORF1ab	3603	ERR4366675	11074	C	+T	0,0666667	2020-05-04	United Kingdom
N_194_L	N	194	ERR4366675	28854	C	T	1	2020-05-04	United Kingdom
ORF1ab_765_S	ORF1ab	765	ERR4366677	2558	C	T	1	2020-04-19	United Kingdom
ORF1ab_2144_NA	ORF1ab	2144	ERR4366677	6696	C	+T	0,0569145	2020-04-19	United Kingdom
ORF1ab_3603_NA	ORF1ab	3603	ERR4366677	11074	C	+T	0,0906175	2020-04-19	United Kingdom
ORF1ab_3606_NA	ORF1ab	3606	ERR4366677	11082	T	-G	0,0941945	2020-04-19	United Kingdom
ORF1ab_3606_F	ORF1ab	3606	ERR4366677	11083	G	T	0,999418	2020-04-19	United Kingdom
ORF1ab_1000_L	ORF1ab	1000	ERR4366677	16466	C	T	0,216703	2020-04-19	United Kingdom
ORF1ab_1357_S	ORF1ab	1357	ERR4366677	17536	C	T	0,053567	2020-04-19	United Kingdom
ORF3a_251_V	ORF3a	251	ERR4366677	26144	G	T	1	2020-04-19	United Kingdom
M_146_H	M	146	ERR4366677	26959	G	A	1	2020-04-19	United Kingdom
ORF1ab_265_I	ORF1ab	265	ERR4366681	1059	C	T	0,999581	2020-04-27	United Kingdom
ORF1ab_2144_NA	ORF1ab	2144	ERR4366681	6696	C	+T	0,110571	2020-04-27	United Kingdom
ORF1ab_3371_S	ORF1ab	3371	ERR4366681	10376	C	T	0,997905	2020-04-27	United Kingdom
ORF1ab_314_L	ORF1ab	314	ERR4366681	14408	C	T	0,999549	2020-04-27	United Kingdom
ORF1ab_833_NA	ORF1ab	833	ERR4366681	15965	G	+T	0,0804539	2020-04-27	United Kingdom
ORF1ab_1706_L	ORF1ab	1706	ERR4366681	18583	G	T	0,999241	2020-04-27	United Kingdom
ORF1ab_1848_Y	ORF1ab	1848	ERR4366681	19009	G	T	0,098174	2020-04-27	United Kingdom
S_614_G	S	614	ERR4366681	23403	A	G	0,999672	2020-04-27	United Kingdom
S_936_Y	S	936	ERR4366681	24368	G	T	0,998589	2020-04-27	United Kingdom
ORF3a_57_H	ORF3a	57	ERR4366681	25563	G	T	0,999133	2020-04-27	United Kingdom
ORF3a_112_F	ORF3a	112	ERR4366681	25726	G	T	0,0555556	2020-04-27	United Kingdom
ORF8_5_NA	ORF8	5	ERR4366681	27906	G	+T	0,0514706	2020-04-27	United Kingdom
ORF1ab_447_NA	ORF1ab	447	ERR4366687	1604	A	-ATG	0,995857	2020-04-28	United Kingdom
ORF1ab_1640_L	ORF1ab	1640	ERR4366687	5184	C	T	1	2020-04-28	United Kingdom
N_194_L	N	194	ERR4366687	28854	C	T	1	2020-04-28	United Kingdom
ORF1ab_2408_I	ORF1ab	2408	ERR4366688	7488	C	T	0,115826	2020-04-29	United Kingdom
ORF1ab_314_L	ORF1ab	314	ERR4366688	14408	C	T	1	2020-04-29	United Kingdom
ORF1ab_2057_S	ORF1ab	2057	ERR4366688	19636	G	T	0,0721443	2020-04-29	United Kingdom
S_439_K	S	439	ERR4366688	22879	C	A	1	2020-04-29	United Kingdom
S_614_G	S	614	ERR4366688	23403	A	G	1	2020-04-29	United Kingdom
ORF1ab_1346_F	ORF1ab	1346	ERR4366689	4301	C	T	0,99868	2020-05-01	United Kingdom
ORF1ab_3511_E	ORF1ab	3511	ERR4366689	10798	C	A	1	2020-05-01	United Kingdom
ORF1ab_3604_L	ORF1ab	3604	ERR4366689	11075	T	C	0,982879	2020-05-01	United Kingdom
ORF1ab_132_I	ORF1ab	132	ERR4366689	13862	C	T	0,999741	2020-05-01	United Kingdom
ORF1ab_314_L	ORF1ab	314	ERR4366689	14408	C	T	0,999487	2020-05-01	United Kingdom
ORF1ab_735_D	ORF1ab	735	ERR4366689	15672	G	T	0,99937	2020-05-01	United Kingdom
S_614_G	S	614	ERR4366689	23403	A	G	1	2020-05-01	United Kingdom
ORF3a_256_I	ORF3a	256	ERR4366689	26158	G	A	0,13146	2020-05-01	United Kingdom
ORF6_32_T	ORF6	32	ERR4366689	27296	T	C	0,999248	2020-05-01	United Kingdom
N_188_L	N	188	ERR4366689	28836	C	T	0,999011	2020-05-01	United Kingdom
ORF1ab_314_L	ORF1ab	314	ERR4366693	14408	C	T	1	2020-04-17	United Kingdom
S_439_K	S	439	ERR4366693	22879	C	A	1	2020-04-17	United Kingdom
S_614_G	S	614	ERR4366693	23403	A	G	1	2020-04-17	United Kingdom
ORF1ab_2144_NA	ORF1ab	2144	ERR4366694	6696	C	+T	0,0569142	2020-05-21	United Kingdom
ORF1ab_314_L	ORF1ab	314	ERR4366694	14408	C	T	0,999568	2020-05-21	United Kingdom
ORF1ab_620_I	ORF1ab	620	ERR4366694	15327	G	T	0,355531	2020-05-21	United Kingdom
ORF1ab_833_NA	ORF1ab	833	ERR4366694	15965	G	+T	0,10245	2020-05-21	United Kingdom
ORF1ab_1342_S	ORF1ab	1342	ERR4366694	17491	C	T	0,998858	2020-05-21	United Kingdom
ORF1ab_1634_NA	ORF1ab	1634	ERR4366694	18368	G	+T	0,0503335	2020-05-21	United Kingdom
S_21_I	S	21	ERR4366694	21624	G	T	1	2020-05-21	United Kingdom
S_614_G	S	614	ERR4366694	23403	A	G	0,999055	2020-05-21	United Kingdom
N_203_K	N	203	ERR4366694	28881	G	A	1	2020-05-21	United Kingdom
N_204_R	N	204	ERR4366694	28883	G	C	1	2020-05-21	United Kingdom
ORF1ab_3454_V	ORF1ab	3454	ERR4366698	10626	C	T	1	2020-04-29	United Kingdom
ORF1ab_3511_E	ORF1ab	3511	ERR4366698	10798	C	A	1	2020-04-29	United Kingdom
ORF1ab_132_I	ORF1ab	132	ERR4366698	13862	C	T	0,999831	2020-04-29	United Kingdom
ORF1ab_314_L	ORF1ab	314	ERR4366698	14408	C	T	1	2020-04-29	United Kingdom
S_614_G	S	614	ERR4366698	23403	A	G	1	2020-04-29	United Kingdom
N_188_L	N	188	ERR4366698	28836	C	T	0,998765	2020-04-29	United Kingdom
ORF1ab_2144_L	ORF1ab	2144	ERR4366699	6696	C	T	0,0669501	2020-04-15	United Kingdom
ORF1ab_3511_E	ORF1ab	3511	ERR4366699	10798	C	A	1	2020-04-15	United Kingdom
ORF1ab_132_I	ORF1ab	132	ERR4366699	13862	C	T	0,999314	2020-04-15	United Kingdom
ORF1ab_314_L	ORF1ab	314	ERR4366699	14408	C	T	1	2020-04-15	United Kingdom
ORF1ab_2613_S	ORF1ab	2613	ERR4366699	21304	C	A	1	2020-04-15	United Kingdom
S_580_R	S	580	ERR4366699	23301	A	G	0,0682285	2020-04-15	United Kingdom
S_614_G	S	614	ERR4366699	23403	A	G	1	2020-04-15	United Kingdom
N_188_L	N	188	ERR4366699	28836	C	T	1	2020-04-15	United Kingdom
ORF1ab_1049_V	ORF1ab	1049	ERR4366702	3411	C	T	1	2020-05-01	United Kingdom
ORF1ab_1207_L	ORF1ab	1207	ERR4366702	3885	C	T	1	2020-05-01	United Kingdom
ORF1ab_3603_NA	ORF1ab	3603	ERR4366702	11074	C	+T	0,0527351	2020-05-01	United Kingdom
ORF1ab_314_L	ORF1ab	314	ERR4366702	14408	C	T	1	2020-05-01	United Kingdom
ORF1ab_1213_Y	ORF1ab	1213	ERR4366702	17104	C	T	1	2020-05-01	United Kingdom
ORF1ab_2172_NA	ORF1ab	2172	ERR4366702	19983	C	+T	0,0676203	2020-05-01	United Kingdom
S_354_S	S	354	ERR4366702	22623	A	G	1	2020-05-01	United Kingdom
S_614_G	S	614	ERR4366702	23403	A	G	1	2020-05-01	United Kingdom
ORF8_102_F	ORF8	102	ERR4366702	28198	G	T	0,994452	2020-05-01	United Kingdom
ORF1ab_2144_NA	ORF1ab	2144	ERR4366703	6696	C	+T	0,0846089	2020-05-21	United Kingdom
ORF1ab_3138_S	ORF1ab	3138	ERR4366703	9678	T	C	0,0567506	2020-05-21	United Kingdom
ORF1ab_314_L	ORF1ab	314	ERR4366703	14408	C	T	0,999584	2020-05-21	United Kingdom
ORF1ab_724_NA	ORF1ab	724	ERR4366703	15637	A	-G	0,0627747	2020-05-21	United Kingdom
ORF1ab_833_NA	ORF1ab	833	ERR4366703	15965	G	+T	0,0910906	2020-05-21	United Kingdom
ORF1ab_1012_NA	ORF1ab	1012	ERR4366703	16501	G	+T	0,131544	2020-05-21	United Kingdom
S_70_F	S	70	ERR4366703	21770	G	T	1	2020-05-21	United Kingdom
S_614_G	S	614	ERR4366703	23403	A	G	0,99975	2020-05-21	United Kingdom
ORF7b_32_F	ORF7b	32	ERR4366703	27849	C	T	1	2020-05-21	United Kingdom
N_119_S	N	119	ERR4366703	28628	G	T	0,993066	2020-05-21	United Kingdom
N_203_K	N	203	ERR4366703	28881	G	A	1	2020-05-21	United Kingdom
N_204_R	N	204	ERR4366703	28883	G	C	0,997709	2020-05-21	United Kingdom
N_241_L	N	241	ERR4366703	28995	A	T	0,090099	2020-05-21	United Kingdom
ORF1ab_1203_T	ORF1ab	1203	ERR4366706	3873	T	C	0,958732	2020-04-22	United Kingdom
ORF1ab_2144_NA	ORF1ab	2144	ERR4366706	6696	C	+T	0,0601714	2020-04-22	United Kingdom
ORF1ab_3278_S	ORF1ab	3278	ERR4366706	10097	G	A	0,971256	2020-04-22	United Kingdom
ORF1ab_3339_S	ORF1ab	3339	ERR4366706	10282	G	T	0,0510949	2020-04-22	United Kingdom
ORF1ab_4317_E	ORF1ab	4317	ERR4366706	13216	T	G	0,942064	2020-04-22	United Kingdom
ORF1ab_314_L	ORF1ab	314	ERR4366706	14408	C	T	0,968537	2020-04-22	United Kingdom
ORF1ab_454_I	ORF1ab	454	ERR4366706	14829	G	T	0,654132	2020-04-22	United Kingdom
ORF1ab_833_NA	ORF1ab	833	ERR4366706	15965	G	+T	0,0943112	2020-04-22	United Kingdom
ORF1ab_1264_D	ORF1ab	1264	ERR4366706	17259	G	T	0,951553	2020-04-22	United Kingdom
S_614_G	S	614	ERR4366706	23403	A	G	0,958673	2020-04-22	United Kingdom
N_203_K	N	203	ERR4366706	28881	G	A	0,942748	2020-04-22	United Kingdom
N_204_R	N	204	ERR4366706	28883	G	C	0,949239	2020-04-22	United Kingdom
ORF1ab_2144_NA	ORF1ab	2144	ERR4366709	6696	C	+T	0,0595597	2020-04-19	United Kingdom
ORF1ab_314_L	ORF1ab	314	ERR4366709	14408	C	T	0,998884	2020-04-19	United Kingdom
ORF1ab_833_NA	ORF1ab	833	ERR4366709	15965	G	+T	0,0987216	2020-04-19	United Kingdom
S_614_G	S	614	ERR4366709	23403	A	G	0,999131	2020-04-19	United Kingdom
N_396_S	N	396	ERR4366709	29459	C	T	1	2020-04-19	United Kingdom
ORF1ab_82_NA	ORF1ab	82	ERR4366716	509	G	-GTCATGTTA	0,0628404	2020-04-16	United Kingdom
ORF1ab_902_NA	ORF1ab	902	ERR4366716	2970	T	-G	0,0516214	2020-04-16	United Kingdom
ORF1ab_1404_NA	ORF1ab	1404	ERR4366716	4477	T	+A	0,0660949	2020-04-16	United Kingdom
ORF1ab_1441_NA	ORF1ab	1441	ERR4366716	4587	T	-A	0,066271	2020-04-16	United Kingdom
ORF1ab_2097_S	ORF1ab	2097	ERR4366716	6554	G	T	0,135834	2020-04-16	United Kingdom
ORF1ab_2314_L	ORF1ab	2314	ERR4366716	7205	T	C	0,0705394	2020-04-16	United Kingdom
ORF1ab_2577_L	ORF1ab	2577	ERR4366716	7994	G	T	0,0564286	2020-04-16	United Kingdom
ORF1ab_2745_P	ORF1ab	2745	ERR4366716	8498	G	C	0,0731707	2020-04-16	United Kingdom
ORF1ab_2963_H	ORF1ab	2963	ERR4366716	9154	A	T	0,0683112	2020-04-16	United Kingdom
ORF1ab_3071_Y	ORF1ab	3071	ERR4366716	9477	T	A	1	2020-04-16	United Kingdom
ORF1ab_3116_F	ORF1ab	3116	ERR4366716	9611	C	T	0,0514429	2020-04-16	United Kingdom
ORF1ab_3218_NA	ORF1ab	3218	ERR4366716	9917	A	-GT	0,0639535	2020-04-16	United Kingdom
ORF1ab_3292_C	ORF1ab	3292	ERR4366716	10139	G	T	0,0559729	2020-04-16	United Kingdom
ORF1ab_3556_NA	ORF1ab	3556	ERR4366716	10932	C	-T	0,0680473	2020-04-16	United Kingdom
ORF1ab_3625_S	ORF1ab	3625	ERR4366716	11138	G	T	0,0898662	2020-04-16	United Kingdom
ORF1ab_3638_W	ORF1ab	3638	ERR4366716	11178	T	G	0,0680824	2020-04-16	United Kingdom
ORF1ab_3987_V	ORF1ab	3987	ERR4366716	12225	C	T	0,0591755	2020-04-16	United Kingdom
ORF1ab_2172_NA	ORF1ab	2172	ERR4366716	19983	C	+T	0,192308	2020-04-16	United Kingdom
ORF1ab_2277_NA	ORF1ab	2277	ERR4366716	20298	A	-TTAGAAGGCTATGCCTTCGAACATATCGTTTATGGAGATTTTAGTCATAGTCAGTTAGGTGGT	0,0690691	2020-04-16	United Kingdom
ORF1ab_2293_D	ORF1ab	2293	ERR4366716	20344	C	G	0,0650685	2020-04-16	United Kingdom
S_110_V	S	110	ERR4366716	21890	T	G	0,0596138	2020-04-16	United Kingdom
S_143_NA	S	143	ERR4366716	21989	G	-T	0,0547009	2020-04-16	United Kingdom
S_664_NA	S	664	ERR4366716	23552	A	-TACCCATTGGTGCAGGTATATGCGCTAGT	0,0608696	2020-04-16	United Kingdom
S_1130_NA	S	1130	ERR4366716	24951	T	-AGG	0,0782889	2020-04-16	United Kingdom
S_1207_D	S	1207	ERR4366716	25183	G	T	0,065051	2020-04-16	United Kingdom
ORF3a_8_L	ORF3a	8	ERR4366716	25414	T	C	0,054618	2020-04-16	United Kingdom
N_197_L	N	197	ERR4366716	28863	C	T	0,998516	2020-04-16	United Kingdom
ORF1ab_392_D	ORF1ab	392	ERR4366718	1440	G	A	0,994624	2020-04-01	United Kingdom
ORF1ab_876_T	ORF1ab	876	ERR4366718	2891	G	A	0,964261	2020-04-01	United Kingdom
ORF1ab_2144_NA	ORF1ab	2144	ERR4366718	6696	C	+T	0,0731449	2020-04-01	United Kingdom
ORF1ab_833_NA	ORF1ab	833	ERR4366718	15965	G	+T	0,104898	2020-04-01	United Kingdom
ORF1ab_1024_Y	ORF1ab	1024	ERR4366718	16537	G	T	0,675245	2020-04-01	United Kingdom
ORF1ab_1504_F	ORF1ab	1504	ERR4366718	17977	C	T	0,962046	2020-04-01	United Kingdom
ORF1ab_1634_NA	ORF1ab	1634	ERR4366718	18368	G	+T	0,0618795	2020-04-01	United Kingdom
ORF3a_93_Y	ORF3a	93	ERR4366718	25669	C	T	0,819481	2020-04-01	United Kingdom
N_193_I	N	193	ERR4366718	28851	G	T	1	2020-04-01	United Kingdom
ORF1ab_2095_P	ORF1ab	2095	ERR4366719	6549	T	C	0,0576923	2020-04-09	United Kingdom
ORF1ab_2127_NA	ORF1ab	2127	ERR4366719	6646	A	-GCT	0,0623441	2020-04-09	United Kingdom
ORF1ab_2136_H	ORF1ab	2136	ERR4366719	6671	G	C	0,062201	2020-04-09	United Kingdom
ORF1ab_2394_NA	ORF1ab	2394	ERR4366719	7447	G	-A	0,0558559	2020-04-09	United Kingdom
ORF1ab_3603_NA	ORF1ab	3603	ERR4366719	11074	C	+T	0,0513901	2020-04-09	United Kingdom
ORF1ab_85_L	ORF1ab	85	ERR4366719	13721	C	T	1	2020-04-09	United Kingdom
ORF1ab_314_L	ORF1ab	314	ERR4366719	14408	C	T	1	2020-04-09	United Kingdom
S_219_NA	S	219	ERR4366719	22218	G	+T	0,0806452	2020-04-09	United Kingdom
S_614_G	S	614	ERR4366719	23403	A	G	1	2020-04-09	United Kingdom
ORF3a_254_NA	ORF3a	254	ERR4366719	26154	A	-GTT	0,0512334	2020-04-09	United Kingdom
ORF1ab_124_C	ORF1ab	124	ERR4366720	635	C	T	0,205962	2020-04-12	United Kingdom
ORF1ab_430_D	ORF1ab	430	ERR4366720	1553	A	G	0,113333	2020-04-12	United Kingdom
ORF1ab_479_NA	ORF1ab	479	ERR4366720	1701	C	+T	0,0555066	2020-04-12	United Kingdom
ORF1ab_578_V	ORF1ab	578	ERR4366720	1997	C	G	0,0596591	2020-04-12	United Kingdom
ORF1ab_842_NA	ORF1ab	842	ERR4366720	2790	C	+T	0,108844	2020-04-12	United Kingdom
ORF1ab_1049_V	ORF1ab	1049	ERR4366720	3411	C	T	0,999626	2020-04-12	United Kingdom
ORF1ab_1170_C	ORF1ab	1170	ERR4366720	3773	C	T	0,0541401	2020-04-12	United Kingdom
ORF1ab_1207_L	ORF1ab	1207	ERR4366720	3885	C	T	1	2020-04-12	United Kingdom
ORF1ab_1543_I	ORF1ab	1543	ERR4366720	4893	C	T	0,0633657	2020-04-12	United Kingdom
ORF1ab_1636_Y	ORF1ab	1636	ERR4366720	5171	C	T	0,1	2020-04-12	United Kingdom
ORF1ab_2590_I	ORF1ab	2590	ERR4366720	8035	G	T	0,0517529	2020-04-12	United Kingdom
ORF1ab_2625_NA	ORF1ab	2625	ERR4366720	8140	C	-T	0,0535869	2020-04-12	United Kingdom
ORF1ab_314_L	ORF1ab	314	ERR4366720	14408	C	T	1	2020-04-12	United Kingdom
ORF1ab_1213_Y	ORF1ab	1213	ERR4366720	17104	C	T	1	2020-04-12	United Kingdom
ORF1ab_1315_C	ORF1ab	1315	ERR4366720	17410	C	T	0,122584	2020-04-12	United Kingdom
ORF1ab_1660_NA	ORF1ab	1660	ERR4366720	18447	T	-AGTGCTA	0,0734912	2020-04-12	United Kingdom
ORF1ab_2448_NA	ORF1ab	2448	ERR4366720	20809	T	-G	0,0534691	2020-04-12	United Kingdom
ORF1ab_2545_NA	ORF1ab	2545	ERR4366720	21101	G	+T	0,0539773	2020-04-12	United Kingdom
ORF1ab_2685_A	ORF1ab	2685	ERR4366720	21521	T	C	0,0502008	2020-04-12	United Kingdom
S_134_NA	S	134	ERR4366720	21962	C	-A	0,0526894	2020-04-12	United Kingdom
S_614_G	S	614	ERR4366720	23403	A	G	1	2020-04-12	United Kingdom
S_924_T	S	924	ERR4366720	24332	G	A	0,105882	2020-04-12	United Kingdom
S_1234_NA	S	1234	ERR4366720	25262	C	+T	0,0655209	2020-04-12	United Kingdom
E_73_F	E	73	ERR4366720	26461	C	T	0,0502793	2020-04-12	United Kingdom
ORF6_3_Y	ORF6	3	ERR4366720	27208	C	T	0,998845	2020-04-12	United Kingdom
N_371_NA	N	371	ERR4366720	29386	C	-A	0,0546256	2020-04-12	United Kingdom
ORF1ab_842_NA	ORF1ab	842	ERR4366722	2790	C	-T	0,0598802	2020-06-08	United Kingdom
ORF1ab_1096_S	ORF1ab	1096	ERR4366722	3551	C	T	0,99654	2020-06-08	United Kingdom
ORF1ab_1299_L	ORF1ab	1299	ERR4366722	4160	G	C	0,0613978	2020-06-08	United Kingdom
ORF1ab_1770_H	ORF1ab	1770	ERR4366722	5573	T	C	0,912711	2020-06-08	United Kingdom
ORF1ab_2039_F	ORF1ab	2039	ERR4366722	6380	C	T	0,999184	2020-06-08	United Kingdom
ORF1ab_2144_L	ORF1ab	2144	ERR4366722	6696	C	T	0,0700222	2020-06-08	United Kingdom
ORF1ab_2144_NA	ORF1ab	2144	ERR4366722	6696	C	+T	0,078653	2020-06-08	United Kingdom
ORF1ab_2233_V	ORF1ab	2233	ERR4366722	6962	T	G	0,0545455	2020-06-08	United Kingdom
ORF1ab_2900_NA	ORF1ab	2900	ERR4366722	8964	C	-A	0,0591286	2020-06-08	United Kingdom
ORF1ab_3236_R	ORF1ab	3236	ERR4366722	9972	A	G	0,0518639	2020-06-08	United Kingdom
ORF1ab_3752_NA	ORF1ab	3752	ERR4366722	11521	G	+T	0,0520637	2020-06-08	United Kingdom
ORF1ab_3846_S	ORF1ab	3846	ERR4366722	11801	G	A	0,999294	2020-06-08	United Kingdom
ORF1ab_40_NA	ORF1ab	40	ERR4366722	13586	T	+A	0,0706806	2020-06-08	United Kingdom
ORF1ab_314_L	ORF1ab	314	ERR4366722	14408	C	T	1	2020-06-08	United Kingdom
ORF1ab_833_NA	ORF1ab	833	ERR4366722	15965	G	+T	0,131035	2020-06-08	United Kingdom
ORF1ab_2172_NA	ORF1ab	2172	ERR4366722	19983	C	-T	0,0703625	2020-06-08	United Kingdom
ORF1ab_2194_T	ORF1ab	2194	ERR4366722	20048	T	C	0,176656	2020-06-08	United Kingdom
S_614_G	S	614	ERR4366722	23403	A	G	0,998968	2020-06-08	United Kingdom
S_1238_I	S	1238	ERR4366722	25275	C	T	0,999305	2020-06-08	United Kingdom
ORF3a_54_S	ORF3a	54	ERR4366722	25552	G	T	0,99952	2020-06-08	United Kingdom
ORF8_2_NA	ORF8	2	ERR4366722	27899	A	+T	0,0529101	2020-06-08	United Kingdom
N_203_K	N	203	ERR4366722	28881	G	A	1	2020-06-08	United Kingdom
N_204_R	N	204	ERR4366722	28883	G	C	1	2020-06-08	United Kingdom
N_305_V	N	305	ERR4366722	29187	C	T	0,0642202	2020-06-08	United Kingdom
ORF1ab_1734_H	ORF1ab	1734	ERR4366724	5465	T	C	1	2020-04-18	United Kingdom
ORF1ab_2144_NA	ORF1ab	2144	ERR4366724	6696	C	+T	0,0607399	2020-04-18	United Kingdom
ORF1ab_314_L	ORF1ab	314	ERR4366724	14408	C	T	0,997818	2020-04-18	United Kingdom
ORF1ab_833_NA	ORF1ab	833	ERR4366724	15965	G	+T	0,115385	2020-04-18	United Kingdom
S_21_I	S	21	ERR4366724	21624	G	T	1	2020-04-18	United Kingdom
S_614_G	S	614	ERR4366724	23403	A	G	1	2020-04-18	United Kingdom
S_847_K	S	847	ERR4366724	24102	G	A	0,996314	2020-04-18	United Kingdom
N_203_K	N	203	ERR4366724	28881	G	A	1	2020-04-18	United Kingdom
N_204_R	N	204	ERR4366724	28883	G	C	1	2020-04-18	United Kingdom
ORF1ab_2144_NA	ORF1ab	2144	ERR4366725	6696	C	+T	0,0552863	2020-05-31	United Kingdom
ORF1ab_3278_S	ORF1ab	3278	ERR4366725	10097	G	A	0,998049	2020-05-31	United Kingdom
ORF1ab_314_L	ORF1ab	314	ERR4366725	14408	C	T	0,999424	2020-05-31	United Kingdom
ORF1ab_833_NA	ORF1ab	833	ERR4366725	15965	G	+T	0,0681723	2020-05-31	United Kingdom
ORF1ab_2662_C	ORF1ab	2662	ERR4366725	21451	G	T	1	2020-05-31	United Kingdom
S_614_G	S	614	ERR4366725	23403	A	G	0,999442	2020-05-31	United Kingdom
N_103_Y	N	103	ERR4366725	28580	G	T	0,999703	2020-05-31	United Kingdom
N_203_K	N	203	ERR4366725	28881	G	A	0,999133	2020-05-31	United Kingdom
N_204_R	N	204	ERR4366725	28883	G	C	0,999189	2020-05-31	United Kingdom
ORF1ab_66_L	ORF1ab	66	ERR4366728	462	A	T	0,0596977	2020-05-19	United Kingdom
ORF1ab_122_F	ORF1ab	122	ERR4366728	629	C	T	0,052889	2020-05-19	United Kingdom
ORF1ab_333_R	ORF1ab	333	ERR4366728	1263	C	G	0,0696379	2020-05-19	United Kingdom
ORF1ab_656_V	ORF1ab	656	ERR4366728	2232	C	T	1	2020-05-19	United Kingdom
ORF1ab_2717_V	ORF1ab	2717	ERR4366728	8415	A	T	0,0884821	2020-05-19	United Kingdom
ORF1ab_3840_NA	ORF1ab	3840	ERR4366728	11784	T	-CAA	0,0511848	2020-05-19	United Kingdom
ORF1ab_4021_NA	ORF1ab	4021	ERR4366728	12328	G	-A	0,0587055	2020-05-19	United Kingdom
ORF1ab_105_L	ORF1ab	105	ERR4366728	13780	A	T	0,0582716	2020-05-19	United Kingdom
ORF1ab_298_F	ORF1ab	298	ERR4366728	14359	A	T	0,0553002	2020-05-19	United Kingdom
ORF1ab_314_L	ORF1ab	314	ERR4366728	14408	C	T	0,99954	2020-05-19	United Kingdom
ORF1ab_792_I	ORF1ab	792	ERR4366728	15842	C	T	0,0975873	2020-05-19	United Kingdom
ORF1ab_792_S	ORF1ab	792	ERR4366728	15842	C	G	0,0772416	2020-05-19	United Kingdom
ORF1ab_833_NA	ORF1ab	833	ERR4366728	15965	G	+T	0,0516827	2020-05-19	United Kingdom
ORF1ab_849_G	ORF1ab	849	ERR4366728	16012	C	G	0,0732748	2020-05-19	United Kingdom
ORF1ab_1346_I	ORF1ab	1346	ERR4366728	17504	A	T	0,0729475	2020-05-19	United Kingdom
ORF1ab_1515_F	ORF1ab	1515	ERR4366728	18010	A	T	0,0530519	2020-05-19	United Kingdom
ORF1ab_1634_NA	ORF1ab	1634	ERR4366728	18368	G	+T	0,0686896	2020-05-19	United Kingdom
ORF1ab_2400_H	ORF1ab	2400	ERR4366728	20667	A	T	0,246741	2020-05-19	United Kingdom
ORF1ab_2560_F	ORF1ab	2560	ERR4366728	21145	C	T	0,149091	2020-05-19	United Kingdom
S_144_F	S	144	ERR4366728	21993	A	T	0,0541625	2020-05-19	United Kingdom
S_156_NA	S	156	ERR4366728	22028	G	-A	0,0724638	2020-05-19	United Kingdom
S_529_M	S	529	ERR4366728	23148	A	T	0,183369	2020-05-19	United Kingdom
S_614_G	S	614	ERR4366728	23403	A	G	0,999661	2020-05-19	United Kingdom
S_632_P	S	632	ERR4366728	23456	A	C	0,0558757	2020-05-19	United Kingdom
S_955_I	S	955	ERR4366728	24426	A	T	0,062069	2020-05-19	United Kingdom
ORF3a_43_L	ORF3a	43	ERR4366728	25521	C	G	0,0618757	2020-05-19	United Kingdom
ORF7b_40_NA	ORF7b	40	ERR4366728	27873	A	+T	0,972789	2020-05-19	United Kingdom
ORF7b_42_NA	ORF7b	42	ERR4366728	27879	C	-ACG	1	2020-05-19	United Kingdom
N_37_P	N	37	ERR4366728	28382	T	C	0,999498	2020-05-19	United Kingdom
N_174_NA	N	174	ERR4366728	28793	G	-AA	0,0555556	2020-05-19	United Kingdom
N_203_K	N	203	ERR4366728	28881	G	A	1	2020-05-19	United Kingdom
N_204_R	N	204	ERR4366728	28883	G	C	0,997319	2020-05-19	United Kingdom
ORF1ab_1036_E	ORF1ab	1036	ERR4366729	3373	C	A	1	2020-05-20	United Kingdom
ORF1ab_1629_F	ORF1ab	1629	ERR4366729	5150	G	T	0,996124	2020-05-20	United Kingdom
ORF1ab_2144_NA	ORF1ab	2144	ERR4366729	6696	C	+T	0,0865266	2020-05-20	United Kingdom
ORF1ab_314_L	ORF1ab	314	ERR4366729	14408	C	T	0,999756	2020-05-20	United Kingdom
ORF1ab_833_NA	ORF1ab	833	ERR4366729	15965	G	+T	0,0814899	2020-05-20	United Kingdom
S_614_G	S	614	ERR4366729	23403	A	G	0,999463	2020-05-20	United Kingdom
N_203_K	N	203	ERR4366729	28881	G	A	1	2020-05-20	United Kingdom
N_204_R	N	204	ERR4366729	28883	G	C	0,998397	2020-05-20	United Kingdom
ORF1ab_859_V	ORF1ab	859	ERR4366734	2841	C	T	0,995779	2020-07-04	United Kingdom
ORF1ab_1246_I	ORF1ab	1246	ERR4366734	4002	C	T	0,998035	2020-07-04	United Kingdom
ORF1ab_3278_S	ORF1ab	3278	ERR4366734	10097	G	A	0,997118	2020-07-04	United Kingdom
ORF1ab_3564_L	ORF1ab	3564	ERR4366734	10956	C	T	0,104134	2020-07-04	United Kingdom
ORF1ab_3606_F	ORF1ab	3606	ERR4366734	11083	G	T	0,0969845	2020-07-04	United Kingdom
ORF1ab_4090_I	ORF1ab	4090	ERR4366734	12534	C	T	0,997994	2020-07-04	United Kingdom
ORF1ab_314_L	ORF1ab	314	ERR4366734	14408	C	T	0,998041	2020-07-04	United Kingdom
ORF1ab_833_NA	ORF1ab	833	ERR4366734	15965	G	+T	0,0501724	2020-07-04	United Kingdom
ORF1ab_1728_D	ORF1ab	1728	ERR4366734	18651	G	T	0,99824	2020-07-04	United Kingdom
ORF1ab_1873_N	ORF1ab	1873	ERR4366734	19086	G	T	0,120871	2020-07-04	United Kingdom
S_12_F	S	12	ERR4366734	21597	C	T	0,995062	2020-07-04	United Kingdom
S_414_K	S	414	ERR4366734	22802	C	A	0,0916612	2020-07-04	United Kingdom
S_614_G	S	614	ERR4366734	23403	A	G	0,998727	2020-07-04	United Kingdom
S_677_H	S	677	ERR4366734	23593	G	T	0,998242	2020-07-04	United Kingdom
N_203_K	N	203	ERR4366734	28881	G	A	0,994975	2020-07-04	United Kingdom
N_204_R	N	204	ERR4366734	28883	G	C	0,995086	2020-07-04	United Kingdom
N_212_V	N	212	ERR4366734	28908	G	T	0,995037	2020-07-04	United Kingdom
ORF1ab_441_G	ORF1ab	441	ERR4366735	1587	A	G	0,995652	2020-04-09	United Kingdom
ORF1ab_3603_NA	ORF1ab	3603	ERR4366735	11074	C	+T	0,0854583	2020-04-09	United Kingdom
ORF1ab_3606_NA	ORF1ab	3606	ERR4366735	11082	T	-G	0,0758621	2020-04-09	United Kingdom
ORF1ab_3606_F	ORF1ab	3606	ERR4366735	11083	G	T	1	2020-04-09	United Kingdom
ORF3a_251_V	ORF3a	251	ERR4366735	26144	G	T	1	2020-04-09	United Kingdom
ORF1ab_739_V	ORF1ab	739	ERR4366736	2480	A	G	1	2020-03-31	United Kingdom
ORF1ab_765_S	ORF1ab	765	ERR4366736	2558	C	T	1	2020-03-31	United Kingdom
ORF1ab_2144_NA	ORF1ab	2144	ERR4366736	6696	C	+T	0,0574626	2020-03-31	United Kingdom
ORF1ab_3603_NA	ORF1ab	3603	ERR4366736	11074	C	+T	0,0656168	2020-03-31	United Kingdom
ORF1ab_3606_NA	ORF1ab	3606	ERR4366736	11082	T	-G	0,0956475	2020-03-31	United Kingdom
ORF1ab_3606_F	ORF1ab	3606	ERR4366736	11083	G	T	0,999487	2020-03-31	United Kingdom
ORF1ab_833_NA	ORF1ab	833	ERR4366736	15965	G	+T	0,106577	2020-03-31	United Kingdom
ORF1ab_940_C	ORF1ab	940	ERR4366736	16285	G	T	0,999418	2020-03-31	United Kingdom
ORF1ab_1470_I	ORF1ab	1470	ERR4366736	17876	C	T	0,999392	2020-03-31	United Kingdom
ORF3a_251_V	ORF3a	251	ERR4366736	26144	G	T	0,997789	2020-03-31	United Kingdom
ORF1ab_27_F	ORF1ab	27	ERR4366745	344	C	T	1	2020-04-10	United Kingdom
ORF1ab_1881_I	ORF1ab	1881	ERR4366745	5907	C	T	0,1517	2020-04-10	United Kingdom
ORF1ab_314_L	ORF1ab	314	ERR4366745	14408	C	T	1	2020-04-10	United Kingdom
ORF1ab_941_V	ORF1ab	941	ERR4366745	16289	C	T	1	2020-04-10	United Kingdom
S_614_G	S	614	ERR4366745	23403	A	G	1	2020-04-10	United Kingdom
ORF3a_13_L	ORF3a	13	ERR4366745	25429	G	T	1	2020-04-10	United Kingdom
ORF1ab_85_NA	ORF1ab	85	ERR4366748	520	G	-GTT	0,973684	2020-06-03	United Kingdom
ORF1ab_405_NA	ORF1ab	405	ERR4366748	1480	C	-T	0,0627907	2020-06-03	United Kingdom
ORF1ab_447_NA	ORF1ab	447	ERR4366748	1604	A	-ATG	0,996269	2020-06-03	United Kingdom
ORF1ab_612_C	ORF1ab	612	ERR4366748	2101	G	T	0,0558559	2020-06-03	United Kingdom
ORF1ab_88_V	ORF1ab	88	ERR4366748	13730	C	T	1	2020-06-03	United Kingdom
ORF1ab_1357_S	ORF1ab	1357	ERR4366748	17536	C	T	1	2020-06-03	United Kingdom
ORF1ab_2083_NA	ORF1ab	2083	ERR4366748	19714	T	-A	0,0513595	2020-06-03	United Kingdom
ORF1ab_2169_S	ORF1ab	2169	ERR4366748	19972	C	T	0,0662651	2020-06-03	United Kingdom
ORF1ab_2172_NA	ORF1ab	2172	ERR4366748	19983	C	+T	0,0534125	2020-06-03	United Kingdom
ORF1ab_2684_K	ORF1ab	2684	ERR4366748	21518	G	A	0,0695652	2020-06-03	United Kingdom
ORF8_77_C	ORF8	77	ERR4366748	28122	G	T	1	2020-06-03	United Kingdom
ORF1ab_656_V	ORF1ab	656	ERR4366752	2232	C	T	0,997788	2020-05-20	United Kingdom
ORF1ab_2144_NA	ORF1ab	2144	ERR4366752	6696	C	+T	0,0799073	2020-05-20	United Kingdom
ORF1ab_2320_NA	ORF1ab	2320	ERR4366752	7224	C	+T	0,0526681	2020-05-20	United Kingdom
ORF1ab_3603_NA	ORF1ab	3603	ERR4366752	11074	C	-T	0,0545155	2020-05-20	United Kingdom
ORF1ab_3603_NA	ORF1ab	3603	ERR4366752	11074	C	+T	0,0579099	2020-05-20	United Kingdom
ORF1ab_3606_F	ORF1ab	3606	ERR4366752	11083	G	T	0,296175	2020-05-20	United Kingdom
ORF1ab_314_L	ORF1ab	314	ERR4366752	14408	C	T	0,999679	2020-05-20	United Kingdom
ORF1ab_833_NA	ORF1ab	833	ERR4366752	15965	G	+T	0,0908311	2020-05-20	United Kingdom
ORF1ab_1419_L	ORF1ab	1419	ERR4366752	17722	G	T	0,317055	2020-05-20	United Kingdom
ORF1ab_2400_H	ORF1ab	2400	ERR4366752	20667	A	T	0,073371	2020-05-20	United Kingdom
S_484_Q	S	484	ERR4366752	23012	G	C	0,993671	2020-05-20	United Kingdom
S_614_G	S	614	ERR4366752	23403	A	G	0,999573	2020-05-20	United Kingdom
S_762_H	S	762	ERR4366752	23848	A	T	0,0509868	2020-05-20	United Kingdom
S_779_H	S	779	ERR4366752	23899	A	C	0,917722	2020-05-20	United Kingdom
ORF7a_39_R	ORF7a	39	ERR4366752	27509	C	G	0,0831053	2020-05-20	United Kingdom
N_37_P	N	37	ERR4366752	28382	T	C	0,995127	2020-05-20	United Kingdom
N_203_K	N	203	ERR4366752	28881	G	A	0,999248	2020-05-20	United Kingdom
N_204_R	N	204	ERR4366752	28883	G	C	0,999295	2020-05-20	United Kingdom
ORF1ab_356_I	ORF1ab	356	ERR4366756	1332	C	T	0,05	2020-04-15	United Kingdom
ORF1ab_314_L	ORF1ab	314	ERR4366756	14408	C	T	0,999387	2020-04-15	United Kingdom
S_439_K	S	439	ERR4366756	22879	C	A	1	2020-04-15	United Kingdom
S_614_G	S	614	ERR4366756	23403	A	G	0,999475	2020-04-15	United Kingdom
ORF1ab_82_NA	ORF1ab	82	ERR4366757	509	G	-GTCATGTTATGGTT	0,0840606	2020-04-14	United Kingdom
ORF1ab_865_NA	ORF1ab	865	ERR4366757	2858	G	-GTACAGAA	0,0510719	2020-04-14	United Kingdom
ORF1ab_1094_NA	ORF1ab	1094	ERR4366757	3545	A	-ATG	0,998028	2020-04-14	United Kingdom
ORF1ab_1798_A	ORF1ab	1798	ERR4366757	5658	T	C	0,0897436	2020-04-14	United Kingdom
ORF1ab_2413_NA	ORF1ab	2413	ERR4366757	7504	C	+A	0,0556845	2020-04-14	United Kingdom
ORF1ab_3071_Y	ORF1ab	3071	ERR4366757	9477	T	A	1	2020-04-14	United Kingdom
ORF1ab_3235_V	ORF1ab	3235	ERR4366757	9969	C	T	0,0809969	2020-04-14	United Kingdom
ORF1ab_3603_NA	ORF1ab	3603	ERR4366757	11074	C	-T	0,0573094	2020-04-14	United Kingdom
ORF1ab_3603_NA	ORF1ab	3603	ERR4366757	11074	C	+T	0,101991	2020-04-14	United Kingdom
ORF1ab_3640_S	ORF1ab	3640	ERR4366757	11184	T	C	0,0528101	2020-04-14	United Kingdom
ORF1ab_864_S	ORF1ab	864	ERR4366757	16057	C	T	0,792383	2020-04-14	United Kingdom
ORF1ab_1465_Y	ORF1ab	1465	ERR4366757	17860	G	T	0,059657	2020-04-14	United Kingdom
S_3_NA	S	3	ERR4366757	21569	G	+T	0,0744125	2020-04-14	United Kingdom
S_222_NA	S	222	ERR4366757	22227	C	+T	0,0592105	2020-04-14	United Kingdom
ORF3a_196_V	ORF3a	196	ERR4366757	25979	G	T	1	2020-04-14	United Kingdom
ORF3a_213_K	ORF3a	213	ERR4366757	26029	C	A	1	2020-04-14	United Kingdom
M_84_NA	M	84	ERR4366757	26774	G	-GCTTGTCTTGTAGGCTTGATGTGGCTCAGCTACTTCATTGCTTCTTTCAGACTGTT	0,0605765	2020-04-14	United Kingdom
N_197_L	N	197	ERR4366757	28863	C	T	1	2020-04-14	United Kingdom
ORF1ab_1083_I	ORF1ab	1083	ERR4366763	3514	G	T	0,270492	2020-04-30	United Kingdom
ORF1ab_3511_E	ORF1ab	3511	ERR4366763	10798	C	A	1	2020-04-30	United Kingdom
ORF1ab_3603_NA	ORF1ab	3603	ERR4366763	11074	C	+T	0,0815691	2020-04-30	United Kingdom
ORF1ab_132_I	ORF1ab	132	ERR4366763	13862	C	T	1	2020-04-30	United Kingdom
ORF1ab_314_L	ORF1ab	314	ERR4366763	14408	C	T	1	2020-04-30	United Kingdom
ORF1ab_1681_F	ORF1ab	1681	ERR4366763	18508	C	T	0,077147	2020-04-30	United Kingdom
S_614_G	S	614	ERR4366763	23403	A	G	1	2020-04-30	United Kingdom
N_188_L	N	188	ERR4366763	28836	C	T	1	2020-04-30	United Kingdom
ORF1ab_1049_V	ORF1ab	1049	ERR4366764	3411	C	T	0,999553	2020-05-01	United Kingdom
ORF1ab_1207_L	ORF1ab	1207	ERR4366764	3885	C	T	1	2020-05-01	United Kingdom
ORF1ab_3603_NA	ORF1ab	3603	ERR4366764	11074	C	+T	0,0951821	2020-05-01	United Kingdom
ORF1ab_314_L	ORF1ab	314	ERR4366764	14408	C	T	0,999123	2020-05-01	United Kingdom
ORF1ab_1213_Y	ORF1ab	1213	ERR4366764	17104	C	T	1	2020-05-01	United Kingdom
S_354_S	S	354	ERR4366764	22623	A	G	0,998538	2020-05-01	United Kingdom
S_614_G	S	614	ERR4366764	23403	A	G	0,999594	2020-05-01	United Kingdom
ORF8_102_F	ORF8	102	ERR4366764	28198	G	T	0,999306	2020-05-01	United Kingdom
ORF1ab_2144_NA	ORF1ab	2144	ERR4366765	6696	C	+T	0,0551462	2020-04-19	United Kingdom
ORF1ab_314_L	ORF1ab	314	ERR4366765	14408	C	T	1	2020-04-19	United Kingdom
ORF1ab_833_NA	ORF1ab	833	ERR4366765	15965	G	+T	0,0812476	2020-04-19	United Kingdom
ORF1ab_2172_NA	ORF1ab	2172	ERR4366765	19983	C	+T	0,104816	2020-04-19	United Kingdom
S_73_I	S	73	ERR4366765	21780	C	T	0,999543	2020-04-19	United Kingdom
S_614_G	S	614	ERR4366765	23403	A	G	0,999367	2020-04-19	United Kingdom
N_203_K	N	203	ERR4366765	28881	G	A	1	2020-04-19	United Kingdom
N_204_R	N	204	ERR4366765	28883	G	C	0,997845	2020-04-19	United Kingdom
ORF1ab_1610_Y	ORF1ab	1610	ERR4366771	5093	C	T	0,0965517	2020-04-10	United Kingdom
ORF1ab_2144_NA	ORF1ab	2144	ERR4366771	6696	C	+T	0,0542705	2020-04-10	United Kingdom
ORF1ab_2261_F	ORF1ab	2261	ERR4366771	7047	C	T	1	2020-04-10	United Kingdom
ORF1ab_2386_NA	ORF1ab	2386	ERR4366771	7423	C	-T	0,0520548	2020-04-10	United Kingdom
ORF1ab_239_I	ORF1ab	239	ERR4366771	14183	C	T	0,999388	2020-04-10	United Kingdom
ORF1ab_314_L	ORF1ab	314	ERR4366771	14408	C	T	1	2020-04-10	United Kingdom
ORF1ab_833_NA	ORF1ab	833	ERR4366771	15965	G	+T	0,0668891	2020-04-10	United Kingdom
ORF1ab_1922_F	ORF1ab	1922	ERR4366771	19231	G	T	0,0627675	2020-04-10	United Kingdom
ORF1ab_2387_S	ORF1ab	2387	ERR4366771	20626	G	A	0,239664	2020-04-10	United Kingdom
S_614_G	S	614	ERR4366771	23403	A	G	1	2020-04-10	United Kingdom
S_764_S	S	764	ERR4366771	23853	A	G	0,0960961	2020-04-10	United Kingdom
M_31_C	M	31	ERR4366771	26615	G	T	1	2020-04-10	United Kingdom
N_203_K	N	203	ERR4366771	28881	G	A	1	2020-04-10	United Kingdom
N_204_R	N	204	ERR4366771	28883	G	C	1	2020-04-10	United Kingdom
ORF1ab_498_V	ORF1ab	498	ERR4366772	1758	C	T	0,9992	2020-05-18	United Kingdom
ORF1ab_2144_NA	ORF1ab	2144	ERR4366772	6696	C	+T	0,0612585	2020-05-18	United Kingdom
ORF1ab_3524_I	ORF1ab	3524	ERR4366772	10835	G	A	0,999822	2020-05-18	United Kingdom
ORF1ab_314_L	ORF1ab	314	ERR4366772	14408	C	T	0,998697	2020-05-18	United Kingdom
ORF1ab_833_NA	ORF1ab	833	ERR4366772	15965	G	+T	0,0743117	2020-05-18	United Kingdom
S_614_G	S	614	ERR4366772	23403	A	G	0,999523	2020-05-18	United Kingdom
N_203_K	N	203	ERR4366772	28881	G	A	1	2020-05-18	United Kingdom
N_204_R	N	204	ERR4366772	28883	G	C	1	2020-05-18	United Kingdom
N_209_NA	N	209	ERR4366772	28899	G	+A	0,0522788	2020-05-18	United Kingdom
ORF1ab_2144_NA	ORF1ab	2144	ERR4366778	6696	C	+T	0,0526197	2020-04-20	United Kingdom
ORF1ab_2460_V	ORF1ab	2460	ERR4366778	7644	C	T	0,054512	2020-04-20	United Kingdom
ORF1ab_314_L	ORF1ab	314	ERR4366778	14408	C	T	1	2020-04-20	United Kingdom
ORF1ab_833_NA	ORF1ab	833	ERR4366778	15965	G	+T	0,0704238	2020-04-20	United Kingdom
S_614_G	S	614	ERR4366778	23403	A	G	0,999596	2020-04-20	United Kingdom
ORF3a_254_NA	ORF3a	254	ERR4366778	26154	A	-GTT	0,939651	2020-04-20	United Kingdom
N_203_K	N	203	ERR4366778	28881	G	A	0,998913	2020-04-20	United Kingdom
N_204_R	N	204	ERR4366778	28883	G	C	0,999022	2020-04-20	United Kingdom
N_209_NA	N	209	ERR4366778	28898	A	-GAATGGCTG	0,919273	2020-04-20	United Kingdom
ORF1ab_447_NA	ORF1ab	447	ERR4366783	1604	A	-ATG	0,997541	2020-05-01	United Kingdom
ORF1ab_2267_*	ORF1ab	2267	ERR4366783	7064	A	T	0,0512295	2020-05-01	United Kingdom
ORF1ab_2747_S	ORF1ab	2747	ERR4366783	8504	A	T	0,26	2020-05-01	United Kingdom
ORF1ab_1098_S	ORF1ab	1098	ERR4366783	16759	C	T	0,0502793	2020-05-01	United Kingdom
N_194_L	N	194	ERR4366783	28854	C	T	0,995434	2020-05-01	United Kingdom
ORF1ab_314_S	ORF1ab	314	ERR4366785	14407	C	T	0,208606	2020-04-09	United Kingdom
ORF1ab_314_L	ORF1ab	314	ERR4366785	14408	C	T	1	2020-04-09	United Kingdom
S_439_K	S	439	ERR4366785	22879	C	A	1	2020-04-09	United Kingdom
S_614_G	S	614	ERR4366785	23403	A	G	0,999493	2020-04-09	United Kingdom
ORF1ab_314_L	ORF1ab	314	ERR4366791	14408	C	T	0,999493	2020-05-05	United Kingdom
ORF1ab_1499_I	ORF1ab	1499	ERR4366791	17964	G	T	0,999556	2020-05-05	United Kingdom
S_439_K	S	439	ERR4366791	22879	C	A	1	2020-05-05	United Kingdom
S_614_G	S	614	ERR4366791	23403	A	G	0,999128	2020-05-05	United Kingdom
ORF1ab_314_L	ORF1ab	314	ERR4366795	14408	C	T	1	2020-04-16	United Kingdom
S_439_K	S	439	ERR4366795	22879	C	A	0,999649	2020-04-16	United Kingdom
S_614_G	S	614	ERR4366795	23403	A	G	0,998938	2020-04-16	United Kingdom
ORF10_6_F	ORF10	6	ERR4366795	29573	G	T	1	2020-04-16	United Kingdom
ORF1ab_3452_NA	ORF1ab	3452	ERR4366798	10619	C	+A	0,0694825	2020-05-16	United Kingdom
ORF1ab_314_L	ORF1ab	314	ERR4366798	14408	C	T	0,998872	2020-05-16	United Kingdom
ORF1ab_833_NA	ORF1ab	833	ERR4366798	15965	G	+T	0,104869	2020-05-16	United Kingdom
ORF1ab_846_I	ORF1ab	846	ERR4366798	16005	G	C	0,999455	2020-05-16	United Kingdom
ORF1ab_1342_S	ORF1ab	1342	ERR4366798	17491	C	T	0,999267	2020-05-16	United Kingdom
S_614_G	S	614	ERR4366798	23403	A	G	0,999338	2020-05-16	United Kingdom
S_941_I	S	941	ERR4366798	24384	C	T	0,0732369	2020-05-16	United Kingdom
N_203_K	N	203	ERR4366798	28881	G	A	1	2020-05-16	United Kingdom
N_204_R	N	204	ERR4366798	28883	G	C	0,997531	2020-05-16	United Kingdom
ORF1ab_656_V	ORF1ab	656	ERR4366800	2232	C	T	0,991429	2020-05-20	United Kingdom
ORF1ab_2144_NA	ORF1ab	2144	ERR4366800	6696	C	+T	0,0562874	2020-05-20	United Kingdom
ORF1ab_2717_V	ORF1ab	2717	ERR4366800	8415	A	T	0,0555318	2020-05-20	United Kingdom
ORF1ab_314_L	ORF1ab	314	ERR4366800	14408	C	T	0,999765	2020-05-20	United Kingdom
ORF1ab_833_NA	ORF1ab	833	ERR4366800	15965	G	+T	0,0911882	2020-05-20	United Kingdom
S_146_Y	S	146	ERR4366800	21998	C	T	0,273376	2020-05-20	United Kingdom
S_484_Q	S	484	ERR4366800	23012	G	C	1	2020-05-20	United Kingdom
S_614_G	S	614	ERR4366800	23403	A	G	0,998994	2020-05-20	United Kingdom
S_779_H	S	779	ERR4366800	23899	A	C	0,998818	2020-05-20	United Kingdom
N_37_P	N	37	ERR4366800	28382	T	C	0,999665	2020-05-20	United Kingdom
N_203_K	N	203	ERR4366800	28881	G	A	1	2020-05-20	United Kingdom
N_204_R	N	204	ERR4366800	28883	G	C	1	2020-05-20	United Kingdom
ORF1ab_2144_NA	ORF1ab	2144	ERR4366802	6696	C	+T	0,103089	2020-04-19	United Kingdom
ORF1ab_2266_*	ORF1ab	2266	ERR4366802	7063	C	A	0,111111	2020-04-19	United Kingdom
ORF1ab_3846_S	ORF1ab	3846	ERR4366802	11801	G	A	0,913706	2020-04-19	United Kingdom
ORF1ab_314_L	ORF1ab	314	ERR4366802	14408	C	T	1	2020-04-19	United Kingdom
ORF1ab_833_NA	ORF1ab	833	ERR4366802	15965	G	+T	0,0810374	2020-04-19	United Kingdom
S_614_G	S	614	ERR4366802	23403	A	G	0,999722	2020-04-19	United Kingdom
ORF3a_54_S	ORF3a	54	ERR4366802	25552	G	T	0,97586	2020-04-19	United Kingdom
N_16_M	N	16	ERR4366802	28320	C	T	0,0994019	2020-04-19	United Kingdom
N_203_K	N	203	ERR4366802	28881	G	A	1	2020-04-19	United Kingdom
N_204_R	N	204	ERR4366802	28883	G	C	1	2020-04-19	United Kingdom
N_260_NA	N	260	ERR4366802	29051	C	+A	0,0561706	2020-04-19	United Kingdom
ORF1ab_442_S	ORF1ab	442	ERR4366803	1589	G	A	0,659091	2020-05-18	United Kingdom
ORF1ab_314_L	ORF1ab	314	ERR4366803	14408	C	T	1	2020-05-18	United Kingdom
ORF1ab_833_NA	ORF1ab	833	ERR4366803	15965	G	+T	0,0764779	2020-05-18	United Kingdom
S_614_G	S	614	ERR4366803	23403	A	G	0,999203	2020-05-18	United Kingdom
ORF3a_13_L	ORF3a	13	ERR4366803	25429	G	T	0,999186	2020-05-18	United Kingdom
ORF7a_34_L	ORF7a	34	ERR4366803	27494	C	T	0,269187	2020-05-18	United Kingdom
N_401_Y	N	401	ERR4366803	29474	G	T	1	2020-05-18	United Kingdom
ORF1ab_314_L	ORF1ab	314	ERR4366804	14408	C	T	0,999425	2020-04-14	United Kingdom
S_439_K	S	439	ERR4366804	22879	C	A	1	2020-04-14	United Kingdom
S_614_G	S	614	ERR4366804	23403	A	G	1	2020-04-14	United Kingdom
ORF1ab_314_L	ORF1ab	314	ERR4366806	14408	C	T	1	2020-05-03	United Kingdom
ORF1ab_1520_A	ORF1ab	1520	ERR4366806	18026	T	C	0,0946055	2020-05-03	United Kingdom
S_439_K	S	439	ERR4366806	22879	C	A	1	2020-05-03	United Kingdom
S_614_G	S	614	ERR4366806	23403	A	G	1	2020-05-03	United Kingdom
ORF1ab_124_C	ORF1ab	124	ERR4366807	635	C	T	0,123404	2020-05-21	United Kingdom
ORF1ab_1132_N	ORF1ab	1132	ERR4366807	3661	G	T	0,997006	2020-05-21	United Kingdom
ORF1ab_1640_S	ORF1ab	1640	ERR4366807	5183	C	T	0,0743802	2020-05-21	United Kingdom
ORF1ab_2144_NA	ORF1ab	2144	ERR4366807	6696	C	+T	0,102711	2020-05-21	United Kingdom
ORF1ab_3278_S	ORF1ab	3278	ERR4366807	10097	G	A	1	2020-05-21	United Kingdom
ORF1ab_3600_L	ORF1ab	3600	ERR4366807	11064	G	T	0,0624291	2020-05-21	United Kingdom
ORF1ab_3603_NA	ORF1ab	3603	ERR4366807	11074	C	+T	0,0738065	2020-05-21	United Kingdom
ORF1ab_3736_F	ORF1ab	3736	ERR4366807	11471	C	T	0,998654	2020-05-21	United Kingdom
ORF1ab_4176_N	ORF1ab	4176	ERR4366807	12793	G	T	0,218951	2020-05-21	United Kingdom
ORF1ab_4398_L	ORF1ab	4398	ERR4366807	13458	C	T	0,0727997	2020-05-21	United Kingdom
ORF1ab_314_L	ORF1ab	314	ERR4366807	14408	C	T	0,999824	2020-05-21	United Kingdom
ORF1ab_833_NA	ORF1ab	833	ERR4366807	15965	G	+T	0,098101	2020-05-21	United Kingdom
S_3_NA	S	3	ERR4366807	21569	G	+T	0,146341	2020-05-21	United Kingdom
S_614_G	S	614	ERR4366807	23403	A	G	1	2020-05-21	United Kingdom
S_847_I	S	847	ERR4366807	24102	G	T	0,0569366	2020-05-21	United Kingdom
ORF3a_134_C	ORF3a	134	ERR4366807	25792	C	T	1	2020-05-21	United Kingdom
N_103_Y	N	103	ERR4366807	28580	G	T	0,998867	2020-05-21	United Kingdom
N_203_K	N	203	ERR4366807	28881	G	A	0,99789	2020-05-21	United Kingdom
N_204_R	N	204	ERR4366807	28883	G	C	0,998102	2020-05-21	United Kingdom
ORF1ab_314_L	ORF1ab	314	ERR4366809	14408	C	T	0,999603	2020-05-01	United Kingdom
S_84_I	S	84	ERR4366809	21812	C	A	1	2020-05-01	United Kingdom
S_439_K	S	439	ERR4366809	22879	C	A	0,999287	2020-05-01	United Kingdom
S_614_G	S	614	ERR4366809	23403	A	G	0,999019	2020-05-01	United Kingdom
N_276_I	N	276	ERR4366809	29100	G	T	0,999723	2020-05-01	United Kingdom
ORF1ab_454_F	ORF1ab	454	ERR4366813	1625	C	T	1	2020-05-01	United Kingdom
ORF1ab_314_L	ORF1ab	314	ERR4366813	14408	C	T	0,99747	2020-05-01	United Kingdom
S_614_G	S	614	ERR4366813	23403	A	G	0,996111	2020-05-01	United Kingdom
ORF3a_256_F	ORF3a	256	ERR4366813	26158	G	T	0,376156	2020-05-01	United Kingdom
M_125_Y	M	125	ERR4366813	26895	C	T	1	2020-05-01	United Kingdom
ORF7b_13_NA	ORF7b	13	ERR4366813	27792	T	-TTTTAGCC	0,965753	2020-05-01	United Kingdom
ORF1ab_2717_V	ORF1ab	2717	ERR4366815	8415	A	T	0,160056	2020-05-19	United Kingdom
ORF1ab_3058_I	ORF1ab	3058	ERR4366815	9438	C	T	0,999485	2020-05-19	United Kingdom
ORF1ab_314_L	ORF1ab	314	ERR4366815	14408	C	T	0,999784	2020-05-19	United Kingdom
ORF1ab_792_I	ORF1ab	792	ERR4366815	15842	C	T	0,0639858	2020-05-19	United Kingdom
ORF1ab_833_NA	ORF1ab	833	ERR4366815	15965	G	+T	0,0889375	2020-05-19	United Kingdom
ORF1ab_1346_I	ORF1ab	1346	ERR4366815	17504	A	T	0,0611841	2020-05-19	United Kingdom
ORF1ab_2159_G	ORF1ab	2159	ERR4366815	19943	C	G	0,0634921	2020-05-19	United Kingdom
ORF1ab_2400_H	ORF1ab	2400	ERR4366815	20667	A	T	0,0589036	2020-05-19	United Kingdom
S_529_M	S	529	ERR4366815	23148	A	T	0,0878691	2020-05-19	United Kingdom
S_614_G	S	614	ERR4366815	23403	A	G	0,999835	2020-05-19	United Kingdom
M_23_L	M	23	ERR4366815	26589	G	T	0,999797	2020-05-19	United Kingdom
N_203_K	N	203	ERR4366815	28881	G	A	1	2020-05-19	United Kingdom
N_204_R	N	204	ERR4366815	28883	G	C	0,998994	2020-05-19	United Kingdom
ORF1ab_265_I	ORF1ab	265	ERR4366821	1059	C	T	0,999426	2020-06-07	United Kingdom
ORF1ab_1978_P	ORF1ab	1978	ERR4366821	6197	T	C	0,99915	2020-06-07	United Kingdom
ORF1ab_2144_NA	ORF1ab	2144	ERR4366821	6696	C	+T	0,0754085	2020-06-07	United Kingdom
ORF1ab_2252_G	ORF1ab	2252	ERR4366821	7020	T	G	0,999583	2020-06-07	United Kingdom
ORF1ab_314_L	ORF1ab	314	ERR4366821	14408	C	T	0,999749	2020-06-07	United Kingdom
ORF1ab_833_NA	ORF1ab	833	ERR4366821	15965	G	+T	0,0910843	2020-06-07	United Kingdom
ORF1ab_1619_Y	ORF1ab	1619	ERR4366821	18322	C	T	0,99982	2020-06-07	United Kingdom
S_614_G	S	614	ERR4366821	23403	A	G	0,998504	2020-06-07	United Kingdom
ORF3a_57_H	ORF3a	57	ERR4366821	25563	G	T	1	2020-06-07	United Kingdom
ORF3a_62_S	ORF3a	62	ERR4366821	25577	T	G	0,999601	2020-06-07	United Kingdom
ORF3a_171_L	ORF3a	171	ERR4366821	25904	C	T	0,997669	2020-06-07	United Kingdom
M_107_H	M	107	ERR4366821	26842	G	A	0,882135	2020-06-07	United Kingdom
ORF1ab_314_L	ORF1ab	314	ERR4366823	14408	C	T	1	2020-05-03	United Kingdom
S_439_K	S	439	ERR4366823	22879	C	A	1	2020-05-03	United Kingdom
S_614_G	S	614	ERR4366823	23403	A	G	1	2020-05-03	United Kingdom
ORF1ab_314_L	ORF1ab	314	ERR4366826	14408	C	T	1	2020-05-03	United Kingdom
S_439_K	S	439	ERR4366826	22879	C	A	0,998997	2020-05-03	United Kingdom
S_614_G	S	614	ERR4366826	23403	A	G	0,999055	2020-05-03	United Kingdom
N_195_I	N	195	ERR4366826	28857	G	T	1	2020-05-03	United Kingdom
ORF1ab_3511_E	ORF1ab	3511	ERR4366831	10798	C	A	1	2020-04-21	United Kingdom
ORF1ab_132_I	ORF1ab	132	ERR4366831	13862	C	T	0,999319	2020-04-21	United Kingdom
ORF1ab_314_L	ORF1ab	314	ERR4366831	14408	C	T	0,999274	2020-04-21	United Kingdom
S_614_G	S	614	ERR4366831	23403	A	G	0,99929	2020-04-21	United Kingdom
N_188_L	N	188	ERR4366831	28836	C	T	0,998825	2020-04-21	United Kingdom
ORF1ab_1700_NA	ORF1ab	1700	ERR4366835	5364	A	-C	0,159296	2020-04-01	United Kingdom
ORF1ab_74_Q	ORF1ab	74	ERR4366835	13687	G	C	0,22937	2020-04-01	United Kingdom
ORF1ab_314_L	ORF1ab	314	ERR4366835	14408	C	T	0,999667	2020-04-01	United Kingdom
S_614_G	S	614	ERR4366835	23403	A	G	0,99942	2020-04-01	United Kingdom
ORF3a_23_S	ORF3a	23	ERR4366835	25459	G	T	1	2020-04-01	United Kingdom
M_24_L	M	24	ERR4366835	26592	A	T	0,65521	2020-04-01	United Kingdom
N_203_K	N	203	ERR4366835	28881	G	A	1	2020-04-01	United Kingdom
N_204_R	N	204	ERR4366835	28883	G	C	0,999151	2020-04-01	United Kingdom
ORF1ab_2144_NA	ORF1ab	2144	ERR4366841	6696	C	+T	0,0671082	2020-04-20	United Kingdom
ORF1ab_314_L	ORF1ab	314	ERR4366841	14408	C	T	0,99925	2020-04-20	United Kingdom
ORF1ab_833_NA	ORF1ab	833	ERR4366841	15965	G	+T	0,0886475	2020-04-20	United Kingdom
S_614_G	S	614	ERR4366841	23403	A	G	0,999737	2020-04-20	United Kingdom
S_859_I	S	859	ERR4366841	24138	C	T	0,0620155	2020-04-20	United Kingdom
N_203_K	N	203	ERR4366841	28881	G	A	1	2020-04-20	United Kingdom
N_204_R	N	204	ERR4366841	28883	G	C	1	2020-04-20	United Kingdom
ORF1ab_797_Q	ORF1ab	797	ERR4366849	2654	G	C	0,062069	2020-04-11	United Kingdom
ORF1ab_2066_NA	ORF1ab	2066	ERR4366849	6463	G	+A	0,0503979	2020-04-11	United Kingdom
ORF1ab_2227_NA	ORF1ab	2227	ERR4366849	6945	T	-A	0,0514286	2020-04-11	United Kingdom
ORF1ab_2327_NA	ORF1ab	2327	ERR4366849	7246	G	+T	0,078125	2020-04-11	United Kingdom
ORF1ab_2648_NA	ORF1ab	2648	ERR4366849	8209	T	-A	0,0536481	2020-04-11	United Kingdom
ORF1ab_2946_K	ORF1ab	2946	ERR4366849	9101	G	A	0,0707214	2020-04-11	United Kingdom
ORF1ab_2946_NA	ORF1ab	2946	ERR4366849	9101	G	-A	0,0912409	2020-04-11	United Kingdom
ORF1ab_3030_NA	ORF1ab	3030	ERR4366849	9354	T	-G	0,0787519	2020-04-11	United Kingdom
ORF1ab_3604_L	ORF1ab	3604	ERR4366849	11075	T	C	0,0839793	2020-04-11	United Kingdom
ORF1ab_3638_NA	ORF1ab	3638	ERR4366849	11179	G	+T	0,0603725	2020-04-11	United Kingdom
ORF1ab_3655_I	ORF1ab	3655	ERR4366849	11230	G	C	0,0596273	2020-04-11	United Kingdom
ORF1ab_3759_NA	ORF1ab	3759	ERR4366849	11540	G	+T	0,0589681	2020-04-11	United Kingdom
ORF1ab_314_L	ORF1ab	314	ERR4366849	14408	C	T	1	2020-04-11	United Kingdom
ORF1ab_463_NA	ORF1ab	463	ERR4366849	14854	G	-TA	0,052476	2020-04-11	United Kingdom
ORF1ab_975_V	ORF1ab	975	ERR4366849	16391	C	T	0,0505952	2020-04-11	United Kingdom
ORF1ab_1111_NA	ORF1ab	1111	ERR4366849	16800	T	-A	0,0624493	2020-04-11	United Kingdom
ORF1ab_1220_P	ORF1ab	1220	ERR4366849	17126	T	C	0,971386	2020-04-11	United Kingdom
ORF1ab_2172_NA	ORF1ab	2172	ERR4366849	19983	C	+T	0,10828	2020-04-11	United Kingdom
S_614_G	S	614	ERR4366849	23403	A	G	0,999549	2020-04-11	United Kingdom
N_166_I	N	166	ERR4366849	28770	C	T	1	2020-04-11	United Kingdom
ORF1ab_1049_V	ORF1ab	1049	ERR4366851	3411	C	T	1	2020-04-06	United Kingdom
ORF1ab_1207_L	ORF1ab	1207	ERR4366851	3885	C	T	0,990654	2020-04-06	United Kingdom
ORF1ab_314_L	ORF1ab	314	ERR4366851	14408	C	T	1	2020-04-06	United Kingdom
ORF1ab_1213_Y	ORF1ab	1213	ERR4366851	17104	C	T	1	2020-04-06	United Kingdom
S_614_G	S	614	ERR4366851	23403	A	G	1	2020-04-06	United Kingdom
ORF1ab_2144_NA	ORF1ab	2144	ERR4366856	6696	C	+T	0,0765293	2020-04-02	United Kingdom
ORF1ab_314_L	ORF1ab	314	ERR4366856	14408	C	T	0,999426	2020-04-02	United Kingdom
ORF1ab_833_NA	ORF1ab	833	ERR4366856	15965	G	+T	0,0964893	2020-04-02	United Kingdom
S_614_G	S	614	ERR4366856	23403	A	G	0,998676	2020-04-02	United Kingdom
ORF3a_23_S	ORF3a	23	ERR4366856	25459	G	T	1	2020-04-02	United Kingdom
N_203_K	N	203	ERR4366856	28881	G	A	1	2020-04-02	United Kingdom
N_204_R	N	204	ERR4366856	28883	G	C	1	2020-04-02	United Kingdom
N_260_NA	N	260	ERR4366856	29051	C	+A	0,053271	2020-04-02	United Kingdom
ORF1ab_66_L	ORF1ab	66	ERR4366857	462	A	T	0,0634391	2020-05-20	United Kingdom
ORF1ab_333_R	ORF1ab	333	ERR4366857	1263	C	G	0,0950192	2020-05-20	United Kingdom
ORF1ab_656_V	ORF1ab	656	ERR4366857	2232	C	T	1	2020-05-20	United Kingdom
ORF1ab_1925_NA	ORF1ab	1925	ERR4366857	6040	C	-GATAATTTTAAGTTTGTATGT	0,461438	2020-05-20	United Kingdom
ORF1ab_2144_NA	ORF1ab	2144	ERR4366857	6696	C	+T	0,0580841	2020-05-20	United Kingdom
ORF1ab_2929_NA	ORF1ab	2929	ERR4366857	9051	C	-A	0,0630741	2020-05-20	United Kingdom
ORF1ab_56_V	ORF1ab	56	ERR4366857	13633	T	G	0,0652361	2020-05-20	United Kingdom
ORF1ab_79_K	ORF1ab	79	ERR4366857	13704	T	A	0,0964467	2020-05-20	United Kingdom
ORF1ab_104_NA	ORF1ab	104	ERR4366857	13777	C	-AT	0,119525	2020-05-20	United Kingdom
ORF1ab_105_L	ORF1ab	105	ERR4366857	13780	A	T	0,104167	2020-05-20	United Kingdom
ORF1ab_314_L	ORF1ab	314	ERR4366857	14408	C	T	0,999827	2020-05-20	United Kingdom
ORF1ab_792_I	ORF1ab	792	ERR4366857	15842	C	T	0,0861692	2020-05-20	United Kingdom
ORF1ab_833_NA	ORF1ab	833	ERR4366857	15965	G	+T	0,0819616	2020-05-20	United Kingdom
ORF1ab_849_G	ORF1ab	849	ERR4366857	16012	C	G	0,0741483	2020-05-20	United Kingdom
ORF1ab_1346_I	ORF1ab	1346	ERR4366857	17504	A	T	0,0606354	2020-05-20	United Kingdom
ORF1ab_2400_H	ORF1ab	2400	ERR4366857	20667	A	T	0,159052	2020-05-20	United Kingdom
S_529_M	S	529	ERR4366857	23148	A	T	0,0757062	2020-05-20	United Kingdom
S_614_G	S	614	ERR4366857	23403	A	G	0,999501	2020-05-20	United Kingdom
ORF7b_40_NA	ORF7b	40	ERR4366857	27873	A	+T	0,915888	2020-05-20	United Kingdom
N_37_P	N	37	ERR4366857	28382	T	C	0,999503	2020-05-20	United Kingdom
N_203_K	N	203	ERR4366857	28881	G	A	1	2020-05-20	United Kingdom
N_204_R	N	204	ERR4366857	28883	G	C	1	2020-05-20	United Kingdom
N_323_NA	N	323	ERR4366857	29240	G	-A	0,0591868	2020-05-20	United Kingdom
N_323_D	N	323	ERR4366857	29242	A	T	0,109269	2020-05-20	United Kingdom
ORF1ab_440_E	ORF1ab	440	ERR4366859	1584	G	A	1	2020-04-15	United Kingdom
ORF1ab_3603_NA	ORF1ab	3603	ERR4366859	11074	C	+T	0,108614	2020-04-15	United Kingdom
ORF1ab_3606_NA	ORF1ab	3606	ERR4366859	11082	T	-G	0,13227	2020-04-15	United Kingdom
ORF1ab_3606_F	ORF1ab	3606	ERR4366859	11083	G	T	1	2020-04-15	United Kingdom
ORF1ab_537_C	ORF1ab	537	ERR4366859	15077	A	G	0,0978682	2020-04-15	United Kingdom
S_688_V	S	688	ERR4366859	23625	C	T	0,0849057	2020-04-15	United Kingdom
ORF3a_251_V	ORF3a	251	ERR4366859	26144	G	T	1	2020-04-15	United Kingdom
ORF3a_254_E	ORF3a	254	ERR4366859	26153	G	A	1	2020-04-15	United Kingdom
ORF1ab_96_L	ORF1ab	96	ERR4366860	552	A	T	0,731338	2020-06-08	United Kingdom
ORF1ab_427_NA	ORF1ab	427	ERR4366860	1546	T	-A	0,152174	2020-06-08	United Kingdom
ORF1ab_849_V	ORF1ab	849	ERR4366860	2810	A	G	0,0940959	2020-06-08	United Kingdom
ORF1ab_2144_NA	ORF1ab	2144	ERR4366860	6696	C	+T	0,0655242	2020-06-08	United Kingdom
ORF1ab_3076_Y	ORF1ab	3076	ERR4366860	9491	C	T	0,999679	2020-06-08	United Kingdom
ORF1ab_105_L	ORF1ab	105	ERR4366860	13780	A	T	0,0513259	2020-06-08	United Kingdom
ORF1ab_314_L	ORF1ab	314	ERR4366860	14408	C	T	0,999023	2020-06-08	United Kingdom
ORF1ab_425_F	ORF1ab	425	ERR4366860	14741	C	T	0,999497	2020-06-08	United Kingdom
ORF1ab_833_NA	ORF1ab	833	ERR4366860	15965	G	+T	0,08401	2020-06-08	United Kingdom
ORF1ab_1016_NA	ORF1ab	1016	ERR4366860	16515	T	+A	0,0585586	2020-06-08	United Kingdom
S_614_G	S	614	ERR4366860	23403	A	G	0,999861	2020-06-08	United Kingdom
ORF3a_276_Y	ORF3a	276	ERR4366860	26220	A	T	0,0750951	2020-06-08	United Kingdom
N_7_H	N	7	ERR4366860	28294	A	C	0,998689	2020-06-08	United Kingdom
N_147_S	N	147	ERR4366860	28712	G	A	0,262436	2020-06-08	United Kingdom
N_185_H	N	185	ERR4366860	28827	G	A	0,216288	2020-06-08	United Kingdom
ORF1ab_3278_S	ORF1ab	3278	ERR4366862	10097	G	A	1	2020-05-01	United Kingdom
ORF1ab_4317_E	ORF1ab	4317	ERR4366862	13216	T	G	1	2020-05-01	United Kingdom
ORF1ab_314_L	ORF1ab	314	ERR4366862	14408	C	T	1	2020-05-01	United Kingdom
S_614_G	S	614	ERR4366862	23403	A	G	1	2020-05-01	United Kingdom
N_203_K	N	203	ERR4366862	28881	G	A	1	2020-05-01	United Kingdom
N_204_R	N	204	ERR4366862	28883	G	C	1	2020-05-01	United Kingdom
ORF1ab_2144_NA	ORF1ab	2144	ERR4366863	6696	C	+T	0,0724097	2020-05-22	United Kingdom
ORF1ab_314_L	ORF1ab	314	ERR4366863	14408	C	T	0,999785	2020-05-22	United Kingdom
ORF1ab_833_NA	ORF1ab	833	ERR4366863	15965	G	+T	0,0923239	2020-05-22	United Kingdom
S_614_G	S	614	ERR4366863	23403	A	G	0,999829	2020-05-22	United Kingdom
N_203_K	N	203	ERR4366863	28881	G	A	0,998987	2020-05-22	United Kingdom
N_204_R	N	204	ERR4366863	28883	G	C	0,999081	2020-05-22	United Kingdom
ORF1ab_1189_N	ORF1ab	1189	ERR4366868	3831	G	A	1	2020-04-15	United Kingdom
ORF1ab_314_L	ORF1ab	314	ERR4366868	14408	C	T	1	2020-04-15	United Kingdom
S_614_G	S	614	ERR4366868	23403	A	G	1	2020-04-15	United Kingdom
ORF1ab_314_L	ORF1ab	314	ERR4366869	14408	C	T	1	2020-04-09	United Kingdom
S_614_G	S	614	ERR4366869	23403	A	G	0,998785	2020-04-09	United Kingdom
N_203_K	N	203	ERR4366869	28881	G	A	1	2020-04-09	United Kingdom
N_204_R	N	204	ERR4366869	28883	G	C	1	2020-04-09	United Kingdom
ORF1ab_2144_NA	ORF1ab	2144	ERR4366871	6696	C	+T	0,0733504	2020-05-28	United Kingdom
ORF1ab_2311_NA	ORF1ab	2311	ERR4366871	7196	A	-T	0,0560472	2020-05-28	United Kingdom
ORF1ab_314_L	ORF1ab	314	ERR4366871	14408	C	T	0,999516	2020-05-28	United Kingdom
ORF1ab_425_F	ORF1ab	425	ERR4366871	14741	C	T	0,998819	2020-05-28	United Kingdom
ORF1ab_833_NA	ORF1ab	833	ERR4366871	15965	G	+T	0,0518689	2020-05-28	United Kingdom
ORF1ab_1634_NA	ORF1ab	1634	ERR4366871	18368	G	+T	0,0557765	2020-05-28	United Kingdom
S_479_S	S	479	ERR4366871	22997	C	T	0,998621	2020-05-28	United Kingdom
S_614_G	S	614	ERR4366871	23403	A	G	0,995818	2020-05-28	United Kingdom
S_1121_L	S	1121	ERR4366871	24923	T	C	0,999529	2020-05-28	United Kingdom
ORF3a_23_S	ORF3a	23	ERR4366871	25459	G	T	0,999144	2020-05-28	United Kingdom
ORF7b_28_S	ORF7b	28	ERR4366871	27838	T	C	0,0615385	2020-05-28	United Kingdom
ORF1ab_392_D	ORF1ab	392	ERR4366873	1440	G	A	1	2020-04-19	United Kingdom
ORF1ab_876_T	ORF1ab	876	ERR4366873	2891	G	A	0,961538	2020-04-19	United Kingdom
ORF1ab_2144_NA	ORF1ab	2144	ERR4366873	6696	C	+T	0,0620007	2020-04-19	United Kingdom
ORF1ab_3603_NA	ORF1ab	3603	ERR4366873	11074	C	+T	0,0857652	2020-04-19	United Kingdom
ORF1ab_3606_NA	ORF1ab	3606	ERR4366873	11082	T	-G	0,0803109	2020-04-19	United Kingdom
ORF1ab_3606_F	ORF1ab	3606	ERR4366873	11083	G	T	1	2020-04-19	United Kingdom
ORF1ab_833_NA	ORF1ab	833	ERR4366873	15965	G	+T	0,0950451	2020-04-19	United Kingdom
N_13_L	N	13	ERR4366873	28311	C	T	1	2020-04-19	United Kingdom
N_193_I	N	193	ERR4366873	28851	G	T	1	2020-04-19	United Kingdom
ORF1ab_3511_E	ORF1ab	3511	ERR4366881	10798	C	A	1	2020-04-14	United Kingdom
ORF1ab_3969_V	ORF1ab	3969	ERR4366881	12171	C	T	0,234249	2020-04-14	United Kingdom
ORF1ab_132_I	ORF1ab	132	ERR4366881	13862	C	T	0,999656	2020-04-14	United Kingdom
ORF1ab_314_L	ORF1ab	314	ERR4366881	14408	C	T	1	2020-04-14	United Kingdom
S_614_G	S	614	ERR4366881	23403	A	G	1	2020-04-14	United Kingdom
N_188_L	N	188	ERR4366881	28836	C	T	1	2020-04-14	United Kingdom
ORF1ab_3511_E	ORF1ab	3511	ERR4366884	10798	C	A	0,999192	2020-05-06	United Kingdom
ORF1ab_4113_G	ORF1ab	4113	ERR4366884	12603	A	G	1	2020-05-06	United Kingdom
ORF1ab_132_I	ORF1ab	132	ERR4366884	13862	C	T	0,999722	2020-05-06	United Kingdom
ORF1ab_314_L	ORF1ab	314	ERR4366884	14408	C	T	0,999436	2020-05-06	United Kingdom
S_614_G	S	614	ERR4366884	23403	A	G	0,999037	2020-05-06	United Kingdom
N_188_L	N	188	ERR4366884	28836	C	T	1	2020-05-06	United Kingdom
ORF1ab_798_N	ORF1ab	798	ERR4366887	2659	G	T	0,139241	2020-04-10	United Kingdom
ORF1ab_3071_Y	ORF1ab	3071	ERR4366887	9477	T	A	1	2020-04-10	United Kingdom
ORF1ab_1054_N	ORF1ab	1054	ERR4366887	16629	G	T	0,480892	2020-04-10	United Kingdom
S_845_V	S	845	ERR4366887	24096	C	T	0,129114	2020-04-10	United Kingdom
ORF3a_196_V	ORF3a	196	ERR4366887	25979	G	T	0,997706	2020-04-10	United Kingdom
ORF3a_213_K	ORF3a	213	ERR4366887	26029	C	A	1	2020-04-10	United Kingdom
N_197_L	N	197	ERR4366887	28863	C	T	1	2020-04-10	United Kingdom
ORF1ab_3099_L	ORF1ab	3099	ERR4366888	9561	C	T	0,260811	2020-04-15	United Kingdom
ORF1ab_314_L	ORF1ab	314	ERR4366888	14408	C	T	1	2020-04-15	United Kingdom
S_439_K	S	439	ERR4366888	22879	C	A	1	2020-04-15	United Kingdom
S_614_G	S	614	ERR4366888	23403	A	G	1	2020-04-15	United Kingdom
ORF1ab_2144_NA	ORF1ab	2144	ERR4366889	6696	C	+T	0,0536553	2020-04-07	United Kingdom
ORF1ab_314_L	ORF1ab	314	ERR4366889	14408	C	T	1	2020-04-07	United Kingdom
ORF1ab_853_NA	ORF1ab	853	ERR4366889	16024	T	-TAGC	0,0757717	2020-04-07	United Kingdom
ORF1ab_2172_NA	ORF1ab	2172	ERR4366889	19983	C	+T	0,0535433	2020-04-07	United Kingdom
S_614_G	S	614	ERR4366889	23403	A	G	0,999814	2020-04-07	United Kingdom
S_1219_V	S	1219	ERR4366889	25218	G	T	1	2020-04-07	United Kingdom
M_31_C	M	31	ERR4366889	26615	G	T	1	2020-04-07	United Kingdom
ORF8_38_S	ORF8	38	ERR4366889	28005	C	T	1	2020-04-07	United Kingdom
N_203_K	N	203	ERR4366889	28881	G	A	1	2020-04-07	United Kingdom
N_204_R	N	204	ERR4366889	28883	G	C	0,998435	2020-04-07	United Kingdom
ORF1ab_447_NA	ORF1ab	447	ERR4366895	1604	A	-ATG	0,993154	2020-04-14	United Kingdom
ORF1ab_2667_C	ORF1ab	2667	ERR4366895	8264	G	T	0,0655058	2020-04-14	United Kingdom
ORF1ab_3603_NA	ORF1ab	3603	ERR4366895	11074	C	+T	0,0794363	2020-04-14	United Kingdom
ORF1ab_3606_NA	ORF1ab	3606	ERR4366895	11082	T	-G	0,101282	2020-04-14	United Kingdom
ORF1ab_3606_F	ORF1ab	3606	ERR4366895	11083	G	T	1	2020-04-14	United Kingdom
ORF1ab_1219_S	ORF1ab	1219	ERR4366895	17122	G	T	1	2020-04-14	United Kingdom
ORF7a_89_I	ORF7a	89	ERR4366895	27659	G	T	0,0912548	2020-04-14	United Kingdom
N_194_L	N	194	ERR4366895	28854	C	T	1	2020-04-14	United Kingdom
ORF1ab_656_V	ORF1ab	656	ERR4366902	2232	C	T	1	2020-04-18	United Kingdom
ORF1ab_2144_NA	ORF1ab	2144	ERR4366902	6696	C	+T	0,0693613	2020-04-18	United Kingdom
ORF1ab_4398_L	ORF1ab	4398	ERR4366902	13458	C	T	0,139918	2020-04-18	United Kingdom
ORF1ab_314_L	ORF1ab	314	ERR4366902	14408	C	T	1	2020-04-18	United Kingdom
ORF1ab_833_NA	ORF1ab	833	ERR4366902	15965	G	+T	0,10615	2020-04-18	United Kingdom
ORF1ab_1634_NA	ORF1ab	1634	ERR4366902	18368	G	+T	0,050171	2020-04-18	United Kingdom
S_614_G	S	614	ERR4366902	23403	A	G	0,999112	2020-04-18	United Kingdom
N_37_P	N	37	ERR4366902	28382	T	C	1	2020-04-18	United Kingdom
N_203_K	N	203	ERR4366902	28881	G	A	1	2020-04-18	United Kingdom
N_204_R	N	204	ERR4366902	28883	G	C	1	2020-04-18	United Kingdom
ORF1ab_265_I	ORF1ab	265	ERR4366912	1059	C	T	0,999551	2020-03-31	United Kingdom
ORF1ab_2144_NA	ORF1ab	2144	ERR4366912	6696	C	+T	0,0877601	2020-03-31	United Kingdom
ORF1ab_314_L	ORF1ab	314	ERR4366912	14408	C	T	0,999806	2020-03-31	United Kingdom
ORF1ab_833_NA	ORF1ab	833	ERR4366912	15965	G	+T	0,0887344	2020-03-31	United Kingdom
ORF1ab_1634_NA	ORF1ab	1634	ERR4366912	18368	G	+T	0,0578669	2020-03-31	United Kingdom
S_614_G	S	614	ERR4366912	23403	A	G	0,999833	2020-03-31	United Kingdom
ORF3a_57_H	ORF3a	57	ERR4366912	25563	G	T	0,999357	2020-03-31	United Kingdom
N_244_K	N	244	ERR4366912	29003	C	A	0,105839	2020-03-31	United Kingdom
N_254_D	N	254	ERR4366912	29034	C	A	0,0551918	2020-03-31	United Kingdom
N_260_NA	N	260	ERR4366912	29051	C	+A	0,0565015	2020-03-31	United Kingdom
ORF1ab_770_I	ORF1ab	770	ERR4366914	2574	C	T	1	2020-06-05	United Kingdom
ORF1ab_839_NA	ORF1ab	839	ERR4366914	2782	G	-A	0,0641026	2020-06-05	United Kingdom
ORF1ab_1003_NA	ORF1ab	1003	ERR4366914	3272	C	-A	0,0696154	2020-06-05	United Kingdom
ORF1ab_1049_NA	ORF1ab	1049	ERR4366914	3412	T	-AA	0,135432	2020-06-05	United Kingdom
ORF1ab_3011_C	ORF1ab	3011	ERR4366914	9297	A	G	0,0993007	2020-06-05	United Kingdom
ORF1ab_3162_R	ORF1ab	3162	ERR4366914	9750	A	G	0,0543767	2020-06-05	United Kingdom
ORF1ab_4220_L	ORF1ab	4220	ERR4366914	12924	C	T	0,999326	2020-06-05	United Kingdom
ORF1ab_314_L	ORF1ab	314	ERR4366914	14408	C	T	0,999722	2020-06-05	United Kingdom
ORF1ab_1012_NA	ORF1ab	1012	ERR4366914	16501	G	+T	0,0525762	2020-06-05	United Kingdom
ORF1ab_1687_C	ORF1ab	1687	ERR4366914	18526	C	T	0,0611583	2020-06-05	United Kingdom
ORF1ab_1690_S	ORF1ab	1690	ERR4366914	18536	T	G	0,0686029	2020-06-05	United Kingdom
ORF1ab_1959_NA	ORF1ab	1959	ERR4366914	19343	C	-TTTTGTTAA	0,0724638	2020-06-05	United Kingdom
ORF1ab_2017_NA	ORF1ab	2017	ERR4366914	19517	T	-GTA	0,069224	2020-06-05	United Kingdom
ORF1ab_2545_NA	ORF1ab	2545	ERR4366914	21101	G	+T	0,105402	2020-06-05	United Kingdom
S_439_K	S	439	ERR4366914	22879	C	A	1	2020-06-05	United Kingdom
S_614_G	S	614	ERR4366914	23403	A	G	0,999722	2020-06-05	United Kingdom
N_409_*	N	409	ERR4366914	29498	C	T	0,0567729	2020-06-05	United Kingdom
ORF1ab_2144_NA	ORF1ab	2144	ERR4366918	6696	C	+T	0,0510342	2020-04-19	United Kingdom
ORF1ab_3975_F	ORF1ab	3975	ERR4366918	12188	G	T	0,0839568	2020-04-19	United Kingdom
ORF1ab_314_L	ORF1ab	314	ERR4366918	14408	C	T	0,999206	2020-04-19	United Kingdom
ORF1ab_425_F	ORF1ab	425	ERR4366918	14741	C	T	0,999482	2020-04-19	United Kingdom
ORF1ab_833_NA	ORF1ab	833	ERR4366918	15965	G	+T	0,0714971	2020-04-19	United Kingdom
ORF1ab_1634_NA	ORF1ab	1634	ERR4366918	18368	G	+T	0,050091	2020-04-19	United Kingdom
S_614_G	S	614	ERR4366918	23403	A	G	0,999492	2020-04-19	United Kingdom
ORF1ab_1096_S	ORF1ab	1096	ERR4366921	3551	C	T	1	2020-05-29	United Kingdom
ORF1ab_1770_H	ORF1ab	1770	ERR4366921	5573	T	C	0,996587	2020-05-29	United Kingdom
ORF1ab_2039_F	ORF1ab	2039	ERR4366921	6380	C	T	0,999507	2020-05-29	United Kingdom
ORF1ab_2144_NA	ORF1ab	2144	ERR4366921	6696	C	+T	0,0884255	2020-05-29	United Kingdom
ORF1ab_3846_S	ORF1ab	3846	ERR4366921	11801	G	A	0,99958	2020-05-29	United Kingdom
ORF1ab_314_L	ORF1ab	314	ERR4366921	14408	C	T	1	2020-05-29	United Kingdom
ORF1ab_833_NA	ORF1ab	833	ERR4366921	15965	G	+T	0,103816	2020-05-29	United Kingdom
S_614_G	S	614	ERR4366921	23403	A	G	0,999341	2020-05-29	United Kingdom
ORF3a_54_S	ORF3a	54	ERR4366921	25552	G	T	0,997419	2020-05-29	United Kingdom
N_203_K	N	203	ERR4366921	28881	G	A	1	2020-05-29	United Kingdom
N_204_R	N	204	ERR4366921	28883	G	C	1	2020-05-29	United Kingdom
ORF10_17_P	ORF10	17	ERR4366921	29607	T	C	1	2020-05-29	United Kingdom
ORF1ab_85_NA	ORF1ab	85	ERR4366923	518	A	-TGGTTG	0,193056	2020-04-22	United Kingdom
ORF1ab_124_C	ORF1ab	124	ERR4366923	635	C	T	0,095302	2020-04-22	United Kingdom
ORF1ab_1213_A	ORF1ab	1213	ERR4366923	3902	C	G	0,0591716	2020-04-22	United Kingdom
ORF1ab_2622_N	ORF1ab	2622	ERR4366923	8131	G	T	1	2020-04-22	United Kingdom
ORF1ab_2826_NA	ORF1ab	2826	ERR4366923	8742	G	-T	0,0608951	2020-04-22	United Kingdom
ORF1ab_2865_A	ORF1ab	2865	ERR4366923	8859	T	C	0,0711176	2020-04-22	United Kingdom
ORF1ab_3173_I	ORF1ab	3173	ERR4366923	9783	G	T	0,9987	2020-04-22	United Kingdom
ORF1ab_3603_NA	ORF1ab	3603	ERR4366923	11074	C	+T	0,0547404	2020-04-22	United Kingdom
ORF1ab_3606_NA	ORF1ab	3606	ERR4366923	11082	T	-G	0,0879865	2020-04-22	United Kingdom
ORF1ab_3606_F	ORF1ab	3606	ERR4366923	11083	G	T	0,999286	2020-04-22	United Kingdom
ORF1ab_314_L	ORF1ab	314	ERR4366923	14408	C	T	1	2020-04-22	United Kingdom
ORF1ab_1220_P	ORF1ab	1220	ERR4366923	17126	T	C	1	2020-04-22	United Kingdom
ORF1ab_2172_NA	ORF1ab	2172	ERR4366923	19983	C	+T	0,0590717	2020-04-22	United Kingdom
ORF1ab_2231_NA	ORF1ab	2231	ERR4366923	20160	G	-A	0,0675105	2020-04-22	United Kingdom
S_614_G	S	614	ERR4366923	23403	A	G	1	2020-04-22	United Kingdom
S_905_M	S	905	ERR4366923	24276	G	T	0,0724876	2020-04-22	United Kingdom
ORF1ab_876_T	ORF1ab	876	ERR4366928	2891	G	A	0,978042	2020-04-17	United Kingdom
ORF1ab_2144_NA	ORF1ab	2144	ERR4366928	6696	C	+T	0,0928793	2020-04-17	United Kingdom
ORF1ab_3603_NA	ORF1ab	3603	ERR4366928	11074	C	+T	0,0777723	2020-04-17	United Kingdom
ORF1ab_3606_NA	ORF1ab	3606	ERR4366928	11082	T	-G	0,101121	2020-04-17	United Kingdom
ORF1ab_3606_F	ORF1ab	3606	ERR4366928	11083	G	T	0,999316	2020-04-17	United Kingdom
ORF1ab_833_NA	ORF1ab	833	ERR4366928	15965	G	+T	0,0939172	2020-04-17	United Kingdom
N_13_L	N	13	ERR4366928	28311	C	T	0,999072	2020-04-17	United Kingdom
N_193_I	N	193	ERR4366928	28851	G	T	1	2020-04-17	United Kingdom
ORF1ab_2144_NA	ORF1ab	2144	ERR4366934	6696	C	+T	0,0672668	2020-05-22	United Kingdom
ORF1ab_160_L	ORF1ab	160	ERR4366934	13946	C	T	0,0726552	2020-05-22	United Kingdom
ORF1ab_314_L	ORF1ab	314	ERR4366934	14408	C	T	0,999264	2020-05-22	United Kingdom
ORF1ab_833_NA	ORF1ab	833	ERR4366934	15965	G	+T	0,0882817	2020-05-22	United Kingdom
S_21_I	S	21	ERR4366934	21624	G	T	1	2020-05-22	United Kingdom
S_614_G	S	614	ERR4366934	23403	A	G	0,999212	2020-05-22	United Kingdom
ORF7b_41_F	ORF7b	41	ERR4366934	27877	G	T	1	2020-05-22	United Kingdom
N_203_K	N	203	ERR4366934	28881	G	A	1	2020-05-22	United Kingdom
N_204_R	N	204	ERR4366934	28883	G	C	0,999264	2020-05-22	United Kingdom
ORF1ab_1921_S	ORF1ab	1921	ERR4366935	6026	C	T	1	2020-05-19	United Kingdom
ORF1ab_2144_NA	ORF1ab	2144	ERR4366935	6696	C	+T	0,0555437	2020-05-19	United Kingdom
ORF1ab_3846_S	ORF1ab	3846	ERR4366935	11801	G	A	1	2020-05-19	United Kingdom
ORF1ab_314_L	ORF1ab	314	ERR4366935	14408	C	T	0,999495	2020-05-19	United Kingdom
ORF1ab_833_NA	ORF1ab	833	ERR4366935	15965	G	+T	0,093276	2020-05-19	United Kingdom
S_614_G	S	614	ERR4366935	23403	A	G	0,999257	2020-05-19	United Kingdom
ORF3a_54_S	ORF3a	54	ERR4366935	25552	G	T	0,9995	2020-05-19	United Kingdom
N_202_C	N	202	ERR4366935	28877	A	T	1	2020-05-19	United Kingdom
N_202_T	N	202	ERR4366935	28878	G	C	1	2020-05-19	United Kingdom
N_203_K	N	203	ERR4366935	28881	G	A	1	2020-05-19	United Kingdom
N_204_R	N	204	ERR4366935	28883	G	C	1	2020-05-19	United Kingdom
ORF1ab_132_V	ORF1ab	132	ERR4366942	660	G	T	0,0582794	2020-05-01	United Kingdom
ORF1ab_176_D	ORF1ab	176	ERR4366942	793	G	T	0,186121	2020-05-01	United Kingdom
ORF1ab_335_NA	ORF1ab	335	ERR4366942	1269	A	+T	0,08869	2020-05-01	United Kingdom
ORF1ab_406_NA	ORF1ab	406	ERR4366942	1483	T	-G	0,0695652	2020-05-01	United Kingdom
ORF1ab_672_N	ORF1ab	672	ERR4366942	2281	G	T	0,0545994	2020-05-01	United Kingdom
ORF1ab_673_*	ORF1ab	673	ERR4366942	2282	G	T	0,0547533	2020-05-01	United Kingdom
ORF1ab_718_NA	ORF1ab	718	ERR4366942	2418	G	-A	0,0539885	2020-05-01	United Kingdom
ORF1ab_723_NA	ORF1ab	723	ERR4366942	2434	C	-AG	0,0514154	2020-05-01	United Kingdom
ORF1ab_1049_V	ORF1ab	1049	ERR4366942	3411	C	T	1	2020-05-01	United Kingdom
ORF1ab_1207_L	ORF1ab	1207	ERR4366942	3885	C	T	1	2020-05-01	United Kingdom
ORF1ab_1530_NA	ORF1ab	1530	ERR4366942	4855	A	-G	0,0534026	2020-05-01	United Kingdom
ORF1ab_1597_S	ORF1ab	1597	ERR4366942	5054	A	T	0,0533333	2020-05-01	United Kingdom
ORF1ab_1622_NA	ORF1ab	1622	ERR4366942	5131	T	+A	0,0631579	2020-05-01	United Kingdom
ORF1ab_1927_NA	ORF1ab	1927	ERR4366942	6044	A	-ATT	0,0835735	2020-05-01	United Kingdom
ORF1ab_2168_NA	ORF1ab	2168	ERR4366942	6767	T	-A	0,0560345	2020-05-01	United Kingdom
ORF1ab_2279_V	ORF1ab	2279	ERR4366942	7101	C	T	0,12987	2020-05-01	United Kingdom
ORF1ab_3137_NA	ORF1ab	3137	ERR4366942	9675	C	-T	0,0519006	2020-05-01	United Kingdom
ORF1ab_3170_F	ORF1ab	3170	ERR4366942	9773	G	T	0,055313	2020-05-01	United Kingdom
ORF1ab_3353_R	ORF1ab	3353	ERR4366942	10323	A	G	0,0503778	2020-05-01	United Kingdom
ORF1ab_4037_NA	ORF1ab	4037	ERR4366942	12375	T	-TAGAAAG	0,0511152	2020-05-01	United Kingdom
ORF1ab_314_L	ORF1ab	314	ERR4366942	14408	C	T	0,998756	2020-05-01	United Kingdom
ORF1ab_532_K	ORF1ab	532	ERR4366942	15061	C	A	0,0561404	2020-05-01	United Kingdom
ORF1ab_880_NA	ORF1ab	880	ERR4366942	16106	G	-A	0,0546671	2020-05-01	United Kingdom
ORF1ab_1068_L	ORF1ab	1068	ERR4366942	16671	T	A	0,0572519	2020-05-01	United Kingdom
ORF1ab_1213_Y	ORF1ab	1213	ERR4366942	17104	C	T	1	2020-05-01	United Kingdom
ORF1ab_1636_P	ORF1ab	1636	ERR4366942	18373	T	C	0,0629609	2020-05-01	United Kingdom
ORF1ab_2096_NA	ORF1ab	2096	ERR4366942	19755	T	-AA	0,0604534	2020-05-01	United Kingdom
ORF1ab_2172_NA	ORF1ab	2172	ERR4366942	19983	C	+T	0,106742	2020-05-01	United Kingdom
ORF1ab_2442_NA	ORF1ab	2442	ERR4366942	20792	C	-A	0,0645395	2020-05-01	United Kingdom
ORF1ab_2533_NA	ORF1ab	2533	ERR4366942	21066	T	-A	0,0647922	2020-05-01	United Kingdom
S_89_NA	S	89	ERR4366942	21829	T	-G	0,0953437	2020-05-01	United Kingdom
S_354_S	S	354	ERR4366942	22623	A	G	1	2020-05-01	United Kingdom
S_614_G	S	614	ERR4366942	23403	A	G	0,999756	2020-05-01	United Kingdom
S_892_V	S	892	ERR4366942	24237	C	T	0,0692771	2020-05-01	United Kingdom
S_914_I	S	914	ERR4366942	24303	A	T	0,089172	2020-05-01	United Kingdom
S_938_NA	S	938	ERR4366942	24374	C	+T	0,053407	2020-05-01	United Kingdom
S_1217_R	S	1217	ERR4366942	25211	T	C	0,0682594	2020-05-01	United Kingdom
M_203_NA	M	203	ERR4366942	27131	C	-TATAAAT	0,0505689	2020-05-01	United Kingdom
ORF8_102_F	ORF8	102	ERR4366942	28198	G	T	1	2020-05-01	United Kingdom
ORF1ab_375_D	ORF1ab	375	ERR4366945	1388	A	G	0,0961538	2020-04-18	United Kingdom
ORF1ab_627_F	ORF1ab	627	ERR4366945	2144	G	T	0,993053	2020-04-18	United Kingdom
ORF1ab_1734_H	ORF1ab	1734	ERR4366945	5465	T	C	0,960467	2020-04-18	United Kingdom
ORF1ab_2144_NA	ORF1ab	2144	ERR4366945	6696	C	+T	0,0600734	2020-04-18	United Kingdom
ORF1ab_314_L	ORF1ab	314	ERR4366945	14408	C	T	0,999627	2020-04-18	United Kingdom
ORF1ab_833_NA	ORF1ab	833	ERR4366945	15965	G	+T	0,10669	2020-04-18	United Kingdom
S_21_I	S	21	ERR4366945	21624	G	T	1	2020-04-18	United Kingdom
S_367_F	S	367	ERR4366945	22661	G	T	0,0834334	2020-04-18	United Kingdom
S_614_G	S	614	ERR4366945	23403	A	G	1	2020-04-18	United Kingdom
S_847_K	S	847	ERR4366945	24102	G	A	0,904465	2020-04-18	United Kingdom
N_203_K	N	203	ERR4366945	28881	G	A	1	2020-04-18	United Kingdom
N_204_R	N	204	ERR4366945	28883	G	C	0,997797	2020-04-18	United Kingdom
ORF1ab_892_L	ORF1ab	892	ERR4366948	2940	C	T	0,998877	2020-07-05	United Kingdom
ORF1ab_2402_NA	ORF1ab	2402	ERR4366948	7471	C	-G	0,0555556	2020-07-05	United Kingdom
ORF1ab_3603_NA	ORF1ab	3603	ERR4366948	11074	C	-T	0,0506924	2020-07-05	United Kingdom
ORF1ab_314_L	ORF1ab	314	ERR4366948	14408	C	T	0,996948	2020-07-05	United Kingdom
S_29_I	S	29	ERR4366948	21648	C	T	0,991718	2020-07-05	United Kingdom
S_614_G	S	614	ERR4366948	23403	A	G	0,998477	2020-07-05	United Kingdom
ORF1ab_27_F	ORF1ab	27	ERR4366949	344	C	T	1	2020-04-10	United Kingdom
ORF1ab_314_L	ORF1ab	314	ERR4366949	14408	C	T	1	2020-04-10	United Kingdom
ORF1ab_941_V	ORF1ab	941	ERR4366949	16289	C	T	1	2020-04-10	United Kingdom
S_614_G	S	614	ERR4366949	23403	A	G	0,999634	2020-04-10	United Kingdom
ORF3a_13_L	ORF3a	13	ERR4366949	25429	G	T	0,999495	2020-04-10	United Kingdom
ORF1ab_2144_NA	ORF1ab	2144	ERR4366951	6696	C	+T	0,0614589	2020-04-18	United Kingdom
ORF1ab_94_N	ORF1ab	94	ERR4366951	13749	G	T	0,999253	2020-04-18	United Kingdom
ORF1ab_314_L	ORF1ab	314	ERR4366951	14408	C	T	0,99974	2020-04-18	United Kingdom
ORF1ab_833_NA	ORF1ab	833	ERR4366951	15965	G	+T	0,0924192	2020-04-18	United Kingdom
ORF1ab_1447_N	ORF1ab	1447	ERR4366951	17808	G	T	1	2020-04-18	United Kingdom
S_21_I	S	21	ERR4366951	21624	G	T	1	2020-04-18	United Kingdom
S_614_G	S	614	ERR4366951	23403	A	G	0,999604	2020-04-18	United Kingdom
ORF8_8_*	ORF8	8	ERR4366951	27915	G	T	1	2020-04-18	United Kingdom
N_203_K	N	203	ERR4366951	28881	G	A	1	2020-04-18	United Kingdom
N_204_R	N	204	ERR4366951	28883	G	C	1	2020-04-18	United Kingdom
ORF1ab_447_NA	ORF1ab	447	ERR4366955	1604	A	-ATG	0,996905	2020-05-01	United Kingdom
ORF1ab_2144_NA	ORF1ab	2144	ERR4366955	6696	C	+T	0,0594837	2020-05-01	United Kingdom
ORF1ab_3603_NA	ORF1ab	3603	ERR4366955	11074	C	+T	0,0500266	2020-05-01	United Kingdom
N_194_L	N	194	ERR4366955	28854	C	T	1	2020-05-01	United Kingdom
ORF1ab_2144_NA	ORF1ab	2144	ERR4366956	6696	C	+T	0,0573722	2020-04-20	United Kingdom
ORF1ab_314_L	ORF1ab	314	ERR4366956	14408	C	T	0,999676	2020-04-20	United Kingdom
ORF1ab_833_NA	ORF1ab	833	ERR4366956	15965	G	+T	0,0867393	2020-04-20	United Kingdom
S_614_G	S	614	ERR4366956	23403	A	G	0,999525	2020-04-20	United Kingdom
N_203_K	N	203	ERR4366956	28881	G	A	0,998959	2020-04-20	United Kingdom
N_204_R	N	204	ERR4366956	28883	G	C	1	2020-04-20	United Kingdom
ORF1ab_314_L	ORF1ab	314	ERR4366958	14408	C	T	1	2020-04-30	United Kingdom
S_439_K	S	439	ERR4366958	22879	C	A	1	2020-04-30	United Kingdom
S_614_G	S	614	ERR4366958	23403	A	G	0,999644	2020-04-30	United Kingdom
M_203_NA	M	203	ERR4366958	27131	C	-TATAAAT	0,0907738	2020-04-30	United Kingdom
ORF8_11_I	ORF8	11	ERR4366958	27925	C	T	0,0706587	2020-04-30	United Kingdom
N_267_NA	N	267	ERR4366958	29074	A	-TACAATG	0,183784	2020-04-30	United Kingdom
ORF1ab_314_L	ORF1ab	314	ERR4366960	14408	C	T	0,999632	2020-04-09	United Kingdom
S_614_G	S	614	ERR4366960	23403	A	G	1	2020-04-09	United Kingdom
N_203_K	N	203	ERR4366960	28881	G	A	1	2020-04-09	United Kingdom
N_204_R	N	204	ERR4366960	28883	G	C	1	2020-04-09	United Kingdom
ORF1ab_10_NA	ORF1ab	10	ERR4366962	295	G	+A	0,077821	2020-04-08	United Kingdom
ORF1ab_3174_NA	ORF1ab	3174	ERR4366962	9786	C	-T	0,0547945	2020-04-08	United Kingdom
ORF1ab_3603_NA	ORF1ab	3603	ERR4366962	11074	C	+T	0,295229	2020-04-08	United Kingdom
ORF1ab_3606_F	ORF1ab	3606	ERR4366962	11083	G	T	1	2020-04-08	United Kingdom
ORF1ab_3884_L	ORF1ab	3884	ERR4366962	11916	C	T	0,999187	2020-04-08	United Kingdom
ORF1ab_314_L	ORF1ab	314	ERR4366962	14408	C	T	1	2020-04-08	United Kingdom
ORF1ab_461_NA	ORF1ab	461	ERR4366962	14848	C	-TATTTG	0,0712626	2020-04-08	United Kingdom
ORF1ab_867_D	ORF1ab	867	ERR4366962	16068	G	T	1	2020-04-08	United Kingdom
S_614_G	S	614	ERR4366962	23403	A	G	0,981697	2020-04-08	United Kingdom
S_856_NA	S	856	ERR4366962	24128	A	-ACGGCCTTACTGTT	0,126739	2020-04-08	United Kingdom
S_1177_L	S	1177	ERR4366962	25091	G	T	0,094431	2020-04-08	United Kingdom
S_1185_P	S	1185	ERR4366962	25116	G	C	0,0532688	2020-04-08	United Kingdom
ORF3a_61_N	ORF3a	61	ERR4366962	25575	A	C	1	2020-04-08	United Kingdom
ORF7b_25_F	ORF7b	25	ERR4366962	27828	C	T	0,0517647	2020-04-08	United Kingdom
ORF1ab_829_I	ORF1ab	829	ERR4366963	2751	C	T	0,0821918	2020-04-11	United Kingdom
ORF1ab_2510_NA	ORF1ab	2510	ERR4366963	7793	C	+A	0,0578871	2020-04-11	United Kingdom
ORF1ab_3235_V	ORF1ab	3235	ERR4366963	9969	C	T	0,0501193	2020-04-11	United Kingdom
ORF1ab_3603_NA	ORF1ab	3603	ERR4366963	11074	C	-T	0,0973404	2020-04-11	United Kingdom
ORF1ab_3803_N	ORF1ab	3803	ERR4366963	11672	T	A	0,0634441	2020-04-11	United Kingdom
ORF1ab_4398_NA	ORF1ab	4398	ERR4366963	13459	G	+T	0,0745501	2020-04-11	United Kingdom
ORF1ab_147_C	ORF1ab	147	ERR4366963	13907	A	G	0,0673414	2020-04-11	United Kingdom
ORF1ab_314_L	ORF1ab	314	ERR4366963	14408	C	T	0,999672	2020-04-11	United Kingdom
S_211_NA	S	211	ERR4366963	22194	A	+T	0,0578778	2020-04-11	United Kingdom
S_439_K	S	439	ERR4366963	22879	C	A	1	2020-04-11	United Kingdom
S_614_G	S	614	ERR4366963	23403	A	G	1	2020-04-11	United Kingdom
S_655_Y	S	655	ERR4366963	23525	C	T	0,054986	2020-04-11	United Kingdom
S_669_NA	S	669	ERR4366963	23568	G	-TA	0,055918	2020-04-11	United Kingdom
N_207_NA	N	207	ERR4366963	28893	C	-T	0,0535332	2020-04-11	United Kingdom
ORF10_6_F	ORF10	6	ERR4366963	29573	G	T	0,99909	2020-04-11	United Kingdom
ORF1ab_82_NA	ORF1ab	82	ERR4413643	509	G	-GTCATGTTATGGTT	0,0501708	2020-03-31	United Kingdom
ORF1ab_180_W	ORF1ab	180	ERR4413643	803	G	T	0,0980844	2020-03-31	United Kingdom
ORF1ab_391_NA	ORF1ab	391	ERR4413643	1438	T	-G	0,0582524	2020-03-31	United Kingdom
ORF1ab_447_NA	ORF1ab	447	ERR4413643	1604	A	-ATG	0,998952	2020-03-31	United Kingdom
ORF1ab_547_V	ORF1ab	547	ERR4413643	1904	A	G	1	2020-03-31	United Kingdom
ORF1ab_875_L	ORF1ab	875	ERR4413643	2888	G	T	0,080847	2020-03-31	United Kingdom
ORF1ab_917_T	ORF1ab	917	ERR4413643	3014	G	A	0,0888281	2020-03-31	United Kingdom
ORF1ab_1152_NA	ORF1ab	1152	ERR4413643	3721	T	-A	0,129268	2020-03-31	United Kingdom
ORF1ab_1204_S	ORF1ab	1204	ERR4413643	3875	G	T	0,096382	2020-03-31	United Kingdom
ORF1ab_1531_C	ORF1ab	1531	ERR4413643	4856	G	T	0,106636	2020-03-31	United Kingdom
ORF1ab_1534_R	ORF1ab	1534	ERR4413643	4867	T	A	0,108855	2020-03-31	United Kingdom
ORF1ab_1636_NA	ORF1ab	1636	ERR4413643	5171	C	-A	0,0711111	2020-03-31	United Kingdom
ORF1ab_1644_R	ORF1ab	1644	ERR4413643	5195	G	C	0,0754717	2020-03-31	United Kingdom
ORF1ab_1728_NA	ORF1ab	1728	ERR4413643	5449	T	-AG	0,0583554	2020-03-31	United Kingdom
ORF1ab_1854_I	ORF1ab	1854	ERR4413643	5826	C	T	1	2020-03-31	United Kingdom
ORF1ab_2401_L	ORF1ab	2401	ERR4413643	7466	G	T	0,081116	2020-03-31	United Kingdom
ORF1ab_2609_F	ORF1ab	2609	ERR4413643	8090	C	T	0,999792	2020-03-31	United Kingdom
ORF1ab_2703_L	ORF1ab	2703	ERR4413643	8372	G	T	0,0906149	2020-03-31	United Kingdom
ORF1ab_2805_G	ORF1ab	2805	ERR4413643	8679	A	G	0,0744186	2020-03-31	United Kingdom
ORF1ab_3089_L	ORF1ab	3089	ERR4413643	9530	T	C	0,0712039	2020-03-31	United Kingdom
ORF1ab_3294_L	ORF1ab	3294	ERR4413643	10146	G	T	0,0921312	2020-03-31	United Kingdom
ORF1ab_3446_NA	ORF1ab	3446	ERR4413643	10603	A	-C	0,0966627	2020-03-31	United Kingdom
ORF1ab_3537_Y	ORF1ab	3537	ERR4413643	10874	A	T	0,136167	2020-03-31	United Kingdom
ORF1ab_3587_NA	ORF1ab	3587	ERR4413643	11024	A	-T	0,0691114	2020-03-31	United Kingdom
ORF1ab_3603_NA	ORF1ab	3603	ERR4413643	11074	C	-TT	0,0658448	2020-03-31	United Kingdom
ORF1ab_3611_NA	ORF1ab	3611	ERR4413643	11096	T	-TTTTACC	0,0514062	2020-03-31	United Kingdom
ORF1ab_3758_NA	ORF1ab	3758	ERR4413643	11538	T	-TG	0,0789474	2020-03-31	United Kingdom
ORF1ab_3847_F	ORF1ab	3847	ERR4413643	11804	G	T	0,111111	2020-03-31	United Kingdom
ORF1ab_4031_I	ORF1ab	4031	ERR4413643	12357	C	T	1	2020-03-31	United Kingdom
ORF1ab_4174_NA	ORF1ab	4174	ERR4413643	12786	C	-AACA	0,0658039	2020-03-31	United Kingdom
ORF1ab_4251_P	ORF1ab	4251	ERR4413643	13017	G	C	0,061477	2020-03-31	United Kingdom
ORF1ab_52_NA	ORF1ab	52	ERR4413643	13622	A	-AG	0,107877	2020-03-31	United Kingdom
ORF1ab_333_F	ORF1ab	333	ERR4413643	14464	G	T	0,0990023	2020-03-31	United Kingdom
ORF1ab_418_NA	ORF1ab	418	ERR4413643	14720	G	-T	0,050015	2020-03-31	United Kingdom
ORF1ab_610_NA	ORF1ab	610	ERR4413643	15295	T	-ATC	0,051746	2020-03-31	United Kingdom
ORF1ab_675_Y	ORF1ab	675	ERR4413643	15490	G	T	0,0516646	2020-03-31	United Kingdom
ORF1ab_676_P	ORF1ab	676	ERR4413643	15493	G	C	0,0511373	2020-03-31	United Kingdom
ORF1ab_718_P	ORF1ab	718	ERR4413643	15620	T	C	0,0536814	2020-03-31	United Kingdom
ORF1ab_926_E	ORF1ab	926	ERR4413643	16244	G	A	0,0736096	2020-03-31	United Kingdom
ORF1ab_1366_L	ORF1ab	1366	ERR4413643	17564	G	T	0,0659111	2020-03-31	United Kingdom
ORF1ab_1443_V	ORF1ab	1443	ERR4413643	17795	C	T	0,0519099	2020-03-31	United Kingdom
ORF1ab_1480_NA	ORF1ab	1480	ERR4413643	17907	T	-G	0,0539268	2020-03-31	United Kingdom
ORF1ab_1545_I	ORF1ab	1545	ERR4413643	18101	C	T	0,0981761	2020-03-31	United Kingdom
ORF1ab_1611_V	ORF1ab	1611	ERR4413643	18298	A	G	0,0779533	2020-03-31	United Kingdom
ORF1ab_1706_NA	ORF1ab	1706	ERR4413643	18585	A	+T	0,0650033	2020-03-31	United Kingdom
ORF1ab_1771_NA	ORF1ab	1771	ERR4413643	18778	T	-G	0,0850425	2020-03-31	United Kingdom
ORF1ab_2284_K	ORF1ab	2284	ERR4413643	20317	G	A	0,0971429	2020-03-31	United Kingdom
S_42_L	S	42	ERR4413643	21686	G	C	0,0768374	2020-03-31	United Kingdom
S_142_C	S	142	ERR4413643	21986	G	T	0,0904134	2020-03-31	United Kingdom
S_146_NA	S	146	ERR4413643	22000	C	-A	0,0575066	2020-03-31	United Kingdom
S_245_Y	S	245	ERR4413643	22295	C	T	0,106885	2020-03-31	United Kingdom
S_438_F	S	438	ERR4413643	22875	C	T	0,0572599	2020-03-31	United Kingdom
S_680_NA	S	680	ERR4413643	23602	T	-C	0,0930233	2020-03-31	United Kingdom
S_779_NA	S	779	ERR4413643	23897	C	-AA	0,0734507	2020-03-31	United Kingdom
S_935_*	S	935	ERR4413643	24365	C	T	0,0744891	2020-03-31	United Kingdom
S_1102_NA	S	1102	ERR4413643	24866	T	-G	0,0593973	2020-03-31	United Kingdom
S_1116_I	S	1116	ERR4413643	24909	C	T	0,060162	2020-03-31	United Kingdom
S_1214_G	S	1214	ERR4413643	25202	T	G	0,191356	2020-03-31	United Kingdom
ORF3a_10_NA	ORF3a	10	ERR4413643	25422	T	-G	0,0599895	2020-03-31	United Kingdom
ORF3a_135_NA	ORF3a	135	ERR4413643	25797	C	-AA	0,0602248	2020-03-31	United Kingdom
E_7_NA	E	7	ERR4413643	26264	A	-AG	0,0628188	2020-03-31	United Kingdom
N_81_Y	N	81	ERR4413643	28514	G	T	0,0904441	2020-03-31	United Kingdom
ORF1ab_314_L	ORF1ab	314	ERR4413652	14408	C	T	0,998654	2020-03-31	United Kingdom
S_614_G	S	614	ERR4413652	23403	A	G	0,999777	2020-03-31	United Kingdom
S_1214_G	S	1214	ERR4413652	25202	T	G	0,194902	2020-03-31	United Kingdom
ORF7b_43_T	ORF7b	43	ERR4413652	27882	G	A	1	2020-03-31	United Kingdom
N_203_K	N	203	ERR4413652	28881	G	A	0,995117	2020-03-31	United Kingdom
N_204_R	N	204	ERR4413652	28883	G	C	0,999799	2020-03-31	United Kingdom
ORF1ab_489_D	ORF1ab	489	ERR4413684	1732	A	T	0,075234	2020-03-31	United Kingdom
ORF1ab_2357_NA	ORF1ab	2357	ERR4413684	7335	A	+T	0,0965879	2020-03-31	United Kingdom
ORF1ab_3071_Y	ORF1ab	3071	ERR4413684	9477	T	A	0,479199	2020-03-31	United Kingdom
ORF1ab_3383_V	ORF1ab	3383	ERR4413684	10413	G	T	0,0612584	2020-03-31	United Kingdom
ORF1ab_3603_NA	ORF1ab	3603	ERR4413684	11074	C	-T	0,1597	2020-03-31	United Kingdom
ORF1ab_3982_N	ORF1ab	3982	ERR4413684	12211	G	T	0,0597182	2020-03-31	United Kingdom
ORF1ab_4100_H	ORF1ab	4100	ERR4413684	12565	G	T	0,0598387	2020-03-31	United Kingdom
ORF1ab_4151_H	ORF1ab	4151	ERR4413684	12718	G	C	0,0776744	2020-03-31	United Kingdom
ORF1ab_88_V	ORF1ab	88	ERR4413684	13730	C	T	0,322622	2020-03-31	United Kingdom
ORF1ab_314_L	ORF1ab	314	ERR4413684	14408	C	T	0,47133	2020-03-31	United Kingdom
ORF1ab_653_A	ORF1ab	653	ERR4413684	15425	T	C	0,0528321	2020-03-31	United Kingdom
ORF1ab_853_NA	ORF1ab	853	ERR4413684	16024	T	-TAGCTATAGATGCTTA	0,0540104	2020-03-31	United Kingdom
ORF1ab_1571_N	ORF1ab	1571	ERR4413684	18180	G	T	0,0832736	2020-03-31	United Kingdom
S_54_NA	S	54	ERR4413684	21722	T	-TG	0,115993	2020-03-31	United Kingdom
S_351_F	S	351	ERR4413684	22614	A	T	0,0695097	2020-03-31	United Kingdom
S_614_G	S	614	ERR4413684	23403	A	G	0,200336	2020-03-31	United Kingdom
S_705_NA	S	705	ERR4413684	23675	G	+T	0,0668824	2020-03-31	United Kingdom
S_818_NA	S	818	ERR4413684	24014	A	-TTGAAGATCTACTT	0,07382	2020-03-31	United Kingdom
S_847_I	S	847	ERR4413684	24102	G	T	0,0661525	2020-03-31	United Kingdom
S_1100_A	S	1100	ERR4413684	24860	A	G	0,0506219	2020-03-31	United Kingdom
S_1214_G	S	1214	ERR4413684	25202	T	G	0,199614	2020-03-31	United Kingdom
ORF3a_13_L	ORF3a	13	ERR4413684	25429	G	T	0,327124	2020-03-31	United Kingdom
M_37_NA	M	37	ERR4413684	26632	T	-TGCCTA	0,0503392	2020-03-31	United Kingdom
M_56_NA	M	56	ERR4413684	26688	C	-TG	0,0820573	2020-03-31	United Kingdom
M_80_NA	M	80	ERR4413684	26761	T	-TG	0,0566251	2020-03-31	United Kingdom
M_127_I	M	127	ERR4413684	26902	C	T	0,0919453	2020-03-31	United Kingdom
N_197_L	N	197	ERR4413684	28863	C	T	0,542646	2020-03-31	United Kingdom
ORF1ab_1921_S	ORF1ab	1921	ERR4413744	6026	C	T	0,218794	2020-04-16	United Kingdom
ORF1ab_3603_NA	ORF1ab	3603	ERR4413744	11074	C	+T	0,0647503	2020-04-16	United Kingdom
ORF1ab_314_L	ORF1ab	314	ERR4413744	14408	C	T	0,999351	2020-04-16	United Kingdom
ORF1ab_440_V	ORF1ab	440	ERR4413744	14786	C	T	0,995222	2020-04-16	United Kingdom
ORF1ab_1000_L	ORF1ab	1000	ERR4413744	16466	C	T	0,384025	2020-04-16	United Kingdom
ORF1ab_1655_I	ORF1ab	1655	ERR4413744	18431	C	T	0,642221	2020-04-16	United Kingdom
ORF1ab_2371_L	ORF1ab	2371	ERR4413744	20578	G	T	1	2020-04-16	United Kingdom
S_614_G	S	614	ERR4413744	23403	A	G	0,999715	2020-04-16	United Kingdom
S_1214_G	S	1214	ERR4413744	25202	T	G	0,127675	2020-04-16	United Kingdom
ORF3a_57_H	ORF3a	57	ERR4413744	25563	G	T	0,999873	2020-04-16	United Kingdom
ORF3a_96_F	ORF3a	96	ERR4413744	25678	C	T	1	2020-04-16	United Kingdom
ORF1ab_1576_NA	ORF1ab	1576	ERR4413745	4993	C	+CA	0,0594771	2020-04-01	United Kingdom
ORF1ab_314_L	ORF1ab	314	ERR4413745	14408	C	T	1	2020-04-01	United Kingdom
S_614_G	S	614	ERR4413745	23403	A	G	0,999809	2020-04-01	United Kingdom
S_1214_G	S	1214	ERR4413745	25202	T	G	0,137318	2020-04-01	United Kingdom
S_1255_*	S	1255	ERR4413745	25325	A	T	0,0547029	2020-04-01	United Kingdom
N_203_K	N	203	ERR4413745	28881	G	A	0,999597	2020-04-01	United Kingdom
N_204_R	N	204	ERR4413745	28883	G	C	0,999607	2020-04-01	United Kingdom
ORF1ab_1205_A	ORF1ab	1205	ERR4413750	3879	A	C	1	2020-04-16	United Kingdom
ORF1ab_1341_D	ORF1ab	1341	ERR4413750	4288	G	T	0,0832809	2020-04-16	United Kingdom
ORF1ab_1576_NA	ORF1ab	1576	ERR4413750	4993	C	+CA	0,0569449	2020-04-16	United Kingdom
ORF1ab_2405_S	ORF1ab	2405	ERR4413750	7479	A	G	0,999216	2020-04-16	United Kingdom
ORF1ab_3606_NA	ORF1ab	3606	ERR4413750	11082	T	-G	0,137474	2020-04-16	United Kingdom
ORF1ab_3606_F	ORF1ab	3606	ERR4413750	11083	G	T	0,999876	2020-04-16	United Kingdom
ORF1ab_4193_NA	ORF1ab	4193	ERR4413750	12843	G	-GGCTA	0,0800604	2020-04-16	United Kingdom
ORF1ab_7_T	ORF1ab	7	ERR4413750	13486	G	A	0,0733945	2020-04-16	United Kingdom
ORF1ab_241_V	ORF1ab	241	ERR4413750	14189	C	T	0,0527702	2020-04-16	United Kingdom
ORF1ab_2314_NA	ORF1ab	2314	ERR4413750	20408	T	-TGAATTA	0,0544077	2020-04-16	United Kingdom
S_1214_G	S	1214	ERR4413750	25202	T	G	0,138028	2020-04-16	United Kingdom
ORF8_120_V	ORF8	120	ERR4413750	28251	T	G	0,212279	2020-04-16	United Kingdom
ORF8_121_L	ORF8	121	ERR4413750	28254	A	C	0,212999	2020-04-16	United Kingdom
N_13_S	N	13	ERR4413750	28310	C	T	0,170895	2020-04-16	United Kingdom
N_205_I	N	205	ERR4413750	28887	C	T	0,999851	2020-04-16	United Kingdom
N_254_NA	N	254	ERR4413750	29033	G	-CTT	0,0984802	2020-04-16	United Kingdom
ORF1ab_469_F	ORF1ab	469	ERR4413754	1670	C	T	0,999865	2020-04-23	United Kingdom
ORF1ab_2493_I	ORF1ab	2493	ERR4413754	7743	G	T	0,80698	2020-04-23	United Kingdom
ORF1ab_314_L	ORF1ab	314	ERR4413754	14408	C	T	0,999428	2020-04-23	United Kingdom
S_614_G	S	614	ERR4413754	23403	A	G	0,999792	2020-04-23	United Kingdom
S_1214_G	S	1214	ERR4413754	25202	T	G	0,0984975	2020-04-23	United Kingdom
N_203_K	N	203	ERR4413754	28881	G	A	1	2020-04-23	United Kingdom
N_204_R	N	204	ERR4413754	28883	G	C	1	2020-04-23	United Kingdom
ORF1ab_2229_N	ORF1ab	2229	ERR4413759	6951	T	A	0,0546448	2020-04-16	United Kingdom
ORF1ab_3603_NA	ORF1ab	3603	ERR4413759	11074	C	+T	0,103162	2020-04-16	United Kingdom
ORF1ab_3652_I	ORF1ab	3652	ERR4413759	11221	G	T	0,999892	2020-04-16	United Kingdom
ORF1ab_4370_F	ORF1ab	4370	ERR4413759	13374	G	T	0,147887	2020-04-16	United Kingdom
ORF1ab_314_L	ORF1ab	314	ERR4413759	14408	C	T	0,999587	2020-04-16	United Kingdom
ORF1ab_954_*	ORF1ab	954	ERR4413759	16329	C	A	0,0503145	2020-04-16	United Kingdom
ORF1ab_1022_V	ORF1ab	1022	ERR4413759	16532	G	T	0,0531401	2020-04-16	United Kingdom
ORF1ab_2188_S	ORF1ab	2188	ERR4413759	20029	G	T	0,0590909	2020-04-16	United Kingdom
S_614_G	S	614	ERR4413759	23403	A	G	0,999819	2020-04-16	United Kingdom
S_1214_G	S	1214	ERR4413759	25202	T	G	0,150668	2020-04-16	United Kingdom
ORF8_62_L	ORF8	62	ERR4413759	28077	G	T	1	2020-04-16	United Kingdom
N_203_K	N	203	ERR4413759	28881	G	A	1	2020-04-16	United Kingdom
N_204_R	N	204	ERR4413759	28883	G	C	1	2020-04-16	United Kingdom
ORF1ab_1179_G	ORF1ab	1179	ERR4413763	3801	A	G	0,0586864	2020-04-16	United Kingdom
ORF1ab_314_L	ORF1ab	314	ERR4413763	14408	C	T	1	2020-04-16	United Kingdom
S_614_G	S	614	ERR4413763	23403	A	G	0,999906	2020-04-16	United Kingdom
S_1214_G	S	1214	ERR4413763	25202	T	G	0,105763	2020-04-16	United Kingdom
N_203_K	N	203	ERR4413763	28881	G	A	0,999451	2020-04-16	United Kingdom
N_204_R	N	204	ERR4413763	28883	G	C	1	2020-04-16	United Kingdom
ORF1ab_3603_NA	ORF1ab	3603	ERR4413767	11074	C	+T	0,0504375	2020-04-24	United Kingdom
ORF1ab_314_L	ORF1ab	314	ERR4413767	14408	C	T	0,999371	2020-04-24	United Kingdom
S_614_G	S	614	ERR4413767	23403	A	G	0,999913	2020-04-24	United Kingdom
S_1214_G	S	1214	ERR4413767	25202	T	G	0,136434	2020-04-24	United Kingdom
ORF3a_12_I	ORF3a	12	ERR4413767	25427	C	T	0,999968	2020-04-24	United Kingdom
N_203_K	N	203	ERR4413767	28881	G	A	0,998915	2020-04-24	United Kingdom
N_204_R	N	204	ERR4413767	28883	G	C	1	2020-04-24	United Kingdom
ORF1ab_314_L	ORF1ab	314	ERR4413768	14408	C	T	0,999865	2020-04-16	United Kingdom
ORF1ab_440_V	ORF1ab	440	ERR4413768	14786	C	T	0,990765	2020-04-16	United Kingdom
ORF1ab_994_C	ORF1ab	994	ERR4413768	16448	A	G	0,731274	2020-04-16	United Kingdom
ORF1ab_2371_L	ORF1ab	2371	ERR4413768	20578	G	T	0,999364	2020-04-16	United Kingdom
S_614_G	S	614	ERR4413768	23403	A	G	0,999829	2020-04-16	United Kingdom
S_1214_G	S	1214	ERR4413768	25202	T	G	0,114071	2020-04-16	United Kingdom
ORF3a_57_H	ORF3a	57	ERR4413768	25563	G	T	0,999832	2020-04-16	United Kingdom
ORF3a_96_F	ORF3a	96	ERR4413768	25678	C	T	1	2020-04-16	United Kingdom
ORF1ab_1122_L	ORF1ab	1122	ERR4413770	3629	G	C	0,0630631	2020-04-17	United Kingdom
ORF1ab_2585_K	ORF1ab	2585	ERR4413770	8018	G	A	1	2020-04-17	United Kingdom
ORF1ab_3603_NA	ORF1ab	3603	ERR4413770	11074	C	-T	0,0554968	2020-04-17	United Kingdom
ORF1ab_314_L	ORF1ab	314	ERR4413770	14408	C	T	1	2020-04-17	United Kingdom
ORF1ab_2268_V	ORF1ab	2268	ERR4413770	20270	C	T	0,0517241	2020-04-17	United Kingdom
ORF1ab_2333_G	ORF1ab	2333	ERR4413770	20465	A	G	0,0932476	2020-04-17	United Kingdom
S_376_I	S	376	ERR4413770	22689	C	T	0,115258	2020-04-17	United Kingdom
S_614_G	S	614	ERR4413770	23403	A	G	0,999949	2020-04-17	United Kingdom
N_203_K	N	203	ERR4413770	28881	G	A	0,998899	2020-04-17	United Kingdom
N_204_R	N	204	ERR4413770	28883	G	C	0,999785	2020-04-17	United Kingdom
N_254_S	N	254	ERR4413770	29033	G	T	0,409202	2020-04-17	United Kingdom
N_370_N	N	370	ERR4413770	29383	G	C	0,999229	2020-04-17	United Kingdom
ORF1ab_314_L	ORF1ab	314	ERR4413776	14408	C	T	0,999783	2020-04-16	United Kingdom
S_614_G	S	614	ERR4413776	23403	A	G	0,999632	2020-04-16	United Kingdom
S_1214_G	S	1214	ERR4413776	25202	T	G	0,145355	2020-04-16	United Kingdom
N_203_K	N	203	ERR4413776	28881	G	A	1	2020-04-16	United Kingdom
N_204_R	N	204	ERR4413776	28883	G	C	0,999023	2020-04-16	United Kingdom
ORF1ab_3278_S	ORF1ab	3278	ERR4413783	10097	G	A	0,999763	2020-04-23	United Kingdom
ORF1ab_3603_NA	ORF1ab	3603	ERR4413783	11074	C	+T	0,0979715	2020-04-23	United Kingdom
ORF1ab_3606_NA	ORF1ab	3606	ERR4413783	11082	T	-G	0,101045	2020-04-23	United Kingdom
ORF1ab_3606_F	ORF1ab	3606	ERR4413783	11083	G	T	0,99989	2020-04-23	United Kingdom
ORF1ab_314_L	ORF1ab	314	ERR4413783	14408	C	T	1	2020-04-23	United Kingdom
ORF1ab_2152_L	ORF1ab	2152	ERR4413783	19921	G	C	0,998505	2020-04-23	United Kingdom
S_614_G	S	614	ERR4413783	23403	A	G	0,999684	2020-04-23	United Kingdom
S_1214_G	S	1214	ERR4413783	25202	T	G	0,153	2020-04-23	United Kingdom
N_203_K	N	203	ERR4413783	28881	G	A	0,999179	2020-04-23	United Kingdom
N_204_R	N	204	ERR4413783	28883	G	C	0,999216	2020-04-23	United Kingdom
ORF1ab_50_N	ORF1ab	50	ERR4413785	13617	G	T	0,996296	2020-04-23	United Kingdom
ORF1ab_284_I	ORF1ab	284	ERR4413785	14318	C	T	0,999764	2020-04-23	United Kingdom
ORF1ab_314_L	ORF1ab	314	ERR4413785	14408	C	T	0,999633	2020-04-23	United Kingdom
S_614_G	S	614	ERR4413785	23403	A	G	0,999562	2020-04-23	United Kingdom
S_1214_G	S	1214	ERR4413785	25202	T	G	0,108061	2020-04-23	United Kingdom
N_203_K	N	203	ERR4413785	28881	G	A	0,999213	2020-04-23	United Kingdom
N_204_R	N	204	ERR4413785	28883	G	C	0,999747	2020-04-23	United Kingdom
ORF1ab_1036_E	ORF1ab	1036	ERR4413788	3373	C	A	0,999485	2020-04-18	United Kingdom
ORF1ab_1220_T	ORF1ab	1220	ERR4413788	3923	C	A	1	2020-04-18	United Kingdom
ORF1ab_1576_NA	ORF1ab	1576	ERR4413788	4993	C	+CA	0,0501433	2020-04-18	United Kingdom
ORF1ab_3603_NA	ORF1ab	3603	ERR4413788	11074	C	+T	0,0542549	2020-04-18	United Kingdom
ORF1ab_3644_F	ORF1ab	3644	ERR4413788	11195	C	T	0,999558	2020-04-18	United Kingdom
ORF1ab_314_L	ORF1ab	314	ERR4413788	14408	C	T	1	2020-04-18	United Kingdom
S_614_G	S	614	ERR4413788	23403	A	G	0,999831	2020-04-18	United Kingdom
S_1214_G	S	1214	ERR4413788	25202	T	G	0,0858726	2020-04-18	United Kingdom
N_203_K	N	203	ERR4413788	28881	G	A	0,999458	2020-04-18	United Kingdom
N_204_R	N	204	ERR4413788	28883	G	C	0,998945	2020-04-18	United Kingdom
N_243_C	N	243	ERR4413788	29000	G	T	0,10134	2020-04-18	United Kingdom
ORF1ab_969_I	ORF1ab	969	ERR4413789	3170	C	A	0,284215	2020-04-29	United Kingdom
ORF1ab_2685_T	ORF1ab	2685	ERR4413789	8318	C	A	0,129412	2020-04-29	United Kingdom
ORF1ab_88_V	ORF1ab	88	ERR4413789	13730	C	T	0,99988	2020-04-29	United Kingdom
ORF1ab_314_L	ORF1ab	314	ERR4413789	14408	C	T	0,999711	2020-04-29	United Kingdom
S_614_G	S	614	ERR4413789	23403	A	G	0,999846	2020-04-29	United Kingdom
S_936_Y	S	936	ERR4413789	24368	G	T	0,999873	2020-04-29	United Kingdom
S_1214_G	S	1214	ERR4413789	25202	T	G	0,0785662	2020-04-29	United Kingdom
ORF3a_13_L	ORF3a	13	ERR4413789	25429	G	T	0,999778	2020-04-29	United Kingdom
ORF1ab_314_L	ORF1ab	314	ERR4413799	14408	C	T	0,999816	2020-04-26	United Kingdom
S_614_G	S	614	ERR4413799	23403	A	G	0,999821	2020-04-26	United Kingdom
S_812_L	S	812	ERR4413799	23997	C	T	0,763315	2020-04-26	United Kingdom
S_1214_G	S	1214	ERR4413799	25202	T	G	0,0729187	2020-04-26	United Kingdom
N_203_K	N	203	ERR4413799	28881	G	A	0,99908	2020-04-26	United Kingdom
N_204_R	N	204	ERR4413799	28883	G	C	0,999711	2020-04-26	United Kingdom
N_224_I	N	224	ERR4413799	28943	C	A	0,999804	2020-04-26	United Kingdom
ORF1ab_112_V	ORF1ab	112	ERR4413800	600	G	T	1	2020-04-27	United Kingdom
ORF1ab_716_NA	ORF1ab	716	ERR4413800	2413	G	-TACAGAAAGTGTGTT	0,0728462	2020-04-27	United Kingdom
ORF1ab_751_A	ORF1ab	751	ERR4413800	2517	T	C	0,0701403	2020-04-27	United Kingdom
ORF1ab_1148_S	ORF1ab	1148	ERR4413800	3708	T	C	0,101266	2020-04-27	United Kingdom
ORF1ab_1244_NA	ORF1ab	1244	ERR4413800	3996	A	-AG	0,055852	2020-04-27	United Kingdom
ORF1ab_2516_NA	ORF1ab	2516	ERR4413800	7813	T	-TC	0,068683	2020-04-27	United Kingdom
ORF1ab_2845_S	ORF1ab	2845	ERR4413800	8799	A	C	0,0660377	2020-04-27	United Kingdom
ORF1ab_3278_S	ORF1ab	3278	ERR4413800	10097	G	A	0,999842	2020-04-27	United Kingdom
ORF1ab_3603_NA	ORF1ab	3603	ERR4413800	11074	C	+T	0,0544953	2020-04-27	United Kingdom
ORF1ab_314_L	ORF1ab	314	ERR4413800	14408	C	T	1	2020-04-27	United Kingdom
ORF1ab_1731_NA	ORF1ab	1731	ERR4413800	18659	G	-TT	0,0642521	2020-04-27	United Kingdom
ORF1ab_2443_NA	ORF1ab	2443	ERR4413800	20796	A	-T	0,0679901	2020-04-27	United Kingdom
S_614_G	S	614	ERR4413800	23403	A	G	0,999904	2020-04-27	United Kingdom
S_1214_G	S	1214	ERR4413800	25202	T	G	0,0670103	2020-04-27	United Kingdom
N_103_Y	N	103	ERR4413800	28580	G	T	1	2020-04-27	United Kingdom
N_203_K	N	203	ERR4413800	28881	G	A	0,99974	2020-04-27	United Kingdom
N_204_R	N	204	ERR4413800	28883	G	C	1	2020-04-27	United Kingdom
ORF1ab_739_V	ORF1ab	739	ERR4413802	2480	A	G	0,999821	2020-04-27	United Kingdom
ORF1ab_765_S	ORF1ab	765	ERR4413802	2558	C	T	0,99989	2020-04-27	United Kingdom
ORF1ab_2282_NA	ORF1ab	2282	ERR4413802	7110	G	-TACTGGTTC	0,0611814	2020-04-27	United Kingdom
ORF1ab_3603_NA	ORF1ab	3603	ERR4413802	11074	C	+T	0,0716868	2020-04-27	United Kingdom
ORF1ab_3606_NA	ORF1ab	3606	ERR4413802	11082	T	-G	0,174605	2020-04-27	United Kingdom
ORF1ab_3606_F	ORF1ab	3606	ERR4413802	11083	G	T	0,9999	2020-04-27	United Kingdom
ORF1ab_136_V	ORF1ab	136	ERR4413802	13873	A	G	0,0697029	2020-04-27	United Kingdom
ORF1ab_970_L	ORF1ab	970	ERR4413802	16376	C	T	0,740859	2020-04-27	United Kingdom
S_1214_G	S	1214	ERR4413802	25202	T	G	0,0833589	2020-04-27	United Kingdom
ORF3a_251_V	ORF3a	251	ERR4413802	26144	G	T	0,999805	2020-04-27	United Kingdom
N_216_H	N	216	ERR4413802	28919	G	C	0,999726	2020-04-27	United Kingdom
ORF1ab_314_L	ORF1ab	314	ERR4413803	14408	C	T	0,999672	2020-05-08	United Kingdom
S_242_F	S	242	ERR4413803	22286	C	T	0,999863	2020-05-08	United Kingdom
S_614_G	S	614	ERR4413803	23403	A	G	0,999831	2020-05-08	United Kingdom
S_1214_G	S	1214	ERR4413803	25202	T	G	0,0907539	2020-05-08	United Kingdom
N_203_K	N	203	ERR4413803	28881	G	A	0,998592	2020-05-08	United Kingdom
N_204_R	N	204	ERR4413803	28883	G	C	0,999684	2020-05-08	United Kingdom
ORF1ab_1637_I	ORF1ab	1637	ERR4421229	5175	C	T	0,088191	2020-04-04	United Kingdom
ORF1ab_314_L	ORF1ab	314	ERR4421229	14408	C	T	0,999561	2020-04-04	United Kingdom
ORF1ab_425_F	ORF1ab	425	ERR4421229	14741	C	T	0,999156	2020-04-04	United Kingdom
S_614_G	S	614	ERR4421229	23403	A	G	1	2020-04-04	United Kingdom
N_185_C	N	185	ERR4421229	28826	C	T	0,239022	2020-04-04	United Kingdom
ORF1ab_2079_T	ORF1ab	2079	ERR4421362	6500	C	A	1	2020-06-27	United Kingdom
ORF1ab_162_M	ORF1ab	162	ERR4421362	13953	A	G	0,99862	2020-06-27	United Kingdom
ORF1ab_314_L	ORF1ab	314	ERR4421362	14408	C	T	1	2020-06-27	United Kingdom
ORF1ab_2592_I	ORF1ab	2592	ERR4421362	21242	C	T	1	2020-06-27	United Kingdom
S_614_G	S	614	ERR4421362	23403	A	G	1	2020-06-27	United Kingdom
E_69_I	E	69	ERR4421362	26450	G	T	0,999515	2020-06-27	United Kingdom
N_152_S	N	152	ERR4421362	28727	G	T	0,453582	2020-06-27	United Kingdom
N_203_K	N	203	ERR4421362	28881	G	A	1	2020-06-27	United Kingdom
N_204_R	N	204	ERR4421362	28883	G	C	1	2020-06-27	United Kingdom
N_206_F	N	206	ERR4421362	28890	C	T	1	2020-06-27	United Kingdom
ORF1ab_2079_T	ORF1ab	2079	ERR4421363	6500	C	A	0,999732	2020-06-27	United Kingdom
ORF1ab_162_M	ORF1ab	162	ERR4421363	13953	A	G	1	2020-06-27	United Kingdom
ORF1ab_314_L	ORF1ab	314	ERR4421363	14408	C	T	1	2020-06-27	United Kingdom
ORF1ab_2592_I	ORF1ab	2592	ERR4421363	21242	C	T	1	2020-06-27	United Kingdom
S_614_G	S	614	ERR4421363	23403	A	G	0,999491	2020-06-27	United Kingdom
E_69_I	E	69	ERR4421363	26450	G	T	1	2020-06-27	United Kingdom
N_203_K	N	203	ERR4421363	28881	G	A	1	2020-06-27	United Kingdom
N_204_R	N	204	ERR4421363	28883	G	C	1	2020-06-27	United Kingdom
N_206_F	N	206	ERR4421363	28890	C	T	1	2020-06-27	United Kingdom
ORF1ab_2079_T	ORF1ab	2079	ERR4421364	6500	C	A	0,999169	2020-06-27	United Kingdom
ORF1ab_162_M	ORF1ab	162	ERR4421364	13953	A	G	1	2020-06-27	United Kingdom
ORF1ab_314_L	ORF1ab	314	ERR4421364	14408	C	T	1	2020-06-27	United Kingdom
ORF1ab_2592_I	ORF1ab	2592	ERR4421364	21242	C	T	1	2020-06-27	United Kingdom
S_614_G	S	614	ERR4421364	23403	A	G	1	2020-06-27	United Kingdom
E_69_I	E	69	ERR4421364	26450	G	T	1	2020-06-27	United Kingdom
N_203_K	N	203	ERR4421364	28881	G	A	0,99946	2020-06-27	United Kingdom
N_204_R	N	204	ERR4421364	28883	G	C	1	2020-06-27	United Kingdom
N_206_F	N	206	ERR4421364	28890	C	T	1	2020-06-27	United Kingdom
ORF1ab_145_F	ORF1ab	145	ERR4421366	700	A	C	0,0632911	2020-06-19	United Kingdom
ORF1ab_428_C	ORF1ab	428	ERR4421366	1547	A	T	0,158654	2020-06-19	United Kingdom
ORF1ab_428_G	ORF1ab	428	ERR4421366	1547	A	G	0,129808	2020-06-19	United Kingdom
ORF1ab_2150_NA	ORF1ab	2150	ERR4421366	6713	G	-T	0,0628479	2020-06-19	United Kingdom
ORF1ab_2385_NA	ORF1ab	2385	ERR4421366	7419	T	-C	0,0510158	2020-06-19	United Kingdom
ORF1ab_2402_NA	ORF1ab	2402	ERR4421366	7471	C	-G	0,0670029	2020-06-19	United Kingdom
ORF1ab_2460_V	ORF1ab	2460	ERR4421366	7644	C	T	0,0746411	2020-06-19	United Kingdom
ORF1ab_2921_T	ORF1ab	2921	ERR4421366	9027	T	C	0,0925197	2020-06-19	United Kingdom
ORF1ab_2942_P	ORF1ab	2942	ERR4421366	9089	T	C	0,0563107	2020-06-19	United Kingdom
ORF1ab_2961_F	ORF1ab	2961	ERR4421366	9146	A	T	0,10114	2020-06-19	United Kingdom
ORF1ab_2970_*	ORF1ab	2970	ERR4421366	9173	G	T	0,0853921	2020-06-19	United Kingdom
ORF1ab_3058_I	ORF1ab	3058	ERR4421366	9438	C	T	1	2020-06-19	United Kingdom
ORF1ab_3224_P	ORF1ab	3224	ERR4421366	9935	A	C	0,0730994	2020-06-19	United Kingdom
ORF1ab_3553_D	ORF1ab	3553	ERR4421366	10924	A	T	0,0583333	2020-06-19	United Kingdom
ORF1ab_3554_I	ORF1ab	3554	ERR4421366	10925	T	A	0,0583333	2020-06-19	United Kingdom
ORF1ab_3587_F	ORF1ab	3587	ERR4421366	11024	A	T	0,192288	2020-06-19	United Kingdom
ORF1ab_3619_NA	ORF1ab	3619	ERR4421366	11120	A	-T	0,0825988	2020-06-19	United Kingdom
ORF1ab_3622_F	ORF1ab	3622	ERR4421366	11130	C	T	0,0663077	2020-06-19	United Kingdom
ORF1ab_3629_L	ORF1ab	3629	ERR4421366	11150	G	C	0,0797307	2020-06-19	United Kingdom
ORF1ab_3668_NA	ORF1ab	3668	ERR4421366	11267	G	-AT	0,0692765	2020-06-19	United Kingdom
ORF1ab_104_NA	ORF1ab	104	ERR4421366	13777	C	-AT	0,0556569	2020-06-19	United Kingdom
ORF1ab_105_L	ORF1ab	105	ERR4421366	13780	A	T	0,172891	2020-06-19	United Kingdom
ORF1ab_314_L	ORF1ab	314	ERR4421366	14408	C	T	1	2020-06-19	United Kingdom
ORF1ab_899_I	ORF1ab	899	ERR4421366	16163	C	T	0,0510843	2020-06-19	United Kingdom
ORF1ab_1666_S	ORF1ab	1666	ERR4421366	18463	C	T	0,999603	2020-06-19	United Kingdom
ORF1ab_2446_K	ORF1ab	2446	ERR4421366	20803	C	A	0,0801326	2020-06-19	United Kingdom
ORF1ab_2673_NA	ORF1ab	2673	ERR4421366	21486	T	-AA	0,0710383	2020-06-19	United Kingdom
S_6_NA	S	6	ERR4421366	21578	G	-T	0,0639269	2020-06-19	United Kingdom
S_95_I	S	95	ERR4421366	21846	C	T	0,0712074	2020-06-19	United Kingdom
S_529_M	S	529	ERR4421366	23148	A	T	0,0776627	2020-06-19	United Kingdom
S_614_G	S	614	ERR4421366	23403	A	G	0,999698	2020-06-19	United Kingdom
S_823_NA	S	823	ERR4421366	24030	T	-CAA	0,0641026	2020-06-19	United Kingdom
S_835_NA	S	835	ERR4421366	24066	A	-AC	0,0774648	2020-06-19	United Kingdom
S_836_*	S	836	ERR4421366	24068	C	T	0,1	2020-06-19	United Kingdom
ORF3a_276_Y	ORF3a	276	ERR4421366	26220	A	C	0,134467	2020-06-19	United Kingdom
M_7_I	M	7	ERR4421366	26542	C	T	0,0938178	2020-06-19	United Kingdom
N_203_K	N	203	ERR4421366	28881	G	A	1	2020-06-19	United Kingdom
N_204_R	N	204	ERR4421366	28883	G	C	0,997361	2020-06-19	United Kingdom
N_256_N	N	256	ERR4421366	29041	G	C	0,096563	2020-06-19	United Kingdom
N_323_D	N	323	ERR4421366	29242	A	T	0,05	2020-06-19	United Kingdom
ORF1ab_428_C	ORF1ab	428	ERR4421367	1547	A	T	0,176	2020-06-23	United Kingdom
ORF1ab_428_G	ORF1ab	428	ERR4421367	1547	A	G	0,1312	2020-06-23	United Kingdom
ORF1ab_104_NA	ORF1ab	104	ERR4421367	13777	C	-AT	0,0595787	2020-06-23	United Kingdom
ORF1ab_105_L	ORF1ab	105	ERR4421367	13780	A	T	0,082981	2020-06-23	United Kingdom
ORF1ab_314_L	ORF1ab	314	ERR4421367	14408	C	T	0,999677	2020-06-23	United Kingdom
S_529_M	S	529	ERR4421367	23148	A	T	0,0857143	2020-06-23	United Kingdom
S_614_G	S	614	ERR4421367	23403	A	G	1	2020-06-23	United Kingdom
N_203_K	N	203	ERR4421367	28881	G	A	1	2020-06-23	United Kingdom
N_204_R	N	204	ERR4421367	28883	G	C	0,998462	2020-06-23	United Kingdom
ORF1ab_428_C	ORF1ab	428	ERR4421368	1547	A	T	0,143678	2020-06-23	United Kingdom
ORF1ab_428_G	ORF1ab	428	ERR4421368	1547	A	G	0,0804598	2020-06-23	United Kingdom
ORF1ab_83_N	ORF1ab	83	ERR4421368	13714	G	A	1	2020-06-23	United Kingdom
ORF1ab_104_NA	ORF1ab	104	ERR4421368	13777	C	-AT	0,0626694	2020-06-23	United Kingdom
ORF1ab_105_L	ORF1ab	105	ERR4421368	13780	A	T	0,0814593	2020-06-23	United Kingdom
ORF1ab_314_L	ORF1ab	314	ERR4421368	14408	C	T	0,999702	2020-06-23	United Kingdom
S_529_M	S	529	ERR4421368	23148	A	T	0,0623163	2020-06-23	United Kingdom
S_614_G	S	614	ERR4421368	23403	A	G	0,999797	2020-06-23	United Kingdom
N_203_K	N	203	ERR4421368	28881	G	A	1	2020-06-23	United Kingdom
N_204_R	N	204	ERR4421368	28883	G	C	1	2020-06-23	United Kingdom
ORF1ab_428_C	ORF1ab	428	ERR4421369	1547	A	T	0,163265	2020-06-23	United Kingdom
ORF1ab_428_G	ORF1ab	428	ERR4421369	1547	A	G	0,166667	2020-06-23	United Kingdom
ORF1ab_1430_I	ORF1ab	1430	ERR4421369	4554	C	T	0,0517435	2020-06-23	United Kingdom
ORF1ab_105_L	ORF1ab	105	ERR4421369	13780	A	T	0,110773	2020-06-23	United Kingdom
ORF1ab_314_L	ORF1ab	314	ERR4421369	14408	C	T	0,99966	2020-06-23	United Kingdom
ORF1ab_792_I	ORF1ab	792	ERR4421369	15842	C	T	0,054018	2020-06-23	United Kingdom
S_529_M	S	529	ERR4421369	23148	A	T	0,0893263	2020-06-23	United Kingdom
S_614_G	S	614	ERR4421369	23403	A	G	1	2020-06-23	United Kingdom
N_203_K	N	203	ERR4421369	28881	G	A	0,996008	2020-06-23	United Kingdom
N_204_R	N	204	ERR4421369	28883	G	C	1	2020-06-23	United Kingdom
ORF1ab_75_G	ORF1ab	75	ERR4421370	489	A	G	1	2020-06-16	United Kingdom
ORF1ab_427_NA	ORF1ab	427	ERR4421370	1546	T	-A	0,0525394	2020-06-16	United Kingdom
ORF1ab_428_C	ORF1ab	428	ERR4421370	1547	A	T	0,255528	2020-06-16	United Kingdom
ORF1ab_428_G	ORF1ab	428	ERR4421370	1547	A	G	0,184275	2020-06-16	United Kingdom
ORF1ab_1734_H	ORF1ab	1734	ERR4421370	5465	T	C	0,999759	2020-06-16	United Kingdom
ORF1ab_1771_I	ORF1ab	1771	ERR4421370	5578	G	T	0,0627475	2020-06-16	United Kingdom
ORF1ab_2041_Y	ORF1ab	2041	ERR4421370	6387	G	A	0,99983	2020-06-16	United Kingdom
ORF1ab_2717_V	ORF1ab	2717	ERR4421370	8415	A	T	0,0732911	2020-06-16	United Kingdom
ORF1ab_104_NA	ORF1ab	104	ERR4421370	13777	C	-AT	0,110731	2020-06-16	United Kingdom
ORF1ab_105_L	ORF1ab	105	ERR4421370	13780	A	T	0,183039	2020-06-16	United Kingdom
ORF1ab_314_L	ORF1ab	314	ERR4421370	14408	C	T	1	2020-06-16	United Kingdom
ORF1ab_792_I	ORF1ab	792	ERR4421370	15842	C	T	0,0734284	2020-06-16	United Kingdom
ORF1ab_1346_I	ORF1ab	1346	ERR4421370	17504	A	T	0,0713532	2020-06-16	United Kingdom
ORF1ab_1515_F	ORF1ab	1515	ERR4421370	18010	A	T	0,0597403	2020-06-16	United Kingdom
S_21_I	S	21	ERR4421370	21624	G	T	1	2020-06-16	United Kingdom
S_529_M	S	529	ERR4421370	23148	A	T	0,114639	2020-06-16	United Kingdom
S_614_G	S	614	ERR4421370	23403	A	G	0,9998	2020-06-16	United Kingdom
S_847_K	S	847	ERR4421370	24102	G	A	0,988389	2020-06-16	United Kingdom
S_955_I	S	955	ERR4421370	24426	A	T	0,0566214	2020-06-16	United Kingdom
ORF3a_136_N	ORF3a	136	ERR4421370	25800	A	T	1	2020-06-16	United Kingdom
ORF3a_137_Y	ORF3a	137	ERR4421370	25801	A	T	1	2020-06-16	United Kingdom
N_203_K	N	203	ERR4421370	28881	G	A	1	2020-06-16	United Kingdom
N_204_R	N	204	ERR4421370	28883	G	C	0,990878	2020-06-16	United Kingdom
N_323_D	N	323	ERR4421370	29242	A	T	0,0739229	2020-06-16	United Kingdom
ORF1ab_428_C	ORF1ab	428	ERR4421371	1547	A	T	0,0754098	2020-06-22	United Kingdom
ORF1ab_3603_NA	ORF1ab	3603	ERR4421371	11074	C	-T	0,0552395	2020-06-22	United Kingdom
ORF1ab_105_L	ORF1ab	105	ERR4421371	13780	A	T	0,0730739	2020-06-22	United Kingdom
ORF1ab_314_L	ORF1ab	314	ERR4421371	14408	C	T	1	2020-06-22	United Kingdom
S_614_G	S	614	ERR4421371	23403	A	G	0,999685	2020-06-22	United Kingdom
N_203_K	N	203	ERR4421371	28881	G	A	1	2020-06-22	United Kingdom
N_204_R	N	204	ERR4421371	28883	G	C	0,998371	2020-06-22	United Kingdom
ORF1ab_314_L	ORF1ab	314	ERR4421372	14408	C	T	1	2020-06-14	United Kingdom
S_21_I	S	21	ERR4421372	21624	G	T	0,999274	2020-06-14	United Kingdom
S_614_G	S	614	ERR4421372	23403	A	G	0,999685	2020-06-14	United Kingdom
ORF7b_41_F	ORF7b	41	ERR4421372	27877	G	T	1	2020-06-14	United Kingdom
N_203_K	N	203	ERR4421372	28881	G	A	0,999112	2020-06-14	United Kingdom
N_204_R	N	204	ERR4421372	28883	G	C	1	2020-06-14	United Kingdom
ORF1ab_428_C	ORF1ab	428	ERR4421373	1547	A	T	0,165775	2020-06-11	United Kingdom
ORF1ab_428_G	ORF1ab	428	ERR4421373	1547	A	G	0,106952	2020-06-11	United Kingdom
ORF1ab_3587_F	ORF1ab	3587	ERR4421373	11024	A	T	0,0501243	2020-06-11	United Kingdom
ORF1ab_3603_NA	ORF1ab	3603	ERR4421373	11074	C	+T	0,059722	2020-06-11	United Kingdom
ORF1ab_3606_NA	ORF1ab	3606	ERR4421373	11082	T	-G	0,162135	2020-06-11	United Kingdom
ORF1ab_3606_F	ORF1ab	3606	ERR4421373	11083	G	T	0,999754	2020-06-11	United Kingdom
ORF1ab_105_L	ORF1ab	105	ERR4421373	13780	A	T	0,125916	2020-06-11	United Kingdom
ORF1ab_314_L	ORF1ab	314	ERR4421373	14408	C	T	1	2020-06-11	United Kingdom
ORF1ab_792_I	ORF1ab	792	ERR4421373	15842	C	T	0,100631	2020-06-11	United Kingdom
ORF1ab_1346_I	ORF1ab	1346	ERR4421373	17504	A	T	0,0531344	2020-06-11	United Kingdom
S_529_M	S	529	ERR4421373	23148	A	T	0,0630631	2020-06-11	United Kingdom
S_614_G	S	614	ERR4421373	23403	A	G	1	2020-06-11	United Kingdom
N_203_K	N	203	ERR4421373	28881	G	A	1	2020-06-11	United Kingdom
N_204_R	N	204	ERR4421373	28883	G	C	1	2020-06-11	United Kingdom
ORF1ab_1401_I	ORF1ab	1401	ERR4421374	4467	C	T	0,999328	2020-04-04	United Kingdom
ORF1ab_314_L	ORF1ab	314	ERR4421374	14408	C	T	1	2020-04-04	United Kingdom
S_614_G	S	614	ERR4421374	23403	A	G	1	2020-04-04	United Kingdom
N_203_K	N	203	ERR4421374	28881	G	A	1	2020-04-04	United Kingdom
N_204_R	N	204	ERR4421374	28883	G	C	1	2020-04-04	United Kingdom
ORF1ab_314_L	ORF1ab	314	ERR4421375	14408	C	T	1	2020-04-04	United Kingdom
S_614_G	S	614	ERR4421375	23403	A	G	0,998223	2020-04-04	United Kingdom
ORF1ab_4196_S	ORF1ab	4196	ERR4421376	12852	T	C	0,0843373	2020-06-16	United Kingdom
ORF1ab_4269_L	ORF1ab	4269	ERR4421376	13070	T	C	0,0562263	2020-06-16	United Kingdom
ORF1ab_314_L	ORF1ab	314	ERR4421376	14408	C	T	1	2020-06-16	United Kingdom
S_21_I	S	21	ERR4421376	21624	G	T	1	2020-06-16	United Kingdom
S_614_G	S	614	ERR4421376	23403	A	G	1	2020-06-16	United Kingdom
ORF7b_41_F	ORF7b	41	ERR4421376	27877	G	T	0,999585	2020-06-16	United Kingdom
N_203_K	N	203	ERR4421376	28881	G	A	1	2020-06-16	United Kingdom
N_204_R	N	204	ERR4421376	28883	G	C	1	2020-06-16	United Kingdom
ORF1ab_2015_NA	ORF1ab	2015	ERR4421378	6310	C	+A	0,0681108	2020-05-25	United Kingdom
ORF1ab_2016_K	ORF1ab	2016	ERR4421378	6312	C	A	0,999681	2020-05-25	United Kingdom
ORF1ab_314_L	ORF1ab	314	ERR4421378	14408	C	T	1	2020-05-25	United Kingdom
ORF1ab_1691_L	ORF1ab	1691	ERR4421378	18538	G	T	1	2020-05-25	United Kingdom
S_614_G	S	614	ERR4421378	23403	A	G	1	2020-05-25	United Kingdom
N_203_K	N	203	ERR4421378	28881	G	A	1	2020-05-25	United Kingdom
N_204_R	N	204	ERR4421378	28883	G	C	1	2020-05-25	United Kingdom
ORF1ab_124_C	ORF1ab	124	ERR4421379	635	C	T	0,0876289	2020-06-27	United Kingdom
ORF1ab_821_A	ORF1ab	821	ERR4421379	2726	A	G	0,256173	2020-06-27	United Kingdom
ORF1ab_2079_T	ORF1ab	2079	ERR4421379	6500	C	A	1	2020-06-27	United Kingdom
ORF1ab_162_M	ORF1ab	162	ERR4421379	13953	A	G	1	2020-06-27	United Kingdom
ORF1ab_314_L	ORF1ab	314	ERR4421379	14408	C	T	1	2020-06-27	United Kingdom
ORF1ab_959_L	ORF1ab	959	ERR4421379	16343	C	T	0,0805861	2020-06-27	United Kingdom
ORF1ab_1315_C	ORF1ab	1315	ERR4421379	17410	C	T	0,0506507	2020-06-27	United Kingdom
ORF1ab_1655_I	ORF1ab	1655	ERR4421379	18431	C	T	0,399419	2020-06-27	United Kingdom
ORF1ab_2592_I	ORF1ab	2592	ERR4421379	21242	C	T	1	2020-06-27	United Kingdom
S_614_G	S	614	ERR4421379	23403	A	G	1	2020-06-27	United Kingdom
E_69_I	E	69	ERR4421379	26450	G	T	1	2020-06-27	United Kingdom
N_14_C	N	14	ERR4421379	28313	C	T	0,0714007	2020-06-27	United Kingdom
N_203_K	N	203	ERR4421379	28881	G	A	1	2020-06-27	United Kingdom
N_204_R	N	204	ERR4421379	28883	G	C	1	2020-06-27	United Kingdom
N_206_F	N	206	ERR4421379	28890	C	T	0,996764	2020-06-27	United Kingdom
ORF1ab_1096_S	ORF1ab	1096	ERR4421380	3551	C	T	1	2020-05-31	United Kingdom
ORF1ab_1770_H	ORF1ab	1770	ERR4421380	5573	T	C	0,994509	2020-05-31	United Kingdom
ORF1ab_2039_F	ORF1ab	2039	ERR4421380	6380	C	T	1	2020-05-31	United Kingdom
ORF1ab_3603_NA	ORF1ab	3603	ERR4421380	11074	C	-T	0,0521292	2020-05-31	United Kingdom
ORF1ab_3846_S	ORF1ab	3846	ERR4421380	11801	G	A	0,999221	2020-05-31	United Kingdom
ORF1ab_314_L	ORF1ab	314	ERR4421380	14408	C	T	1	2020-05-31	United Kingdom
S_614_G	S	614	ERR4421380	23403	A	G	1	2020-05-31	United Kingdom
ORF3a_54_S	ORF3a	54	ERR4421380	25552	G	T	0,999178	2020-05-31	United Kingdom
M_10_A	M	10	ERR4421380	26551	T	C	0,201725	2020-05-31	United Kingdom
N_203_K	N	203	ERR4421380	28881	G	A	1	2020-05-31	United Kingdom
N_204_R	N	204	ERR4421380	28883	G	C	1	2020-05-31	United Kingdom
ORF10_17_P	ORF10	17	ERR4421380	29607	T	C	0,999785	2020-05-31	United Kingdom
ORF1ab_2079_T	ORF1ab	2079	ERR4421381	6500	C	A	0,998695	2020-06-27	United Kingdom
ORF1ab_162_M	ORF1ab	162	ERR4421381	13953	A	G	1	2020-06-27	United Kingdom
ORF1ab_314_L	ORF1ab	314	ERR4421381	14408	C	T	1	2020-06-27	United Kingdom
ORF1ab_2592_I	ORF1ab	2592	ERR4421381	21242	C	T	1	2020-06-27	United Kingdom
S_614_G	S	614	ERR4421381	23403	A	G	0,99886	2020-06-27	United Kingdom
E_69_I	E	69	ERR4421381	26450	G	T	1	2020-06-27	United Kingdom
N_203_K	N	203	ERR4421381	28881	G	A	1	2020-06-27	United Kingdom
N_204_R	N	204	ERR4421381	28883	G	C	0,999537	2020-06-27	United Kingdom
N_206_F	N	206	ERR4421381	28890	C	T	0,999563	2020-06-27	United Kingdom
ORF1ab_2079_T	ORF1ab	2079	ERR4421382	6500	C	A	0,997809	2020-06-27	United Kingdom
ORF1ab_162_M	ORF1ab	162	ERR4421382	13953	A	G	0,999316	2020-06-27	United Kingdom
ORF1ab_314_L	ORF1ab	314	ERR4421382	14408	C	T	0,998936	2020-06-27	United Kingdom
ORF1ab_2592_I	ORF1ab	2592	ERR4421382	21242	C	T	1	2020-06-27	United Kingdom
S_17_Y	S	17	ERR4421382	21611	A	T	1	2020-06-27	United Kingdom
S_614_G	S	614	ERR4421382	23403	A	G	0,999684	2020-06-27	United Kingdom
E_69_I	E	69	ERR4421382	26450	G	T	1	2020-06-27	United Kingdom
N_203_K	N	203	ERR4421382	28881	G	A	1	2020-06-27	United Kingdom
N_204_R	N	204	ERR4421382	28883	G	C	0,999099	2020-06-27	United Kingdom
N_206_F	N	206	ERR4421382	28890	C	T	1	2020-06-27	United Kingdom
ORF1ab_1220_L	ORF1ab	1220	ERR4421383	3924	C	T	0,0877193	2020-06-27	United Kingdom
ORF1ab_2079_T	ORF1ab	2079	ERR4421383	6500	C	A	0,99784	2020-06-27	United Kingdom
ORF1ab_3143_V	ORF1ab	3143	ERR4421383	9693	C	T	0,0697674	2020-06-27	United Kingdom
ORF1ab_162_M	ORF1ab	162	ERR4421383	13953	A	G	0,999523	2020-06-27	United Kingdom
ORF1ab_314_L	ORF1ab	314	ERR4421383	14408	C	T	1	2020-06-27	United Kingdom
ORF1ab_2592_I	ORF1ab	2592	ERR4421383	21242	C	T	1	2020-06-27	United Kingdom
S_614_G	S	614	ERR4421383	23403	A	G	1	2020-06-27	United Kingdom
E_69_I	E	69	ERR4421383	26450	G	T	1	2020-06-27	United Kingdom
ORF8_37_Y	ORF8	37	ERR4421383	28003	G	A	0,0856068	2020-06-27	United Kingdom
N_203_K	N	203	ERR4421383	28881	G	A	0,999427	2020-06-27	United Kingdom
N_204_R	N	204	ERR4421383	28883	G	C	1	2020-06-27	United Kingdom
N_206_F	N	206	ERR4421383	28890	C	T	0,998946	2020-06-27	United Kingdom
ORF1ab_105_L	ORF1ab	105	ERR4421384	13780	A	T	0,0667761	2020-06-23	United Kingdom
ORF1ab_314_L	ORF1ab	314	ERR4421384	14408	C	T	1	2020-06-23	United Kingdom
S_574_Y	S	574	ERR4421384	23282	G	T	0,999808	2020-06-23	United Kingdom
S_614_G	S	614	ERR4421384	23403	A	G	1	2020-06-23	United Kingdom
N_203_K	N	203	ERR4421384	28881	G	A	1	2020-06-23	United Kingdom
N_204_R	N	204	ERR4421384	28883	G	C	0,998397	2020-06-23	United Kingdom
ORF1ab_140_NA	ORF1ab	140	ERR4421386	685	A	-AAGTCATTT	0,989362	2020-06-13	United Kingdom
ORF1ab_374_Y	ORF1ab	374	ERR4421386	1385	C	T	1	2020-06-13	United Kingdom
ORF1ab_402_C	ORF1ab	402	ERR4421386	1469	C	T	0,0595611	2020-06-13	United Kingdom
ORF1ab_1189_NA	ORF1ab	1189	ERR4421386	3832	C	+T	0,0825243	2020-06-13	United Kingdom
ORF1ab_1362_Y	ORF1ab	1362	ERR4421386	4349	A	T	0,0828553	2020-06-13	United Kingdom
ORF1ab_1857_L	ORF1ab	1857	ERR4421386	5835	C	T	0,0603363	2020-06-13	United Kingdom
ORF1ab_2459_Y	ORF1ab	2459	ERR4421386	7641	G	A	0,0682171	2020-06-13	United Kingdom
ORF1ab_2639_NA	ORF1ab	2639	ERR4421386	8180	C	-A	0,0675857	2020-06-13	United Kingdom
ORF1ab_2951_E	ORF1ab	2951	ERR4421386	9118	C	A	0,103601	2020-06-13	United Kingdom
ORF1ab_3058_I	ORF1ab	3058	ERR4421386	9438	C	T	1	2020-06-13	United Kingdom
ORF1ab_3773_NA	ORF1ab	3773	ERR4421386	11584	T	-A	0,0546448	2020-06-13	United Kingdom
ORF1ab_55_NA	ORF1ab	55	ERR4421386	13631	A	-T	0,0640394	2020-06-13	United Kingdom
ORF1ab_161_Y	ORF1ab	161	ERR4421386	13948	G	T	0,128772	2020-06-13	United Kingdom
ORF1ab_314_L	ORF1ab	314	ERR4421386	14408	C	T	1	2020-06-13	United Kingdom
ORF1ab_823_NA	ORF1ab	823	ERR4421386	15935	C	-A	0,0517434	2020-06-13	United Kingdom
ORF1ab_1671_*	ORF1ab	1671	ERR4421386	18478	A	T	0,0579088	2020-06-13	United Kingdom
ORF1ab_1738_NA	ORF1ab	1738	ERR4421386	18680	C	-CA	0,0619933	2020-06-13	United Kingdom
ORF1ab_2225_I	ORF1ab	2225	ERR4421386	20141	C	T	0,175439	2020-06-13	United Kingdom
S_96_NA	S	96	ERR4421386	21848	G	-A	0,0803859	2020-06-13	United Kingdom
S_614_G	S	614	ERR4421386	23403	A	G	0,999901	2020-06-13	United Kingdom
S_647_S	S	647	ERR4421386	23501	G	T	0,0667014	2020-06-13	United Kingdom
S_752_F	S	752	ERR4421386	23816	C	T	0,0635135	2020-06-13	United Kingdom
S_752_NA	S	752	ERR4421386	23816	C	-T	0,0543478	2020-06-13	United Kingdom
S_788_NA	S	788	ERR4421386	23924	A	-T	0,0608108	2020-06-13	United Kingdom
E_40_R	E	40	ERR4421386	26362	T	C	0,0571264	2020-06-13	United Kingdom
N_203_K	N	203	ERR4421386	28881	G	A	1	2020-06-13	United Kingdom
N_204_R	N	204	ERR4421386	28883	G	C	1	2020-06-13	United Kingdom
N_254_V	N	254	ERR4421386	29034	C	T	0,11	2020-06-13	United Kingdom
ORF1ab_2079_T	ORF1ab	2079	ERR4421387	6500	C	A	0,998029	2020-06-27	United Kingdom
ORF1ab_162_M	ORF1ab	162	ERR4421387	13953	A	G	1	2020-06-27	United Kingdom
ORF1ab_314_L	ORF1ab	314	ERR4421387	14408	C	T	0,999247	2020-06-27	United Kingdom
ORF1ab_2592_I	ORF1ab	2592	ERR4421387	21242	C	T	1	2020-06-27	United Kingdom
S_614_G	S	614	ERR4421387	23403	A	G	1	2020-06-27	United Kingdom
E_69_I	E	69	ERR4421387	26450	G	T	1	2020-06-27	United Kingdom
N_203_K	N	203	ERR4421387	28881	G	A	0,999753	2020-06-27	United Kingdom
N_204_R	N	204	ERR4421387	28883	G	C	1	2020-06-27	United Kingdom
N_206_F	N	206	ERR4421387	28890	C	T	0,999777	2020-06-27	United Kingdom
ORF1ab_39_NA	ORF1ab	39	ERR4421388	381	T	-A	0,0785398	2020-06-23	United Kingdom
ORF1ab_428_C	ORF1ab	428	ERR4421388	1547	A	T	0,190476	2020-06-23	United Kingdom
ORF1ab_1121_I	ORF1ab	1121	ERR4421388	3627	A	T	0,0634921	2020-06-23	United Kingdom
ORF1ab_1308_NA	ORF1ab	1308	ERR4421388	4189	C	-ACT	0,0507463	2020-06-23	United Kingdom
ORF1ab_3201_NA	ORF1ab	3201	ERR4421388	9867	T	-TA	0,0583942	2020-06-23	United Kingdom
ORF1ab_104_NA	ORF1ab	104	ERR4421388	13777	C	-AT	0,107824	2020-06-23	United Kingdom
ORF1ab_105_L	ORF1ab	105	ERR4421388	13780	A	T	0,0779221	2020-06-23	United Kingdom
ORF1ab_314_L	ORF1ab	314	ERR4421388	14408	C	T	1	2020-06-23	United Kingdom
S_614_G	S	614	ERR4421388	23403	A	G	0,99972	2020-06-23	United Kingdom
S_1143_L	S	1143	ERR4421388	24990	C	T	0,999331	2020-06-23	United Kingdom
N_203_K	N	203	ERR4421388	28881	G	A	1	2020-06-23	United Kingdom
N_204_R	N	204	ERR4421388	28883	G	C	1	2020-06-23	United Kingdom
ORF1ab_3846_S	ORF1ab	3846	ERR4421389	11801	G	A	0,999758	2020-06-02	United Kingdom
ORF1ab_314_L	ORF1ab	314	ERR4421389	14408	C	T	0,999547	2020-06-02	United Kingdom
S_614_G	S	614	ERR4421389	23403	A	G	1	2020-06-02	United Kingdom
S_769_V	S	769	ERR4421389	23868	G	T	0,99896	2020-06-02	United Kingdom
ORF3a_54_S	ORF3a	54	ERR4421389	25552	G	T	1	2020-06-02	United Kingdom
ORF7a_83_L	ORF7a	83	ERR4421389	27641	C	T	1	2020-06-02	United Kingdom
N_203_K	N	203	ERR4421389	28881	G	A	0,999382	2020-06-02	United Kingdom
N_204_R	N	204	ERR4421389	28883	G	C	1	2020-06-02	United Kingdom
N_418_L	N	418	ERR4421389	29526	A	T	0,999539	2020-06-02	United Kingdom
ORF1ab_2079_T	ORF1ab	2079	ERR4421390	6500	C	A	1	2020-06-27	United Kingdom
ORF1ab_162_M	ORF1ab	162	ERR4421390	13953	A	G	1	2020-06-27	United Kingdom
ORF1ab_314_L	ORF1ab	314	ERR4421390	14408	C	T	1	2020-06-27	United Kingdom
ORF1ab_2592_I	ORF1ab	2592	ERR4421390	21242	C	T	1	2020-06-27	United Kingdom
S_614_G	S	614	ERR4421390	23403	A	G	0,99911	2020-06-27	United Kingdom
E_69_I	E	69	ERR4421390	26450	G	T	0,99915	2020-06-27	United Kingdom
N_203_K	N	203	ERR4421390	28881	G	A	0,999699	2020-06-27	United Kingdom
N_204_R	N	204	ERR4421390	28883	G	C	0,999428	2020-06-27	United Kingdom
N_206_F	N	206	ERR4421390	28890	C	T	1	2020-06-27	United Kingdom
ORF1ab_265_I	ORF1ab	265	ERR4421391	1059	C	T	0,995558	2020-06-19	United Kingdom
ORF1ab_428_C	ORF1ab	428	ERR4421391	1547	A	T	0,0938865	2020-06-19	United Kingdom
ORF1ab_3058_I	ORF1ab	3058	ERR4421391	9438	C	T	1	2020-06-19	United Kingdom
ORF1ab_3603_NA	ORF1ab	3603	ERR4421391	11074	C	-T	0,0532235	2020-06-19	United Kingdom
ORF1ab_314_L	ORF1ab	314	ERR4421391	14408	C	T	0,999655	2020-06-19	United Kingdom
ORF1ab_2560_F	ORF1ab	2560	ERR4421391	21145	C	T	1	2020-06-19	United Kingdom
S_138_H	S	138	ERR4421391	21974	G	C	0,983914	2020-06-19	United Kingdom
S_529_M	S	529	ERR4421391	23148	A	T	0,0516166	2020-06-19	United Kingdom
S_614_G	S	614	ERR4421391	23403	A	G	0,999822	2020-06-19	United Kingdom
ORF3a_254_NA	ORF3a	254	ERR4421391	26154	A	-GTT	0,906716	2020-06-19	United Kingdom
N_203_K	N	203	ERR4421391	28881	G	A	1	2020-06-19	United Kingdom
N_204_R	N	204	ERR4421391	28883	G	C	1	2020-06-19	United Kingdom
N_255_Y	N	255	ERR4421391	29037	C	A	0,0593561	2020-06-19	United Kingdom
ORF1ab_265_I	ORF1ab	265	ERR4421393	1059	C	T	1	2020-05-30	United Kingdom
ORF1ab_428_C	ORF1ab	428	ERR4421393	1547	A	T	0,303571	2020-05-30	United Kingdom
ORF1ab_428_G	ORF1ab	428	ERR4421393	1547	A	G	0,232143	2020-05-30	United Kingdom
ORF1ab_2717_V	ORF1ab	2717	ERR4421393	8415	A	T	0,071618	2020-05-30	United Kingdom
ORF1ab_3058_I	ORF1ab	3058	ERR4421393	9438	C	T	1	2020-05-30	United Kingdom
ORF1ab_104_NA	ORF1ab	104	ERR4421393	13777	C	-AT	0,0974441	2020-05-30	United Kingdom
ORF1ab_105_L	ORF1ab	105	ERR4421393	13780	A	T	0,164141	2020-05-30	United Kingdom
ORF1ab_314_L	ORF1ab	314	ERR4421393	14408	C	T	0,998733	2020-05-30	United Kingdom
ORF1ab_792_I	ORF1ab	792	ERR4421393	15842	C	T	0,0734694	2020-05-30	United Kingdom
ORF1ab_1346_I	ORF1ab	1346	ERR4421393	17504	A	T	0,0946856	2020-05-30	United Kingdom
ORF1ab_2159_V	ORF1ab	2159	ERR4421393	19943	C	T	0,0714286	2020-05-30	United Kingdom
S_529_M	S	529	ERR4421393	23148	A	T	0,118355	2020-05-30	United Kingdom
S_614_G	S	614	ERR4421393	23403	A	G	0,999653	2020-05-30	United Kingdom
S_955_I	S	955	ERR4421393	24426	A	T	0,0643836	2020-05-30	United Kingdom
ORF7a_34_L	ORF7a	34	ERR4421393	27494	C	T	0,0510067	2020-05-30	United Kingdom
N_203_K	N	203	ERR4421393	28881	G	A	1	2020-05-30	United Kingdom
N_204_R	N	204	ERR4421393	28883	G	C	1	2020-05-30	United Kingdom
ORF1ab_2079_T	ORF1ab	2079	ERR4421394	6500	C	A	0,99949	2020-06-27	United Kingdom
ORF1ab_162_M	ORF1ab	162	ERR4421394	13953	A	G	1	2020-06-27	United Kingdom
ORF1ab_314_L	ORF1ab	314	ERR4421394	14408	C	T	1	2020-06-27	United Kingdom
ORF1ab_2592_I	ORF1ab	2592	ERR4421394	21242	C	T	1	2020-06-27	United Kingdom
S_614_G	S	614	ERR4421394	23403	A	G	0,99969	2020-06-27	United Kingdom
ORF3a_42_NA	ORF3a	42	ERR4421394	25517	C	-TTTCGGATGGCTTA	0,161898	2020-06-27	United Kingdom
E_69_I	E	69	ERR4421394	26450	G	T	1	2020-06-27	United Kingdom
N_203_K	N	203	ERR4421394	28881	G	A	0,999701	2020-06-27	United Kingdom
N_204_R	N	204	ERR4421394	28883	G	C	1	2020-06-27	United Kingdom
N_206_F	N	206	ERR4421394	28890	C	T	0,999729	2020-06-27	United Kingdom
ORF1ab_2267_K	ORF1ab	2267	ERR4421396	7065	G	A	0,873626	2020-06-20	United Kingdom
ORF1ab_3058_I	ORF1ab	3058	ERR4421396	9438	C	T	1	2020-06-20	United Kingdom
ORF1ab_3604_L	ORF1ab	3604	ERR4421396	11075	T	C	0,050763	2020-06-20	United Kingdom
ORF1ab_314_L	ORF1ab	314	ERR4421396	14408	C	T	1	2020-06-20	United Kingdom
S_614_G	S	614	ERR4421396	23403	A	G	0,999864	2020-06-20	United Kingdom
N_203_K	N	203	ERR4421396	28881	G	A	1	2020-06-20	United Kingdom
N_204_R	N	204	ERR4421396	28883	G	C	1	2020-06-20	United Kingdom
ORF1ab_944_L	ORF1ab	944	ERR4421397	3096	C	T	0,23603	2020-06-28	United Kingdom
ORF1ab_2079_T	ORF1ab	2079	ERR4421397	6500	C	A	0,999766	2020-06-28	United Kingdom
ORF1ab_162_M	ORF1ab	162	ERR4421397	13953	A	G	0,997259	2020-06-28	United Kingdom
ORF1ab_314_L	ORF1ab	314	ERR4421397	14408	C	T	1	2020-06-28	United Kingdom
ORF1ab_2592_I	ORF1ab	2592	ERR4421397	21242	C	T	1	2020-06-28	United Kingdom
S_614_G	S	614	ERR4421397	23403	A	G	0,999704	2020-06-28	United Kingdom
E_69_I	E	69	ERR4421397	26450	G	T	1	2020-06-28	United Kingdom
N_203_K	N	203	ERR4421397	28881	G	A	0,999533	2020-06-28	United Kingdom
N_204_R	N	204	ERR4421397	28883	G	C	0,999777	2020-06-28	United Kingdom
N_206_F	N	206	ERR4421397	28890	C	T	1	2020-06-28	United Kingdom
ORF1ab_314_L	ORF1ab	314	ERR4421398	14408	C	T	1	2020-05-01	United Kingdom
ORF1ab_1342_S	ORF1ab	1342	ERR4421398	17491	C	T	1	2020-05-01	United Kingdom
S_21_I	S	21	ERR4421398	21624	G	T	1	2020-05-01	United Kingdom
S_614_G	S	614	ERR4421398	23403	A	G	0,999469	2020-05-01	United Kingdom
N_203_K	N	203	ERR4421398	28881	G	A	0,998464	2020-05-01	United Kingdom
N_204_R	N	204	ERR4421398	28883	G	C	1	2020-05-01	United Kingdom
ORF1ab_2079_T	ORF1ab	2079	ERR4421399	6500	C	A	0,999068	2020-06-27	United Kingdom
ORF1ab_162_M	ORF1ab	162	ERR4421399	13953	A	G	1	2020-06-27	United Kingdom
ORF1ab_314_L	ORF1ab	314	ERR4421399	14408	C	T	1	2020-06-27	United Kingdom
ORF1ab_2592_I	ORF1ab	2592	ERR4421399	21242	C	T	1	2020-06-27	United Kingdom
S_614_G	S	614	ERR4421399	23403	A	G	1	2020-06-27	United Kingdom
E_69_I	E	69	ERR4421399	26450	G	T	0,999121	2020-06-27	United Kingdom
N_203_K	N	203	ERR4421399	28881	G	A	0,999694	2020-06-27	United Kingdom
N_204_R	N	204	ERR4421399	28883	G	C	0,999708	2020-06-27	United Kingdom
N_206_F	N	206	ERR4421399	28890	C	T	1	2020-06-27	United Kingdom
ORF1ab_428_C	ORF1ab	428	ERR4421400	1547	A	T	0,0870712	2020-06-21	United Kingdom
ORF1ab_314_L	ORF1ab	314	ERR4421400	14408	C	T	1	2020-06-21	United Kingdom
S_614_G	S	614	ERR4421400	23403	A	G	0,999747	2020-06-21	United Kingdom
N_203_K	N	203	ERR4421400	28881	G	A	1	2020-06-21	United Kingdom
N_204_R	N	204	ERR4421400	28883	G	C	1	2020-06-21	United Kingdom
ORF1ab_428_C	ORF1ab	428	ERR4421401	1547	A	T	0,170608	2020-06-21	United Kingdom
ORF1ab_428_G	ORF1ab	428	ERR4421401	1547	A	G	0,089527	2020-06-21	United Kingdom
ORF1ab_104_NA	ORF1ab	104	ERR4421401	13777	C	-AT	0,0501849	2020-06-21	United Kingdom
ORF1ab_105_L	ORF1ab	105	ERR4421401	13780	A	T	0,0804331	2020-06-21	United Kingdom
ORF1ab_314_L	ORF1ab	314	ERR4421401	14408	C	T	1	2020-06-21	United Kingdom
ORF1ab_792_I	ORF1ab	792	ERR4421401	15842	C	T	0,0515161	2020-06-21	United Kingdom
S_614_G	S	614	ERR4421401	23403	A	G	0,999782	2020-06-21	United Kingdom
N_203_K	N	203	ERR4421401	28881	G	A	0,998485	2020-06-21	United Kingdom
N_204_R	N	204	ERR4421401	28883	G	C	0,997085	2020-06-21	United Kingdom
ORF1ab_265_I	ORF1ab	265	ERR4421402	1059	C	T	0,999416	2020-06-18	United Kingdom
ORF1ab_428_C	ORF1ab	428	ERR4421402	1547	A	T	0,0740741	2020-06-18	United Kingdom
ORF1ab_3058_I	ORF1ab	3058	ERR4421402	9438	C	T	1	2020-06-18	United Kingdom
ORF1ab_314_L	ORF1ab	314	ERR4421402	14408	C	T	1	2020-06-18	United Kingdom
S_138_H	S	138	ERR4421402	21974	G	C	0,966463	2020-06-18	United Kingdom
S_614_G	S	614	ERR4421402	23403	A	G	1	2020-06-18	United Kingdom
ORF3a_254_NA	ORF3a	254	ERR4421402	26154	A	-GTT	0,944128	2020-06-18	United Kingdom
N_203_K	N	203	ERR4421402	28881	G	A	1	2020-06-18	United Kingdom
N_204_R	N	204	ERR4421402	28883	G	C	1	2020-06-18	United Kingdom
ORF1ab_1096_S	ORF1ab	1096	ERR4421403	3551	C	T	1	2020-06-25	United Kingdom
ORF1ab_1770_H	ORF1ab	1770	ERR4421403	5573	T	C	0,989442	2020-06-25	United Kingdom
ORF1ab_2039_F	ORF1ab	2039	ERR4421403	6380	C	T	1	2020-06-25	United Kingdom
ORF1ab_3846_S	ORF1ab	3846	ERR4421403	11801	G	A	1	2020-06-25	United Kingdom
ORF1ab_314_L	ORF1ab	314	ERR4421403	14408	C	T	1	2020-06-25	United Kingdom
S_27_S	S	27	ERR4421403	21641	G	T	1	2020-06-25	United Kingdom
S_614_G	S	614	ERR4421403	23403	A	G	1	2020-06-25	United Kingdom
S_1238_I	S	1238	ERR4421403	25275	C	T	1	2020-06-25	United Kingdom
ORF3a_54_S	ORF3a	54	ERR4421403	25552	G	T	1	2020-06-25	United Kingdom
ORF7a_53_NA	ORF7a	53	ERR4421403	27552	A	-T	0,978799	2020-06-25	United Kingdom
N_203_K	N	203	ERR4421403	28881	G	A	1	2020-06-25	United Kingdom
N_204_R	N	204	ERR4421403	28883	G	C	1	2020-06-25	United Kingdom
ORF10_17_P	ORF10	17	ERR4421403	29607	T	C	0,999563	2020-06-25	United Kingdom
ORF1ab_124_C	ORF1ab	124	ERR4421404	635	C	T	0,078341	2020-06-21	United Kingdom
ORF1ab_314_L	ORF1ab	314	ERR4421404	14408	C	T	0,999699	2020-06-21	United Kingdom
S_614_G	S	614	ERR4421404	23403	A	G	0,999809	2020-06-21	United Kingdom
N_203_K	N	203	ERR4421404	28881	G	A	1	2020-06-21	United Kingdom
N_204_R	N	204	ERR4421404	28883	G	C	1	2020-06-21	United Kingdom
ORF1ab_265_I	ORF1ab	265	ERR4421405	1059	C	T	0,99541	2020-06-12	United Kingdom
ORF1ab_428_C	ORF1ab	428	ERR4421405	1547	A	T	0,188034	2020-06-12	United Kingdom
ORF1ab_428_G	ORF1ab	428	ERR4421405	1547	A	G	0,264957	2020-06-12	United Kingdom
ORF1ab_2358_I	ORF1ab	2358	ERR4421405	7337	T	A	0,142857	2020-06-12	United Kingdom
ORF1ab_2636_V	ORF1ab	2636	ERR4421405	8172	C	T	0,0597723	2020-06-12	United Kingdom
ORF1ab_2717_V	ORF1ab	2717	ERR4421405	8415	A	T	0,0908084	2020-06-12	United Kingdom
ORF1ab_3058_I	ORF1ab	3058	ERR4421405	9438	C	T	1	2020-06-12	United Kingdom
ORF1ab_3567_I	ORF1ab	3567	ERR4421405	10965	C	T	1	2020-06-12	United Kingdom
ORF1ab_3603_NA	ORF1ab	3603	ERR4421405	11074	C	+T	0,0555678	2020-06-12	United Kingdom
ORF1ab_3606_F	ORF1ab	3606	ERR4421405	11083	G	T	0,0765808	2020-06-12	United Kingdom
ORF1ab_104_NA	ORF1ab	104	ERR4421405	13777	C	-AT	0,0845309	2020-06-12	United Kingdom
ORF1ab_105_L	ORF1ab	105	ERR4421405	13780	A	T	0,225225	2020-06-12	United Kingdom
ORF1ab_105_V	ORF1ab	105	ERR4421405	13780	A	G	0,0810811	2020-06-12	United Kingdom
ORF1ab_314_L	ORF1ab	314	ERR4421405	14408	C	T	1	2020-06-12	United Kingdom
ORF1ab_792_I	ORF1ab	792	ERR4421405	15842	C	T	0,0985739	2020-06-12	United Kingdom
ORF1ab_1346_I	ORF1ab	1346	ERR4421405	17504	A	T	0,053065	2020-06-12	United Kingdom
S_156_NA	S	156	ERR4421405	22028	G	-A	0,0505319	2020-06-12	United Kingdom
S_248_F	S	248	ERR4421405	22305	A	T	0,0507246	2020-06-12	United Kingdom
S_529_M	S	529	ERR4421405	23148	A	T	0,116897	2020-06-12	United Kingdom
S_614_G	S	614	ERR4421405	23403	A	G	1	2020-06-12	United Kingdom
S_955_S	S	955	ERR4421405	24426	A	G	0,0518135	2020-06-12	United Kingdom
ORF3a_254_NA	ORF3a	254	ERR4421405	26154	A	-GTT	0,91411	2020-06-12	United Kingdom
M_7_I	M	7	ERR4421405	26542	C	T	0,0660451	2020-06-12	United Kingdom
ORF8_36_L	ORF8	36	ERR4421405	28000	C	T	0,0827851	2020-06-12	United Kingdom
N_203_K	N	203	ERR4421405	28881	G	A	1	2020-06-12	United Kingdom
N_204_R	N	204	ERR4421405	28883	G	C	1	2020-06-12	United Kingdom
N_406_H	N	406	ERR4421405	29491	A	T	0,0592	2020-06-12	United Kingdom
ORF1ab_427_NA	ORF1ab	427	ERR4421407	1546	T	-A	0,0565676	2020-06-23	United Kingdom
ORF1ab_428_C	ORF1ab	428	ERR4421407	1547	A	T	0,241379	2020-06-23	United Kingdom
ORF1ab_428_G	ORF1ab	428	ERR4421407	1547	A	G	0,122016	2020-06-23	United Kingdom
ORF1ab_2717_V	ORF1ab	2717	ERR4421407	8415	A	T	0,0544601	2020-06-23	United Kingdom
ORF1ab_104_NA	ORF1ab	104	ERR4421407	13777	C	-AT	0,0654175	2020-06-23	United Kingdom
ORF1ab_105_L	ORF1ab	105	ERR4421407	13780	A	T	0,129371	2020-06-23	United Kingdom
ORF1ab_314_L	ORF1ab	314	ERR4421407	14408	C	T	1	2020-06-23	United Kingdom
ORF1ab_792_I	ORF1ab	792	ERR4421407	15842	C	T	0,0570683	2020-06-23	United Kingdom
ORF1ab_1346_I	ORF1ab	1346	ERR4421407	17504	A	T	0,0544058	2020-06-23	United Kingdom
S_529_M	S	529	ERR4421407	23148	A	T	0,0791476	2020-06-23	United Kingdom
S_614_G	S	614	ERR4421407	23403	A	G	0,999756	2020-06-23	United Kingdom
N_203_K	N	203	ERR4421407	28881	G	A	0,998821	2020-06-23	United Kingdom
N_204_R	N	204	ERR4421407	28883	G	C	0,994325	2020-06-23	United Kingdom
N_323_D	N	323	ERR4421407	29242	A	T	0,076838	2020-06-23	United Kingdom
ORF1ab_2079_T	ORF1ab	2079	ERR4421408	6500	C	A	0,998044	2020-06-27	United Kingdom
ORF1ab_162_M	ORF1ab	162	ERR4421408	13953	A	G	1	2020-06-27	United Kingdom
ORF1ab_314_L	ORF1ab	314	ERR4421408	14408	C	T	1	2020-06-27	United Kingdom
ORF1ab_2592_I	ORF1ab	2592	ERR4421408	21242	C	T	1	2020-06-27	United Kingdom
S_614_G	S	614	ERR4421408	23403	A	G	1	2020-06-27	United Kingdom
E_69_I	E	69	ERR4421408	26450	G	T	1	2020-06-27	United Kingdom
N_203_K	N	203	ERR4421408	28881	G	A	1	2020-06-27	United Kingdom
N_204_R	N	204	ERR4421408	28883	G	C	0,999716	2020-06-27	United Kingdom
N_206_F	N	206	ERR4421408	28890	C	T	0,998924	2020-06-27	United Kingdom
ORF1ab_3058_I	ORF1ab	3058	ERR4421410	9438	C	T	0,998239	2020-06-20	United Kingdom
ORF1ab_314_L	ORF1ab	314	ERR4421410	14408	C	T	1	2020-06-20	United Kingdom
ORF1ab_2565_T	ORF1ab	2565	ERR4421410	21160	G	A	0,982609	2020-06-20	United Kingdom
S_151_I	S	151	ERR4421410	22014	G	T	0,996139	2020-06-20	United Kingdom
S_614_G	S	614	ERR4421410	23403	A	G	0,999586	2020-06-20	United Kingdom
N_203_K	N	203	ERR4421410	28881	G	A	1	2020-06-20	United Kingdom
N_204_R	N	204	ERR4421410	28883	G	C	0,998039	2020-06-20	United Kingdom
ORF1ab_124_C	ORF1ab	124	ERR4421412	635	C	T	0,0754717	2020-06-22	United Kingdom
ORF1ab_427_NA	ORF1ab	427	ERR4421412	1546	T	-A	0,0714286	2020-06-22	United Kingdom
ORF1ab_428_C	ORF1ab	428	ERR4421412	1547	A	T	0,166276	2020-06-22	United Kingdom
ORF1ab_428_G	ORF1ab	428	ERR4421412	1547	A	G	0,0983607	2020-06-22	United Kingdom
ORF1ab_944_L	ORF1ab	944	ERR4421412	3096	C	T	0,256989	2020-06-22	United Kingdom
ORF1ab_1167_Y	ORF1ab	1167	ERR4421412	3764	G	T	0,132231	2020-06-22	United Kingdom
ORF1ab_3603_NA	ORF1ab	3603	ERR4421412	11074	C	-T	0,0500827	2020-06-22	United Kingdom
ORF1ab_104_NA	ORF1ab	104	ERR4421412	13777	C	-AT	0,0958816	2020-06-22	United Kingdom
ORF1ab_105_L	ORF1ab	105	ERR4421412	13780	A	T	0,108053	2020-06-22	United Kingdom
ORF1ab_314_L	ORF1ab	314	ERR4421412	14408	C	T	1	2020-06-22	United Kingdom
S_529_M	S	529	ERR4421412	23148	A	T	0,0521822	2020-06-22	United Kingdom
S_614_N	S	614	ERR4421412	23402	G	A	0,596371	2020-06-22	United Kingdom
S_614_G	S	614	ERR4421412	23403	A	G	1	2020-06-22	United Kingdom
N_203_K	N	203	ERR4421412	28881	G	A	1	2020-06-22	United Kingdom
N_204_R	N	204	ERR4421412	28883	G	C	1	2020-06-22	United Kingdom
ORF1ab_314_L	ORF1ab	314	ERR4421413	14408	C	T	1	2020-04-04	United Kingdom
S_614_G	S	614	ERR4421413	23403	A	G	1	2020-04-04	United Kingdom
ORF1ab_136_H	ORF1ab	136	ERR4421414	671	T	C	0,0591398	2020-06-19	United Kingdom
ORF1ab_374_Y	ORF1ab	374	ERR4421414	1385	C	T	1	2020-06-19	United Kingdom
ORF1ab_428_C	ORF1ab	428	ERR4421414	1547	A	T	0,125874	2020-06-19	United Kingdom
ORF1ab_757_F	ORF1ab	757	ERR4421414	2534	G	T	0,0942323	2020-06-19	United Kingdom
ORF1ab_3058_I	ORF1ab	3058	ERR4421414	9438	C	T	1	2020-06-19	United Kingdom
ORF1ab_3603_S	ORF1ab	3603	ERR4421414	11073	T	C	0,0700872	2020-06-19	United Kingdom
ORF1ab_3603_NA	ORF1ab	3603	ERR4421414	11074	C	+T	0,0553298	2020-06-19	United Kingdom
ORF1ab_3606_NA	ORF1ab	3606	ERR4421414	11082	T	-G	0,246342	2020-06-19	United Kingdom
ORF1ab_3606_F	ORF1ab	3606	ERR4421414	11083	G	T	0,746898	2020-06-19	United Kingdom
ORF1ab_3673_NA	ORF1ab	3673	ERR4421414	11282	A	-GTTT	0,060276	2020-06-19	United Kingdom
ORF1ab_3683_L	ORF1ab	3683	ERR4421414	11312	G	C	0,0554017	2020-06-19	United Kingdom
ORF1ab_64_N	ORF1ab	64	ERR4421414	13659	G	T	0,0847826	2020-06-19	United Kingdom
ORF1ab_314_L	ORF1ab	314	ERR4421414	14408	C	T	1	2020-06-19	United Kingdom
ORF1ab_2132_V	ORF1ab	2132	ERR4421414	19862	C	T	0,0529412	2020-06-19	United Kingdom
ORF1ab_2182_L	ORF1ab	2182	ERR4421414	20011	G	T	0,060241	2020-06-19	United Kingdom
S_614_G	S	614	ERR4421414	23403	A	G	1	2020-06-19	United Kingdom
S_762_H	S	762	ERR4421414	23848	A	T	0,0599078	2020-06-19	United Kingdom
N_203_K	N	203	ERR4421414	28881	G	A	1	2020-06-19	United Kingdom
N_204_R	N	204	ERR4421414	28883	G	C	1	2020-06-19	United Kingdom
ORF1ab_314_L	ORF1ab	314	ERR4421415	14408	C	T	0,996537	2020-06-16	United Kingdom
S_21_I	S	21	ERR4421415	21624	G	T	1	2020-06-16	United Kingdom
S_614_G	S	614	ERR4421415	23403	A	G	0,999477	2020-06-16	United Kingdom
ORF7b_41_F	ORF7b	41	ERR4421415	27877	G	T	0,999465	2020-06-16	United Kingdom
N_203_K	N	203	ERR4421415	28881	G	A	1	2020-06-16	United Kingdom
N_204_R	N	204	ERR4421415	28883	G	C	1	2020-06-16	United Kingdom
ORF1ab_2079_T	ORF1ab	2079	ERR4421418	6500	C	A	1	2020-06-27	United Kingdom
ORF1ab_162_M	ORF1ab	162	ERR4421418	13953	A	G	1	2020-06-27	United Kingdom
ORF1ab_314_L	ORF1ab	314	ERR4421418	14408	C	T	1	2020-06-27	United Kingdom
ORF1ab_2592_I	ORF1ab	2592	ERR4421418	21242	C	T	1	2020-06-27	United Kingdom
S_614_G	S	614	ERR4421418	23403	A	G	0,999545	2020-06-27	United Kingdom
S_1068_I	S	1068	ERR4421418	24764	G	A	0,379012	2020-06-27	United Kingdom
E_69_I	E	69	ERR4421418	26450	G	T	1	2020-06-27	United Kingdom
N_203_K	N	203	ERR4421418	28881	G	A	0,99962	2020-06-27	United Kingdom
N_204_R	N	204	ERR4421418	28883	G	C	0,99964	2020-06-27	United Kingdom
N_206_F	N	206	ERR4421418	28890	C	T	0,999657	2020-06-27	United Kingdom
ORF1ab_3603_NA	ORF1ab	3603	ERR4421420	11074	C	-T	0,0532245	2020-06-11	United Kingdom
ORF1ab_314_L	ORF1ab	314	ERR4421420	14408	C	T	1	2020-06-11	United Kingdom
S_21_I	S	21	ERR4421420	21624	G	T	1	2020-06-11	United Kingdom
S_614_G	S	614	ERR4421420	23403	A	G	1	2020-06-11	United Kingdom
M_145_F	M	145	ERR4421420	26955	C	T	0,958449	2020-06-11	United Kingdom
ORF7b_41_F	ORF7b	41	ERR4421420	27877	G	T	1	2020-06-11	United Kingdom
N_203_K	N	203	ERR4421420	28881	G	A	1	2020-06-11	United Kingdom
N_204_R	N	204	ERR4421420	28883	G	C	0,998141	2020-06-11	United Kingdom
ORF1ab_428_C	ORF1ab	428	ERR4421422	1547	A	T	0,10114	2020-06-21	United Kingdom
ORF1ab_428_G	ORF1ab	428	ERR4421422	1547	A	G	0,0769231	2020-06-21	United Kingdom
ORF1ab_314_L	ORF1ab	314	ERR4421422	14408	C	T	1	2020-06-21	United Kingdom
S_614_G	S	614	ERR4421422	23403	A	G	0,999787	2020-06-21	United Kingdom
N_203_K	N	203	ERR4421422	28881	G	A	1	2020-06-21	United Kingdom
N_204_R	N	204	ERR4421422	28883	G	C	1	2020-06-21	United Kingdom
ORF1ab_427_NA	ORF1ab	427	ERR4421427	1546	T	-A	0,0771208	2020-06-26	United Kingdom
ORF1ab_428_C	ORF1ab	428	ERR4421427	1547	A	T	0,243243	2020-06-26	United Kingdom
ORF1ab_428_G	ORF1ab	428	ERR4421427	1547	A	G	0,170811	2020-06-26	United Kingdom
ORF1ab_1246_I	ORF1ab	1246	ERR4421427	4002	C	T	0,999383	2020-06-26	United Kingdom
ORF1ab_2285_F	ORF1ab	2285	ERR4421427	7119	C	T	1	2020-06-26	United Kingdom
ORF1ab_2717_V	ORF1ab	2717	ERR4421427	8415	A	T	0,0793466	2020-06-26	United Kingdom
ORF1ab_3150_A	ORF1ab	3150	ERR4421427	9713	A	G	0,999493	2020-06-26	United Kingdom
ORF1ab_104_NA	ORF1ab	104	ERR4421427	13777	C	-AT	0,0842407	2020-06-26	United Kingdom
ORF1ab_105_L	ORF1ab	105	ERR4421427	13780	A	T	0,156611	2020-06-26	United Kingdom
ORF1ab_314_L	ORF1ab	314	ERR4421427	14408	C	T	0,999368	2020-06-26	United Kingdom
ORF1ab_792_I	ORF1ab	792	ERR4421427	15842	C	T	0,0625411	2020-06-26	United Kingdom
ORF1ab_1346_I	ORF1ab	1346	ERR4421427	17504	A	T	0,0695348	2020-06-26	United Kingdom
S_529_M	S	529	ERR4421427	23148	A	T	0,0624625	2020-06-26	United Kingdom
S_614_G	S	614	ERR4421427	23403	A	G	0,999694	2020-06-26	United Kingdom
N_203_K	N	203	ERR4421427	28881	G	A	0,999624	2020-06-26	United Kingdom
N_204_R	N	204	ERR4421427	28883	G	C	0,997835	2020-06-26	United Kingdom
ORF1ab_66_R	ORF1ab	66	ERR4421428	462	A	G	0,0671937	2020-06-13	United Kingdom
ORF1ab_140_NA	ORF1ab	140	ERR4421428	685	A	-AAGTCATTT	0,973768	2020-06-13	United Kingdom
ORF1ab_333_R	ORF1ab	333	ERR4421428	1263	C	G	0,0598569	2020-06-13	United Kingdom
ORF1ab_374_Y	ORF1ab	374	ERR4421428	1385	C	T	0,99458	2020-06-13	United Kingdom
ORF1ab_427_NA	ORF1ab	427	ERR4421428	1546	T	-A	0,0920245	2020-06-13	United Kingdom
ORF1ab_428_C	ORF1ab	428	ERR4421428	1547	A	T	0,350299	2020-06-13	United Kingdom
ORF1ab_428_G	ORF1ab	428	ERR4421428	1547	A	G	0,257485	2020-06-13	United Kingdom
ORF1ab_1662_I	ORF1ab	1662	ERR4421428	5250	A	T	0,0854093	2020-06-13	United Kingdom
ORF1ab_3058_I	ORF1ab	3058	ERR4421428	9438	C	T	1	2020-06-13	United Kingdom
ORF1ab_104_NA	ORF1ab	104	ERR4421428	13777	C	-AT	0,13403	2020-06-13	United Kingdom
ORF1ab_105_L	ORF1ab	105	ERR4421428	13780	A	T	0,261803	2020-06-13	United Kingdom
ORF1ab_105_V	ORF1ab	105	ERR4421428	13780	A	G	0,0500715	2020-06-13	United Kingdom
ORF1ab_314_L	ORF1ab	314	ERR4421428	14408	C	T	1	2020-06-13	United Kingdom
ORF1ab_542_M	ORF1ab	542	ERR4421428	15092	A	T	0,054717	2020-06-13	United Kingdom
ORF1ab_792_I	ORF1ab	792	ERR4421428	15842	C	T	0,0757602	2020-06-13	United Kingdom
ORF1ab_849_G	ORF1ab	849	ERR4421428	16012	C	G	0,0523353	2020-06-13	United Kingdom
ORF1ab_1346_I	ORF1ab	1346	ERR4421428	17504	A	T	0,0727428	2020-06-13	United Kingdom
ORF1ab_1515_F	ORF1ab	1515	ERR4421428	18010	A	T	0,0947038	2020-06-13	United Kingdom
ORF1ab_2400_H	ORF1ab	2400	ERR4421428	20667	A	T	0,0699433	2020-06-13	United Kingdom
ORF1ab_2560_F	ORF1ab	2560	ERR4421428	21145	C	T	0,0652174	2020-06-13	United Kingdom
S_156_V	S	156	ERR4421428	22029	A	T	0,0982987	2020-06-13	United Kingdom
S_529_M	S	529	ERR4421428	23148	A	T	0,0985176	2020-06-13	United Kingdom
S_614_G	S	614	ERR4421428	23403	A	G	0,999902	2020-06-13	United Kingdom
S_818_F	S	818	ERR4421428	24014	A	T	0,0860534	2020-06-13	United Kingdom
S_873_C	S	873	ERR4421428	24180	A	G	0,0523329	2020-06-13	United Kingdom
S_927_S	S	927	ERR4421428	24342	T	C	0,0514505	2020-06-13	United Kingdom
S_955_I	S	955	ERR4421428	24426	A	T	0,0942029	2020-06-13	United Kingdom
ORF3a_276_Y	ORF3a	276	ERR4421428	26220	A	T	0,0646465	2020-06-13	United Kingdom
ORF7a_34_L	ORF7a	34	ERR4421428	27494	C	T	0,100045	2020-06-13	United Kingdom
N_24_I	N	24	ERR4421428	28344	C	T	0,0596595	2020-06-13	United Kingdom
N_168_NA	N	168	ERR4421428	28776	C	-A	0,0640569	2020-06-13	United Kingdom
N_174_NA	N	174	ERR4421428	28793	G	-AA	0,0845612	2020-06-13	United Kingdom
N_203_K	N	203	ERR4421428	28881	G	A	1	2020-06-13	United Kingdom
N_204_R	N	204	ERR4421428	28883	G	C	0,996109	2020-06-13	United Kingdom
N_323_D	N	323	ERR4421428	29242	A	T	0,10423	2020-06-13	United Kingdom
ORF1ab_428_C	ORF1ab	428	ERR4421430	1547	A	T	0,166178	2020-06-21	United Kingdom
ORF1ab_428_G	ORF1ab	428	ERR4421430	1547	A	G	0,107527	2020-06-21	United Kingdom
ORF1ab_552_F	ORF1ab	552	ERR4421430	1919	C	T	0,0695713	2020-06-21	United Kingdom
ORF1ab_104_NA	ORF1ab	104	ERR4421430	13777	C	-AT	0,0561269	2020-06-21	United Kingdom
ORF1ab_105_L	ORF1ab	105	ERR4421430	13780	A	T	0,111111	2020-06-21	United Kingdom
ORF1ab_314_L	ORF1ab	314	ERR4421430	14408	C	T	1	2020-06-21	United Kingdom
ORF1ab_398_I	ORF1ab	398	ERR4421430	14659	T	A	0,999416	2020-06-21	United Kingdom
ORF1ab_398_Y	ORF1ab	398	ERR4421430	14660	T	A	0,999802	2020-06-21	United Kingdom
ORF1ab_398_L	ORF1ab	398	ERR4421430	14661	T	A	0,998991	2020-06-21	United Kingdom
S_529_M	S	529	ERR4421430	23148	A	T	0,0608	2020-06-21	United Kingdom
S_614_G	S	614	ERR4421430	23403	A	G	0,99975	2020-06-21	United Kingdom
N_203_K	N	203	ERR4421430	28881	G	A	0,999147	2020-06-21	United Kingdom
N_204_R	N	204	ERR4421430	28883	G	C	0,999173	2020-06-21	United Kingdom
ORF1ab_427_NA	ORF1ab	427	ERR4421432	1546	T	-A	0,0691824	2020-06-23	United Kingdom
ORF1ab_428_C	ORF1ab	428	ERR4421432	1547	A	T	0,371041	2020-06-23	United Kingdom
ORF1ab_428_G	ORF1ab	428	ERR4421432	1547	A	G	0,393665	2020-06-23	United Kingdom
ORF1ab_1265_L	ORF1ab	1265	ERR4421432	4059	C	T	0,0648855	2020-06-23	United Kingdom
ORF1ab_1287_A	ORF1ab	1287	ERR4421432	4125	T	C	0,0538525	2020-06-23	United Kingdom
ORF1ab_1430_S	ORF1ab	1430	ERR4421432	4554	C	G	0,0601758	2020-06-23	United Kingdom
ORF1ab_1430_N	ORF1ab	1430	ERR4421432	4554	C	A	0,0527383	2020-06-23	United Kingdom
ORF1ab_1557_M	ORF1ab	1557	ERR4421432	4935	A	T	0,0606695	2020-06-23	United Kingdom
ORF1ab_1881_I	ORF1ab	1881	ERR4421432	5907	C	T	0,0962258	2020-06-23	United Kingdom
ORF1ab_2454_I	ORF1ab	2454	ERR4421432	7626	A	T	0,10817	2020-06-23	United Kingdom
ORF1ab_2614_NA	ORF1ab	2614	ERR4421432	8105	G	-CAA	0,0627523	2020-06-23	United Kingdom
ORF1ab_2620_F	ORF1ab	2620	ERR4421432	8123	C	T	0,0760668	2020-06-23	United Kingdom
ORF1ab_2679_R	ORF1ab	2679	ERR4421432	8301	A	G	0,0645161	2020-06-23	United Kingdom
ORF1ab_2946_NA	ORF1ab	2946	ERR4421432	9101	G	-A	0,151515	2020-06-23	United Kingdom
ORF1ab_3068_NA	ORF1ab	3068	ERR4421432	9468	G	-A	0,0845771	2020-06-23	United Kingdom
ORF1ab_3126_F	ORF1ab	3126	ERR4421432	9641	A	T	0,0721649	2020-06-23	United Kingdom
ORF1ab_3302_A	ORF1ab	3302	ERR4421432	10169	C	G	0,0560735	2020-06-23	United Kingdom
ORF1ab_3606_F	ORF1ab	3606	ERR4421432	11083	G	T	0,123381	2020-06-23	United Kingdom
ORF1ab_3622_F	ORF1ab	3622	ERR4421432	11130	C	T	0,112708	2020-06-23	United Kingdom
ORF1ab_3788_NA	ORF1ab	3788	ERR4421432	11628	A	-TT	0,0610865	2020-06-23	United Kingdom
ORF1ab_3869_*	ORF1ab	3869	ERR4421432	11871	C	A	0,075617	2020-06-23	United Kingdom
ORF1ab_104_NA	ORF1ab	104	ERR4421432	13777	C	-AT	0,120332	2020-06-23	United Kingdom
ORF1ab_313_R	ORF1ab	313	ERR4421432	14405	C	G	0,064836	2020-06-23	United Kingdom
ORF1ab_314_L	ORF1ab	314	ERR4421432	14408	C	T	1	2020-06-23	United Kingdom
ORF1ab_792_I	ORF1ab	792	ERR4421432	15842	C	T	0,112713	2020-06-23	United Kingdom
ORF1ab_849_G	ORF1ab	849	ERR4421432	16012	C	G	0,0515439	2020-06-23	United Kingdom
ORF1ab_852_P	ORF1ab	852	ERR4421432	16021	T	C	0,050485	2020-06-23	United Kingdom
ORF1ab_2102_NA	ORF1ab	2102	ERR4421432	19771	G	+T	0,0687443	2020-06-23	United Kingdom
ORF1ab_2150_F	ORF1ab	2150	ERR4421432	19915	A	T	0,0801105	2020-06-23	United Kingdom
ORF1ab_2321_NA	ORF1ab	2321	ERR4421432	20430	T	-A	0,0606897	2020-06-23	United Kingdom
ORF1ab_2412_NA	ORF1ab	2412	ERR4421432	20703	C	-AA	0,295673	2020-06-23	United Kingdom
ORF1ab_2462_L	ORF1ab	2462	ERR4421432	20851	A	T	0,0568392	2020-06-23	United Kingdom
S_44_*	S	44	ERR4421432	21692	A	T	0,149254	2020-06-23	United Kingdom
S_60_Y	S	60	ERR4421432	21741	C	A	0,0949153	2020-06-23	United Kingdom
S_154_D	S	154	ERR4421432	22024	A	T	0,0520231	2020-06-23	United Kingdom
S_529_M	S	529	ERR4421432	23148	A	T	0,0833844	2020-06-23	United Kingdom
S_532_NA	S	532	ERR4421432	23157	A	-T	0,0630035	2020-06-23	United Kingdom
S_614_G	S	614	ERR4421432	23403	A	G	0,998417	2020-06-23	United Kingdom
S_716_K	S	716	ERR4421432	23709	C	A	0,0533618	2020-06-23	United Kingdom
S_873_C	S	873	ERR4421432	24180	A	G	0,0833333	2020-06-23	United Kingdom
S_884_F	S	884	ERR4421432	24213	C	T	0,0972887	2020-06-23	United Kingdom
S_926_*	S	926	ERR4421432	24338	C	T	0,0809485	2020-06-23	United Kingdom
S_943_G	S	943	ERR4421432	24389	A	G	0,185109	2020-06-23	United Kingdom
E_69_*	E	69	ERR4421432	26449	A	T	0,122884	2020-06-23	United Kingdom
M_196_NA	M	196	ERR4421432	27108	T	-AC	0,23348	2020-06-23	United Kingdom
ORF7b_20_P	ORF7b	20	ERR4421432	27814	T	C	0,0857143	2020-06-23	United Kingdom
N_152_V	N	152	ERR4421432	28728	C	T	0,0664726	2020-06-23	United Kingdom
N_203_K	N	203	ERR4421432	28881	G	A	0,996212	2020-06-23	United Kingdom
N_204_R	N	204	ERR4421432	28883	G	C	1	2020-06-23	United Kingdom
N_406_H	N	406	ERR4421432	29491	A	T	0,0528455	2020-06-23	United Kingdom
ORF1ab_314_L	ORF1ab	314	ERR4421433	14408	C	T	1	2020-04-19	United Kingdom
S_155_I	S	155	ERR4421433	22026	G	T	0,113846	2020-04-19	United Kingdom
S_614_G	S	614	ERR4421433	23403	A	G	0,999268	2020-04-19	United Kingdom
S_929_I	S	929	ERR4421433	24348	G	T	1	2020-04-19	United Kingdom
N_113_I	N	113	ERR4421433	28610	C	A	0,999585	2020-04-19	United Kingdom
ORF1ab_2079_T	ORF1ab	2079	ERR4421434	6500	C	A	0,99811	2020-06-27	United Kingdom
ORF1ab_162_M	ORF1ab	162	ERR4421434	13953	A	G	1	2020-06-27	United Kingdom
ORF1ab_314_L	ORF1ab	314	ERR4421434	14408	C	T	1	2020-06-27	United Kingdom
ORF1ab_2592_I	ORF1ab	2592	ERR4421434	21242	C	T	0,99729	2020-06-27	United Kingdom
S_614_G	S	614	ERR4421434	23403	A	G	1	2020-06-27	United Kingdom
E_69_I	E	69	ERR4421434	26450	G	T	1	2020-06-27	United Kingdom
N_203_K	N	203	ERR4421434	28881	G	A	0,999435	2020-06-27	United Kingdom
N_204_R	N	204	ERR4421434	28883	G	C	1	2020-06-27	United Kingdom
N_206_F	N	206	ERR4421434	28890	C	T	0,99949	2020-06-27	United Kingdom
ORF1ab_374_Y	ORF1ab	374	ERR4421435	1385	C	T	0,303178	2020-06-15	United Kingdom
ORF1ab_428_C	ORF1ab	428	ERR4421435	1547	A	T	0,0565553	2020-06-15	United Kingdom
ORF1ab_2460_V	ORF1ab	2460	ERR4421435	7644	C	T	0,0515996	2020-06-15	United Kingdom
ORF1ab_3058_I	ORF1ab	3058	ERR4421435	9438	C	T	1	2020-06-15	United Kingdom
ORF1ab_3603_NA	ORF1ab	3603	ERR4421435	11074	C	-T	0,0618051	2020-06-15	United Kingdom
ORF1ab_314_L	ORF1ab	314	ERR4421435	14408	C	T	1	2020-06-15	United Kingdom
ORF1ab_2371_L	ORF1ab	2371	ERR4421435	20578	G	T	0,0833333	2020-06-15	United Kingdom
ORF1ab_2565_T	ORF1ab	2565	ERR4421435	21160	G	A	0,559055	2020-06-15	United Kingdom
S_614_G	S	614	ERR4421435	23403	A	G	1	2020-06-15	United Kingdom
N_203_K	N	203	ERR4421435	28881	G	A	0,998523	2020-06-15	United Kingdom
N_204_R	N	204	ERR4421435	28883	G	C	0,998563	2020-06-15	United Kingdom
ORF1ab_3263_NA	ORF1ab	3263	ERR4421436	10052	C	-AG	0,0810398	2020-04-04	United Kingdom
ORF1ab_3371_L	ORF1ab	3371	ERR4421436	10377	C	T	0,0741433	2020-04-04	United Kingdom
ORF1ab_314_L	ORF1ab	314	ERR4421436	14408	C	T	1	2020-04-04	United Kingdom
S_614_G	S	614	ERR4421436	23403	A	G	1	2020-04-04	United Kingdom
N_256_N	N	256	ERR4421436	29041	G	C	0,0535714	2020-04-04	United Kingdom
ORF1ab_428_C	ORF1ab	428	ERR4421437	1547	A	T	0,0513447	2020-06-27	United Kingdom
ORF1ab_2079_T	ORF1ab	2079	ERR4421437	6500	C	A	0,99974	2020-06-27	United Kingdom
ORF1ab_162_M	ORF1ab	162	ERR4421437	13953	A	G	0,992563	2020-06-27	United Kingdom
ORF1ab_314_L	ORF1ab	314	ERR4421437	14408	C	T	1	2020-06-27	United Kingdom
ORF1ab_2338_L	ORF1ab	2338	ERR4421437	20480	C	T	0,166667	2020-06-27	United Kingdom
ORF1ab_2592_I	ORF1ab	2592	ERR4421437	21242	C	T	1	2020-06-27	United Kingdom
S_614_G	S	614	ERR4421437	23403	A	G	1	2020-06-27	United Kingdom
E_69_I	E	69	ERR4421437	26450	G	T	1	2020-06-27	United Kingdom
N_203_K	N	203	ERR4421437	28881	G	A	1	2020-06-27	United Kingdom
N_204_R	N	204	ERR4421437	28883	G	C	1	2020-06-27	United Kingdom
N_206_F	N	206	ERR4421437	28890	C	T	1	2020-06-27	United Kingdom
ORF1ab_3846_S	ORF1ab	3846	ERR4421438	11801	G	A	0,999817	2020-04-04	United Kingdom
ORF1ab_314_L	ORF1ab	314	ERR4421438	14408	C	T	1	2020-04-04	United Kingdom
S_14_R	S	14	ERR4421438	21603	A	G	0,991055	2020-04-04	United Kingdom
S_433_NA	S	433	ERR4421438	22861	T	-A	0,0656416	2020-04-04	United Kingdom
S_614_G	S	614	ERR4421438	23403	A	G	0,999704	2020-04-04	United Kingdom
ORF3a_54_S	ORF3a	54	ERR4421438	25552	G	T	1	2020-04-04	United Kingdom
N_203_K	N	203	ERR4421438	28881	G	A	1	2020-04-04	United Kingdom
N_204_R	N	204	ERR4421438	28883	G	C	1	2020-04-04	United Kingdom
ORF1ab_428_C	ORF1ab	428	ERR4421439	1547	A	T	0,0923754	2020-06-21	United Kingdom
ORF1ab_428_G	ORF1ab	428	ERR4421439	1547	A	G	0,0821114	2020-06-21	United Kingdom
ORF1ab_105_L	ORF1ab	105	ERR4421439	13780	A	T	0,0592841	2020-06-21	United Kingdom
ORF1ab_314_L	ORF1ab	314	ERR4421439	14408	C	T	1	2020-06-21	United Kingdom
S_614_G	S	614	ERR4421439	23403	A	G	0,999524	2020-06-21	United Kingdom
N_203_K	N	203	ERR4421439	28881	G	A	1	2020-06-21	United Kingdom
N_204_R	N	204	ERR4421439	28883	G	C	0,997409	2020-06-21	United Kingdom
ORF1ab_75_G	ORF1ab	75	ERR4421441	489	A	G	0,998089	2020-06-14	United Kingdom
ORF1ab_428_C	ORF1ab	428	ERR4421441	1547	A	T	0,108899	2020-06-14	United Kingdom
ORF1ab_428_G	ORF1ab	428	ERR4421441	1547	A	G	0,087822	2020-06-14	United Kingdom
ORF1ab_1734_H	ORF1ab	1734	ERR4421441	5465	T	C	1	2020-06-14	United Kingdom
ORF1ab_2041_Y	ORF1ab	2041	ERR4421441	6387	G	A	0,999336	2020-06-14	United Kingdom
ORF1ab_3810_I	ORF1ab	3810	ERR4421441	11693	G	A	0,999593	2020-06-14	United Kingdom
ORF1ab_105_L	ORF1ab	105	ERR4421441	13780	A	T	0,0529434	2020-06-14	United Kingdom
ORF1ab_314_L	ORF1ab	314	ERR4421441	14408	C	T	1	2020-06-14	United Kingdom
S_21_I	S	21	ERR4421441	21624	G	T	1	2020-06-14	United Kingdom
S_614_G	S	614	ERR4421441	23403	A	G	0,999757	2020-06-14	United Kingdom
S_847_K	S	847	ERR4421441	24102	G	A	0,998666	2020-06-14	United Kingdom
ORF3a_136_N	ORF3a	136	ERR4421441	25800	A	T	0,999358	2020-06-14	United Kingdom
ORF3a_137_Y	ORF3a	137	ERR4421441	25801	A	T	1	2020-06-14	United Kingdom
N_203_K	N	203	ERR4421441	28881	G	A	1	2020-06-14	United Kingdom
N_204_R	N	204	ERR4421441	28883	G	C	1	2020-06-14	United Kingdom
ORF1ab_27_F	ORF1ab	27	ERR4421442	344	C	T	0,999239	2020-06-22	United Kingdom
ORF1ab_428_C	ORF1ab	428	ERR4421442	1547	A	T	0,148746	2020-06-22	United Kingdom
ORF1ab_2806_NA	ORF1ab	2806	ERR4421442	8682	T	-C	0,0529412	2020-06-22	United Kingdom
ORF1ab_3603_NA	ORF1ab	3603	ERR4421442	11074	C	-T	0,0630792	2020-06-22	United Kingdom
ORF1ab_105_L	ORF1ab	105	ERR4421442	13780	A	T	0,053021	2020-06-22	United Kingdom
ORF1ab_314_L	ORF1ab	314	ERR4421442	14408	C	T	1	2020-06-22	United Kingdom
S_529_M	S	529	ERR4421442	23148	A	T	0,0895127	2020-06-22	United Kingdom
S_614_G	S	614	ERR4421442	23403	A	G	0,999535	2020-06-22	United Kingdom
N_203_K	N	203	ERR4421442	28881	G	A	1	2020-06-22	United Kingdom
N_204_R	N	204	ERR4421442	28883	G	C	1	2020-06-22	United Kingdom
ORF1ab_2079_T	ORF1ab	2079	ERR4421443	6500	C	A	0,999697	2020-06-27	United Kingdom
ORF1ab_162_M	ORF1ab	162	ERR4421443	13953	A	G	1	2020-06-27	United Kingdom
ORF1ab_314_L	ORF1ab	314	ERR4421443	14408	C	T	0,999181	2020-06-27	United Kingdom
ORF1ab_2592_I	ORF1ab	2592	ERR4421443	21242	C	T	1	2020-06-27	United Kingdom
S_614_G	S	614	ERR4421443	23403	A	G	1	2020-06-27	United Kingdom
E_69_I	E	69	ERR4421443	26450	G	T	1	2020-06-27	United Kingdom
N_203_K	N	203	ERR4421443	28881	G	A	1	2020-06-27	United Kingdom
N_204_R	N	204	ERR4421443	28883	G	C	0,999507	2020-06-27	United Kingdom
N_206_F	N	206	ERR4421443	28890	C	T	1	2020-06-27	United Kingdom
ORF1ab_66_R	ORF1ab	66	ERR4421444	462	A	G	0,0526316	2020-06-11	United Kingdom
ORF1ab_265_I	ORF1ab	265	ERR4421444	1059	C	T	1	2020-06-11	United Kingdom
ORF1ab_427_NA	ORF1ab	427	ERR4421444	1546	T	-A	0,0686427	2020-06-11	United Kingdom
ORF1ab_428_C	ORF1ab	428	ERR4421444	1547	A	T	0,31929	2020-06-11	United Kingdom
ORF1ab_428_G	ORF1ab	428	ERR4421444	1547	A	G	0,243902	2020-06-11	United Kingdom
ORF1ab_1662_I	ORF1ab	1662	ERR4421444	5250	A	T	0,051087	2020-06-11	United Kingdom
ORF1ab_2613_F	ORF1ab	2613	ERR4421444	8102	G	T	0,999811	2020-06-11	United Kingdom
ORF1ab_2717_V	ORF1ab	2717	ERR4421444	8415	A	T	0,0868263	2020-06-11	United Kingdom
ORF1ab_3058_I	ORF1ab	3058	ERR4421444	9438	C	T	1	2020-06-11	United Kingdom
ORF1ab_104_NA	ORF1ab	104	ERR4421444	13777	C	-AT	0,135268	2020-06-11	United Kingdom
ORF1ab_105_L	ORF1ab	105	ERR4421444	13780	A	T	0,221129	2020-06-11	United Kingdom
ORF1ab_314_L	ORF1ab	314	ERR4421444	14408	C	T	1	2020-06-11	United Kingdom
ORF1ab_792_I	ORF1ab	792	ERR4421444	15842	C	T	0,0860832	2020-06-11	United Kingdom
ORF1ab_1346_I	ORF1ab	1346	ERR4421444	17504	A	T	0,0852117	2020-06-11	United Kingdom
ORF1ab_1515_F	ORF1ab	1515	ERR4421444	18010	A	T	0,0565465	2020-06-11	United Kingdom
S_529_M	S	529	ERR4421444	23148	A	T	0,111111	2020-06-11	United Kingdom
S_529_R	S	529	ERR4421444	23148	A	G	0,0527307	2020-06-11	United Kingdom
S_614_G	S	614	ERR4421444	23403	A	G	0,999828	2020-06-11	United Kingdom
N_193_I	N	193	ERR4421444	28851	G	T	1	2020-06-11	United Kingdom
N_203_K	N	203	ERR4421444	28881	G	A	1	2020-06-11	United Kingdom
N_204_R	N	204	ERR4421444	28883	G	C	1	2020-06-11	United Kingdom
N_323_D	N	323	ERR4421444	29242	A	T	0,0793405	2020-06-11	United Kingdom
ORF1ab_3603_NA	ORF1ab	3603	ERR4421445	11074	C	-T	0,0539216	2020-06-21	United Kingdom
ORF1ab_314_L	ORF1ab	314	ERR4421445	14408	C	T	0,999668	2020-06-21	United Kingdom
S_614_G	S	614	ERR4421445	23403	A	G	0,999839	2020-06-21	United Kingdom
M_85_V	M	85	ERR4421445	26776	C	T	0,112272	2020-06-21	United Kingdom
N_203_K	N	203	ERR4421445	28881	G	A	0,996774	2020-06-21	United Kingdom
N_204_R	N	204	ERR4421445	28883	G	C	1	2020-06-21	United Kingdom
ORF1ab_428_C	ORF1ab	428	ERR4421446	1547	A	T	0,109394	2020-06-23	United Kingdom
ORF1ab_428_G	ORF1ab	428	ERR4421446	1547	A	G	0,0808561	2020-06-23	United Kingdom
ORF1ab_1430_I	ORF1ab	1430	ERR4421446	4554	C	T	0,0523743	2020-06-23	United Kingdom
ORF1ab_314_L	ORF1ab	314	ERR4421446	14408	C	T	1	2020-06-23	United Kingdom
ORF1ab_997_L	ORF1ab	997	ERR4421446	16457	C	T	0,697016	2020-06-23	United Kingdom
S_446_V	S	446	ERR4421446	22899	G	T	0,915094	2020-06-23	United Kingdom
S_614_G	S	614	ERR4421446	23403	A	G	0,999786	2020-06-23	United Kingdom
N_203_K	N	203	ERR4421446	28881	G	A	1	2020-06-23	United Kingdom
N_204_R	N	204	ERR4421446	28883	G	C	1	2020-06-23	United Kingdom
ORF1ab_16_F	ORF1ab	16	ERR4421447	311	C	T	0,0535259	2020-06-12	United Kingdom
ORF1ab_66_R	ORF1ab	66	ERR4421447	462	A	G	0,0549738	2020-06-12	United Kingdom
ORF1ab_398_L	ORF1ab	398	ERR4421447	1458	G	T	0,0655172	2020-06-12	United Kingdom
ORF1ab_427_NA	ORF1ab	427	ERR4421447	1546	T	-A	0,0990099	2020-06-12	United Kingdom
ORF1ab_428_C	ORF1ab	428	ERR4421447	1547	A	T	0,262136	2020-06-12	United Kingdom
ORF1ab_428_G	ORF1ab	428	ERR4421447	1547	A	G	0,271845	2020-06-12	United Kingdom
ORF1ab_764_E	ORF1ab	764	ERR4421447	2555	C	G	0,0606618	2020-06-12	United Kingdom
ORF1ab_1196_D	ORF1ab	1196	ERR4421447	3853	A	T	0,0695187	2020-06-12	United Kingdom
ORF1ab_1430_I	ORF1ab	1430	ERR4421447	4554	C	T	0,249244	2020-06-12	United Kingdom
ORF1ab_2093_I	ORF1ab	2093	ERR4421447	6543	C	T	0,101463	2020-06-12	United Kingdom
ORF1ab_2102_I	ORF1ab	2102	ERR4421447	6570	A	T	0,0679877	2020-06-12	United Kingdom
ORF1ab_2122_F	ORF1ab	2122	ERR4421447	6629	C	T	0,0966374	2020-06-12	United Kingdom
ORF1ab_2223_S	ORF1ab	2223	ERR4421447	6933	T	C	0,119835	2020-06-12	United Kingdom
ORF1ab_2247_I	ORF1ab	2247	ERR4421447	7005	C	T	0,0954198	2020-06-12	United Kingdom
ORF1ab_2417_S	ORF1ab	2417	ERR4421447	7516	A	T	0,0528869	2020-06-12	United Kingdom
ORF1ab_2442_N	ORF1ab	2442	ERR4421447	7591	A	T	0,0547778	2020-06-12	United Kingdom
ORF1ab_2716_I	ORF1ab	2716	ERR4421447	8412	A	T	0,172093	2020-06-12	United Kingdom
ORF1ab_2885_S	ORF1ab	2885	ERR4421447	8919	T	C	0,159509	2020-06-12	United Kingdom
ORF1ab_3058_I	ORF1ab	3058	ERR4421447	9438	C	T	1	2020-06-12	United Kingdom
ORF1ab_3271_L	ORF1ab	3271	ERR4421447	10078	C	G	0,0710059	2020-06-12	United Kingdom
ORF1ab_3592_F	ORF1ab	3592	ERR4421447	11041	A	T	0,0752212	2020-06-12	United Kingdom
ORF1ab_3620_V	ORF1ab	3620	ERR4421447	11124	C	T	0,0590074	2020-06-12	United Kingdom
ORF1ab_3622_F	ORF1ab	3622	ERR4421447	11130	C	T	0,0597582	2020-06-12	United Kingdom
ORF1ab_3651_I	ORF1ab	3651	ERR4421447	11217	A	T	0,0574484	2020-06-12	United Kingdom
ORF1ab_3680_N	ORF1ab	3680	ERR4421447	11305	A	T	0,060804	2020-06-12	United Kingdom
ORF1ab_4366_N	ORF1ab	4366	ERR4421447	13363	A	T	0,0709999	2020-06-12	United Kingdom
ORF1ab_103_NA	ORF1ab	103	ERR4421447	13775	C	-A	0,066838	2020-06-12	United Kingdom
ORF1ab_104_NA	ORF1ab	104	ERR4421447	13777	C	-AT	0,108911	2020-06-12	United Kingdom
ORF1ab_105_L	ORF1ab	105	ERR4421447	13780	A	T	0,188976	2020-06-12	United Kingdom
ORF1ab_110_NA	ORF1ab	110	ERR4421447	13797	T	-A	0,0961538	2020-06-12	United Kingdom
ORF1ab_298_F	ORF1ab	298	ERR4421447	14359	A	T	0,0630969	2020-06-12	United Kingdom
ORF1ab_314_L	ORF1ab	314	ERR4421447	14408	C	T	1	2020-06-12	United Kingdom
ORF1ab_417_R	ORF1ab	417	ERR4421447	14717	A	G	0,0560472	2020-06-12	United Kingdom
ORF1ab_580_F	ORF1ab	580	ERR4421447	15205	A	T	0,0502577	2020-06-12	United Kingdom
ORF1ab_792_I	ORF1ab	792	ERR4421447	15842	C	T	0,155691	2020-06-12	United Kingdom
ORF1ab_849_W	ORF1ab	849	ERR4421447	16012	C	T	0,0503314	2020-06-12	United Kingdom
ORF1ab_849_G	ORF1ab	849	ERR4421447	16012	C	G	0,0641232	2020-06-12	United Kingdom
ORF1ab_970_L	ORF1ab	970	ERR4421447	16376	C	T	0,0548523	2020-06-12	United Kingdom
ORF1ab_1893_NA	ORF1ab	1893	ERR4421447	19146	T	-TA	0,077709	2020-06-12	United Kingdom
ORF1ab_2140_I	ORF1ab	2140	ERR4421447	19886	A	T	0,0662526	2020-06-12	United Kingdom
ORF1ab_2165_A	ORF1ab	2165	ERR4421447	19960	A	G	0,0555556	2020-06-12	United Kingdom
ORF1ab_2435_N	ORF1ab	2435	ERR4421447	20772	A	T	0,123746	2020-06-12	United Kingdom
S_131_NA	S	131	ERR4421447	21953	T	-G	0,0737705	2020-06-12	United Kingdom
S_137_I	S	137	ERR4421447	21972	A	T	0,0591398	2020-06-12	United Kingdom
S_145_C	S	145	ERR4421447	21996	A	G	0,0627178	2020-06-12	United Kingdom
S_156_NA	S	156	ERR4421447	22028	G	-A	0,104089	2020-06-12	United Kingdom
S_529_M	S	529	ERR4421447	23148	A	T	0,185209	2020-06-12	United Kingdom
S_614_G	S	614	ERR4421447	23403	A	G	0,998692	2020-06-12	United Kingdom
S_870_F	S	870	ERR4421447	24170	A	T	0,0938166	2020-06-12	United Kingdom
S_947_I	S	947	ERR4421447	24402	A	T	0,098	2020-06-12	United Kingdom
E_22_V	E	22	ERR4421447	26309	C	T	0,106729	2020-06-12	United Kingdom
E_31_P	E	31	ERR4421447	26336	T	C	0,0973262	2020-06-12	United Kingdom
E_42_C	E	42	ERR4421447	26369	A	G	0,0640608	2020-06-12	United Kingdom
E_59_NA	E	59	ERR4421447	26419	T	-A	0,108321	2020-06-12	United Kingdom
E_69_G	E	69	ERR4421447	26449	A	G	0,0683594	2020-06-12	United Kingdom
M_7_I	M	7	ERR4421447	26542	C	T	0,0866142	2020-06-12	United Kingdom
M_8_F	M	8	ERR4421447	26544	A	T	0,0725724	2020-06-12	United Kingdom
M_179_NA	M	179	ERR4421447	27057	T	-A	0,0520095	2020-06-12	United Kingdom
M_203_NA	M	203	ERR4421447	27131	C	-TATAAAT	0,0597015	2020-06-12	United Kingdom
ORF7a_32_N	ORF7a	32	ERR4421447	27489	A	T	0,12176	2020-06-12	United Kingdom
N_196_I	N	196	ERR4421447	28860	A	T	0,0561404	2020-06-12	United Kingdom
N_203_K	N	203	ERR4421447	28881	G	A	1	2020-06-12	United Kingdom
N_204_R	N	204	ERR4421447	28883	G	C	0,984252	2020-06-12	United Kingdom
N_349_K	N	349	ERR4421447	29318	C	A	0,0508221	2020-06-12	United Kingdom
N_406_H	N	406	ERR4421447	29491	A	T	0,0691964	2020-06-12	United Kingdom
ORF1ab_75_G	ORF1ab	75	ERR4421449	489	A	G	1	2020-06-22	United Kingdom
ORF1ab_1734_H	ORF1ab	1734	ERR4421449	5465	T	C	0,999477	2020-06-22	United Kingdom
ORF1ab_2041_Y	ORF1ab	2041	ERR4421449	6387	G	A	0,999864	2020-06-22	United Kingdom
ORF1ab_2347_I	ORF1ab	2347	ERR4421449	7306	G	A	0,0567568	2020-06-22	United Kingdom
ORF1ab_2532_I	ORF1ab	2532	ERR4421449	7860	C	T	0,999653	2020-06-22	United Kingdom
ORF1ab_3951_F	ORF1ab	3951	ERR4421449	12116	C	T	0,978408	2020-06-22	United Kingdom
ORF1ab_314_L	ORF1ab	314	ERR4421449	14408	C	T	1	2020-06-22	United Kingdom
S_21_I	S	21	ERR4421449	21624	G	T	1	2020-06-22	United Kingdom
S_614_G	S	614	ERR4421449	23403	A	G	1	2020-06-22	United Kingdom
S_847_K	S	847	ERR4421449	24102	G	A	1	2020-06-22	United Kingdom
ORF3a_136_N	ORF3a	136	ERR4421449	25800	A	T	1	2020-06-22	United Kingdom
ORF3a_137_Y	ORF3a	137	ERR4421449	25801	A	T	1	2020-06-22	United Kingdom
N_203_K	N	203	ERR4421449	28881	G	A	0,999424	2020-06-22	United Kingdom
N_204_R	N	204	ERR4421449	28883	G	C	1	2020-06-22	United Kingdom
ORF1ab_2688_F	ORF1ab	2688	ERR4421450	8327	C	T	0,860022	2020-04-04	United Kingdom
ORF1ab_3846_S	ORF1ab	3846	ERR4421450	11801	G	A	0,999802	2020-04-04	United Kingdom
ORF1ab_314_L	ORF1ab	314	ERR4421450	14408	C	T	0,998856	2020-04-04	United Kingdom
S_614_G	S	614	ERR4421450	23403	A	G	0,999366	2020-04-04	United Kingdom
ORF3a_54_S	ORF3a	54	ERR4421450	25552	G	T	0,999108	2020-04-04	United Kingdom
N_203_K	N	203	ERR4421450	28881	G	A	1	2020-04-04	United Kingdom
N_204_R	N	204	ERR4421450	28883	G	C	1	2020-04-04	United Kingdom
ORF1ab_131_V	ORF1ab	131	ERR4421451	657	C	T	0,0615385	2020-06-21	United Kingdom
ORF1ab_428_C	ORF1ab	428	ERR4421451	1547	A	T	0,0508806	2020-06-21	United Kingdom
ORF1ab_2993_G	ORF1ab	2993	ERR4421451	9243	A	G	0,0590842	2020-06-21	United Kingdom
ORF1ab_3356_I	ORF1ab	3356	ERR4421451	10332	C	T	0,999378	2020-06-21	United Kingdom
ORF1ab_314_L	ORF1ab	314	ERR4421451	14408	C	T	0,99972	2020-06-21	United Kingdom
S_614_G	S	614	ERR4421451	23403	A	G	0,999867	2020-06-21	United Kingdom
N_203_K	N	203	ERR4421451	28881	G	A	1	2020-06-21	United Kingdom
N_204_R	N	204	ERR4421451	28883	G	C	1	2020-06-21	United Kingdom
ORF1ab_428_C	ORF1ab	428	ERR4421453	1547	A	T	0,22039	2020-06-23	United Kingdom
ORF1ab_428_G	ORF1ab	428	ERR4421453	1547	A	G	0,0869565	2020-06-23	United Kingdom
ORF1ab_2325_V	ORF1ab	2325	ERR4421453	7239	C	T	0,324427	2020-06-23	United Kingdom
ORF1ab_105_L	ORF1ab	105	ERR4421453	13780	A	T	0,0886782	2020-06-23	United Kingdom
ORF1ab_314_L	ORF1ab	314	ERR4421453	14408	C	T	1	2020-06-23	United Kingdom
S_529_M	S	529	ERR4421453	23148	A	T	0,0501969	2020-06-23	United Kingdom
S_614_G	S	614	ERR4421453	23403	A	G	1	2020-06-23	United Kingdom
N_203_K	N	203	ERR4421453	28881	G	A	1	2020-06-23	United Kingdom
N_204_R	N	204	ERR4421453	28883	G	C	1	2020-06-23	United Kingdom
ORF1ab_124_C	ORF1ab	124	ERR4421454	635	C	T	0,170732	2020-06-27	United Kingdom
ORF1ab_1265_S	ORF1ab	1265	ERR4421454	4058	C	T	0,0550285	2020-06-27	United Kingdom
ORF1ab_2079_T	ORF1ab	2079	ERR4421454	6500	C	A	0,999086	2020-06-27	United Kingdom
ORF1ab_162_M	ORF1ab	162	ERR4421454	13953	A	G	0,999252	2020-06-27	United Kingdom
ORF1ab_314_L	ORF1ab	314	ERR4421454	14408	C	T	0,999459	2020-06-27	United Kingdom
ORF1ab_1315_C	ORF1ab	1315	ERR4421454	17410	C	T	0,0515252	2020-06-27	United Kingdom
ORF1ab_2592_I	ORF1ab	2592	ERR4421454	21242	C	T	1	2020-06-27	United Kingdom
S_50_L	S	50	ERR4421454	21711	C	T	0,0634146	2020-06-27	United Kingdom
S_144_*	S	144	ERR4421454	21994	T	G	0,140299	2020-06-27	United Kingdom
S_614_G	S	614	ERR4421454	23403	A	G	1	2020-06-27	United Kingdom
E_69_I	E	69	ERR4421454	26450	G	T	1	2020-06-27	United Kingdom
N_203_K	N	203	ERR4421454	28881	G	A	1	2020-06-27	United Kingdom
N_204_R	N	204	ERR4421454	28883	G	C	1	2020-06-27	United Kingdom
N_206_F	N	206	ERR4421454	28890	C	T	1	2020-06-27	United Kingdom
ORF1ab_2079_T	ORF1ab	2079	ERR4421456	6500	C	A	0,999734	2020-06-27	United Kingdom
ORF1ab_3603_NA	ORF1ab	3603	ERR4421456	11074	C	-T	0,0527215	2020-06-27	United Kingdom
ORF1ab_68_L	ORF1ab	68	ERR4421456	13669	T	C	0,0507075	2020-06-27	United Kingdom
ORF1ab_162_M	ORF1ab	162	ERR4421456	13953	A	G	1	2020-06-27	United Kingdom
ORF1ab_314_L	ORF1ab	314	ERR4421456	14408	C	T	0,999616	2020-06-27	United Kingdom
ORF1ab_2592_I	ORF1ab	2592	ERR4421456	21242	C	T	1	2020-06-27	United Kingdom
S_354_D	S	354	ERR4421456	22622	A	G	0,0549002	2020-06-27	United Kingdom
S_614_G	S	614	ERR4421456	23403	A	G	0,999762	2020-06-27	United Kingdom
E_69_I	E	69	ERR4421456	26450	G	T	0,999214	2020-06-27	United Kingdom
ORF7a_6_L	ORF7a	6	ERR4421456	27409	T	C	0,0603358	2020-06-27	United Kingdom
N_203_K	N	203	ERR4421456	28881	G	A	1	2020-06-27	United Kingdom
N_204_R	N	204	ERR4421456	28883	G	C	1	2020-06-27	United Kingdom
N_206_F	N	206	ERR4421456	28890	C	T	1	2020-06-27	United Kingdom
ORF1ab_75_G	ORF1ab	75	ERR4421460	489	A	G	1	2020-06-15	United Kingdom
ORF1ab_428_C	ORF1ab	428	ERR4421460	1547	A	T	0,061747	2020-06-15	United Kingdom
ORF1ab_1734_H	ORF1ab	1734	ERR4421460	5465	T	C	1	2020-06-15	United Kingdom
ORF1ab_2041_Y	ORF1ab	2041	ERR4421460	6387	G	A	0,999377	2020-06-15	United Kingdom
ORF1ab_3684_V	ORF1ab	3684	ERR4421460	11315	A	G	0,336629	2020-06-15	United Kingdom
ORF1ab_314_L	ORF1ab	314	ERR4421460	14408	C	T	1	2020-06-15	United Kingdom
S_21_I	S	21	ERR4421460	21624	G	T	1	2020-06-15	United Kingdom
S_614_G	S	614	ERR4421460	23403	A	G	1	2020-06-15	United Kingdom
S_847_K	S	847	ERR4421460	24102	G	A	1	2020-06-15	United Kingdom
ORF3a_136_N	ORF3a	136	ERR4421460	25800	A	T	1	2020-06-15	United Kingdom
ORF3a_137_Y	ORF3a	137	ERR4421460	25801	A	T	1	2020-06-15	United Kingdom
ORF3a_224_V	ORF3a	224	ERR4421460	26063	G	T	0,214456	2020-06-15	United Kingdom
N_203_K	N	203	ERR4421460	28881	G	A	0,997241	2020-06-15	United Kingdom
N_204_R	N	204	ERR4421460	28883	G	C	1	2020-06-15	United Kingdom
ORF1ab_2079_T	ORF1ab	2079	ERR4421461	6500	C	A	1	2020-06-27	United Kingdom
ORF1ab_162_M	ORF1ab	162	ERR4421461	13953	A	G	0,998295	2020-06-27	United Kingdom
ORF1ab_314_L	ORF1ab	314	ERR4421461	14408	C	T	0,99953	2020-06-27	United Kingdom
ORF1ab_2376_I	ORF1ab	2376	ERR4421461	20594	C	T	0,126505	2020-06-27	United Kingdom
ORF1ab_2592_I	ORF1ab	2592	ERR4421461	21242	C	T	1	2020-06-27	United Kingdom
S_614_G	S	614	ERR4421461	23403	A	G	0,999308	2020-06-27	United Kingdom
E_69_I	E	69	ERR4421461	26450	G	T	1	2020-06-27	United Kingdom
N_203_K	N	203	ERR4421461	28881	G	A	0,999675	2020-06-27	United Kingdom
N_204_R	N	204	ERR4421461	28883	G	C	1	2020-06-27	United Kingdom
N_206_F	N	206	ERR4421461	28890	C	T	0,999703	2020-06-27	United Kingdom
ORF1ab_374_Y	ORF1ab	374	ERR4421463	1385	C	T	0,997207	2020-06-10	United Kingdom
ORF1ab_428_C	ORF1ab	428	ERR4421463	1547	A	T	0,22752	2020-06-10	United Kingdom
ORF1ab_428_G	ORF1ab	428	ERR4421463	1547	A	G	0,140327	2020-06-10	United Kingdom
ORF1ab_1430_I	ORF1ab	1430	ERR4421463	4554	C	T	0,0663176	2020-06-10	United Kingdom
ORF1ab_2323_NA	ORF1ab	2323	ERR4421463	7233	T	-A	0,0952381	2020-06-10	United Kingdom
ORF1ab_3058_I	ORF1ab	3058	ERR4421463	9438	C	T	0,999233	2020-06-10	United Kingdom
ORF1ab_105_L	ORF1ab	105	ERR4421463	13780	A	T	0,149761	2020-06-10	United Kingdom
ORF1ab_314_L	ORF1ab	314	ERR4421463	14408	C	T	1	2020-06-10	United Kingdom
ORF1ab_792_I	ORF1ab	792	ERR4421463	15842	C	T	0,0634875	2020-06-10	United Kingdom
S_529_M	S	529	ERR4421463	23148	A	T	0,0692156	2020-06-10	United Kingdom
S_614_G	S	614	ERR4421463	23403	A	G	1	2020-06-10	United Kingdom
N_203_K	N	203	ERR4421463	28881	G	A	1	2020-06-10	United Kingdom
N_204_R	N	204	ERR4421463	28883	G	C	1	2020-06-10	United Kingdom
ORF1ab_427_NA	ORF1ab	427	ERR4421464	1546	T	-A	0,0544413	2020-06-12	United Kingdom
ORF1ab_428_C	ORF1ab	428	ERR4421464	1547	A	T	0,343023	2020-06-12	United Kingdom
ORF1ab_428_G	ORF1ab	428	ERR4421464	1547	A	G	0,236434	2020-06-12	United Kingdom
ORF1ab_1430_I	ORF1ab	1430	ERR4421464	4554	C	T	0,0675889	2020-06-12	United Kingdom
ORF1ab_2345_G	ORF1ab	2345	ERR4421464	7299	C	G	0,0522727	2020-06-12	United Kingdom
ORF1ab_2717_V	ORF1ab	2717	ERR4421464	8415	A	T	0,0595568	2020-06-12	United Kingdom
ORF1ab_3058_I	ORF1ab	3058	ERR4421464	9438	C	T	0,999417	2020-06-12	United Kingdom
ORF1ab_104_NA	ORF1ab	104	ERR4421464	13777	C	-AT	0,108883	2020-06-12	United Kingdom
ORF1ab_105_L	ORF1ab	105	ERR4421464	13780	A	T	0,259528	2020-06-12	United Kingdom
ORF1ab_314_L	ORF1ab	314	ERR4421464	14408	C	T	0,999	2020-06-12	United Kingdom
ORF1ab_792_I	ORF1ab	792	ERR4421464	15842	C	T	0,0980818	2020-06-12	United Kingdom
ORF1ab_1346_I	ORF1ab	1346	ERR4421464	17504	A	T	0,080292	2020-06-12	United Kingdom
ORF1ab_1515_F	ORF1ab	1515	ERR4421464	18010	A	T	0,0562814	2020-06-12	United Kingdom
ORF1ab_2565_T	ORF1ab	2565	ERR4421464	21160	G	A	0,95599	2020-06-12	United Kingdom
S_156_V	S	156	ERR4421464	22029	A	T	0,0509091	2020-06-12	United Kingdom
S_529_M	S	529	ERR4421464	23148	A	T	0,118348	2020-06-12	United Kingdom
S_614_G	S	614	ERR4421464	23403	A	G	0,999717	2020-06-12	United Kingdom
S_955_I	S	955	ERR4421464	24426	A	T	0,0709546	2020-06-12	United Kingdom
N_203_K	N	203	ERR4421464	28881	G	A	1	2020-06-12	United Kingdom
N_204_R	N	204	ERR4421464	28883	G	C	0,994865	2020-06-12	United Kingdom
ORF1ab_314_L	ORF1ab	314	ERR4421465	14408	C	T	1	2020-05-27	United Kingdom
ORF1ab_425_F	ORF1ab	425	ERR4421465	14741	C	T	1	2020-05-27	United Kingdom
S_614_G	S	614	ERR4421465	23403	A	G	1	2020-05-27	United Kingdom
ORF1ab_314_L	ORF1ab	314	ERR4421467	14408	C	T	1	2020-06-21	United Kingdom
S_614_G	S	614	ERR4421467	23403	A	G	1	2020-06-21	United Kingdom
N_203_K	N	203	ERR4421467	28881	G	A	1	2020-06-21	United Kingdom
N_204_R	N	204	ERR4421467	28883	G	C	0,999451	2020-06-21	United Kingdom
ORF1ab_428_C	ORF1ab	428	ERR4421468	1547	A	T	0,0568928	2020-06-10	United Kingdom
ORF1ab_428_G	ORF1ab	428	ERR4421468	1547	A	G	0,0678337	2020-06-10	United Kingdom
ORF1ab_3058_I	ORF1ab	3058	ERR4421468	9438	C	T	0,998201	2020-06-10	United Kingdom
ORF1ab_3591_P	ORF1ab	3591	ERR4421468	11037	T	C	0,0634683	2020-06-10	United Kingdom
ORF1ab_3603_NA	ORF1ab	3603	ERR4421468	11074	C	+T	0,0752312	2020-06-10	United Kingdom
ORF1ab_314_L	ORF1ab	314	ERR4421468	14408	C	T	1	2020-06-10	United Kingdom
ORF1ab_1932_K	ORF1ab	1932	ERR4421468	19263	C	G	0,0715891	2020-06-10	United Kingdom
S_614_G	S	614	ERR4421468	23403	A	G	0,999564	2020-06-10	United Kingdom
N_203_K	N	203	ERR4421468	28881	G	A	1	2020-06-10	United Kingdom
N_204_R	N	204	ERR4421468	28883	G	C	1	2020-06-10	United Kingdom
ORF1ab_124_C	ORF1ab	124	ERR4421469	635	C	T	0,0722101	2020-06-23	United Kingdom
ORF1ab_428_C	ORF1ab	428	ERR4421469	1547	A	T	0,172241	2020-06-23	United Kingdom
ORF1ab_428_G	ORF1ab	428	ERR4421469	1547	A	G	0,0668896	2020-06-23	United Kingdom
ORF1ab_1822_I	ORF1ab	1822	ERR4421469	5730	C	T	1	2020-06-23	United Kingdom
ORF1ab_4220_L	ORF1ab	4220	ERR4421469	12924	C	T	1	2020-06-23	United Kingdom
ORF1ab_104_NA	ORF1ab	104	ERR4421469	13777	C	-AT	0,0603409	2020-06-23	United Kingdom
ORF1ab_105_L	ORF1ab	105	ERR4421469	13780	A	T	0,0508475	2020-06-23	United Kingdom
ORF1ab_314_L	ORF1ab	314	ERR4421469	14408	C	T	0,99967	2020-06-23	United Kingdom
ORF1ab_1488_S	ORF1ab	1488	ERR4421469	17930	T	G	0,0646364	2020-06-23	United Kingdom
S_614_G	S	614	ERR4421469	23403	A	G	0,999793	2020-06-23	United Kingdom
ORF7a_39_I	ORF7a	39	ERR4421469	27509	C	T	0,07287	2020-06-23	United Kingdom
N_203_K	N	203	ERR4421469	28881	G	A	0,998062	2020-06-23	United Kingdom
N_204_R	N	204	ERR4421469	28883	G	C	1	2020-06-23	United Kingdom
ORF1ab_314_L	ORF1ab	314	ERR4421470	14408	C	T	1	2020-04-04	United Kingdom
S_614_G	S	614	ERR4421470	23403	A	G	0,999681	2020-04-04	United Kingdom
N_203_K	N	203	ERR4421470	28881	G	A	1	2020-04-04	United Kingdom
N_204_R	N	204	ERR4421470	28883	G	C	1	2020-04-04	United Kingdom
ORF1ab_314_L	ORF1ab	314	ERR4421471	14408	C	T	0,999684	2020-06-23	United Kingdom
ORF1ab_1814_F	ORF1ab	1814	ERR4421471	18907	G	T	0,312659	2020-06-23	United Kingdom
S_21_I	S	21	ERR4421471	21624	G	T	0,996	2020-06-23	United Kingdom
S_614_G	S	614	ERR4421471	23403	A	G	0,99947	2020-06-23	United Kingdom
S_1068_F	S	1068	ERR4421471	24764	G	T	0,1841	2020-06-23	United Kingdom
ORF7b_41_F	ORF7b	41	ERR4421471	27877	G	T	0,999504	2020-06-23	United Kingdom
N_203_K	N	203	ERR4421471	28881	G	A	1	2020-06-23	United Kingdom
N_204_R	N	204	ERR4421471	28883	G	C	1	2020-06-23	United Kingdom
ORF1ab_428_C	ORF1ab	428	ERR4421472	1547	A	T	0,0864198	2020-06-22	United Kingdom
ORF1ab_1285_H	ORF1ab	1285	ERR4421472	4118	T	C	0,0682515	2020-06-22	United Kingdom
ORF1ab_1953_G	ORF1ab	1953	ERR4421472	6122	A	G	0,0536082	2020-06-22	United Kingdom
ORF1ab_2730_S	ORF1ab	2730	ERR4421472	8453	C	A	0,0506567	2020-06-22	United Kingdom
ORF1ab_2926_NA	ORF1ab	2926	ERR4421472	9043	T	-G	0,068237	2020-06-22	United Kingdom
ORF1ab_2976_L	ORF1ab	2976	ERR4421472	9191	G	T	0,0574977	2020-06-22	United Kingdom
ORF1ab_105_L	ORF1ab	105	ERR4421472	13780	A	T	0,0567082	2020-06-22	United Kingdom
ORF1ab_314_L	ORF1ab	314	ERR4421472	14408	C	T	1	2020-06-22	United Kingdom
ORF1ab_2355_NA	ORF1ab	2355	ERR4421472	20530	G	-AA	0,0511077	2020-06-22	United Kingdom
S_98_F	S	98	ERR4421472	21855	C	T	0,0521042	2020-06-22	United Kingdom
S_535_I	S	535	ERR4421472	23166	A	T	0,0529775	2020-06-22	United Kingdom
S_614_G	S	614	ERR4421472	23403	A	G	0,999815	2020-06-22	United Kingdom
S_938_F	S	938	ERR4421472	24374	C	T	0,0700431	2020-06-22	United Kingdom
E_48_Y	E	48	ERR4421472	26386	A	T	0,0633914	2020-06-22	United Kingdom
N_203_K	N	203	ERR4421472	28881	G	A	1	2020-06-22	United Kingdom
N_204_R	N	204	ERR4421472	28883	G	C	0,995074	2020-06-22	United Kingdom
ORF1ab_428_C	ORF1ab	428	ERR4421473	1547	A	T	0,0593301	2020-06-22	United Kingdom
ORF1ab_314_L	ORF1ab	314	ERR4421473	14408	C	T	0,999645	2020-06-22	United Kingdom
S_614_G	S	614	ERR4421473	23403	A	G	0,999418	2020-06-22	United Kingdom
S_1240_F	S	1240	ERR4421473	25281	G	T	1	2020-06-22	United Kingdom
N_203_K	N	203	ERR4421473	28881	G	A	1	2020-06-22	United Kingdom
N_204_R	N	204	ERR4421473	28883	G	C	0,999297	2020-06-22	United Kingdom
ORF1ab_2079_T	ORF1ab	2079	ERR4421474	6500	C	A	0,999748	2020-06-27	United Kingdom
ORF1ab_162_M	ORF1ab	162	ERR4421474	13953	A	G	0,995437	2020-06-27	United Kingdom
ORF1ab_314_L	ORF1ab	314	ERR4421474	14408	C	T	0,992403	2020-06-27	United Kingdom
ORF1ab_2592_I	ORF1ab	2592	ERR4421474	21242	C	T	1	2020-06-27	United Kingdom
S_17_Y	S	17	ERR4421474	21611	A	T	1	2020-06-27	United Kingdom
S_614_G	S	614	ERR4421474	23403	A	G	0,999512	2020-06-27	United Kingdom
E_69_I	E	69	ERR4421474	26450	G	T	1	2020-06-27	United Kingdom
N_203_K	N	203	ERR4421474	28881	G	A	1	2020-06-27	United Kingdom
N_204_R	N	204	ERR4421474	28883	G	C	1	2020-06-27	United Kingdom
N_206_F	N	206	ERR4421474	28890	C	T	1	2020-06-27	United Kingdom
ORF1ab_75_G	ORF1ab	75	ERR4421475	489	A	G	1	2020-06-18	United Kingdom
ORF1ab_1734_H	ORF1ab	1734	ERR4421475	5465	T	C	0,999683	2020-06-18	United Kingdom
ORF1ab_2041_Y	ORF1ab	2041	ERR4421475	6387	G	A	0,999775	2020-06-18	United Kingdom
ORF1ab_314_L	ORF1ab	314	ERR4421475	14408	C	T	1	2020-06-18	United Kingdom
S_21_I	S	21	ERR4421475	21624	G	T	1	2020-06-18	United Kingdom
S_614_G	S	614	ERR4421475	23403	A	G	1	2020-06-18	United Kingdom
S_847_K	S	847	ERR4421475	24102	G	A	1	2020-06-18	United Kingdom
ORF3a_136_N	ORF3a	136	ERR4421475	25800	A	T	1	2020-06-18	United Kingdom
ORF3a_137_Y	ORF3a	137	ERR4421475	25801	A	T	1	2020-06-18	United Kingdom
N_203_K	N	203	ERR4421475	28881	G	A	1	2020-06-18	United Kingdom
N_204_R	N	204	ERR4421475	28883	G	C	1	2020-06-18	United Kingdom
N_254_V	N	254	ERR4421475	29034	C	T	0,0714286	2020-06-18	United Kingdom
ORF1ab_428_C	ORF1ab	428	ERR4421476	1547	A	T	0,288406	2020-06-10	United Kingdom
ORF1ab_428_G	ORF1ab	428	ERR4421476	1547	A	G	0,204348	2020-06-10	United Kingdom
ORF1ab_2717_V	ORF1ab	2717	ERR4421476	8415	A	T	0,0674354	2020-06-10	United Kingdom
ORF1ab_3058_I	ORF1ab	3058	ERR4421476	9438	C	T	0,999683	2020-06-10	United Kingdom
ORF1ab_104_NA	ORF1ab	104	ERR4421476	13777	C	-AT	0,0862112	2020-06-10	United Kingdom
ORF1ab_105_L	ORF1ab	105	ERR4421476	13780	A	T	0,197811	2020-06-10	United Kingdom
ORF1ab_314_L	ORF1ab	314	ERR4421476	14408	C	T	1	2020-06-10	United Kingdom
ORF1ab_792_I	ORF1ab	792	ERR4421476	15842	C	T	0,0647188	2020-06-10	United Kingdom
ORF1ab_2565_T	ORF1ab	2565	ERR4421476	21160	G	A	0,889671	2020-06-10	United Kingdom
S_529_M	S	529	ERR4421476	23148	A	T	0,111181	2020-06-10	United Kingdom
S_614_G	S	614	ERR4421476	23403	A	G	1	2020-06-10	United Kingdom
N_203_K	N	203	ERR4421476	28881	G	A	1	2020-06-10	United Kingdom
N_204_R	N	204	ERR4421476	28883	G	C	1	2020-06-10	United Kingdom
N_323_D	N	323	ERR4421476	29242	A	T	0,0540649	2020-06-10	United Kingdom
ORF1ab_98_V	ORF1ab	98	ERR4421477	558	G	T	0,08	2020-06-13	United Kingdom
ORF1ab_244_G	ORF1ab	244	ERR4421477	995	C	G	0,0577549	2020-06-13	United Kingdom
ORF1ab_379_NA	ORF1ab	379	ERR4421477	1402	A	-C	0,144033	2020-06-13	United Kingdom
ORF1ab_382_Y	ORF1ab	382	ERR4421477	1409	C	T	0,0752688	2020-06-13	United Kingdom
ORF1ab_427_NA	ORF1ab	427	ERR4421477	1546	T	-A	0,0921986	2020-06-13	United Kingdom
ORF1ab_428_C	ORF1ab	428	ERR4421477	1547	A	T	0,195531	2020-06-13	United Kingdom
ORF1ab_428_G	ORF1ab	428	ERR4421477	1547	A	G	0,0502793	2020-06-13	United Kingdom
ORF1ab_439_F	ORF1ab	439	ERR4421477	1580	G	T	0,0704225	2020-06-13	United Kingdom
ORF1ab_1151_S	ORF1ab	1151	ERR4421477	3716	G	T	0,0733945	2020-06-13	United Kingdom
ORF1ab_1244_D	ORF1ab	1244	ERR4421477	3997	A	T	0,0822511	2020-06-13	United Kingdom
ORF1ab_1282_H	ORF1ab	1282	ERR4421477	4109	G	C	0,126738	2020-06-13	United Kingdom
ORF1ab_1304_N	ORF1ab	1304	ERR4421477	4177	A	T	0,0581114	2020-06-13	United Kingdom
ORF1ab_1357_Q	ORF1ab	1357	ERR4421477	4335	C	A	0,0586447	2020-06-13	United Kingdom
ORF1ab_1430_I	ORF1ab	1430	ERR4421477	4554	C	T	0,0810811	2020-06-13	United Kingdom
ORF1ab_1439_I	ORF1ab	1439	ERR4421477	4581	A	T	0,0695341	2020-06-13	United Kingdom
ORF1ab_1455_L	ORF1ab	1455	ERR4421477	4629	A	T	0,0702905	2020-06-13	United Kingdom
ORF1ab_1464_Q	ORF1ab	1464	ERR4421477	4656	G	A	0,0551268	2020-06-13	United Kingdom
ORF1ab_2232_L	ORF1ab	2232	ERR4421477	6960	G	T	0,104803	2020-06-13	United Kingdom
ORF1ab_2554_E	ORF1ab	2554	ERR4421477	7926	C	A	0,0729494	2020-06-13	United Kingdom
ORF1ab_2717_V	ORF1ab	2717	ERR4421477	8415	A	T	0,10303	2020-06-13	United Kingdom
ORF1ab_2918_V	ORF1ab	2918	ERR4421477	9018	A	T	0,112294	2020-06-13	United Kingdom
ORF1ab_2976_NA	ORF1ab	2976	ERR4421477	9193	A	-AC	0,0918803	2020-06-13	United Kingdom
ORF1ab_3001_NA	ORF1ab	3001	ERR4421477	9268	T	-G	0,0993377	2020-06-13	United Kingdom
ORF1ab_3022_NA	ORF1ab	3022	ERR4421477	9331	T	-G	0,0583333	2020-06-13	United Kingdom
ORF1ab_3051_D	ORF1ab	3051	ERR4421477	9417	G	A	0,0502283	2020-06-13	United Kingdom
ORF1ab_3058_I	ORF1ab	3058	ERR4421477	9438	C	T	1	2020-06-13	United Kingdom
ORF1ab_3479_E	ORF1ab	3479	ERR4421477	10702	C	A	0,0742188	2020-06-13	United Kingdom
ORF1ab_3557_L	ORF1ab	3557	ERR4421477	10934	T	C	0,0596026	2020-06-13	United Kingdom
ORF1ab_3599_K	ORF1ab	3599	ERR4421477	11060	C	A	0,108148	2020-06-13	United Kingdom
ORF1ab_3745_L	ORF1ab	3745	ERR4421477	11499	C	T	0,085213	2020-06-13	United Kingdom
ORF1ab_3885_F	ORF1ab	3885	ERR4421477	11919	C	T	0,0727634	2020-06-13	United Kingdom
ORF1ab_104_NA	ORF1ab	104	ERR4421477	13777	C	-AT	0,150943	2020-06-13	United Kingdom
ORF1ab_171_D	ORF1ab	171	ERR4421477	13980	A	T	0,0535163	2020-06-13	United Kingdom
ORF1ab_314_L	ORF1ab	314	ERR4421477	14408	C	T	0,999357	2020-06-13	United Kingdom
ORF1ab_443_Y	ORF1ab	443	ERR4421477	14794	G	T	0,0525704	2020-06-13	United Kingdom
ORF1ab_542_R	ORF1ab	542	ERR4421477	15092	A	G	0,0503876	2020-06-13	United Kingdom
ORF1ab_799_V	ORF1ab	799	ERR4421477	15863	G	T	0,0737151	2020-06-13	United Kingdom
ORF1ab_938_G	ORF1ab	938	ERR4421477	16279	A	G	0,0583333	2020-06-13	United Kingdom
ORF1ab_1014_V	ORF1ab	1014	ERR4421477	16508	G	T	0,1742	2020-06-13	United Kingdom
ORF1ab_1057_E	ORF1ab	1057	ERR4421477	16637	C	A	0,0833333	2020-06-13	United Kingdom
ORF1ab_1106_NA	ORF1ab	1106	ERR4421477	16785	T	-G	0,0524951	2020-06-13	United Kingdom
ORF1ab_1110_L	ORF1ab	1110	ERR4421477	16795	G	T	0,0629322	2020-06-13	United Kingdom
ORF1ab_1515_F	ORF1ab	1515	ERR4421477	18010	A	T	0,0573248	2020-06-13	United Kingdom
ORF1ab_1726_V	ORF1ab	1726	ERR4421477	18644	G	T	0,0888014	2020-06-13	United Kingdom
ORF1ab_1794_V	ORF1ab	1794	ERR4421477	18848	C	T	0,0580271	2020-06-13	United Kingdom
ORF1ab_2176_NA	ORF1ab	2176	ERR4421477	19995	T	-A	0,0645161	2020-06-13	United Kingdom
ORF1ab_2190_NA	ORF1ab	2190	ERR4421477	20037	T	-G	0,052795	2020-06-13	United Kingdom
ORF1ab_2221_*	ORF1ab	2221	ERR4421477	20128	G	T	0,0769231	2020-06-13	United Kingdom
ORF1ab_2262_F	ORF1ab	2262	ERR4421477	20251	A	T	0,0652174	2020-06-13	United Kingdom
ORF1ab_2400_H	ORF1ab	2400	ERR4421477	20667	A	T	0,090765	2020-06-13	United Kingdom
ORF1ab_2412_NA	ORF1ab	2412	ERR4421477	20703	C	+A	0,0712659	2020-06-13	United Kingdom
ORF1ab_2436_NA	ORF1ab	2436	ERR4421477	20775	C	-ATA	0,0777523	2020-06-13	United Kingdom
ORF1ab_2495_*	ORF1ab	2495	ERR4421477	20951	C	A	0,109569	2020-06-13	United Kingdom
ORF1ab_2677_NA	ORF1ab	2677	ERR4421477	21497	T	-TA	0,0757576	2020-06-13	United Kingdom
S_82_T	S	82	ERR4421477	21806	C	A	0,065534	2020-06-13	United Kingdom
S_144_F	S	144	ERR4421477	21993	A	T	0,0807692	2020-06-13	United Kingdom
S_190_G	S	190	ERR4421477	22130	A	G	0,0669014	2020-06-13	United Kingdom
S_532_I	S	532	ERR4421477	23157	A	T	0,0553191	2020-06-13	United Kingdom
S_614_G	S	614	ERR4421477	23403	A	G	0,999907	2020-06-13	United Kingdom
S_669_NA	S	669	ERR4421477	23568	G	-TA	0,0509554	2020-06-13	United Kingdom
S_765_C	S	765	ERR4421477	23855	C	T	0,0847458	2020-06-13	United Kingdom
S_867_NA	S	867	ERR4421477	24162	A	-TG	0,167665	2020-06-13	United Kingdom
S_870_F	S	870	ERR4421477	24170	A	T	0,128662	2020-06-13	United Kingdom
M_2_S	M	2	ERR4421477	26526	G	T	0,0874486	2020-06-13	United Kingdom
ORF7a_34_L	ORF7a	34	ERR4421477	27494	C	T	0,0671698	2020-06-13	United Kingdom
N_203_K	N	203	ERR4421477	28881	G	A	1	2020-06-13	United Kingdom
N_204_R	N	204	ERR4421477	28883	G	C	1	2020-06-13	United Kingdom
N_323_D	N	323	ERR4421477	29242	A	T	0,128109	2020-06-13	United Kingdom
ORF1ab_1770_H	ORF1ab	1770	ERR4421478	5573	T	C	0,991522	2020-06-18	United Kingdom
ORF1ab_2039_F	ORF1ab	2039	ERR4421478	6380	C	T	0,99951	2020-06-18	United Kingdom
ORF1ab_3846_S	ORF1ab	3846	ERR4421478	11801	G	A	0,999693	2020-06-18	United Kingdom
ORF1ab_4220_L	ORF1ab	4220	ERR4421478	12924	C	T	0,999764	2020-06-18	United Kingdom
ORF1ab_314_L	ORF1ab	314	ERR4421478	14408	C	T	1	2020-06-18	United Kingdom
S_614_G	S	614	ERR4421478	23403	A	G	0,999775	2020-06-18	United Kingdom
ORF3a_54_S	ORF3a	54	ERR4421478	25552	G	T	1	2020-06-18	United Kingdom
N_203_K	N	203	ERR4421478	28881	G	A	1	2020-06-18	United Kingdom
N_204_R	N	204	ERR4421478	28883	G	C	0,998834	2020-06-18	United Kingdom
ORF10_17_P	ORF10	17	ERR4421478	29607	T	C	0,999641	2020-06-18	United Kingdom
ORF1ab_2900_L	ORF1ab	2900	ERR4421479	8964	C	T	0,998281	2020-06-16	United Kingdom
ORF1ab_3486_V	ORF1ab	3486	ERR4421479	10721	T	G	0,0839779	2020-06-16	United Kingdom
ORF1ab_3718_F	ORF1ab	3718	ERR4421479	11417	G	T	1	2020-06-16	United Kingdom
ORF1ab_4337_S	ORF1ab	4337	ERR4421479	13274	C	T	0,999562	2020-06-16	United Kingdom
ORF1ab_314_L	ORF1ab	314	ERR4421479	14408	C	T	0,999648	2020-06-16	United Kingdom
ORF1ab_2557_R	ORF1ab	2557	ERR4421479	21137	A	G	0,0615177	2020-06-16	United Kingdom
ORF1ab_2560_F	ORF1ab	2560	ERR4421479	21145	C	T	0,05213	2020-06-16	United Kingdom
S_73_I	S	73	ERR4421479	21780	C	T	0,998594	2020-06-16	United Kingdom
S_614_G	S	614	ERR4421479	23403	A	G	0,999853	2020-06-16	United Kingdom
N_203_K	N	203	ERR4421479	28881	G	A	0,998523	2020-06-16	United Kingdom
N_204_R	N	204	ERR4421479	28883	G	C	1	2020-06-16	United Kingdom
N_208_V	N	208	ERR4421479	28896	C	T	0,998785	2020-06-16	United Kingdom
ORF1ab_75_G	ORF1ab	75	ERR4421480	489	A	G	1	2020-06-14	United Kingdom
ORF1ab_670_NA	ORF1ab	670	ERR4421480	2273	G	-A	0,0565428	2020-06-14	United Kingdom
ORF1ab_1734_H	ORF1ab	1734	ERR4421480	5465	T	C	0,999418	2020-06-14	United Kingdom
ORF1ab_2041_Y	ORF1ab	2041	ERR4421480	6387	G	A	1	2020-06-14	United Kingdom
ORF1ab_2390_NA	ORF1ab	2390	ERR4421480	7435	T	-TATTATGTA	0,0578134	2020-06-14	United Kingdom
ORF1ab_2889_S	ORF1ab	2889	ERR4421480	8931	T	C	0,0997506	2020-06-14	United Kingdom
ORF1ab_3603_NA	ORF1ab	3603	ERR4421480	11074	C	+T	0,0607755	2020-06-14	United Kingdom
ORF1ab_314_L	ORF1ab	314	ERR4421480	14408	C	T	1	2020-06-14	United Kingdom
S_21_I	S	21	ERR4421480	21624	G	T	1	2020-06-14	United Kingdom
S_614_G	S	614	ERR4421480	23403	A	G	1	2020-06-14	United Kingdom
S_748_D	S	748	ERR4421480	23806	A	T	0,0570175	2020-06-14	United Kingdom
S_847_K	S	847	ERR4421480	24102	G	A	1	2020-06-14	United Kingdom
ORF3a_136_N	ORF3a	136	ERR4421480	25800	A	T	1	2020-06-14	United Kingdom
ORF3a_137_Y	ORF3a	137	ERR4421480	25801	A	T	1	2020-06-14	United Kingdom
E_4_L	E	4	ERR4421480	26254	T	C	0,116071	2020-06-14	United Kingdom
ORF7b_28_S	ORF7b	28	ERR4421480	27838	T	C	0,05923	2020-06-14	United Kingdom
N_203_K	N	203	ERR4421480	28881	G	A	1	2020-06-14	United Kingdom
N_204_R	N	204	ERR4421480	28883	G	C	1	2020-06-14	United Kingdom
ORF1ab_428_C	ORF1ab	428	ERR4421481	1547	A	T	0,237805	2020-06-23	United Kingdom
ORF1ab_428_G	ORF1ab	428	ERR4421481	1547	A	G	0,117886	2020-06-23	United Kingdom
ORF1ab_650_I	ORF1ab	650	ERR4421481	2214	A	T	0,0533643	2020-06-23	United Kingdom
ORF1ab_1430_I	ORF1ab	1430	ERR4421481	4554	C	T	0,0904033	2020-06-23	United Kingdom
ORF1ab_104_NA	ORF1ab	104	ERR4421481	13777	C	-AT	0,0643103	2020-06-23	United Kingdom
ORF1ab_105_L	ORF1ab	105	ERR4421481	13780	A	T	0,170877	2020-06-23	United Kingdom
ORF1ab_314_L	ORF1ab	314	ERR4421481	14408	C	T	1	2020-06-23	United Kingdom
ORF1ab_792_I	ORF1ab	792	ERR4421481	15842	C	T	0,0546017	2020-06-23	United Kingdom
ORF1ab_1346_I	ORF1ab	1346	ERR4421481	17504	A	T	0,0545092	2020-06-23	United Kingdom
S_529_M	S	529	ERR4421481	23148	A	T	0,0763889	2020-06-23	United Kingdom
S_614_G	S	614	ERR4421481	23403	A	G	1	2020-06-23	United Kingdom
ORF7a_39_R	ORF7a	39	ERR4421481	27509	C	G	0,0550936	2020-06-23	United Kingdom
N_203_K	N	203	ERR4421481	28881	G	A	0,99823	2020-06-23	United Kingdom
N_204_R	N	204	ERR4421481	28883	G	C	1	2020-06-23	United Kingdom
ORF1ab_428_C	ORF1ab	428	ERR4421482	1547	A	T	0,0786517	2020-06-18	United Kingdom
ORF1ab_1148_F	ORF1ab	1148	ERR4421482	3709	A	T	0,056962	2020-06-18	United Kingdom
ORF1ab_2706_T	ORF1ab	2706	ERR4421482	8382	G	C	0,0602637	2020-06-18	United Kingdom
ORF1ab_3058_I	ORF1ab	3058	ERR4421482	9438	C	T	1	2020-06-18	United Kingdom
ORF1ab_3580_N	ORF1ab	3580	ERR4421482	11003	C	A	0,121495	2020-06-18	United Kingdom
ORF1ab_3603_NA	ORF1ab	3603	ERR4421482	11074	C	+T	0,0741663	2020-06-18	United Kingdom
ORF1ab_314_L	ORF1ab	314	ERR4421482	14408	C	T	0,999175	2020-06-18	United Kingdom
S_614_G	S	614	ERR4421482	23403	A	G	0,999878	2020-06-18	United Kingdom
N_203_K	N	203	ERR4421482	28881	G	A	1	2020-06-18	United Kingdom
N_204_R	N	204	ERR4421482	28883	G	C	1	2020-06-18	United Kingdom
ORF1ab_75_G	ORF1ab	75	ERR4421484	489	A	G	0,999	2020-06-19	United Kingdom
ORF1ab_428_C	ORF1ab	428	ERR4421484	1547	A	T	0,099162	2020-06-19	United Kingdom
ORF1ab_428_G	ORF1ab	428	ERR4421484	1547	A	G	0,0698324	2020-06-19	United Kingdom
ORF1ab_1734_H	ORF1ab	1734	ERR4421484	5465	T	C	1	2020-06-19	United Kingdom
ORF1ab_2041_Y	ORF1ab	2041	ERR4421484	6387	G	A	0,999832	2020-06-19	United Kingdom
ORF1ab_2097_T	ORF1ab	2097	ERR4421484	6554	G	A	0,0614586	2020-06-19	United Kingdom
ORF1ab_4120_S	ORF1ab	4120	ERR4421484	12623	C	T	0,999478	2020-06-19	United Kingdom
ORF1ab_105_L	ORF1ab	105	ERR4421484	13780	A	T	0,0632799	2020-06-19	United Kingdom
ORF1ab_314_L	ORF1ab	314	ERR4421484	14408	C	T	1	2020-06-19	United Kingdom
ORF1ab_963_N	ORF1ab	963	ERR4421484	16356	A	C	0,0652765	2020-06-19	United Kingdom
S_21_I	S	21	ERR4421484	21624	G	T	1	2020-06-19	United Kingdom
S_529_M	S	529	ERR4421484	23148	A	T	0,0559322	2020-06-19	United Kingdom
S_614_G	S	614	ERR4421484	23403	A	G	0,998872	2020-06-19	United Kingdom
S_847_K	S	847	ERR4421484	24102	G	A	0,999213	2020-06-19	United Kingdom
ORF3a_136_N	ORF3a	136	ERR4421484	25800	A	T	1	2020-06-19	United Kingdom
ORF3a_137_Y	ORF3a	137	ERR4421484	25801	A	T	1	2020-06-19	United Kingdom
N_203_K	N	203	ERR4421484	28881	G	A	1	2020-06-19	United Kingdom
N_204_R	N	204	ERR4421484	28883	G	C	0,997504	2020-06-19	United Kingdom
ORF1ab_2079_T	ORF1ab	2079	ERR4421486	6500	C	A	1	2020-06-27	United Kingdom
ORF1ab_162_M	ORF1ab	162	ERR4421486	13953	A	G	0,998013	2020-06-27	United Kingdom
ORF1ab_314_L	ORF1ab	314	ERR4421486	14408	C	T	1	2020-06-27	United Kingdom
ORF1ab_2592_I	ORF1ab	2592	ERR4421486	21242	C	T	1	2020-06-27	United Kingdom
S_614_G	S	614	ERR4421486	23403	A	G	0,9997	2020-06-27	United Kingdom
E_69_I	E	69	ERR4421486	26450	G	T	1	2020-06-27	United Kingdom
N_203_K	N	203	ERR4421486	28881	G	A	1	2020-06-27	United Kingdom
N_204_R	N	204	ERR4421486	28883	G	C	1	2020-06-27	United Kingdom
N_206_F	N	206	ERR4421486	28890	C	T	1	2020-06-27	United Kingdom
N_211_S	N	211	ERR4421486	28904	G	T	0,88998	2020-06-27	United Kingdom
ORF1ab_2079_T	ORF1ab	2079	ERR4421487	6500	C	A	1	2020-06-27	United Kingdom
ORF1ab_162_M	ORF1ab	162	ERR4421487	13953	A	G	1	2020-06-27	United Kingdom
ORF1ab_314_L	ORF1ab	314	ERR4421487	14408	C	T	0,999482	2020-06-27	United Kingdom
ORF1ab_2592_I	ORF1ab	2592	ERR4421487	21242	C	T	1	2020-06-27	United Kingdom
S_614_G	S	614	ERR4421487	23403	A	G	1	2020-06-27	United Kingdom
E_69_I	E	69	ERR4421487	26450	G	T	0,99907	2020-06-27	United Kingdom
N_203_K	N	203	ERR4421487	28881	G	A	0,99957	2020-06-27	United Kingdom
N_204_R	N	204	ERR4421487	28883	G	C	1	2020-06-27	United Kingdom
N_206_F	N	206	ERR4421487	28890	C	T	1	2020-06-27	United Kingdom
ORF1ab_250_*	ORF1ab	250	ERR4421488	1013	G	T	0,0545455	2020-06-27	United Kingdom
ORF1ab_2079_T	ORF1ab	2079	ERR4421488	6500	C	A	0,999453	2020-06-27	United Kingdom
ORF1ab_2890_I	ORF1ab	2890	ERR4421488	8934	G	T	0,0968553	2020-06-27	United Kingdom
ORF1ab_162_M	ORF1ab	162	ERR4421488	13953	A	G	0,97648	2020-06-27	United Kingdom
ORF1ab_314_L	ORF1ab	314	ERR4421488	14408	C	T	1	2020-06-27	United Kingdom
ORF1ab_802_*	ORF1ab	802	ERR4421488	15871	G	T	0,0610134	2020-06-27	United Kingdom
ORF1ab_1719_I	ORF1ab	1719	ERR4421488	18624	G	T	0,0642968	2020-06-27	United Kingdom
S_614_G	S	614	ERR4421488	23403	A	G	0,999772	2020-06-27	United Kingdom
E_69_I	E	69	ERR4421488	26450	G	T	0,999554	2020-06-27	United Kingdom
N_203_K	N	203	ERR4421488	28881	G	A	1	2020-06-27	United Kingdom
N_204_R	N	204	ERR4421488	28883	G	C	1	2020-06-27	United Kingdom
N_206_F	N	206	ERR4421488	28890	C	T	1	2020-06-27	United Kingdom
ORF1ab_2079_T	ORF1ab	2079	ERR4421489	6500	C	A	0,999719	2020-06-27	United Kingdom
ORF1ab_162_M	ORF1ab	162	ERR4421489	13953	A	G	0,998089	2020-06-27	United Kingdom
ORF1ab_314_L	ORF1ab	314	ERR4421489	14408	C	T	0,999619	2020-06-27	United Kingdom
ORF1ab_2592_I	ORF1ab	2592	ERR4421489	21242	C	T	1	2020-06-27	United Kingdom
S_614_G	S	614	ERR4421489	23403	A	G	1	2020-06-27	United Kingdom
E_69_I	E	69	ERR4421489	26450	G	T	1	2020-06-27	United Kingdom
N_203_K	N	203	ERR4421489	28881	G	A	1	2020-06-27	United Kingdom
N_204_R	N	204	ERR4421489	28883	G	C	1	2020-06-27	United Kingdom
N_206_F	N	206	ERR4421489	28890	C	T	1	2020-06-27	United Kingdom
ORF1ab_3058_I	ORF1ab	3058	ERR4421490	9438	C	T	1	2020-06-10	United Kingdom
ORF1ab_314_L	ORF1ab	314	ERR4421490	14408	C	T	1	2020-06-10	United Kingdom
ORF1ab_1666_S	ORF1ab	1666	ERR4421490	18463	C	T	0,99982	2020-06-10	United Kingdom
ORF1ab_2565_T	ORF1ab	2565	ERR4421490	21160	G	A	0,979866	2020-06-10	United Kingdom
S_614_G	S	614	ERR4421490	23403	A	G	1	2020-06-10	United Kingdom
ORF3a_89_I	ORF3a	89	ERR4421490	25658	C	T	0,101152	2020-06-10	United Kingdom
N_203_K	N	203	ERR4421490	28881	G	A	0,998569	2020-06-10	United Kingdom
N_204_R	N	204	ERR4421490	28883	G	C	1	2020-06-10	United Kingdom
ORF1ab_428_C	ORF1ab	428	ERR4421491	1547	A	T	0,249104	2020-06-11	United Kingdom
ORF1ab_428_G	ORF1ab	428	ERR4421491	1547	A	G	0,202509	2020-06-11	United Kingdom
ORF1ab_2717_V	ORF1ab	2717	ERR4421491	8415	A	T	0,0540335	2020-06-11	United Kingdom
ORF1ab_3603_NA	ORF1ab	3603	ERR4421491	11074	C	+T	0,113374	2020-06-11	United Kingdom
ORF1ab_3606_NA	ORF1ab	3606	ERR4421491	11082	T	-G	0,123531	2020-06-11	United Kingdom
ORF1ab_3606_F	ORF1ab	3606	ERR4421491	11083	G	T	0,999761	2020-06-11	United Kingdom
ORF1ab_104_NA	ORF1ab	104	ERR4421491	13777	C	-AT	0,105808	2020-06-11	United Kingdom
ORF1ab_105_L	ORF1ab	105	ERR4421491	13780	A	T	0,116711	2020-06-11	United Kingdom
ORF1ab_105_V	ORF1ab	105	ERR4421491	13780	A	G	0,0884173	2020-06-11	United Kingdom
ORF1ab_314_L	ORF1ab	314	ERR4421491	14408	C	T	0,998946	2020-06-11	United Kingdom
ORF1ab_792_I	ORF1ab	792	ERR4421491	15842	C	T	0,0608865	2020-06-11	United Kingdom
S_529_M	S	529	ERR4421491	23148	A	T	0,116148	2020-06-11	United Kingdom
S_614_G	S	614	ERR4421491	23403	A	G	0,999863	2020-06-11	United Kingdom
S_955_I	S	955	ERR4421491	24426	A	T	0,0673305	2020-06-11	United Kingdom
N_203_K	N	203	ERR4421491	28881	G	A	1	2020-06-11	United Kingdom
N_204_R	N	204	ERR4421491	28883	G	C	1	2020-06-11	United Kingdom
N_406_H	N	406	ERR4421491	29491	A	T	0,0515772	2020-06-11	United Kingdom
ORF1ab_124_C	ORF1ab	124	ERR4421492	635	C	T	0,055788	2020-06-27	United Kingdom
ORF1ab_2079_T	ORF1ab	2079	ERR4421492	6500	C	A	1	2020-06-27	United Kingdom
ORF1ab_162_M	ORF1ab	162	ERR4421492	13953	A	G	0,996865	2020-06-27	United Kingdom
ORF1ab_314_L	ORF1ab	314	ERR4421492	14408	C	T	1	2020-06-27	United Kingdom
ORF1ab_2592_I	ORF1ab	2592	ERR4421492	21242	C	T	1	2020-06-27	United Kingdom
S_614_G	S	614	ERR4421492	23403	A	G	0,999364	2020-06-27	United Kingdom
E_69_I	E	69	ERR4421492	26450	G	T	0,999408	2020-06-27	United Kingdom
N_203_K	N	203	ERR4421492	28881	G	A	1	2020-06-27	United Kingdom
N_204_R	N	204	ERR4421492	28883	G	C	0,999511	2020-06-27	United Kingdom
N_206_F	N	206	ERR4421492	28890	C	T	1	2020-06-27	United Kingdom
N_207_S	N	207	ERR4421492	28892	C	T	0,310221	2020-06-27	United Kingdom
ORF1ab_428_C	ORF1ab	428	ERR4421493	1547	A	T	0,0708402	2020-06-21	United Kingdom
ORF1ab_314_L	ORF1ab	314	ERR4421493	14408	C	T	0,99967	2020-06-21	United Kingdom
ORF1ab_1727_L	ORF1ab	1727	ERR4421493	18647	C	T	0,0811016	2020-06-21	United Kingdom
S_498_R	S	498	ERR4421493	23055	A	G	0,0973451	2020-06-21	United Kingdom
S_529_M	S	529	ERR4421493	23148	A	T	0,0522059	2020-06-21	United Kingdom
S_614_G	S	614	ERR4421493	23403	A	G	1	2020-06-21	United Kingdom
N_203_K	N	203	ERR4421493	28881	G	A	1	2020-06-21	United Kingdom
N_204_R	N	204	ERR4421493	28883	G	C	0,995792	2020-06-21	United Kingdom
ORF1ab_308_L	ORF1ab	308	ERR4421494	1188	C	T	0,851728	2020-06-27	United Kingdom
ORF1ab_1468_F	ORF1ab	1468	ERR4421494	4668	C	T	0,584314	2020-06-27	United Kingdom
ORF1ab_2079_T	ORF1ab	2079	ERR4421494	6500	C	A	0,999392	2020-06-27	United Kingdom
ORF1ab_162_M	ORF1ab	162	ERR4421494	13953	A	G	1	2020-06-27	United Kingdom
ORF1ab_314_L	ORF1ab	314	ERR4421494	14408	C	T	1	2020-06-27	United Kingdom
ORF1ab_2592_I	ORF1ab	2592	ERR4421494	21242	C	T	1	2020-06-27	United Kingdom
S_614_G	S	614	ERR4421494	23403	A	G	1	2020-06-27	United Kingdom
S_809_S	S	809	ERR4421494	23987	C	T	0,0875203	2020-06-27	United Kingdom
E_69_I	E	69	ERR4421494	26450	G	T	0,999576	2020-06-27	United Kingdom
N_203_K	N	203	ERR4421494	28881	G	A	1	2020-06-27	United Kingdom
N_204_R	N	204	ERR4421494	28883	G	C	0,998333	2020-06-27	United Kingdom
N_206_F	N	206	ERR4421494	28890	C	T	1	2020-06-27	United Kingdom
ORF1ab_2079_T	ORF1ab	2079	ERR4421495	6500	C	A	0,999368	2020-06-27	United Kingdom
ORF1ab_162_M	ORF1ab	162	ERR4421495	13953	A	G	1	2020-06-27	United Kingdom
ORF1ab_267_M	ORF1ab	267	ERR4421495	14267	C	T	0,0667708	2020-06-27	United Kingdom
ORF1ab_314_L	ORF1ab	314	ERR4421495	14408	C	T	0,999554	2020-06-27	United Kingdom
ORF1ab_2592_I	ORF1ab	2592	ERR4421495	21242	C	T	1	2020-06-27	United Kingdom
S_614_G	S	614	ERR4421495	23403	A	G	1	2020-06-27	United Kingdom
S_757_A	S	757	ERR4421495	23832	G	C	0,0666667	2020-06-27	United Kingdom
E_69_I	E	69	ERR4421495	26450	G	T	0,999647	2020-06-27	United Kingdom
N_203_K	N	203	ERR4421495	28881	G	A	1	2020-06-27	United Kingdom
N_204_R	N	204	ERR4421495	28883	G	C	1	2020-06-27	United Kingdom
N_206_F	N	206	ERR4421495	28890	C	T	0,998788	2020-06-27	United Kingdom
ORF1ab_75_G	ORF1ab	75	ERR4421496	489	A	G	1	2020-06-12	United Kingdom
ORF1ab_1734_H	ORF1ab	1734	ERR4421496	5465	T	C	1	2020-06-12	United Kingdom
ORF1ab_2041_Y	ORF1ab	2041	ERR4421496	6387	G	A	0,9997	2020-06-12	United Kingdom
ORF1ab_314_L	ORF1ab	314	ERR4421496	14408	C	T	0,999656	2020-06-12	United Kingdom
S_21_I	S	21	ERR4421496	21624	G	T	1	2020-06-12	United Kingdom
S_614_G	S	614	ERR4421496	23403	A	G	1	2020-06-12	United Kingdom
S_847_K	S	847	ERR4421496	24102	G	A	1	2020-06-12	United Kingdom
ORF3a_136_N	ORF3a	136	ERR4421496	25800	A	T	0,99935	2020-06-12	United Kingdom
ORF3a_137_Y	ORF3a	137	ERR4421496	25801	A	T	0,999359	2020-06-12	United Kingdom
N_203_K	N	203	ERR4421496	28881	G	A	1	2020-06-12	United Kingdom
N_204_R	N	204	ERR4421496	28883	G	C	1	2020-06-12	United Kingdom
ORF1ab_428_C	ORF1ab	428	ERR4421498	1547	A	T	0,0512129	2020-06-15	United Kingdom
ORF1ab_314_L	ORF1ab	314	ERR4421498	14408	C	T	0,999696	2020-06-15	United Kingdom
S_21_I	S	21	ERR4421498	21624	G	T	1	2020-06-15	United Kingdom
S_614_G	S	614	ERR4421498	23403	A	G	0,999762	2020-06-15	United Kingdom
ORF7b_41_F	ORF7b	41	ERR4421498	27877	G	T	0,999083	2020-06-15	United Kingdom
N_203_K	N	203	ERR4421498	28881	G	A	1	2020-06-15	United Kingdom
N_204_R	N	204	ERR4421498	28883	G	C	0,999498	2020-06-15	United Kingdom
ORF1ab_428_C	ORF1ab	428	ERR4421499	1547	A	T	0,100861	2020-06-23	United Kingdom
ORF1ab_1134_V	ORF1ab	1134	ERR4421499	3666	C	T	1	2020-06-23	United Kingdom
ORF1ab_105_L	ORF1ab	105	ERR4421499	13780	A	T	0,0509755	2020-06-23	United Kingdom
ORF1ab_314_L	ORF1ab	314	ERR4421499	14408	C	T	1	2020-06-23	United Kingdom
S_583_D	S	583	ERR4421499	23311	G	C	0,570089	2020-06-23	United Kingdom
S_614_G	S	614	ERR4421499	23403	A	G	1	2020-06-23	United Kingdom
N_203_K	N	203	ERR4421499	28881	G	A	1	2020-06-23	United Kingdom
N_204_R	N	204	ERR4421499	28883	G	C	1	2020-06-23	United Kingdom
ORF1ab_314_L	ORF1ab	314	ERR4421500	14408	C	T	1	2020-04-04	United Kingdom
S_614_G	S	614	ERR4421500	23403	A	G	1	2020-04-04	United Kingdom
ORF3a_24_I	ORF3a	24	ERR4421500	25463	C	T	0,0627279	2020-04-04	United Kingdom
N_203_K	N	203	ERR4421500	28881	G	A	0,999575	2020-04-04	United Kingdom
N_204_R	N	204	ERR4421500	28883	G	C	1	2020-04-04	United Kingdom
ORF1ab_428_C	ORF1ab	428	ERR4421501	1547	A	T	0,131356	2020-06-21	United Kingdom
ORF1ab_428_G	ORF1ab	428	ERR4421501	1547	A	G	0,0889831	2020-06-21	United Kingdom
ORF1ab_104_NA	ORF1ab	104	ERR4421501	13777	C	-AT	0,0580333	2020-06-21	United Kingdom
ORF1ab_105_L	ORF1ab	105	ERR4421501	13780	A	T	0,0906122	2020-06-21	United Kingdom
ORF1ab_314_L	ORF1ab	314	ERR4421501	14408	C	T	0,999635	2020-06-21	United Kingdom
S_614_G	S	614	ERR4421501	23403	A	G	0,999821	2020-06-21	United Kingdom
N_203_K	N	203	ERR4421501	28881	G	A	1	2020-06-21	United Kingdom
N_204_R	N	204	ERR4421501	28883	G	C	1	2020-06-21	United Kingdom
ORF1ab_3846_S	ORF1ab	3846	ERR4421502	11801	G	A	0,998855	2020-04-04	United Kingdom
ORF1ab_314_L	ORF1ab	314	ERR4421502	14408	C	T	0,999447	2020-04-04	United Kingdom
ORF1ab_861_I	ORF1ab	861	ERR4421502	16049	C	T	0,605938	2020-04-04	United Kingdom
S_614_G	S	614	ERR4421502	23403	A	G	0,999126	2020-04-04	United Kingdom
ORF3a_54_S	ORF3a	54	ERR4421502	25552	G	T	0,99927	2020-04-04	United Kingdom
N_203_K	N	203	ERR4421502	28881	G	A	0,998717	2020-04-04	United Kingdom
N_204_R	N	204	ERR4421502	28883	G	C	0,999392	2020-04-04	United Kingdom
ORF1ab_314_L	ORF1ab	314	ERR4421503	14408	C	T	0,999499	2020-04-04	United Kingdom
S_614_G	S	614	ERR4421503	23403	A	G	0,999431	2020-04-04	United Kingdom
ORF7a_93_F	ORF7a	93	ERR4421503	27670	G	T	0,977431	2020-04-04	United Kingdom
ORF1ab_110_Y	ORF1ab	110	ERR4421504	593	C	T	0,176785	2020-06-27	United Kingdom
ORF1ab_2079_T	ORF1ab	2079	ERR4421504	6500	C	A	1	2020-06-27	United Kingdom
ORF1ab_2224_F	ORF1ab	2224	ERR4421504	6936	C	T	0,092081	2020-06-27	United Kingdom
ORF1ab_162_M	ORF1ab	162	ERR4421504	13953	A	G	0,999421	2020-06-27	United Kingdom
ORF1ab_314_L	ORF1ab	314	ERR4421504	14408	C	T	1	2020-06-27	United Kingdom
ORF1ab_2592_I	ORF1ab	2592	ERR4421504	21242	C	T	1	2020-06-27	United Kingdom
S_614_G	S	614	ERR4421504	23403	A	G	0,999389	2020-06-27	United Kingdom
E_69_I	E	69	ERR4421504	26450	G	T	1	2020-06-27	United Kingdom
N_203_K	N	203	ERR4421504	28881	G	A	0,999603	2020-06-27	United Kingdom
N_204_R	N	204	ERR4421504	28883	G	C	1	2020-06-27	United Kingdom
N_206_F	N	206	ERR4421504	28890	C	T	0,999639	2020-06-27	United Kingdom
ORF1ab_3058_I	ORF1ab	3058	ERR4421506	9438	C	T	0,999528	2020-06-14	United Kingdom
ORF1ab_314_L	ORF1ab	314	ERR4421506	14408	C	T	0,999397	2020-06-14	United Kingdom
S_614_G	S	614	ERR4421506	23403	A	G	0,999737	2020-06-14	United Kingdom
N_203_K	N	203	ERR4421506	28881	G	A	1	2020-06-14	United Kingdom
N_204_R	N	204	ERR4421506	28883	G	C	1	2020-06-14	United Kingdom
ORF1ab_314_L	ORF1ab	314	ERR4421507	14408	C	T	1	2020-04-03	United Kingdom
S_614_G	S	614	ERR4421507	23403	A	G	1	2020-04-03	United Kingdom
M_175_M	M	175	ERR4421507	27046	C	T	1	2020-04-03	United Kingdom
N_203_K	N	203	ERR4421507	28881	G	A	0,99942	2020-04-03	United Kingdom
N_204_R	N	204	ERR4421507	28883	G	C	1	2020-04-03	United Kingdom
ORF1ab_4083_M	ORF1ab	4083	ERR4421509	12513	C	T	0,999771	2020-05-27	United Kingdom
ORF1ab_132_I	ORF1ab	132	ERR4421509	13862	C	T	0,998817	2020-05-27	United Kingdom
ORF1ab_314_L	ORF1ab	314	ERR4421509	14408	C	T	0,998738	2020-05-27	United Kingdom
S_614_G	S	614	ERR4421509	23403	A	G	1	2020-05-27	United Kingdom
N_188_L	N	188	ERR4421509	28836	C	T	1	2020-05-27	United Kingdom
ORF1ab_428_C	ORF1ab	428	ERR4421512	1547	A	T	0,0921053	2020-06-21	United Kingdom
ORF1ab_428_G	ORF1ab	428	ERR4421512	1547	A	G	0,0723684	2020-06-21	United Kingdom
ORF1ab_1096_S	ORF1ab	1096	ERR4421512	3551	C	T	0,170886	2020-06-21	United Kingdom
ORF1ab_105_L	ORF1ab	105	ERR4421512	13780	A	T	0,0833333	2020-06-21	United Kingdom
ORF1ab_314_L	ORF1ab	314	ERR4421512	14408	C	T	1	2020-06-21	United Kingdom
S_614_G	S	614	ERR4421512	23403	A	G	0,999425	2020-06-21	United Kingdom
N_203_K	N	203	ERR4421512	28881	G	A	1	2020-06-21	United Kingdom
N_204_R	N	204	ERR4421512	28883	G	C	1	2020-06-21	United Kingdom
ORF1ab_670_K	ORF1ab	670	ERR4421513	2273	G	A	0,0766355	2020-06-27	United Kingdom
ORF1ab_2079_T	ORF1ab	2079	ERR4421513	6500	C	A	0,999495	2020-06-27	United Kingdom
ORF1ab_162_M	ORF1ab	162	ERR4421513	13953	A	G	1	2020-06-27	United Kingdom
ORF1ab_314_L	ORF1ab	314	ERR4421513	14408	C	T	1	2020-06-27	United Kingdom
ORF1ab_2592_I	ORF1ab	2592	ERR4421513	21242	C	T	1	2020-06-27	United Kingdom
S_614_G	S	614	ERR4421513	23403	A	G	0,999755	2020-06-27	United Kingdom
E_69_I	E	69	ERR4421513	26450	G	T	1	2020-06-27	United Kingdom
N_203_K	N	203	ERR4421513	28881	G	A	0,998227	2020-06-27	United Kingdom
N_204_R	N	204	ERR4421513	28883	G	C	1	2020-06-27	United Kingdom
N_206_F	N	206	ERR4421513	28890	C	T	1	2020-06-27	United Kingdom
ORF1ab_428_C	ORF1ab	428	ERR4421514	1547	A	T	0,13786	2020-06-23	United Kingdom
ORF1ab_428_G	ORF1ab	428	ERR4421514	1547	A	G	0,0833333	2020-06-23	United Kingdom
ORF1ab_105_L	ORF1ab	105	ERR4421514	13780	A	T	0,0957252	2020-06-23	United Kingdom
ORF1ab_314_L	ORF1ab	314	ERR4421514	14408	C	T	1	2020-06-23	United Kingdom
ORF1ab_2187_S	ORF1ab	2187	ERR4421514	20027	A	G	0,340386	2020-06-23	United Kingdom
S_529_M	S	529	ERR4421514	23148	A	T	0,0587695	2020-06-23	United Kingdom
S_614_G	S	614	ERR4421514	23403	A	G	0,999724	2020-06-23	United Kingdom
N_203_K	N	203	ERR4421514	28881	G	A	1	2020-06-23	United Kingdom
N_204_R	N	204	ERR4421514	28883	G	C	1	2020-06-23	United Kingdom
ORF1ab_308_L	ORF1ab	308	ERR4421516	1188	C	T	1	2020-06-27	United Kingdom
ORF1ab_1468_F	ORF1ab	1468	ERR4421516	4668	C	T	0,999257	2020-06-27	United Kingdom
ORF1ab_2079_T	ORF1ab	2079	ERR4421516	6500	C	A	0,999046	2020-06-27	United Kingdom
ORF1ab_162_M	ORF1ab	162	ERR4421516	13953	A	G	1	2020-06-27	United Kingdom
ORF1ab_314_L	ORF1ab	314	ERR4421516	14408	C	T	1	2020-06-27	United Kingdom
ORF1ab_2592_I	ORF1ab	2592	ERR4421516	21242	C	T	1	2020-06-27	United Kingdom
S_614_G	S	614	ERR4421516	23403	A	G	0,999321	2020-06-27	United Kingdom
E_69_I	E	69	ERR4421516	26450	G	T	1	2020-06-27	United Kingdom
N_203_K	N	203	ERR4421516	28881	G	A	1	2020-06-27	United Kingdom
N_204_R	N	204	ERR4421516	28883	G	C	1	2020-06-27	United Kingdom
N_206_F	N	206	ERR4421516	28890	C	T	1	2020-06-27	United Kingdom
ORF1ab_428_C	ORF1ab	428	ERR4421517	1547	A	T	0,201198	2020-06-16	United Kingdom
ORF1ab_428_G	ORF1ab	428	ERR4421517	1547	A	G	0,108982	2020-06-16	United Kingdom
ORF1ab_104_NA	ORF1ab	104	ERR4421517	13777	C	-AT	0,0632721	2020-06-16	United Kingdom
ORF1ab_105_L	ORF1ab	105	ERR4421517	13780	A	T	0,11374	2020-06-16	United Kingdom
ORF1ab_314_L	ORF1ab	314	ERR4421517	14408	C	T	1	2020-06-16	United Kingdom
ORF1ab_792_I	ORF1ab	792	ERR4421517	15842	C	T	0,0511521	2020-06-16	United Kingdom
S_21_I	S	21	ERR4421517	21624	G	T	1	2020-06-16	United Kingdom
S_614_G	S	614	ERR4421517	23403	A	G	1	2020-06-16	United Kingdom
ORF7b_41_F	ORF7b	41	ERR4421517	27877	G	T	1	2020-06-16	United Kingdom
N_203_K	N	203	ERR4421517	28881	G	A	1	2020-06-16	United Kingdom
N_204_R	N	204	ERR4421517	28883	G	C	0,998102	2020-06-16	United Kingdom
ORF10_29_*	ORF10	29	ERR4421517	29642	C	T	1	2020-06-16	United Kingdom
ORF1ab_428_C	ORF1ab	428	ERR4421518	1547	A	T	0,160759	2020-06-21	United Kingdom
ORF1ab_428_G	ORF1ab	428	ERR4421518	1547	A	G	0,078481	2020-06-21	United Kingdom
ORF1ab_105_L	ORF1ab	105	ERR4421518	13780	A	T	0,0843829	2020-06-21	United Kingdom
ORF1ab_314_L	ORF1ab	314	ERR4421518	14408	C	T	1	2020-06-21	United Kingdom
S_614_G	S	614	ERR4421518	23403	A	G	1	2020-06-21	United Kingdom
N_203_K	N	203	ERR4421518	28881	G	A	1	2020-06-21	United Kingdom
N_204_R	N	204	ERR4421518	28883	G	C	1	2020-06-21	United Kingdom
ORF1ab_2079_T	ORF1ab	2079	ERR4421519	6500	C	A	0,99865	2020-06-27	United Kingdom
ORF1ab_3359_L	ORF1ab	3359	ERR4421519	10341	C	T	0,999599	2020-06-27	United Kingdom
ORF1ab_162_M	ORF1ab	162	ERR4421519	13953	A	G	1	2020-06-27	United Kingdom
ORF1ab_314_L	ORF1ab	314	ERR4421519	14408	C	T	0,999537	2020-06-27	United Kingdom
ORF1ab_2592_I	ORF1ab	2592	ERR4421519	21242	C	T	1	2020-06-27	United Kingdom
S_614_G	S	614	ERR4421519	23403	A	G	0,999632	2020-06-27	United Kingdom
E_69_I	E	69	ERR4421519	26450	G	T	0,999358	2020-06-27	United Kingdom
N_203_K	N	203	ERR4421519	28881	G	A	1	2020-06-27	United Kingdom
N_204_R	N	204	ERR4421519	28883	G	C	1	2020-06-27	United Kingdom
N_206_F	N	206	ERR4421519	28890	C	T	0,998904	2020-06-27	United Kingdom
ORF1ab_265_I	ORF1ab	265	ERR4421520	1059	C	T	1	2020-06-19	United Kingdom
ORF1ab_428_C	ORF1ab	428	ERR4421520	1547	A	T	0,129845	2020-06-19	United Kingdom
ORF1ab_428_G	ORF1ab	428	ERR4421520	1547	A	G	0,104651	2020-06-19	United Kingdom
ORF1ab_3058_I	ORF1ab	3058	ERR4421520	9438	C	T	0,999548	2020-06-19	United Kingdom
ORF1ab_105_L	ORF1ab	105	ERR4421520	13780	A	T	0,0696347	2020-06-19	United Kingdom
ORF1ab_314_L	ORF1ab	314	ERR4421520	14408	C	T	0,999717	2020-06-19	United Kingdom
S_529_M	S	529	ERR4421520	23148	A	T	0,0576293	2020-06-19	United Kingdom
S_614_G	S	614	ERR4421520	23403	A	G	0,999798	2020-06-19	United Kingdom
ORF3a_254_NA	ORF3a	254	ERR4421520	26154	A	-GTT	0,928016	2020-06-19	United Kingdom
N_203_K	N	203	ERR4421520	28881	G	A	1	2020-06-19	United Kingdom
N_204_R	N	204	ERR4421520	28883	G	C	1	2020-06-19	United Kingdom
ORF1ab_84_NA	ORF1ab	84	ERR4421521	517	T	-ATG	0,0541612	2020-06-19	United Kingdom
ORF1ab_265_I	ORF1ab	265	ERR4421521	1059	C	T	1	2020-06-19	United Kingdom
ORF1ab_428_C	ORF1ab	428	ERR4421521	1547	A	T	0,0758294	2020-06-19	United Kingdom
ORF1ab_428_G	ORF1ab	428	ERR4421521	1547	A	G	0,0537125	2020-06-19	United Kingdom
ORF1ab_3058_I	ORF1ab	3058	ERR4421521	9438	C	T	1	2020-06-19	United Kingdom
ORF1ab_314_L	ORF1ab	314	ERR4421521	14408	C	T	1	2020-06-19	United Kingdom
S_614_G	S	614	ERR4421521	23403	A	G	1	2020-06-19	United Kingdom
ORF3a_254_NA	ORF3a	254	ERR4421521	26154	A	-GTT	0,936709	2020-06-19	United Kingdom
N_203_K	N	203	ERR4421521	28881	G	A	1	2020-06-19	United Kingdom
N_204_R	N	204	ERR4421521	28883	G	C	0,997245	2020-06-19	United Kingdom
ORF1ab_2079_T	ORF1ab	2079	ERR4421523	6500	C	A	0,999446	2020-06-27	United Kingdom
ORF1ab_162_M	ORF1ab	162	ERR4421523	13953	A	G	1	2020-06-27	United Kingdom
ORF1ab_314_L	ORF1ab	314	ERR4421523	14408	C	T	0,999259	2020-06-27	United Kingdom
ORF1ab_2592_I	ORF1ab	2592	ERR4421523	21242	C	T	1	2020-06-27	United Kingdom
S_614_G	S	614	ERR4421523	23403	A	G	1	2020-06-27	United Kingdom
E_69_I	E	69	ERR4421523	26450	G	T	1	2020-06-27	United Kingdom
N_203_K	N	203	ERR4421523	28881	G	A	1	2020-06-27	United Kingdom
N_204_R	N	204	ERR4421523	28883	G	C	0,999686	2020-06-27	United Kingdom
N_206_F	N	206	ERR4421523	28890	C	T	1	2020-06-27	United Kingdom
ORF1ab_428_C	ORF1ab	428	ERR4421525	1547	A	T	0,232439	2020-06-13	United Kingdom
ORF1ab_428_G	ORF1ab	428	ERR4421525	1547	A	G	0,208174	2020-06-13	United Kingdom
ORF1ab_1430_I	ORF1ab	1430	ERR4421525	4554	C	T	0,0521921	2020-06-13	United Kingdom
ORF1ab_3058_I	ORF1ab	3058	ERR4421525	9438	C	T	0,999459	2020-06-13	United Kingdom
ORF1ab_104_NA	ORF1ab	104	ERR4421525	13777	C	-AT	0,0688579	2020-06-13	United Kingdom
ORF1ab_105_L	ORF1ab	105	ERR4421525	13780	A	T	0,166323	2020-06-13	United Kingdom
ORF1ab_314_L	ORF1ab	314	ERR4421525	14408	C	T	1	2020-06-13	United Kingdom
ORF1ab_792_I	ORF1ab	792	ERR4421525	15842	C	T	0,0645161	2020-06-13	United Kingdom
ORF1ab_2565_T	ORF1ab	2565	ERR4421525	21160	G	A	0,977929	2020-06-13	United Kingdom
S_529_M	S	529	ERR4421525	23148	A	T	0,0798611	2020-06-13	United Kingdom
S_614_G	S	614	ERR4421525	23403	A	G	1	2020-06-13	United Kingdom
N_203_K	N	203	ERR4421525	28881	G	A	0,99893	2020-06-13	United Kingdom
N_204_R	N	204	ERR4421525	28883	G	C	0,995825	2020-06-13	United Kingdom
ORF1ab_3353_R	ORF1ab	3353	ERR4421526	10323	A	G	0,106769	2020-06-15	United Kingdom
ORF1ab_314_L	ORF1ab	314	ERR4421526	14408	C	T	1	2020-06-15	United Kingdom
S_21_I	S	21	ERR4421526	21624	G	T	1	2020-06-15	United Kingdom
S_614_G	S	614	ERR4421526	23403	A	G	0,999758	2020-06-15	United Kingdom
ORF7b_41_F	ORF7b	41	ERR4421526	27877	G	T	0,998854	2020-06-15	United Kingdom
N_203_K	N	203	ERR4421526	28881	G	A	0,998489	2020-06-15	United Kingdom
N_204_R	N	204	ERR4421526	28883	G	C	1	2020-06-15	United Kingdom
ORF1ab_2079_T	ORF1ab	2079	ERR4421527	6500	C	A	0,99855	2020-06-27	United Kingdom
ORF1ab_162_M	ORF1ab	162	ERR4421527	13953	A	G	1	2020-06-27	United Kingdom
ORF1ab_314_L	ORF1ab	314	ERR4421527	14408	C	T	1	2020-06-27	United Kingdom
ORF1ab_2592_I	ORF1ab	2592	ERR4421527	21242	C	T	1	2020-06-27	United Kingdom
S_614_G	S	614	ERR4421527	23403	A	G	1	2020-06-27	United Kingdom
E_69_I	E	69	ERR4421527	26450	G	T	0,998197	2020-06-27	United Kingdom
N_203_K	N	203	ERR4421527	28881	G	A	0,999514	2020-06-27	United Kingdom
N_204_R	N	204	ERR4421527	28883	G	C	0,999769	2020-06-27	United Kingdom
N_206_F	N	206	ERR4421527	28890	C	T	0,999353	2020-06-27	United Kingdom
ORF1ab_2079_T	ORF1ab	2079	ERR4421528	6500	C	A	1	2020-06-26	United Kingdom
ORF1ab_162_M	ORF1ab	162	ERR4421528	13953	A	G	0,991616	2020-06-26	United Kingdom
ORF1ab_314_L	ORF1ab	314	ERR4421528	14408	C	T	1	2020-06-26	United Kingdom
ORF1ab_2592_I	ORF1ab	2592	ERR4421528	21242	C	T	1	2020-06-26	United Kingdom
S_614_G	S	614	ERR4421528	23403	A	G	1	2020-06-26	United Kingdom
E_69_I	E	69	ERR4421528	26450	G	T	1	2020-06-26	United Kingdom
N_203_K	N	203	ERR4421528	28881	G	A	1	2020-06-26	United Kingdom
N_204_R	N	204	ERR4421528	28883	G	C	1	2020-06-26	United Kingdom
N_206_F	N	206	ERR4421528	28890	C	T	1	2020-06-26	United Kingdom
ORF1ab_392_D	ORF1ab	392	ERR4421529	1440	G	A	1	2020-04-04	United Kingdom
ORF1ab_549_F	ORF1ab	549	ERR4421529	1911	C	T	1	2020-04-04	United Kingdom
ORF1ab_876_T	ORF1ab	876	ERR4421529	2891	G	A	0,917741	2020-04-04	United Kingdom
ORF3a_93_Y	ORF3a	93	ERR4421529	25669	C	T	0,84195	2020-04-04	United Kingdom
N_193_I	N	193	ERR4421529	28851	G	T	1	2020-04-04	United Kingdom
ORF1ab_2079_T	ORF1ab	2079	ERR4421530	6500	C	A	0,998601	2020-06-27	United Kingdom
ORF1ab_162_M	ORF1ab	162	ERR4421530	13953	A	G	0,99866	2020-06-27	United Kingdom
ORF1ab_314_L	ORF1ab	314	ERR4421530	14408	C	T	1	2020-06-27	United Kingdom
ORF1ab_2592_I	ORF1ab	2592	ERR4421530	21242	C	T	1	2020-06-27	United Kingdom
S_614_G	S	614	ERR4421530	23403	A	G	0,9993	2020-06-27	United Kingdom
E_69_I	E	69	ERR4421530	26450	G	T	1	2020-06-27	United Kingdom
N_203_K	N	203	ERR4421530	28881	G	A	1	2020-06-27	United Kingdom
N_204_R	N	204	ERR4421530	28883	G	C	0,999754	2020-06-27	United Kingdom
N_206_F	N	206	ERR4421530	28890	C	T	0,999534	2020-06-27	United Kingdom
ORF1ab_428_C	ORF1ab	428	ERR4421531	1547	A	T	0,106145	2020-06-21	United Kingdom
ORF1ab_428_G	ORF1ab	428	ERR4421531	1547	A	G	0,0558659	2020-06-21	United Kingdom
ORF1ab_105_L	ORF1ab	105	ERR4421531	13780	A	T	0,0511296	2020-06-21	United Kingdom
ORF1ab_314_L	ORF1ab	314	ERR4421531	14408	C	T	1	2020-06-21	United Kingdom
S_614_G	S	614	ERR4421531	23403	A	G	1	2020-06-21	United Kingdom
S_670_L	S	670	ERR4421531	23570	A	T	0,265845	2020-06-21	United Kingdom
N_203_K	N	203	ERR4421531	28881	G	A	0,99895	2020-06-21	United Kingdom
N_204_R	N	204	ERR4421531	28883	G	C	1	2020-06-21	United Kingdom
ORF1ab_314_L	ORF1ab	314	ERR4421532	14408	C	T	1	2020-06-14	United Kingdom
S_21_I	S	21	ERR4421532	21624	G	T	1	2020-06-14	United Kingdom
S_528_N	S	528	ERR4421532	23146	A	C	0,0868393	2020-06-14	United Kingdom
S_614_G	S	614	ERR4421532	23403	A	G	0,999823	2020-06-14	United Kingdom
ORF7b_41_F	ORF7b	41	ERR4421532	27877	G	T	0,999565	2020-06-14	United Kingdom
N_203_K	N	203	ERR4421532	28881	G	A	1	2020-06-14	United Kingdom
N_204_R	N	204	ERR4421532	28883	G	C	1	2020-06-14	United Kingdom
ORF1ab_2079_T	ORF1ab	2079	ERR4421533	6500	C	A	0,998657	2020-06-27	United Kingdom
ORF1ab_2097_T	ORF1ab	2097	ERR4421533	6554	G	A	0,180394	2020-06-27	United Kingdom
ORF1ab_162_M	ORF1ab	162	ERR4421533	13953	A	G	1	2020-06-27	United Kingdom
ORF1ab_314_L	ORF1ab	314	ERR4421533	14408	C	T	1	2020-06-27	United Kingdom
ORF1ab_2592_I	ORF1ab	2592	ERR4421533	21242	C	T	1	2020-06-27	United Kingdom
S_614_G	S	614	ERR4421533	23403	A	G	1	2020-06-27	United Kingdom
E_69_I	E	69	ERR4421533	26450	G	T	1	2020-06-27	United Kingdom
N_203_K	N	203	ERR4421533	28881	G	A	1	2020-06-27	United Kingdom
N_204_R	N	204	ERR4421533	28883	G	C	1	2020-06-27	United Kingdom
N_206_F	N	206	ERR4421533	28890	C	T	0,999357	2020-06-27	United Kingdom
ORF1ab_2079_T	ORF1ab	2079	ERR4421534	6500	C	A	0,999367	2020-06-27	United Kingdom
ORF1ab_162_M	ORF1ab	162	ERR4421534	13953	A	G	0,999383	2020-06-27	United Kingdom
ORF1ab_314_L	ORF1ab	314	ERR4421534	14408	C	T	0,999479	2020-06-27	United Kingdom
ORF1ab_2592_I	ORF1ab	2592	ERR4421534	21242	C	T	1	2020-06-27	United Kingdom
S_614_G	S	614	ERR4421534	23403	A	G	1	2020-06-27	United Kingdom
E_69_I	E	69	ERR4421534	26450	G	T	0,9994	2020-06-27	United Kingdom
N_203_K	N	203	ERR4421534	28881	G	A	1	2020-06-27	United Kingdom
N_204_R	N	204	ERR4421534	28883	G	C	0,999597	2020-06-27	United Kingdom
N_206_F	N	206	ERR4421534	28890	C	T	1	2020-06-27	United Kingdom
ORF1ab_75_G	ORF1ab	75	ERR4421535	489	A	G	1	2020-06-15	United Kingdom
ORF1ab_1734_H	ORF1ab	1734	ERR4421535	5465	T	C	1	2020-06-15	United Kingdom
ORF1ab_2041_Y	ORF1ab	2041	ERR4421535	6387	G	A	0,999828	2020-06-15	United Kingdom
ORF1ab_4120_S	ORF1ab	4120	ERR4421535	12623	C	T	1	2020-06-15	United Kingdom
ORF1ab_314_L	ORF1ab	314	ERR4421535	14408	C	T	1	2020-06-15	United Kingdom
S_21_I	S	21	ERR4421535	21624	G	T	1	2020-06-15	United Kingdom
S_614_G	S	614	ERR4421535	23403	A	G	1	2020-06-15	United Kingdom
S_847_K	S	847	ERR4421535	24102	G	A	1	2020-06-15	United Kingdom
ORF3a_136_N	ORF3a	136	ERR4421535	25800	A	T	1	2020-06-15	United Kingdom
ORF3a_137_Y	ORF3a	137	ERR4421535	25801	A	T	1	2020-06-15	United Kingdom
M_70_F	M	70	ERR4421535	26730	G	T	0,22065	2020-06-15	United Kingdom
N_203_K	N	203	ERR4421535	28881	G	A	1	2020-06-15	United Kingdom
N_204_R	N	204	ERR4421535	28883	G	C	1	2020-06-15	United Kingdom
ORF1ab_428_C	ORF1ab	428	ERR4421536	1547	A	T	0,149606	2020-06-21	United Kingdom
ORF1ab_428_G	ORF1ab	428	ERR4421536	1547	A	G	0,0853018	2020-06-21	United Kingdom
ORF1ab_104_NA	ORF1ab	104	ERR4421536	13777	C	-AT	0,0510341	2020-06-21	United Kingdom
ORF1ab_105_L	ORF1ab	105	ERR4421536	13780	A	T	0,105897	2020-06-21	United Kingdom
ORF1ab_314_L	ORF1ab	314	ERR4421536	14408	C	T	0,999618	2020-06-21	United Kingdom
S_5_F	S	5	ERR4421536	21575	C	T	1	2020-06-21	United Kingdom
S_614_G	S	614	ERR4421536	23403	A	G	1	2020-06-21	United Kingdom
N_203_K	N	203	ERR4421536	28881	G	A	1	2020-06-21	United Kingdom
N_204_R	N	204	ERR4421536	28883	G	C	0,999186	2020-06-21	United Kingdom
ORF1ab_1893_H	ORF1ab	1893	ERR4421537	5942	G	C	0,0525588	2020-06-11	United Kingdom
ORF1ab_1893_A	ORF1ab	1893	ERR4421537	5943	A	C	0,0537313	2020-06-11	United Kingdom
ORF1ab_3058_I	ORF1ab	3058	ERR4421537	9438	C	T	1	2020-06-11	United Kingdom
ORF1ab_314_L	ORF1ab	314	ERR4421537	14408	C	T	1	2020-06-11	United Kingdom
S_614_G	S	614	ERR4421537	23403	A	G	1	2020-06-11	United Kingdom
S_847_*	S	847	ERR4421537	24101	A	T	0,0552359	2020-06-11	United Kingdom
N_203_K	N	203	ERR4421537	28881	G	A	1	2020-06-11	United Kingdom
N_204_R	N	204	ERR4421537	28883	G	C	0,998478	2020-06-11	United Kingdom
ORF1ab_2079_T	ORF1ab	2079	ERR4421538	6500	C	A	0,997437	2020-06-27	United Kingdom
ORF1ab_162_M	ORF1ab	162	ERR4421538	13953	A	G	1	2020-06-27	United Kingdom
ORF1ab_314_L	ORF1ab	314	ERR4421538	14408	C	T	0,999506	2020-06-27	United Kingdom
ORF1ab_2592_I	ORF1ab	2592	ERR4421538	21242	C	T	1	2020-06-27	United Kingdom
S_17_Y	S	17	ERR4421538	21611	A	T	1	2020-06-27	United Kingdom
S_614_G	S	614	ERR4421538	23403	A	G	1	2020-06-27	United Kingdom
E_69_I	E	69	ERR4421538	26450	G	T	1	2020-06-27	United Kingdom
N_203_K	N	203	ERR4421538	28881	G	A	0,999339	2020-06-27	United Kingdom
N_204_R	N	204	ERR4421538	28883	G	C	1	2020-06-27	United Kingdom
N_206_F	N	206	ERR4421538	28890	C	T	0,999385	2020-06-27	United Kingdom
ORF1ab_369_F	ORF1ab	369	ERR4421539	1371	A	T	0,0605187	2020-06-23	United Kingdom
ORF1ab_428_C	ORF1ab	428	ERR4421539	1547	A	T	0,0746269	2020-06-23	United Kingdom
ORF1ab_2162_D	ORF1ab	2162	ERR4421539	6749	A	G	0,0568562	2020-06-23	United Kingdom
ORF1ab_2638_NA	ORF1ab	2638	ERR4421539	8177	C	-G	0,0607884	2020-06-23	United Kingdom
ORF1ab_2660_NA	ORF1ab	2660	ERR4421539	8243	C	-A	0,0554717	2020-06-23	United Kingdom
ORF1ab_2886_L	ORF1ab	2886	ERR4421539	8922	C	T	0,100935	2020-06-23	United Kingdom
ORF1ab_3603_NA	ORF1ab	3603	ERR4421539	11074	C	+T	0,076662	2020-06-23	United Kingdom
ORF1ab_3606_F	ORF1ab	3606	ERR4421539	11083	G	T	0,0950827	2020-06-23	United Kingdom
ORF1ab_3648_NA	ORF1ab	3648	ERR4421539	11208	C	-TTA	0,0886234	2020-06-23	United Kingdom
ORF1ab_105_L	ORF1ab	105	ERR4421539	13780	A	T	0,0881057	2020-06-23	United Kingdom
ORF1ab_105_V	ORF1ab	105	ERR4421539	13780	A	G	0,061674	2020-06-23	United Kingdom
ORF1ab_254_M	ORF1ab	254	ERR4421539	14228	A	T	0,064878	2020-06-23	United Kingdom
ORF1ab_314_L	ORF1ab	314	ERR4421539	14408	C	T	0,999465	2020-06-23	United Kingdom
ORF1ab_1515_F	ORF1ab	1515	ERR4421539	18010	A	T	0,0595698	2020-06-23	United Kingdom
ORF1ab_1828_*	ORF1ab	1828	ERR4421539	18949	A	T	0,0604584	2020-06-23	United Kingdom
ORF1ab_1904_D	ORF1ab	1904	ERR4421539	19178	G	A	0,0700935	2020-06-23	United Kingdom
S_90_NA	S	90	ERR4421539	21832	T	-TA	0,0918221	2020-06-23	United Kingdom
S_214_L	S	214	ERR4421539	22203	G	T	1	2020-06-23	United Kingdom
S_614_G	S	614	ERR4421539	23403	A	G	1	2020-06-23	United Kingdom
S_762_H	S	762	ERR4421539	23848	A	T	0,104839	2020-06-23	United Kingdom
S_780_NA	S	780	ERR4421539	23902	A	+T	0,0512821	2020-06-23	United Kingdom
S_1022_G	S	1022	ERR4421539	24627	C	G	0,0673643	2020-06-23	United Kingdom
S_1087_P	S	1087	ERR4421539	24821	G	C	0,060401	2020-06-23	United Kingdom
ORF3a_100_D	ORF3a	100	ERR4421539	25691	G	A	0,054878	2020-06-23	United Kingdom
E_5_A	E	5	ERR4421539	26258	T	C	0,110876	2020-06-23	United Kingdom
N_203_K	N	203	ERR4421539	28881	G	A	0,996845	2020-06-23	United Kingdom
N_204_R	N	204	ERR4421539	28883	G	C	0,984424	2020-06-23	United Kingdom
ORF1ab_75_G	ORF1ab	75	ERR4421540	489	A	G	0,999295	2020-06-12	United Kingdom
ORF1ab_428_C	ORF1ab	428	ERR4421540	1547	A	T	0,06588	2020-06-12	United Kingdom
ORF1ab_1734_H	ORF1ab	1734	ERR4421540	5465	T	C	0,999771	2020-06-12	United Kingdom
ORF1ab_2041_Y	ORF1ab	2041	ERR4421540	6387	G	A	0,999746	2020-06-12	United Kingdom
ORF1ab_314_L	ORF1ab	314	ERR4421540	14408	C	T	1	2020-06-12	United Kingdom
S_21_I	S	21	ERR4421540	21624	G	T	1	2020-06-12	United Kingdom
S_614_G	S	614	ERR4421540	23403	A	G	1	2020-06-12	United Kingdom
S_847_K	S	847	ERR4421540	24102	G	A	0,999412	2020-06-12	United Kingdom
ORF3a_136_N	ORF3a	136	ERR4421540	25800	A	T	1	2020-06-12	United Kingdom
ORF3a_137_Y	ORF3a	137	ERR4421540	25801	A	T	1	2020-06-12	United Kingdom
N_203_K	N	203	ERR4421540	28881	G	A	1	2020-06-12	United Kingdom
N_204_R	N	204	ERR4421540	28883	G	C	0,998117	2020-06-12	United Kingdom
ORF1ab_2079_T	ORF1ab	2079	ERR4421543	6500	C	A	0,999425	2020-06-27	United Kingdom
ORF1ab_3603_NA	ORF1ab	3603	ERR4421543	11074	C	-T	0,0674449	2020-06-27	United Kingdom
ORF1ab_4260_L	ORF1ab	4260	ERR4421543	13043	G	T	0,054917	2020-06-27	United Kingdom
ORF1ab_162_M	ORF1ab	162	ERR4421543	13953	A	G	1	2020-06-27	United Kingdom
ORF1ab_314_L	ORF1ab	314	ERR4421543	14408	C	T	1	2020-06-27	United Kingdom
ORF1ab_2592_I	ORF1ab	2592	ERR4421543	21242	C	T	1	2020-06-27	United Kingdom
S_614_G	S	614	ERR4421543	23403	A	G	1	2020-06-27	United Kingdom
E_69_I	E	69	ERR4421543	26450	G	T	0,999548	2020-06-27	United Kingdom
N_203_K	N	203	ERR4421543	28881	G	A	1	2020-06-27	United Kingdom
N_204_R	N	204	ERR4421543	28883	G	C	1	2020-06-27	United Kingdom
N_206_F	N	206	ERR4421543	28890	C	T	0,998849	2020-06-27	United Kingdom
ORF1ab_2079_T	ORF1ab	2079	ERR4421545	6500	C	A	1	2020-06-27	United Kingdom
ORF1ab_162_M	ORF1ab	162	ERR4421545	13953	A	G	1	2020-06-27	United Kingdom
ORF1ab_314_L	ORF1ab	314	ERR4421545	14408	C	T	0,999532	2020-06-27	United Kingdom
ORF1ab_1261_V	ORF1ab	1261	ERR4421545	17249	C	T	0,437789	2020-06-27	United Kingdom
ORF1ab_2114_T	ORF1ab	2114	ERR4421545	19808	T	C	0,0574185	2020-06-27	United Kingdom
ORF1ab_2592_I	ORF1ab	2592	ERR4421545	21242	C	T	1	2020-06-27	United Kingdom
S_614_G	S	614	ERR4421545	23403	A	G	0,999761	2020-06-27	United Kingdom
E_69_I	E	69	ERR4421545	26450	G	T	1	2020-06-27	United Kingdom
N_203_K	N	203	ERR4421545	28881	G	A	1	2020-06-27	United Kingdom
N_204_R	N	204	ERR4421545	28883	G	C	1	2020-06-27	United Kingdom
N_206_F	N	206	ERR4421545	28890	C	T	0,998122	2020-06-27	United Kingdom
ORF1ab_428_C	ORF1ab	428	ERR4421546	1547	A	T	0,111872	2020-06-21	United Kingdom
ORF1ab_428_G	ORF1ab	428	ERR4421546	1547	A	G	0,13242	2020-06-21	United Kingdom
ORF1ab_3604_L	ORF1ab	3604	ERR4421546	11075	T	C	0,0520592	2020-06-21	United Kingdom
ORF1ab_104_NA	ORF1ab	104	ERR4421546	13777	C	-AT	0,0503381	2020-06-21	United Kingdom
ORF1ab_105_L	ORF1ab	105	ERR4421546	13780	A	T	0,0958286	2020-06-21	United Kingdom
ORF1ab_314_L	ORF1ab	314	ERR4421546	14408	C	T	0,999125	2020-06-21	United Kingdom
S_438_Y	S	438	ERR4421546	22875	C	A	0,0538194	2020-06-21	United Kingdom
S_614_G	S	614	ERR4421546	23403	A	G	0,999699	2020-06-21	United Kingdom
N_203_K	N	203	ERR4421546	28881	G	A	1	2020-06-21	United Kingdom
N_204_R	N	204	ERR4421546	28883	G	C	1	2020-06-21	United Kingdom
ORF1ab_428_C	ORF1ab	428	ERR4421547	1547	A	T	0,244482	2020-06-22	United Kingdom
ORF1ab_428_G	ORF1ab	428	ERR4421547	1547	A	G	0,195246	2020-06-22	United Kingdom
ORF1ab_3356_I	ORF1ab	3356	ERR4421547	10332	C	T	0,99983	2020-06-22	United Kingdom
ORF1ab_3570_N	ORF1ab	3570	ERR4421547	10974	G	A	0,167577	2020-06-22	United Kingdom
ORF1ab_3603_NA	ORF1ab	3603	ERR4421547	11074	C	-T	0,0615516	2020-06-22	United Kingdom
ORF1ab_104_NA	ORF1ab	104	ERR4421547	13777	C	-AT	0,0640165	2020-06-22	United Kingdom
ORF1ab_105_L	ORF1ab	105	ERR4421547	13780	A	T	0,151663	2020-06-22	United Kingdom
ORF1ab_314_L	ORF1ab	314	ERR4421547	14408	C	T	1	2020-06-22	United Kingdom
ORF1ab_792_I	ORF1ab	792	ERR4421547	15842	C	T	0,0617149	2020-06-22	United Kingdom
ORF1ab_1346_I	ORF1ab	1346	ERR4421547	17504	A	T	0,0539127	2020-06-22	United Kingdom
S_529_M	S	529	ERR4421547	23148	A	T	0,107195	2020-06-22	United Kingdom
S_614_G	S	614	ERR4421547	23403	A	G	0,999847	2020-06-22	United Kingdom
N_203_K	N	203	ERR4421547	28881	G	A	1	2020-06-22	United Kingdom
N_204_R	N	204	ERR4421547	28883	G	C	1	2020-06-22	United Kingdom
ORF1ab_184_C	ORF1ab	184	ERR4421548	815	C	T	1	2020-06-13	United Kingdom
ORF1ab_422_NA	ORF1ab	422	ERR4421548	1530	A	+T	0,0596659	2020-06-13	United Kingdom
ORF1ab_1085_D	ORF1ab	1085	ERR4421548	3519	T	A	0,0614035	2020-06-13	United Kingdom
ORF1ab_2450_L	ORF1ab	2450	ERR4421548	7614	G	T	0,0552326	2020-06-13	United Kingdom
ORF1ab_2985_T	ORF1ab	2985	ERR4421548	9219	G	C	0,055615	2020-06-13	United Kingdom
ORF1ab_3058_I	ORF1ab	3058	ERR4421548	9438	C	T	1	2020-06-13	United Kingdom
ORF1ab_3606_NA	ORF1ab	3606	ERR4421548	11082	T	-G	0,0664927	2020-06-13	United Kingdom
ORF1ab_105_L	ORF1ab	105	ERR4421548	13780	A	T	0,0679157	2020-06-13	United Kingdom
ORF1ab_105_V	ORF1ab	105	ERR4421548	13780	A	G	0,0577674	2020-06-13	United Kingdom
ORF1ab_314_L	ORF1ab	314	ERR4421548	14408	C	T	0,999685	2020-06-13	United Kingdom
ORF1ab_1884_P	ORF1ab	1884	ERR4421548	19117	G	C	0,0576923	2020-06-13	United Kingdom
ORF1ab_2073_L	ORF1ab	2073	ERR4421548	19684	G	T	0,0564311	2020-06-13	United Kingdom
ORF1ab_2372_NA	ORF1ab	2372	ERR4421548	20583	T	-A	0,0539523	2020-06-13	United Kingdom
S_529_M	S	529	ERR4421548	23148	A	T	0,065354	2020-06-13	United Kingdom
S_614_G	S	614	ERR4421548	23403	A	G	0,999775	2020-06-13	United Kingdom
ORF3a_276_Y	ORF3a	276	ERR4421548	26220	A	T	0,0676983	2020-06-13	United Kingdom
M_23_L	M	23	ERR4421548	26589	G	T	0,999756	2020-06-13	United Kingdom
N_203_K	N	203	ERR4421548	28881	G	A	1	2020-06-13	United Kingdom
N_204_R	N	204	ERR4421548	28883	G	C	1	2020-06-13	United Kingdom
ORF1ab_308_L	ORF1ab	308	ERR4421549	1188	C	T	0,154523	2020-06-27	United Kingdom
ORF1ab_2079_T	ORF1ab	2079	ERR4421549	6500	C	A	0,998708	2020-06-27	United Kingdom
ORF1ab_162_M	ORF1ab	162	ERR4421549	13953	A	G	0,998479	2020-06-27	United Kingdom
ORF1ab_314_L	ORF1ab	314	ERR4421549	14408	C	T	1	2020-06-27	United Kingdom
ORF1ab_1261_V	ORF1ab	1261	ERR4421549	17249	C	T	0,456994	2020-06-27	United Kingdom
S_139_L	S	139	ERR4421549	21978	C	T	0,0675	2020-06-27	United Kingdom
S_614_G	S	614	ERR4421549	23403	A	G	1	2020-06-27	United Kingdom
E_69_I	E	69	ERR4421549	26450	G	T	0,999636	2020-06-27	United Kingdom
N_203_K	N	203	ERR4421549	28881	G	A	1	2020-06-27	United Kingdom
N_204_R	N	204	ERR4421549	28883	G	C	1	2020-06-27	United Kingdom
N_206_F	N	206	ERR4421549	28890	C	T	1	2020-06-27	United Kingdom
ORF1ab_120_N	ORF1ab	120	ERR4421649	625	G	T	0,4763	2020-05-04	United Kingdom
ORF1ab_3278_S	ORF1ab	3278	ERR4421649	10097	G	A	0,981794	2020-05-04	United Kingdom
ORF1ab_314_L	ORF1ab	314	ERR4421649	14408	C	T	0,999626	2020-05-04	United Kingdom
ORF1ab_2333_G	ORF1ab	2333	ERR4421649	20465	A	G	0,20429	2020-05-04	United Kingdom
S_614_G	S	614	ERR4421649	23403	A	G	0,999752	2020-05-04	United Kingdom
S_1214_G	S	1214	ERR4421649	25202	T	G	0,117909	2020-05-04	United Kingdom
N_103_Y	N	103	ERR4421649	28580	G	T	0,998996	2020-05-04	United Kingdom
N_203_K	N	203	ERR4421649	28881	G	A	0,99768	2020-05-04	United Kingdom
N_204_R	N	204	ERR4421649	28883	G	C	0,999602	2020-05-04	United Kingdom
ORF1ab_314_L	ORF1ab	314	ERR4421662	14408	C	T	0,999516	2020-05-04	United Kingdom
S_54_F	S	54	ERR4421662	21724	G	T	0,999797	2020-05-04	United Kingdom
S_614_G	S	614	ERR4421662	23403	A	G	0,999753	2020-05-04	United Kingdom
S_1214_G	S	1214	ERR4421662	25202	T	G	0,156077	2020-05-04	United Kingdom
S_1255_*	S	1255	ERR4421662	25325	A	T	0,050753	2020-05-04	United Kingdom
N_203_K	N	203	ERR4421662	28881	G	A	0,998875	2020-05-04	United Kingdom
N_204_R	N	204	ERR4421662	28883	G	C	0,999727	2020-05-04	United Kingdom
ORF1ab_81_Y	ORF1ab	81	ERR4421665	506	C	T	0,0608495	2020-05-08	United Kingdom
ORF1ab_99_NA	ORF1ab	99	ERR4421665	560	C	-G	0,0681129	2020-05-08	United Kingdom
ORF1ab_3278_S	ORF1ab	3278	ERR4421665	10097	G	A	0,998578	2020-05-08	United Kingdom
ORF1ab_314_L	ORF1ab	314	ERR4421665	14408	C	T	0,999731	2020-05-08	United Kingdom
ORF1ab_1575_F	ORF1ab	1575	ERR4421665	18191	A	T	0,0674819	2020-05-08	United Kingdom
S_614_G	S	614	ERR4421665	23403	A	G	0,999665	2020-05-08	United Kingdom
S_1214_G	S	1214	ERR4421665	25202	T	G	0,134523	2020-05-08	United Kingdom
N_103_Y	N	103	ERR4421665	28580	G	T	0,999775	2020-05-08	United Kingdom
N_203_K	N	203	ERR4421665	28881	G	A	0,999396	2020-05-08	United Kingdom
N_204_R	N	204	ERR4421665	28883	G	C	1	2020-05-08	United Kingdom
N_254_V	N	254	ERR4421665	29034	C	T	0,199958	2020-05-08	United Kingdom
ORF1ab_265_I	ORF1ab	265	ERR4421670	1059	C	T	0,99982	2020-05-03	United Kingdom
ORF1ab_568_I	ORF1ab	568	ERR4421670	1968	C	T	0,999905	2020-05-03	United Kingdom
ORF1ab_3058_I	ORF1ab	3058	ERR4421670	9438	C	T	0,999101	2020-05-03	United Kingdom
ORF1ab_314_L	ORF1ab	314	ERR4421670	14408	C	T	0,999559	2020-05-03	United Kingdom
ORF1ab_596_A	ORF1ab	596	ERR4421670	15254	T	C	0,999873	2020-05-03	United Kingdom
S_614_G	S	614	ERR4421670	23403	A	G	0,999811	2020-05-03	United Kingdom
S_1214_G	S	1214	ERR4421670	25202	T	G	0,176963	2020-05-03	United Kingdom
ORF3a_57_H	ORF3a	57	ERR4421670	25563	G	T	0,999507	2020-05-03	United Kingdom
ORF1ab_2536_F	ORF1ab	2536	ERR4421673	7873	G	T	0,999182	2020-05-13	United Kingdom
ORF1ab_3278_S	ORF1ab	3278	ERR4421673	10097	G	A	0,980732	2020-05-13	United Kingdom
ORF1ab_314_L	ORF1ab	314	ERR4421673	14408	C	T	0,999465	2020-05-13	United Kingdom
ORF1ab_2333_G	ORF1ab	2333	ERR4421673	20465	A	G	0,285199	2020-05-13	United Kingdom
S_614_G	S	614	ERR4421673	23403	A	G	0,999668	2020-05-13	United Kingdom
S_675_H	S	675	ERR4421673	23587	G	T	0,999771	2020-05-13	United Kingdom
S_1214_G	S	1214	ERR4421673	25202	T	G	0,122204	2020-05-13	United Kingdom
N_103_Y	N	103	ERR4421673	28580	G	T	0,999019	2020-05-13	United Kingdom
N_203_K	N	203	ERR4421673	28881	G	A	0,997369	2020-05-13	United Kingdom
N_204_R	N	204	ERR4421673	28883	G	C	0,999738	2020-05-13	United Kingdom
ORF1ab_2194_I	ORF1ab	2194	ERR4421674	6847	G	T	0,0677966	2020-05-03	United Kingdom
ORF1ab_314_L	ORF1ab	314	ERR4421674	14408	C	T	0,998958	2020-05-03	United Kingdom
S_54_F	S	54	ERR4421674	21724	G	T	0,999944	2020-05-03	United Kingdom
S_614_G	S	614	ERR4421674	23403	A	G	0,999951	2020-05-03	United Kingdom
S_1214_G	S	1214	ERR4421674	25202	T	G	0,107843	2020-05-03	United Kingdom
N_203_K	N	203	ERR4421674	28881	G	A	1	2020-05-03	United Kingdom
N_204_R	N	204	ERR4421674	28883	G	C	1	2020-05-03	United Kingdom
N_260_NA	N	260	ERR4421674	29051	C	+A	0,0540541	2020-05-03	United Kingdom
ORF1ab_3278_S	ORF1ab	3278	ERR4421675	10097	G	A	0,980153	2020-05-06	United Kingdom
ORF1ab_314_L	ORF1ab	314	ERR4421675	14408	C	T	0,999615	2020-05-06	United Kingdom
ORF1ab_2333_G	ORF1ab	2333	ERR4421675	20465	A	G	0,243534	2020-05-06	United Kingdom
S_614_G	S	614	ERR4421675	23403	A	G	0,999784	2020-05-06	United Kingdom
S_1214_G	S	1214	ERR4421675	25202	T	G	0,120795	2020-05-06	United Kingdom
N_103_Y	N	103	ERR4421675	28580	G	T	0,998613	2020-05-06	United Kingdom
N_203_K	N	203	ERR4421675	28881	G	A	0,997121	2020-05-06	United Kingdom
N_204_R	N	204	ERR4421675	28883	G	C	0,999764	2020-05-06	United Kingdom
ORF1ab_138_V	ORF1ab	138	ERR4421684	678	C	T	0,999923	2020-05-03	United Kingdom
ORF1ab_1156_S	ORF1ab	1156	ERR4421684	3731	G	T	0,0573248	2020-05-03	United Kingdom
ORF1ab_1422_NA	ORF1ab	1422	ERR4421684	4530	T	-TTACTTTTACACCAGTAAAACAACTGTAGCGTCACTTATCAACACACTTAACGATCTA	0,0598291	2020-05-03	United Kingdom
ORF1ab_314_L	ORF1ab	314	ERR4421684	14408	C	T	1	2020-05-03	United Kingdom
ORF1ab_1798_S	ORF1ab	1798	ERR4421684	18859	G	T	0,99976	2020-05-03	United Kingdom
ORF1ab_2346_T	ORF1ab	2346	ERR4421684	20504	T	C	0,0645161	2020-05-03	United Kingdom
S_21_I	S	21	ERR4421684	21624	G	T	1	2020-05-03	United Kingdom
S_614_G	S	614	ERR4421684	23403	A	G	0,999776	2020-05-03	United Kingdom
S_1214_G	S	1214	ERR4421684	25202	T	G	0,136113	2020-05-03	United Kingdom
N_203_K	N	203	ERR4421684	28881	G	A	0,998693	2020-05-03	United Kingdom
N_204_R	N	204	ERR4421684	28883	G	C	1	2020-05-03	United Kingdom
N_254_T	N	254	ERR4421684	29033	G	A	0,0679074	2020-05-03	United Kingdom
ORF1ab_265_I	ORF1ab	265	ERR4421688	1059	C	T	0,999883	2020-05-14	United Kingdom
ORF1ab_1631_NA	ORF1ab	1631	ERR4421688	5157	C	-T	0,0509554	2020-05-14	United Kingdom
ORF1ab_1683_F	ORF1ab	1683	ERR4421688	5312	C	T	0,999748	2020-05-14	United Kingdom
ORF1ab_3113_I	ORF1ab	3113	ERR4421688	9603	C	T	1	2020-05-14	United Kingdom
ORF1ab_314_L	ORF1ab	314	ERR4421688	14408	C	T	0,999853	2020-05-14	United Kingdom
ORF1ab_2333_G	ORF1ab	2333	ERR4421688	20465	A	G	0,117021	2020-05-14	United Kingdom
S_95_I	S	95	ERR4421688	21846	C	T	0,99964	2020-05-14	United Kingdom
S_614_G	S	614	ERR4421688	23403	A	G	0,999931	2020-05-14	United Kingdom
S_1214_G	S	1214	ERR4421688	25202	T	G	0,139883	2020-05-14	United Kingdom
ORF3a_57_H	ORF3a	57	ERR4421688	25563	G	T	0,999608	2020-05-14	United Kingdom
ORF7b_33_*	ORF7b	33	ERR4421688	27852	G	T	0,999809	2020-05-14	United Kingdom
ORF1ab_265_I	ORF1ab	265	ERR4421689	1059	C	T	0,999551	2020-05-15	United Kingdom
ORF1ab_567_V	ORF1ab	567	ERR4421689	1964	A	G	0,0838127	2020-05-15	United Kingdom
ORF1ab_2529_V	ORF1ab	2529	ERR4421689	7851	C	T	1	2020-05-15	United Kingdom
ORF1ab_4185_NA	ORF1ab	4185	ERR4421689	12818	T	-TATCCGATTTACAGGATTTGAAATGGGC	0,0521583	2020-05-15	United Kingdom
ORF1ab_314_L	ORF1ab	314	ERR4421689	14408	C	T	1	2020-05-15	United Kingdom
S_614_G	S	614	ERR4421689	23403	A	G	0,999802	2020-05-15	United Kingdom
S_845_S	S	845	ERR4421689	24095	G	T	0,0532374	2020-05-15	United Kingdom
S_1214_G	S	1214	ERR4421689	25202	T	G	0,123529	2020-05-15	United Kingdom
ORF3a_57_H	ORF3a	57	ERR4421689	25563	G	T	0,999711	2020-05-15	United Kingdom
N_265_NA	N	265	ERR4421689	29068	T	-AAAGCATAC	0,0917031	2020-05-15	United Kingdom
ORF1ab_3278_S	ORF1ab	3278	ERR4421690	10097	G	A	0,963883	2020-05-06	United Kingdom
ORF1ab_314_L	ORF1ab	314	ERR4421690	14408	C	T	0,999488	2020-05-06	United Kingdom
ORF1ab_2333_G	ORF1ab	2333	ERR4421690	20465	A	G	0,155063	2020-05-06	United Kingdom
S_614_G	S	614	ERR4421690	23403	A	G	0,999746	2020-05-06	United Kingdom
S_1214_G	S	1214	ERR4421690	25202	T	G	0,107699	2020-05-06	United Kingdom
N_103_Y	N	103	ERR4421690	28580	G	T	0,997319	2020-05-06	United Kingdom
N_203_K	N	203	ERR4421690	28881	G	A	0,992605	2020-05-06	United Kingdom
N_204_R	N	204	ERR4421690	28883	G	C	0,999904	2020-05-06	United Kingdom
ORF1ab_120_N	ORF1ab	120	ERR4421699	625	G	T	0,999723	2020-05-12	United Kingdom
ORF1ab_3193_*	ORF1ab	3193	ERR4421699	9843	T	A	0,0604868	2020-05-12	United Kingdom
ORF1ab_3278_S	ORF1ab	3278	ERR4421699	10097	G	A	0,98061	2020-05-12	United Kingdom
ORF1ab_314_L	ORF1ab	314	ERR4421699	14408	C	T	0,999365	2020-05-12	United Kingdom
S_614_G	S	614	ERR4421699	23403	A	G	0,999804	2020-05-12	United Kingdom
S_1214_G	S	1214	ERR4421699	25202	T	G	0,127526	2020-05-12	United Kingdom
N_103_Y	N	103	ERR4421699	28580	G	T	0,999187	2020-05-12	United Kingdom
N_203_K	N	203	ERR4421699	28881	G	A	0,996603	2020-05-12	United Kingdom
N_204_R	N	204	ERR4421699	28883	G	C	0,999652	2020-05-12	United Kingdom
ORF1ab_314_L	ORF1ab	314	ERR4421704	14408	C	T	1	2020-05-13	United Kingdom
ORF1ab_1261_V	ORF1ab	1261	ERR4421704	17249	C	T	0,999743	2020-05-13	United Kingdom
ORF1ab_1419_L	ORF1ab	1419	ERR4421704	17722	G	T	0,999753	2020-05-13	United Kingdom
S_72_W	S	72	ERR4421704	21776	G	T	0,907166	2020-05-13	United Kingdom
S_614_G	S	614	ERR4421704	23403	A	G	0,999952	2020-05-13	United Kingdom
S_1214_G	S	1214	ERR4421704	25202	T	G	0,0504495	2020-05-13	United Kingdom
E_21_F	E	21	ERR4421704	26305	C	T	0,16814	2020-05-13	United Kingdom
N_203_K	N	203	ERR4421704	28881	G	A	1	2020-05-13	United Kingdom
N_204_R	N	204	ERR4421704	28883	G	C	1	2020-05-13	United Kingdom
ORF1ab_2536_F	ORF1ab	2536	ERR4421709	7873	G	T	0,999765	2020-05-12	United Kingdom
ORF1ab_3193_*	ORF1ab	3193	ERR4421709	9843	T	A	0,0641771	2020-05-12	United Kingdom
ORF1ab_3278_S	ORF1ab	3278	ERR4421709	10097	G	A	0,972733	2020-05-12	United Kingdom
ORF1ab_314_L	ORF1ab	314	ERR4421709	14408	C	T	0,999434	2020-05-12	United Kingdom
S_614_G	S	614	ERR4421709	23403	A	G	0,999776	2020-05-12	United Kingdom
S_675_H	S	675	ERR4421709	23587	G	T	0,999673	2020-05-12	United Kingdom
S_1214_G	S	1214	ERR4421709	25202	T	G	0,104372	2020-05-12	United Kingdom
S_1255_*	S	1255	ERR4421709	25325	A	T	0,0633511	2020-05-12	United Kingdom
M_67_NA	M	67	ERR4421709	26721	C	-TT	0,0531999	2020-05-12	United Kingdom
N_103_Y	N	103	ERR4421709	28580	G	T	0,998543	2020-05-12	United Kingdom
N_203_K	N	203	ERR4421709	28881	G	A	0,997568	2020-05-12	United Kingdom
N_204_R	N	204	ERR4421709	28883	G	C	0,999866	2020-05-12	United Kingdom
ORF1ab_265_I	ORF1ab	265	ERR4421712	1059	C	T	0,999775	2020-05-29	United Kingdom
ORF1ab_2529_V	ORF1ab	2529	ERR4421712	7851	C	T	0,999766	2020-05-29	United Kingdom
ORF1ab_2620_F	ORF1ab	2620	ERR4421712	8123	C	T	0,113695	2020-05-29	United Kingdom
ORF1ab_314_L	ORF1ab	314	ERR4421712	14408	C	T	0,999693	2020-05-29	United Kingdom
ORF1ab_2256_S	ORF1ab	2256	ERR4421712	20233	C	T	0,999272	2020-05-29	United Kingdom
S_614_G	S	614	ERR4421712	23403	A	G	0,999802	2020-05-29	United Kingdom
S_1214_G	S	1214	ERR4421712	25202	T	G	0,111245	2020-05-29	United Kingdom
ORF3a_57_H	ORF3a	57	ERR4421712	25563	G	T	0,999653	2020-05-29	United Kingdom
ORF1ab_2283_A	ORF1ab	2283	ERR4421713	7112	A	G	0,0759494	2020-05-28	United Kingdom
ORF1ab_314_L	ORF1ab	314	ERR4421713	14408	C	T	0,999847	2020-05-28	United Kingdom
ORF1ab_1499_I	ORF1ab	1499	ERR4421713	17964	G	T	0,295448	2020-05-28	United Kingdom
ORF1ab_2333_G	ORF1ab	2333	ERR4421713	20465	A	G	0,10101	2020-05-28	United Kingdom
ORF1ab_2689_I	ORF1ab	2689	ERR4421713	21533	G	T	0,121104	2020-05-28	United Kingdom
S_44_I	S	44	ERR4421713	21693	G	T	0,0620784	2020-05-28	United Kingdom
S_60_NA	S	60	ERR4421713	21740	T	-CCAATGTTACTTGGTTCCATGCTATACATGTCTCTGGGA	0,0637823	2020-05-28	United Kingdom
S_614_G	S	614	ERR4421713	23403	A	G	0,999805	2020-05-28	United Kingdom
S_1214_G	S	1214	ERR4421713	25202	T	G	0,103047	2020-05-28	United Kingdom
M_177_F	M	177	ERR4421713	27052	C	T	0,179332	2020-05-28	United Kingdom
N_203_K	N	203	ERR4421713	28881	G	A	1	2020-05-28	United Kingdom
N_204_R	N	204	ERR4421713	28883	G	C	0,999429	2020-05-28	United Kingdom
ORF1ab_3278_S	ORF1ab	3278	ERR4422348	10097	G	A	0,999532	2020-05-19	United Kingdom
ORF1ab_3603_NA	ORF1ab	3603	ERR4422348	11074	C	-T	0,0601925	2020-05-19	United Kingdom
ORF1ab_3750_I	ORF1ab	3750	ERR4422348	11514	C	T	0,441733	2020-05-19	United Kingdom
ORF1ab_314_L	ORF1ab	314	ERR4422348	14408	C	T	0,999735	2020-05-19	United Kingdom
ORF1ab_1929_L	ORF1ab	1929	ERR4422348	19252	G	T	0,118889	2020-05-19	United Kingdom
ORF1ab_2585_S	ORF1ab	2585	ERR4422348	21220	G	T	1	2020-05-19	United Kingdom
S_522_S	S	522	ERR4422348	23126	G	T	0,417591	2020-05-19	United Kingdom
S_614_G	S	614	ERR4422348	23403	A	G	0,999873	2020-05-19	United Kingdom
S_1214_G	S	1214	ERR4422348	25202	T	G	0,0971272	2020-05-19	United Kingdom
ORF8_104_L	ORF8	104	ERR4422348	28203	T	C	0,999947	2020-05-19	United Kingdom
N_203_K	N	203	ERR4422348	28881	G	A	1	2020-05-19	United Kingdom
N_204_R	N	204	ERR4422348	28883	G	C	1	2020-05-19	United Kingdom
ORF1ab_3278_S	ORF1ab	3278	ERR4422353	10097	G	A	0,991412	2020-05-17	United Kingdom
ORF1ab_314_L	ORF1ab	314	ERR4422353	14408	C	T	0,999447	2020-05-17	United Kingdom
ORF1ab_2560_F	ORF1ab	2560	ERR4422353	21145	C	T	0,44595	2020-05-17	United Kingdom
ORF1ab_2585_S	ORF1ab	2585	ERR4422353	21220	G	T	0,999826	2020-05-17	United Kingdom
S_614_G	S	614	ERR4422353	23403	A	G	0,999829	2020-05-17	United Kingdom
S_1214_G	S	1214	ERR4422353	25202	T	G	0,0628124	2020-05-17	United Kingdom
ORF8_104_L	ORF8	104	ERR4422353	28203	T	C	0,999867	2020-05-17	United Kingdom
N_203_K	N	203	ERR4422353	28881	G	A	0,99709	2020-05-17	United Kingdom
N_204_R	N	204	ERR4422353	28883	G	C	0,999652	2020-05-17	United Kingdom
ORF1ab_2856_V	ORF1ab	2856	ERR4422359	8832	C	T	1	2020-04-17	United Kingdom
ORF1ab_3603_NA	ORF1ab	3603	ERR4422359	11074	C	-T	0,0519147	2020-04-17	United Kingdom
ORF1ab_314_L	ORF1ab	314	ERR4422359	14408	C	T	1	2020-04-17	United Kingdom
S_614_G	S	614	ERR4422359	23403	A	G	0,999895	2020-04-17	United Kingdom
S_1214_G	S	1214	ERR4422359	25202	T	G	0,101291	2020-04-17	United Kingdom
N_203_K	N	203	ERR4422359	28881	G	A	0,999646	2020-04-17	United Kingdom
N_204_R	N	204	ERR4422359	28883	G	C	0,998956	2020-04-17	United Kingdom
N_254_S	N	254	ERR4422359	29033	G	T	0,197025	2020-04-17	United Kingdom
N_254_V	N	254	ERR4422359	29034	C	T	0,261373	2020-04-17	United Kingdom
ORF1ab_3278_S	ORF1ab	3278	ERR4422362	10097	G	A	1	2020-05-18	United Kingdom
ORF1ab_3603_NA	ORF1ab	3603	ERR4422362	11074	C	-T	0,0977743	2020-05-18	United Kingdom
ORF1ab_314_L	ORF1ab	314	ERR4422362	14408	C	T	1	2020-05-18	United Kingdom
ORF1ab_2086_F	ORF1ab	2086	ERR4422362	19723	G	T	0,630686	2020-05-18	United Kingdom
ORF1ab_2585_S	ORF1ab	2585	ERR4422362	21220	G	T	1	2020-05-18	United Kingdom
S_614_G	S	614	ERR4422362	23403	A	G	0,999781	2020-05-18	United Kingdom
S_1214_G	S	1214	ERR4422362	25202	T	G	0,0677736	2020-05-18	United Kingdom
ORF8_104_L	ORF8	104	ERR4422362	28203	T	C	0,999868	2020-05-18	United Kingdom
N_203_K	N	203	ERR4422362	28881	G	A	0,99933	2020-05-18	United Kingdom
N_204_R	N	204	ERR4422362	28883	G	C	1	2020-05-18	United Kingdom
ORF1ab_314_L	ORF1ab	314	ERR4422365	14408	C	T	0,999753	2020-05-16	United Kingdom
S_614_G	S	614	ERR4422365	23403	A	G	0,999877	2020-05-16	United Kingdom
S_1214_G	S	1214	ERR4422365	25202	T	G	0,0837986	2020-05-16	United Kingdom
N_203_K	N	203	ERR4422365	28881	G	A	0,997416	2020-05-16	United Kingdom
N_204_R	N	204	ERR4422365	28883	G	C	0,999777	2020-05-16	United Kingdom
ORF1ab_3193_*	ORF1ab	3193	ERR4422366	9843	T	A	0,0513774	2020-05-16	United Kingdom
ORF1ab_3278_S	ORF1ab	3278	ERR4422366	10097	G	A	0,975258	2020-05-16	United Kingdom
ORF1ab_314_L	ORF1ab	314	ERR4422366	14408	C	T	0,999002	2020-05-16	United Kingdom
ORF1ab_2585_S	ORF1ab	2585	ERR4422366	21220	G	T	0,999795	2020-05-16	United Kingdom
S_614_G	S	614	ERR4422366	23403	A	G	0,999842	2020-05-16	United Kingdom
S_1255_*	S	1255	ERR4422366	25325	A	T	0,0936343	2020-05-16	United Kingdom
M_67_NA	M	67	ERR4422366	26721	C	-TT	0,052629	2020-05-16	United Kingdom
ORF8_104_L	ORF8	104	ERR4422366	28203	T	C	0,999945	2020-05-16	United Kingdom
N_203_K	N	203	ERR4422366	28881	G	A	0,99577	2020-05-16	United Kingdom
N_204_R	N	204	ERR4422366	28883	G	C	0,999672	2020-05-16	United Kingdom
ORF1ab_2967_I	ORF1ab	2967	ERR4422367	9165	C	T	0,999858	2020-04-18	United Kingdom
ORF1ab_3603_NA	ORF1ab	3603	ERR4422367	11074	C	+T	0,0824773	2020-04-18	United Kingdom
ORF1ab_3606_NA	ORF1ab	3606	ERR4422367	11082	T	-G	0,118912	2020-04-18	United Kingdom
ORF1ab_3606_F	ORF1ab	3606	ERR4422367	11083	G	T	0,881912	2020-04-18	United Kingdom
ORF1ab_132_I	ORF1ab	132	ERR4422367	13862	C	T	0,999721	2020-04-18	United Kingdom
ORF1ab_314_L	ORF1ab	314	ERR4422367	14408	C	T	0,999746	2020-04-18	United Kingdom
S_614_G	S	614	ERR4422367	23403	A	G	0,999837	2020-04-18	United Kingdom
S_1214_G	S	1214	ERR4422367	25202	T	G	0,0821175	2020-04-18	United Kingdom
N_188_L	N	188	ERR4422367	28836	C	T	0,998315	2020-04-18	United Kingdom
ORF1ab_3193_*	ORF1ab	3193	ERR4422369	9843	T	A	0,0750073	2020-05-17	United Kingdom
ORF1ab_3278_S	ORF1ab	3278	ERR4422369	10097	G	A	0,985246	2020-05-17	United Kingdom
ORF1ab_314_L	ORF1ab	314	ERR4422369	14408	C	T	0,999656	2020-05-17	United Kingdom
ORF1ab_2585_S	ORF1ab	2585	ERR4422369	21220	G	T	0,999779	2020-05-17	United Kingdom
S_614_G	S	614	ERR4422369	23403	A	G	0,999795	2020-05-17	United Kingdom
S_1214_G	S	1214	ERR4422369	25202	T	G	0,0741849	2020-05-17	United Kingdom
ORF8_104_L	ORF8	104	ERR4422369	28203	T	C	0,99992	2020-05-17	United Kingdom
N_203_K	N	203	ERR4422369	28881	G	A	0,997359	2020-05-17	United Kingdom
N_204_R	N	204	ERR4422369	28883	G	C	0,999775	2020-05-17	United Kingdom
ORF1ab_3278_S	ORF1ab	3278	ERR4422370	10097	G	A	0,994968	2020-05-16	United Kingdom
ORF1ab_314_L	ORF1ab	314	ERR4422370	14408	C	T	0,999778	2020-05-16	United Kingdom
ORF1ab_2585_S	ORF1ab	2585	ERR4422370	21220	G	T	0,999884	2020-05-16	United Kingdom
S_614_G	S	614	ERR4422370	23403	A	G	0,999801	2020-05-16	United Kingdom
S_1214_G	S	1214	ERR4422370	25202	T	G	0,0959577	2020-05-16	United Kingdom
M_67_NA	M	67	ERR4422370	26721	C	-TT	0,0526679	2020-05-16	United Kingdom
ORF8_104_L	ORF8	104	ERR4422370	28203	T	C	0,99993	2020-05-16	United Kingdom
N_203_K	N	203	ERR4422370	28881	G	A	0,998161	2020-05-16	United Kingdom
N_204_R	N	204	ERR4422370	28883	G	C	0,999705	2020-05-16	United Kingdom
ORF1ab_1352_V	ORF1ab	1352	ERR4422374	4320	C	T	0,0842869	2020-05-16	United Kingdom
ORF1ab_3278_S	ORF1ab	3278	ERR4422374	10097	G	A	0,98917	2020-05-16	United Kingdom
ORF1ab_314_L	ORF1ab	314	ERR4422374	14408	C	T	0,999745	2020-05-16	United Kingdom
ORF1ab_2585_S	ORF1ab	2585	ERR4422374	21220	G	T	0,999855	2020-05-16	United Kingdom
S_614_G	S	614	ERR4422374	23403	A	G	0,999843	2020-05-16	United Kingdom
S_1214_G	S	1214	ERR4422374	25202	T	G	0,0712162	2020-05-16	United Kingdom
ORF8_104_L	ORF8	104	ERR4422374	28203	T	C	0,999829	2020-05-16	United Kingdom
N_203_K	N	203	ERR4422374	28881	G	A	0,997071	2020-05-16	United Kingdom
N_204_R	N	204	ERR4422374	28883	G	C	0,999878	2020-05-16	United Kingdom
ORF1ab_3278_S	ORF1ab	3278	ERR4422375	10097	G	A	0,991839	2020-05-15	United Kingdom
ORF1ab_4317_E	ORF1ab	4317	ERR4422375	13216	T	G	0,999781	2020-05-15	United Kingdom
ORF1ab_314_L	ORF1ab	314	ERR4422375	14408	C	T	0,999447	2020-05-15	United Kingdom
S_614_G	S	614	ERR4422375	23403	A	G	0,999784	2020-05-15	United Kingdom
S_1214_G	S	1214	ERR4422375	25202	T	G	0,0863186	2020-05-15	United Kingdom
N_203_K	N	203	ERR4422375	28881	G	A	0,996226	2020-05-15	United Kingdom
N_204_R	N	204	ERR4422375	28883	G	C	0,999859	2020-05-15	United Kingdom
ORF1ab_3193_*	ORF1ab	3193	ERR4422376	9843	T	A	0,10254	2020-05-18	United Kingdom
ORF1ab_3278_S	ORF1ab	3278	ERR4422376	10097	G	A	0,990623	2020-05-18	United Kingdom
ORF1ab_314_L	ORF1ab	314	ERR4422376	14408	C	T	0,999103	2020-05-18	United Kingdom
ORF1ab_2585_S	ORF1ab	2585	ERR4422376	21220	G	T	0,99991	2020-05-18	United Kingdom
S_614_G	S	614	ERR4422376	23403	A	G	0,999847	2020-05-18	United Kingdom
S_1214_G	S	1214	ERR4422376	25202	T	G	0,097903	2020-05-18	United Kingdom
ORF8_104_L	ORF8	104	ERR4422376	28203	T	C	0,999876	2020-05-18	United Kingdom
N_203_K	N	203	ERR4422376	28881	G	A	0,995452	2020-05-18	United Kingdom
N_204_R	N	204	ERR4422376	28883	G	C	0,999705	2020-05-18	United Kingdom
ORF1ab_53_NA	ORF1ab	53	ERR4422380	422	T	-TAG	0,347969	2020-05-18	United Kingdom
ORF1ab_146_NA	ORF1ab	146	ERR4422380	702	G	-C	0,109458	2020-05-18	United Kingdom
ORF1ab_3278_S	ORF1ab	3278	ERR4422380	10097	G	A	0,999677	2020-05-18	United Kingdom
ORF1ab_314_L	ORF1ab	314	ERR4422380	14408	C	T	1	2020-05-18	United Kingdom
ORF1ab_1315_C	ORF1ab	1315	ERR4422380	17410	C	T	0,112251	2020-05-18	United Kingdom
ORF1ab_1833_S	ORF1ab	1833	ERR4422380	18965	G	C	0,0523207	2020-05-18	United Kingdom
ORF1ab_2585_S	ORF1ab	2585	ERR4422380	21220	G	T	1	2020-05-18	United Kingdom
S_614_G	S	614	ERR4422380	23403	A	G	0,999848	2020-05-18	United Kingdom
S_1214_G	S	1214	ERR4422380	25202	T	G	0,0662127	2020-05-18	United Kingdom
ORF8_104_L	ORF8	104	ERR4422380	28203	T	C	0,988072	2020-05-18	United Kingdom
N_203_K	N	203	ERR4422380	28881	G	A	0,9993	2020-05-18	United Kingdom
N_204_R	N	204	ERR4422380	28883	G	C	1	2020-05-18	United Kingdom
ORF1ab_1397_V	ORF1ab	1397	ERR4422381	4455	C	T	0,999863	2020-05-18	United Kingdom
ORF1ab_1610_Y	ORF1ab	1610	ERR4422381	5093	C	T	0,999336	2020-05-18	United Kingdom
ORF1ab_3603_NA	ORF1ab	3603	ERR4422381	11074	C	+T	0,0812542	2020-05-18	United Kingdom
ORF1ab_3606_NA	ORF1ab	3606	ERR4422381	11082	T	-G	0,166447	2020-05-18	United Kingdom
ORF1ab_3606_F	ORF1ab	3606	ERR4422381	11083	G	T	0,999662	2020-05-18	United Kingdom
ORF1ab_314_L	ORF1ab	314	ERR4422381	14408	C	T	0,999501	2020-05-18	United Kingdom
ORF1ab_440_V	ORF1ab	440	ERR4422381	14786	C	T	0,999835	2020-05-18	United Kingdom
S_614_G	S	614	ERR4422381	23403	A	G	0,999852	2020-05-18	United Kingdom
S_1214_G	S	1214	ERR4422381	25202	T	G	0,0832678	2020-05-18	United Kingdom
N_203_K	N	203	ERR4422381	28881	G	A	0,99564	2020-05-18	United Kingdom
N_204_R	N	204	ERR4422381	28883	G	C	0,999783	2020-05-18	United Kingdom
ORF1ab_571_Y	ORF1ab	571	ERR4422383	1976	G	T	0,0598773	2020-05-15	United Kingdom
ORF1ab_1786_S	ORF1ab	1786	ERR4422383	5621	C	T	0,105322	2020-05-15	United Kingdom
ORF1ab_314_L	ORF1ab	314	ERR4422383	14408	C	T	0,999685	2020-05-15	United Kingdom
S_614_G	S	614	ERR4422383	23403	A	G	0,999826	2020-05-15	United Kingdom
S_716_I	S	716	ERR4422383	23709	C	T	0,999726	2020-05-15	United Kingdom
S_1214_G	S	1214	ERR4422383	25202	T	G	0,0829125	2020-05-15	United Kingdom
ORF8_35_Y	ORF8	35	ERR4422383	27996	G	T	0,999695	2020-05-15	United Kingdom
N_203_K	N	203	ERR4422383	28881	G	A	0,997475	2020-05-15	United Kingdom
N_204_R	N	204	ERR4422383	28883	G	C	0,999733	2020-05-15	United Kingdom
N_206_F	N	206	ERR4422383	28890	C	T	0,899458	2020-05-15	United Kingdom
ORF1ab_1246_I	ORF1ab	1246	ERR4422384	4002	C	T	1	2020-05-15	United Kingdom
ORF1ab_3278_S	ORF1ab	3278	ERR4422384	10097	G	A	0,993305	2020-05-15	United Kingdom
ORF1ab_314_L	ORF1ab	314	ERR4422384	14408	C	T	1	2020-05-15	United Kingdom
ORF1ab_1555_I	ORF1ab	1555	ERR4422384	18131	C	T	1	2020-05-15	United Kingdom
S_614_G	S	614	ERR4422384	23403	A	G	0,999916	2020-05-15	United Kingdom
S_1214_G	S	1214	ERR4422384	25202	T	G	0,0889392	2020-05-15	United Kingdom
ORF8_26_I	ORF8	26	ERR4422384	27970	C	T	1	2020-05-15	United Kingdom
N_203_K	N	203	ERR4422384	28881	G	A	1	2020-05-15	United Kingdom
N_204_R	N	204	ERR4422384	28883	G	C	1	2020-05-15	United Kingdom
ORF1ab_249_NA	ORF1ab	249	ERR4422389	1011	A	-TG	0,060015	2020-05-16	United Kingdom
ORF1ab_1187_NA	ORF1ab	1187	ERR4422389	3824	G	-T	0,0531814	2020-05-16	United Kingdom
ORF1ab_1593_NA	ORF1ab	1593	ERR4422389	5044	G	-T	0,0763583	2020-05-16	United Kingdom
ORF1ab_1991_NA	ORF1ab	1991	ERR4422389	6236	G	-T	0,057486	2020-05-16	United Kingdom
ORF1ab_2058_NA	ORF1ab	2058	ERR4422389	6438	A	-G	0,0533508	2020-05-16	United Kingdom
ORF1ab_3015_S	ORF1ab	3015	ERR4422389	9308	C	T	0,08	2020-05-16	United Kingdom
ORF1ab_3603_NA	ORF1ab	3603	ERR4422389	11074	C	+T	0,072681	2020-05-16	United Kingdom
ORF1ab_3606_NA	ORF1ab	3606	ERR4422389	11082	T	-G	0,212155	2020-05-16	United Kingdom
ORF1ab_3606_F	ORF1ab	3606	ERR4422389	11083	G	T	0,999872	2020-05-16	United Kingdom
ORF1ab_218_S	ORF1ab	218	ERR4422389	14119	C	T	0,999898	2020-05-16	United Kingdom
ORF1ab_314_L	ORF1ab	314	ERR4422389	14408	C	T	1	2020-05-16	United Kingdom
ORF1ab_783_NA	ORF1ab	783	ERR4422389	15814	G	-T	0,0501157	2020-05-16	United Kingdom
ORF1ab_957_NA	ORF1ab	957	ERR4422389	16337	T	-C	0,0769231	2020-05-16	United Kingdom
ORF1ab_1090_C	ORF1ab	1090	ERR4422389	16737	G	T	0,0779528	2020-05-16	United Kingdom
ORF1ab_1098_S	ORF1ab	1098	ERR4422389	16759	C	T	0,0816968	2020-05-16	United Kingdom
ORF1ab_1344_NA	ORF1ab	1344	ERR4422389	17498	A	-TT	0,0805681	2020-05-16	United Kingdom
ORF1ab_1361_F	ORF1ab	1361	ERR4422389	17548	C	T	0,13369	2020-05-16	United Kingdom
ORF1ab_1404_M	ORF1ab	1404	ERR4422389	17678	C	T	0,0773841	2020-05-16	United Kingdom
ORF1ab_1628_K	ORF1ab	1628	ERR4422389	18351	T	A	0,0541124	2020-05-16	United Kingdom
ORF1ab_2115_N	ORF1ab	2115	ERR4422389	19812	A	T	0,0690437	2020-05-16	United Kingdom
ORF1ab_2169_L	ORF1ab	2169	ERR4422389	19973	C	T	1	2020-05-16	United Kingdom
ORF1ab_2637_F	ORF1ab	2637	ERR4422389	21377	C	T	0,0732648	2020-05-16	United Kingdom
ORF1ab_2689_NA	ORF1ab	2689	ERR4422389	21532	A	-GTGATGTTCTTG	0,140849	2020-05-16	United Kingdom
S_219_NA	S	219	ERR4422389	22218	G	+T	0,0518381	2020-05-16	United Kingdom
S_614_G	S	614	ERR4422389	23403	A	G	0,999889	2020-05-16	United Kingdom
S_700_V	S	700	ERR4422389	23661	G	T	0,107151	2020-05-16	United Kingdom
S_1214_G	S	1214	ERR4422389	25202	T	G	0,0886833	2020-05-16	United Kingdom
E_19_P	E	19	ERR4422389	26300	T	C	0,0519298	2020-05-16	United Kingdom
M_169_NA	M	169	ERR4422389	27029	T	-G	0,135135	2020-05-16	United Kingdom
ORF7a_34_S	ORF7a	34	ERR4422389	27493	C	T	0,054931	2020-05-16	United Kingdom
ORF7a_84_S	ORF7a	84	ERR4422389	27643	C	T	0,144509	2020-05-16	United Kingdom
N_203_K	N	203	ERR4422389	28881	G	A	1	2020-05-16	United Kingdom
N_204_R	N	204	ERR4422389	28883	G	C	1	2020-05-16	United Kingdom
N_248_NA	N	248	ERR4422389	29015	A	-AG	0,0927771	2020-05-16	United Kingdom
ORF1ab_229_H	ORF1ab	229	ERR4422390	950	T	C	0,998535	2020-05-15	United Kingdom
ORF1ab_314_L	ORF1ab	314	ERR4422390	14408	C	T	0,999757	2020-05-15	United Kingdom
S_614_G	S	614	ERR4422390	23403	A	G	0,999688	2020-05-15	United Kingdom
S_1214_G	S	1214	ERR4422390	25202	T	G	0,0885555	2020-05-15	United Kingdom
N_203_K	N	203	ERR4422390	28881	G	A	0,996859	2020-05-15	United Kingdom
N_204_R	N	204	ERR4422390	28883	G	C	0,999859	2020-05-15	United Kingdom
ORF1ab_656_V	ORF1ab	656	ERR4422397	2232	C	T	0,0501461	2020-05-09	United Kingdom
ORF1ab_3603_NA	ORF1ab	3603	ERR4422397	11074	C	-T	0,0521471	2020-05-09	United Kingdom
ORF1ab_4087_I	ORF1ab	4087	ERR4422397	12525	C	T	0,999849	2020-05-09	United Kingdom
ORF1ab_314_L	ORF1ab	314	ERR4422397	14408	C	T	1	2020-05-09	United Kingdom
S_614_G	S	614	ERR4422397	23403	A	G	0,999902	2020-05-09	United Kingdom
S_1214_G	S	1214	ERR4422397	25202	T	G	0,0711679	2020-05-09	United Kingdom
N_203_K	N	203	ERR4422397	28881	G	A	0,998413	2020-05-09	United Kingdom
N_204_R	N	204	ERR4422397	28883	G	C	1	2020-05-09	United Kingdom
N_254_D	N	254	ERR4422397	29034	C	A	0,159672	2020-05-09	United Kingdom
ORF1ab_3121_NA	ORF1ab	3121	ERR4422404	9627	C	+T	0,0628067	2020-05-15	United Kingdom
ORF1ab_3278_S	ORF1ab	3278	ERR4422404	10097	G	A	1	2020-05-15	United Kingdom
ORF1ab_3460_NA	ORF1ab	3460	ERR4422404	10643	G	-AC	0,0787465	2020-05-15	United Kingdom
ORF1ab_314_L	ORF1ab	314	ERR4422404	14408	C	T	1	2020-05-15	United Kingdom
ORF1ab_521_NA	ORF1ab	521	ERR4422404	15029	A	-TACAAAACG	0,0625	2020-05-15	United Kingdom
S_614_G	S	614	ERR4422404	23403	A	G	0,999597	2020-05-15	United Kingdom
S_1214_G	S	1214	ERR4422404	25202	T	G	0,115359	2020-05-15	United Kingdom
N_203_K	N	203	ERR4422404	28881	G	A	0,998842	2020-05-15	United Kingdom
N_204_R	N	204	ERR4422404	28883	G	C	1	2020-05-15	United Kingdom
ORF1ab_3193_*	ORF1ab	3193	ERR4422411	9843	T	A	0,18862	2020-05-11	United Kingdom
ORF1ab_3278_S	ORF1ab	3278	ERR4422411	10097	G	A	0,970452	2020-05-11	United Kingdom
ORF1ab_314_L	ORF1ab	314	ERR4422411	14408	C	T	0,999265	2020-05-11	United Kingdom
ORF1ab_2333_G	ORF1ab	2333	ERR4422411	20465	A	G	0,193589	2020-05-11	United Kingdom
S_614_G	S	614	ERR4422411	23403	A	G	0,999812	2020-05-11	United Kingdom
S_1214_G	S	1214	ERR4422411	25202	T	G	0,106355	2020-05-11	United Kingdom
N_103_Y	N	103	ERR4422411	28580	G	T	0,996452	2020-05-11	United Kingdom
N_203_K	N	203	ERR4422411	28881	G	A	0,994719	2020-05-11	United Kingdom
N_204_R	N	204	ERR4422411	28883	G	C	0,999803	2020-05-11	United Kingdom
ORF1ab_314_L	ORF1ab	314	ERR4422420	14408	C	T	0,999302	2020-05-08	United Kingdom
S_614_G	S	614	ERR4422420	23403	A	G	0,999871	2020-05-08	United Kingdom
S_1133_F	S	1133	ERR4422420	24959	G	T	1	2020-05-08	United Kingdom
S_1214_G	S	1214	ERR4422420	25202	T	G	0,154036	2020-05-08	United Kingdom
N_203_K	N	203	ERR4422420	28881	G	A	0,998361	2020-05-08	United Kingdom
N_204_R	N	204	ERR4422420	28883	G	C	1	2020-05-08	United Kingdom
N_247_I	N	247	ERR4422420	29013	C	T	1	2020-05-08	United Kingdom
ORF1ab_1270_F	ORF1ab	1270	ERR4422425	4073	C	T	0,430647	2020-05-11	United Kingdom
ORF1ab_3278_S	ORF1ab	3278	ERR4422425	10097	G	A	0,999673	2020-05-11	United Kingdom
ORF1ab_314_L	ORF1ab	314	ERR4422425	14408	C	T	1	2020-05-11	United Kingdom
ORF1ab_735_D	ORF1ab	735	ERR4422425	15672	G	T	0,282366	2020-05-11	United Kingdom
ORF1ab_2277_NA	ORF1ab	2277	ERR4422425	20296	A	-AATT	0,0724638	2020-05-11	United Kingdom
ORF1ab_2333_G	ORF1ab	2333	ERR4422425	20465	A	G	0,21118	2020-05-11	United Kingdom
S_614_G	S	614	ERR4422425	23403	A	G	0,999928	2020-05-11	United Kingdom
S_1214_G	S	1214	ERR4422425	25202	T	G	0,136287	2020-05-11	United Kingdom
N_103_Y	N	103	ERR4422425	28580	G	T	0,999533	2020-05-11	United Kingdom
N_203_K	N	203	ERR4422425	28881	G	A	0,999381	2020-05-11	United Kingdom
N_204_R	N	204	ERR4422425	28883	G	C	1	2020-05-11	United Kingdom
ORF1ab_265_I	ORF1ab	265	ERR4422431	1059	C	T	0,999465	2020-05-15	United Kingdom
ORF1ab_1628_L	ORF1ab	1628	ERR4422431	5148	G	T	0,847775	2020-05-15	United Kingdom
ORF1ab_2529_V	ORF1ab	2529	ERR4422431	7851	C	T	0,999878	2020-05-15	United Kingdom
ORF1ab_314_L	ORF1ab	314	ERR4422431	14408	C	T	0,999283	2020-05-15	United Kingdom
ORF1ab_2256_S	ORF1ab	2256	ERR4422431	20233	C	T	0,99972	2020-05-15	United Kingdom
S_614_G	S	614	ERR4422431	23403	A	G	0,999945	2020-05-15	United Kingdom
S_1214_G	S	1214	ERR4422431	25202	T	G	0,121739	2020-05-15	United Kingdom
ORF3a_57_H	ORF3a	57	ERR4422431	25563	G	T	0,999618	2020-05-15	United Kingdom
N_397_S	N	397	ERR4422431	29462	G	T	0,362894	2020-05-15	United Kingdom
ORF1ab_3278_S	ORF1ab	3278	ERR4422435	10097	G	A	0,998846	2020-05-09	United Kingdom
ORF1ab_314_L	ORF1ab	314	ERR4422435	14408	C	T	0,999697	2020-05-09	United Kingdom
S_614_G	S	614	ERR4422435	23403	A	G	0,999838	2020-05-09	United Kingdom
S_1214_G	S	1214	ERR4422435	25202	T	G	0,125667	2020-05-09	United Kingdom
N_203_K	N	203	ERR4422435	28881	G	A	0,998496	2020-05-09	United Kingdom
N_204_R	N	204	ERR4422435	28883	G	C	0,999559	2020-05-09	United Kingdom
ORF1ab_265_I	ORF1ab	265	ERR4422459	1059	C	T	0,999889	2020-05-11	United Kingdom
ORF1ab_2268_G	ORF1ab	2268	ERR4422459	7068	A	G	0,194664	2020-05-11	United Kingdom
ORF1ab_2529_V	ORF1ab	2529	ERR4422459	7851	C	T	1	2020-05-11	United Kingdom
ORF1ab_314_L	ORF1ab	314	ERR4422459	14408	C	T	0,99989	2020-05-11	United Kingdom
ORF1ab_2256_S	ORF1ab	2256	ERR4422459	20233	C	T	1	2020-05-11	United Kingdom
ORF1ab_2333_G	ORF1ab	2333	ERR4422459	20465	A	G	0,202454	2020-05-11	United Kingdom
S_614_G	S	614	ERR4422459	23403	A	G	0,999672	2020-05-11	United Kingdom
S_1214_G	S	1214	ERR4422459	25202	T	G	0,113855	2020-05-11	United Kingdom
ORF3a_57_H	ORF3a	57	ERR4422459	25563	G	T	0,999569	2020-05-11	United Kingdom
ORF1ab_2174_A	ORF1ab	2174	ERR4422460	6785	A	G	0,0559411	2020-05-18	United Kingdom
ORF1ab_3278_S	ORF1ab	3278	ERR4422460	10097	G	A	0,999771	2020-05-18	United Kingdom
ORF1ab_314_L	ORF1ab	314	ERR4422460	14408	C	T	0,999412	2020-05-18	United Kingdom
S_614_G	S	614	ERR4422460	23403	A	G	0,999784	2020-05-18	United Kingdom
S_1214_G	S	1214	ERR4422460	25202	T	G	0,0874561	2020-05-18	United Kingdom
N_103_Y	N	103	ERR4422460	28580	G	T	0,999748	2020-05-18	United Kingdom
N_203_K	N	203	ERR4422460	28881	G	A	0,999013	2020-05-18	United Kingdom
N_204_R	N	204	ERR4422460	28883	G	C	0,999765	2020-05-18	United Kingdom
ORF1ab_29_C	ORF1ab	29	ERR4422467	350	C	T	0,836939	2020-05-11	United Kingdom
ORF1ab_146_D	ORF1ab	146	ERR4422467	702	G	A	0,0539242	2020-05-11	United Kingdom
ORF1ab_2511_N	ORF1ab	2511	ERR4422467	7798	G	T	0,998512	2020-05-11	United Kingdom
ORF1ab_4174_I	ORF1ab	4174	ERR4422467	12786	C	T	0,992749	2020-05-11	United Kingdom
ORF1ab_4234_F	ORF1ab	4234	ERR4422467	12967	A	T	0,064998	2020-05-11	United Kingdom
ORF1ab_314_L	ORF1ab	314	ERR4422467	14408	C	T	1	2020-05-11	United Kingdom
S_26_R	S	26	ERR4422467	21639	C	G	0,767939	2020-05-11	United Kingdom
S_240_I	S	240	ERR4422467	22281	C	T	0,775395	2020-05-11	United Kingdom
S_242_NA	S	242	ERR4422467	22288	T	-GCTTTA	0,194858	2020-05-11	United Kingdom
S_477_N	S	477	ERR4422467	22992	G	A	0,750601	2020-05-11	United Kingdom
S_572_N	S	572	ERR4422467	23277	C	A	0,185506	2020-05-11	United Kingdom
S_614_G	S	614	ERR4422467	23403	A	G	0,999921	2020-05-11	United Kingdom
S_1214_G	S	1214	ERR4422467	25202	T	G	0,107632	2020-05-11	United Kingdom
ORF7a_62_*	ORF7a	62	ERR4422467	27577	C	T	1	2020-05-11	United Kingdom
N_194_L	N	194	ERR4422467	28854	C	T	1	2020-05-11	United Kingdom
ORF1ab_29_C	ORF1ab	29	ERR4422476	350	C	T	0,831925	2020-05-11	United Kingdom
ORF1ab_2511_N	ORF1ab	2511	ERR4422476	7798	G	T	0,985882	2020-05-11	United Kingdom
ORF1ab_4174_I	ORF1ab	4174	ERR4422476	12786	C	T	0,999679	2020-05-11	United Kingdom
ORF1ab_314_L	ORF1ab	314	ERR4422476	14408	C	T	1	2020-05-11	United Kingdom
S_26_R	S	26	ERR4422476	21639	C	G	0,789182	2020-05-11	United Kingdom
S_240_I	S	240	ERR4422476	22281	C	T	0,822076	2020-05-11	United Kingdom
S_242_NA	S	242	ERR4422476	22288	T	-GCTTTA	0,178194	2020-05-11	United Kingdom
S_477_N	S	477	ERR4422476	22992	G	A	0,817333	2020-05-11	United Kingdom
S_572_N	S	572	ERR4422476	23277	C	A	0,229392	2020-05-11	United Kingdom
S_614_G	S	614	ERR4422476	23403	A	G	0,999813	2020-05-11	United Kingdom
S_1214_G	S	1214	ERR4422476	25202	T	G	0,120701	2020-05-11	United Kingdom
ORF7a_62_*	ORF7a	62	ERR4422476	27577	C	T	0,956522	2020-05-11	United Kingdom
N_194_L	N	194	ERR4422476	28854	C	T	1	2020-05-11	United Kingdom
N_255_T	N	255	ERR4422476	29036	T	A	0,121053	2020-05-11	United Kingdom
ORF1ab_3261_I	ORF1ab	3261	ERR4422478	10046	G	A	0,0697954	2020-05-10	United Kingdom
ORF1ab_3278_S	ORF1ab	3278	ERR4422478	10097	G	A	1	2020-05-10	United Kingdom
ORF1ab_3784_F	ORF1ab	3784	ERR4422478	11616	G	T	0,0913125	2020-05-10	United Kingdom
ORF1ab_314_L	ORF1ab	314	ERR4422478	14408	C	T	1	2020-05-10	United Kingdom
ORF1ab_1927_NA	ORF1ab	1927	ERR4422478	19248	T	-AG	0,05	2020-05-10	United Kingdom
ORF1ab_2253_D	ORF1ab	2253	ERR4422478	20226	A	T	0,0650407	2020-05-10	United Kingdom
S_614_G	S	614	ERR4422478	23403	A	G	0,999715	2020-05-10	United Kingdom
S_1214_G	S	1214	ERR4422478	25202	T	G	0,107527	2020-05-10	United Kingdom
N_103_Y	N	103	ERR4422478	28580	G	T	0,999844	2020-05-10	United Kingdom
N_203_K	N	203	ERR4422478	28881	G	A	1	2020-05-10	United Kingdom
N_204_R	N	204	ERR4422478	28883	G	C	1	2020-05-10	United Kingdom
ORF1ab_132_A	ORF1ab	132	ERR4422487	660	G	C	0,0698941	2020-05-18	United Kingdom
ORF1ab_290_NA	ORF1ab	290	ERR4422487	1135	G	-A	0,0677633	2020-05-18	United Kingdom
ORF1ab_293_F	ORF1ab	293	ERR4422487	1142	C	T	0,0583734	2020-05-18	United Kingdom
ORF1ab_607_*	ORF1ab	607	ERR4422487	2084	C	T	0,096	2020-05-18	United Kingdom
ORF1ab_963_V	ORF1ab	963	ERR4422487	3153	G	T	0,0659452	2020-05-18	United Kingdom
ORF1ab_1236_L	ORF1ab	1236	ERR4422487	3971	G	C	0,0520833	2020-05-18	United Kingdom
ORF1ab_1302_NA	ORF1ab	1302	ERR4422487	4169	C	-CTA	0,0618229	2020-05-18	United Kingdom
ORF1ab_2232_NA	ORF1ab	2232	ERR4422487	6961	G	-TT	0,0548523	2020-05-18	United Kingdom
ORF1ab_2252_NA	ORF1ab	2252	ERR4422487	7019	G	-T	0,0534979	2020-05-18	United Kingdom
ORF1ab_2960_F	ORF1ab	2960	ERR4422487	9144	C	T	0,0742599	2020-05-18	United Kingdom
ORF1ab_3278_S	ORF1ab	3278	ERR4422487	10097	G	A	0,999476	2020-05-18	United Kingdom
ORF1ab_3312_I	ORF1ab	3312	ERR4422487	10201	G	C	0,292181	2020-05-18	United Kingdom
ORF1ab_3603_NA	ORF1ab	3603	ERR4422487	11074	C	+T	0,100873	2020-05-18	United Kingdom
ORF1ab_314_L	ORF1ab	314	ERR4422487	14408	C	T	1	2020-05-18	United Kingdom
ORF1ab_1408_NA	ORF1ab	1408	ERR4422487	17689	T	-C	0,058382	2020-05-18	United Kingdom
ORF1ab_2194_L	ORF1ab	2194	ERR4422487	20047	A	C	0,075718	2020-05-18	United Kingdom
S_260_NA	S	260	ERR4422487	22342	T	-G	0,0613027	2020-05-18	United Kingdom
S_614_G	S	614	ERR4422487	23403	A	G	0,99976	2020-05-18	United Kingdom
S_1214_G	S	1214	ERR4422487	25202	T	G	0,0936823	2020-05-18	United Kingdom
N_103_Y	N	103	ERR4422487	28580	G	T	1	2020-05-18	United Kingdom
N_203_K	N	203	ERR4422487	28881	G	A	0,997773	2020-05-18	United Kingdom
N_204_R	N	204	ERR4422487	28883	G	C	1	2020-05-18	United Kingdom
ORF1ab_29_C	ORF1ab	29	ERR4422492	350	C	T	0,729668	2020-05-10	United Kingdom
ORF1ab_2511_N	ORF1ab	2511	ERR4422492	7798	G	T	0,999649	2020-05-10	United Kingdom
ORF1ab_3261_I	ORF1ab	3261	ERR4422492	10046	G	A	0,0612094	2020-05-10	United Kingdom
ORF1ab_3524_F	ORF1ab	3524	ERR4422492	10835	G	T	0,0786026	2020-05-10	United Kingdom
ORF1ab_4174_I	ORF1ab	4174	ERR4422492	12786	C	T	0,998369	2020-05-10	United Kingdom
ORF1ab_314_L	ORF1ab	314	ERR4422492	14408	C	T	0,999345	2020-05-10	United Kingdom
S_26_R	S	26	ERR4422492	21639	C	G	0,6787	2020-05-10	United Kingdom
S_240_I	S	240	ERR4422492	22281	C	T	0,713147	2020-05-10	United Kingdom
S_242_NA	S	242	ERR4422492	22288	T	-GCTTTA	0,269155	2020-05-10	United Kingdom
S_477_N	S	477	ERR4422492	22992	G	A	0,738192	2020-05-10	United Kingdom
S_572_N	S	572	ERR4422492	23277	C	A	0,289022	2020-05-10	United Kingdom
S_614_G	S	614	ERR4422492	23403	A	G	0,999948	2020-05-10	United Kingdom
S_1214_G	S	1214	ERR4422492	25202	T	G	0,0703873	2020-05-10	United Kingdom
ORF7a_62_*	ORF7a	62	ERR4422492	27577	C	T	0,985185	2020-05-10	United Kingdom
N_194_L	N	194	ERR4422492	28854	C	T	1	2020-05-10	United Kingdom
ORF1ab_4087_I	ORF1ab	4087	ERR4422509	12525	C	T	0,999837	2020-05-09	United Kingdom
ORF1ab_314_L	ORF1ab	314	ERR4422509	14408	C	T	1	2020-05-09	United Kingdom
S_614_G	S	614	ERR4422509	23403	A	G	0,99976	2020-05-09	United Kingdom
S_1214_G	S	1214	ERR4422509	25202	T	G	0,153514	2020-05-09	United Kingdom
N_203_K	N	203	ERR4422509	28881	G	A	1	2020-05-09	United Kingdom
N_204_R	N	204	ERR4422509	28883	G	C	1	2020-05-09	United Kingdom
ORF1ab_389_Y	ORF1ab	389	ERR4422514	1430	A	T	0,0553781	2020-05-09	United Kingdom
ORF1ab_3193_*	ORF1ab	3193	ERR4422514	9843	T	A	0,0569106	2020-05-09	United Kingdom
ORF1ab_3278_S	ORF1ab	3278	ERR4422514	10097	G	A	0,995881	2020-05-09	United Kingdom
ORF1ab_314_L	ORF1ab	314	ERR4422514	14408	C	T	1	2020-05-09	United Kingdom
S_614_G	S	614	ERR4422514	23403	A	G	0,999948	2020-05-09	United Kingdom
S_681_H	S	681	ERR4422514	23604	C	A	0,0917888	2020-05-09	United Kingdom
S_1214_G	S	1214	ERR4422514	25202	T	G	0,122682	2020-05-09	United Kingdom
N_103_Y	N	103	ERR4422514	28580	G	T	0,998805	2020-05-09	United Kingdom
N_203_K	N	203	ERR4422514	28881	G	A	0,999457	2020-05-09	United Kingdom
N_204_R	N	204	ERR4422514	28883	G	C	1	2020-05-09	United Kingdom
ORF1ab_29_C	ORF1ab	29	ERR4422515	350	C	T	0,792001	2020-05-11	United Kingdom
ORF1ab_2511_N	ORF1ab	2511	ERR4422515	7798	G	T	0,999885	2020-05-11	United Kingdom
ORF1ab_4174_I	ORF1ab	4174	ERR4422515	12786	C	T	0,997324	2020-05-11	United Kingdom
ORF1ab_314_L	ORF1ab	314	ERR4422515	14408	C	T	1	2020-05-11	United Kingdom
S_23_NA	S	23	ERR4422515	21631	A	-T	0,0686027	2020-05-11	United Kingdom
S_26_R	S	26	ERR4422515	21639	C	G	0,743949	2020-05-11	United Kingdom
S_240_I	S	240	ERR4422515	22281	C	T	0,749725	2020-05-11	United Kingdom
S_242_NA	S	242	ERR4422515	22288	T	-GCTTTA	0,248096	2020-05-11	United Kingdom
S_303_F	S	303	ERR4422515	22471	G	T	0,0839695	2020-05-11	United Kingdom
S_477_N	S	477	ERR4422515	22992	G	A	0,754689	2020-05-11	United Kingdom
S_572_N	S	572	ERR4422515	23277	C	A	0,216787	2020-05-11	United Kingdom
S_614_G	S	614	ERR4422515	23403	A	G	0,999763	2020-05-11	United Kingdom
S_1214_G	S	1214	ERR4422515	25202	T	G	0,0904244	2020-05-11	United Kingdom
ORF7a_62_*	ORF7a	62	ERR4422515	27577	C	T	0,993056	2020-05-11	United Kingdom
N_194_L	N	194	ERR4422515	28854	C	T	1	2020-05-11	United Kingdom
ORF1ab_1000_A	ORF1ab	1000	ERR4422533	3263	A	G	0,999738	2020-05-16	United Kingdom
ORF1ab_1113_Y	ORF1ab	1113	ERR4422533	3602	C	T	0,393939	2020-05-16	United Kingdom
ORF1ab_4369_NA	ORF1ab	4369	ERR4422533	13372	C	-TG	0,0725169	2020-05-16	United Kingdom
ORF1ab_314_L	ORF1ab	314	ERR4422533	14408	C	T	1	2020-05-16	United Kingdom
S_614_G	S	614	ERR4422533	23403	A	G	0,999786	2020-05-16	United Kingdom
S_1162_L	S	1162	ERR4422533	25047	C	T	0,999943	2020-05-16	United Kingdom
S_1214_G	S	1214	ERR4422533	25202	T	G	0,0693137	2020-05-16	United Kingdom
N_203_K	N	203	ERR4422533	28881	G	A	1	2020-05-16	United Kingdom
N_204_R	N	204	ERR4422533	28883	G	C	0,998745	2020-05-16	United Kingdom
ORF1ab_265_I	ORF1ab	265	ERR4422545	1059	C	T	1	2020-03-31	United Kingdom
ORF1ab_314_L	ORF1ab	314	ERR4422545	14408	C	T	0,999736	2020-03-31	United Kingdom
ORF1ab_813_E	ORF1ab	813	ERR4422545	15904	C	G	0,154842	2020-03-31	United Kingdom
S_14_*	S	14	ERR4422545	21602	C	T	0,089057	2020-03-31	United Kingdom
S_614_G	S	614	ERR4422545	23403	A	G	0,999782	2020-03-31	United Kingdom
S_936_Y	S	936	ERR4422545	24368	G	T	1	2020-03-31	United Kingdom
S_1214_G	S	1214	ERR4422545	25202	T	G	0,064697	2020-03-31	United Kingdom
ORF3a_57_H	ORF3a	57	ERR4422545	25563	G	T	0,999759	2020-03-31	United Kingdom
M_200_G	M	200	ERR4422545	27120	A	G	0,0770003	2020-03-31	United Kingdom
ORF1ab_739_V	ORF1ab	739	ERR4422568	2480	A	G	1	2020-04-03	United Kingdom
ORF1ab_765_S	ORF1ab	765	ERR4422568	2558	C	T	1	2020-04-03	United Kingdom
ORF1ab_3160_C	ORF1ab	3160	ERR4422568	9744	A	G	0,999839	2020-04-03	United Kingdom
ORF1ab_3603_NA	ORF1ab	3603	ERR4422568	11074	C	+T	0,0776058	2020-04-03	United Kingdom
ORF1ab_3606_NA	ORF1ab	3606	ERR4422568	11082	T	-G	0,206608	2020-04-03	United Kingdom
ORF1ab_3606_F	ORF1ab	3606	ERR4422568	11083	G	T	0,999869	2020-04-03	United Kingdom
S_1214_G	S	1214	ERR4422568	25202	T	G	0,0617009	2020-04-03	United Kingdom
ORF3a_251_V	ORF3a	251	ERR4422568	26144	G	T	1	2020-04-03	United Kingdom
ORF1ab_630_R	ORF1ab	630	ERR4422575	2153	T	C	0,0656688	2020-03-30	United Kingdom
ORF1ab_2452_W	ORF1ab	2452	ERR4422575	7621	T	G	0,0548638	2020-03-30	United Kingdom
ORF1ab_2624_A	ORF1ab	2624	ERR4422575	8136	T	C	0,0501656	2020-03-30	United Kingdom
ORF1ab_314_L	ORF1ab	314	ERR4422575	14408	C	T	1	2020-03-30	United Kingdom
ORF1ab_2172_NA	ORF1ab	2172	ERR4422575	19983	C	+T	0,0574913	2020-03-30	United Kingdom
ORF1ab_2409_S	ORF1ab	2409	ERR4422575	20692	C	T	1	2020-03-30	United Kingdom
S_614_G	S	614	ERR4422575	23403	A	G	0,99933	2020-03-30	United Kingdom
S_1214_G	S	1214	ERR4422575	25202	T	G	0,087852	2020-03-30	United Kingdom
N_203_K	N	203	ERR4422575	28881	G	A	1	2020-03-30	United Kingdom
N_204_R	N	204	ERR4422575	28883	G	C	1	2020-03-30	United Kingdom
ORF1ab_999_I	ORF1ab	999	ERR4422579	3261	C	T	0,999908	2020-04-09	United Kingdom
ORF1ab_314_L	ORF1ab	314	ERR4422579	14408	C	T	0,9997	2020-04-09	United Kingdom
ORF1ab_1288_D	ORF1ab	1288	ERR4422579	17331	G	T	0,999895	2020-04-09	United Kingdom
ORF1ab_2333_G	ORF1ab	2333	ERR4422579	20465	A	G	0,138728	2020-04-09	United Kingdom
S_614_G	S	614	ERR4422579	23403	A	G	0,999817	2020-04-09	United Kingdom
S_1214_G	S	1214	ERR4422579	25202	T	G	0,0851789	2020-04-09	United Kingdom
N_13_L	N	13	ERR4422579	28311	C	T	0,99983	2020-04-09	United Kingdom
N_203_K	N	203	ERR4422579	28881	G	A	0,999097	2020-04-09	United Kingdom
N_204_R	N	204	ERR4422579	28883	G	C	0,999486	2020-04-09	United Kingdom
ORF1ab_314_L	ORF1ab	314	ERR4422608	14408	C	T	0,999766	2020-05-06	United Kingdom
ORF1ab_2333_G	ORF1ab	2333	ERR4422608	20465	A	G	0,159091	2020-05-06	United Kingdom
S_52_H	S	52	ERR4422608	21718	G	T	0,999902	2020-05-06	United Kingdom
S_614_G	S	614	ERR4422608	23403	A	G	0,999748	2020-05-06	United Kingdom
S_1214_G	S	1214	ERR4422608	25202	T	G	0,0807436	2020-05-06	United Kingdom
N_203_K	N	203	ERR4422608	28881	G	A	0,99955	2020-05-06	United Kingdom
N_204_R	N	204	ERR4422608	28883	G	C	0,999781	2020-05-06	United Kingdom
ORF1ab_314_L	ORF1ab	314	ERR4422614	14408	C	T	0,999629	2020-04-18	United Kingdom
ORF1ab_2333_G	ORF1ab	2333	ERR4422614	20465	A	G	0,616967	2020-04-18	United Kingdom
S_614_G	S	614	ERR4422614	23403	A	G	0,999744	2020-04-18	United Kingdom
S_1214_G	S	1214	ERR4422614	25202	T	G	0,0722634	2020-04-18	United Kingdom
N_203_K	N	203	ERR4422614	28881	G	A	0,999141	2020-04-18	United Kingdom
N_204_R	N	204	ERR4422614	28883	G	C	0,999789	2020-04-18	United Kingdom
ORF1ab_1036_E	ORF1ab	1036	ERR4422616	3373	C	A	0,999944	2020-04-16	United Kingdom
ORF1ab_1213_L	ORF1ab	1213	ERR4422616	3903	C	T	0,75942	2020-04-16	United Kingdom
ORF1ab_3224_P	ORF1ab	3224	ERR4422616	9935	A	C	0,0683559	2020-04-16	United Kingdom
ORF1ab_3644_F	ORF1ab	3644	ERR4422616	11195	C	T	0,999772	2020-04-16	United Kingdom
ORF1ab_314_L	ORF1ab	314	ERR4422616	14408	C	T	1	2020-04-16	United Kingdom
S_614_G	S	614	ERR4422616	23403	A	G	0,999753	2020-04-16	United Kingdom
S_1214_G	S	1214	ERR4422616	25202	T	G	0,0625266	2020-04-16	United Kingdom
S_1273_I	S	1273	ERR4422616	25380	C	T	0,980566	2020-04-16	United Kingdom
ORF8_62_L	ORF8	62	ERR4422616	28077	G	T	0,999917	2020-04-16	United Kingdom
ORF8_106_*	ORF8	106	ERR4422616	28209	G	T	0,999839	2020-04-16	United Kingdom
N_203_K	N	203	ERR4422616	28881	G	A	1	2020-04-16	United Kingdom
N_204_R	N	204	ERR4422616	28883	G	C	1	2020-04-16	United Kingdom
ORF1ab_314_L	ORF1ab	314	ERR4422622	14408	C	T	0,999683	2020-05-07	United Kingdom
ORF1ab_2333_G	ORF1ab	2333	ERR4422622	20465	A	G	0,715023	2020-05-07	United Kingdom
S_614_G	S	614	ERR4422622	23403	A	G	0,999871	2020-05-07	United Kingdom
M_67_NA	M	67	ERR4422622	26721	C	-TT	0,0538652	2020-05-07	United Kingdom
N_203_K	N	203	ERR4422622	28881	G	A	0,998782	2020-05-07	United Kingdom
N_204_R	N	204	ERR4422622	28883	G	C	0,999786	2020-05-07	United Kingdom
ORF1ab_802_F	ORF1ab	802	ERR4422633	2669	C	T	0,0714286	2020-04-15	United Kingdom
ORF1ab_2092_R	ORF1ab	2092	ERR4422633	6540	A	G	0,0502309	2020-04-15	United Kingdom
ORF1ab_314_L	ORF1ab	314	ERR4422633	14408	C	T	0,999664	2020-04-15	United Kingdom
ORF1ab_316_NA	ORF1ab	316	ERR4422633	14414	G	-T	0,0559237	2020-04-15	United Kingdom
S_614_G	S	614	ERR4422633	23403	A	G	0,999841	2020-04-15	United Kingdom
S_1214_G	S	1214	ERR4422633	25202	T	G	0,104907	2020-04-15	United Kingdom
N_203_K	N	203	ERR4422633	28881	G	A	0,999652	2020-04-15	United Kingdom
N_204_R	N	204	ERR4422633	28883	G	C	0,999828	2020-04-15	United Kingdom
ORF1ab_3278_S	ORF1ab	3278	ERR4422635	10097	G	A	0,993956	2020-04-17	United Kingdom
ORF1ab_4317_E	ORF1ab	4317	ERR4422635	13216	T	G	0,99969	2020-04-17	United Kingdom
ORF1ab_314_L	ORF1ab	314	ERR4422635	14408	C	T	0,999517	2020-04-17	United Kingdom
ORF1ab_1224_F	ORF1ab	1224	ERR4422635	17138	C	T	0,0508119	2020-04-17	United Kingdom
S_614_G	S	614	ERR4422635	23403	A	G	0,999842	2020-04-17	United Kingdom
S_1214_G	S	1214	ERR4422635	25202	T	G	0,0828007	2020-04-17	United Kingdom
N_203_K	N	203	ERR4422635	28881	G	A	0,998045	2020-04-17	United Kingdom
N_204_R	N	204	ERR4422635	28883	G	C	0,999637	2020-04-17	United Kingdom
ORF1ab_971_L	ORF1ab	971	ERR4422638	3177	C	T	0,999134	2020-04-18	United Kingdom
ORF1ab_314_L	ORF1ab	314	ERR4422638	14408	C	T	0,99938	2020-04-18	United Kingdom
S_177_I	S	177	ERR4422638	22093	G	A	0,999774	2020-04-18	United Kingdom
S_614_G	S	614	ERR4422638	23403	A	G	0,999814	2020-04-18	United Kingdom
S_1214_G	S	1214	ERR4422638	25202	T	G	0,0762007	2020-04-18	United Kingdom
N_203_K	N	203	ERR4422638	28881	G	A	0,99721	2020-04-18	United Kingdom
N_204_R	N	204	ERR4422638	28883	G	C	0,999794	2020-04-18	United Kingdom
ORF1ab_1397_V	ORF1ab	1397	ERR4422640	4455	C	T	0,999775	2020-04-16	United Kingdom
ORF1ab_314_L	ORF1ab	314	ERR4422640	14408	C	T	0,998771	2020-04-16	United Kingdom
ORF1ab_440_V	ORF1ab	440	ERR4422640	14786	C	T	0,999708	2020-04-16	United Kingdom
S_614_G	S	614	ERR4422640	23403	A	G	0,999861	2020-04-16	United Kingdom
S_1214_G	S	1214	ERR4422640	25202	T	G	0,057299	2020-04-16	United Kingdom
N_203_K	N	203	ERR4422640	28881	G	A	0,996812	2020-04-16	United Kingdom
N_204_R	N	204	ERR4422640	28883	G	C	0,999699	2020-04-16	United Kingdom
N_212_C	N	212	ERR4422640	28907	G	T	0,998739	2020-04-16	United Kingdom
ORF1ab_3278_S	ORF1ab	3278	ERR4422641	10097	G	A	0,997706	2020-05-14	United Kingdom
ORF1ab_314_L	ORF1ab	314	ERR4422641	14408	C	T	0,999768	2020-05-14	United Kingdom
ORF1ab_2105_T	ORF1ab	2105	ERR4422641	19780	G	A	0,258956	2020-05-14	United Kingdom
ORF1ab_2585_S	ORF1ab	2585	ERR4422641	21220	G	T	0,999834	2020-05-14	United Kingdom
S_614_G	S	614	ERR4422641	23403	A	G	0,999585	2020-05-14	United Kingdom
S_1214_G	S	1214	ERR4422641	25202	T	G	0,0975369	2020-05-14	United Kingdom
ORF8_104_L	ORF8	104	ERR4422641	28203	T	C	0,99981	2020-05-14	United Kingdom
N_203_K	N	203	ERR4422641	28881	G	A	0,999014	2020-05-14	United Kingdom
N_204_R	N	204	ERR4422641	28883	G	C	0,999868	2020-05-14	United Kingdom
ORF1ab_971_L	ORF1ab	971	ERR4422643	3177	C	T	0,99957	2020-04-18	United Kingdom
ORF1ab_160_S	ORF1ab	160	ERR4422643	13945	C	T	0,0608073	2020-04-18	United Kingdom
ORF1ab_314_L	ORF1ab	314	ERR4422643	14408	C	T	0,999613	2020-04-18	United Kingdom
S_177_I	S	177	ERR4422643	22093	G	A	0,999846	2020-04-18	United Kingdom
S_614_G	S	614	ERR4422643	23403	A	G	0,999805	2020-04-18	United Kingdom
S_1214_G	S	1214	ERR4422643	25202	T	G	0,0899054	2020-04-18	United Kingdom
N_203_K	N	203	ERR4422643	28881	G	A	0,996279	2020-04-18	United Kingdom
N_204_R	N	204	ERR4422643	28883	G	C	0,999695	2020-04-18	United Kingdom
ORF1ab_124_C	ORF1ab	124	ERR4422645	635	C	T	0,372506	2020-05-11	United Kingdom
ORF1ab_314_L	ORF1ab	314	ERR4422645	14408	C	T	0,999827	2020-05-11	United Kingdom
ORF1ab_1234_Y	ORF1ab	1234	ERR4422645	17167	C	T	0,0512432	2020-05-11	United Kingdom
ORF1ab_1915_*	ORF1ab	1915	ERR4422645	19210	A	T	0,0508475	2020-05-11	United Kingdom
S_143_NA	S	143	ERR4422645	21990	T	-TTA	0,612066	2020-05-11	United Kingdom
S_614_G	S	614	ERR4422645	23403	A	G	0,999814	2020-05-11	United Kingdom
S_1049_F	S	1049	ERR4422645	24707	C	T	0,073808	2020-05-11	United Kingdom
S_1214_G	S	1214	ERR4422645	25202	T	G	0,0932409	2020-05-11	United Kingdom
N_203_K	N	203	ERR4422645	28881	G	A	0,996787	2020-05-11	United Kingdom
N_204_R	N	204	ERR4422645	28883	G	C	1	2020-05-11	United Kingdom
ORF1ab_116_NA	ORF1ab	116	ERR4422649	612	T	-G	0,0519238	2020-05-14	United Kingdom
ORF1ab_124_C	ORF1ab	124	ERR4422649	635	C	T	0,052099	2020-05-14	United Kingdom
ORF1ab_271_S	ORF1ab	271	ERR4422649	1076	C	T	0,0673725	2020-05-14	United Kingdom
ORF1ab_641_S	ORF1ab	641	ERR4422649	2187	T	C	0,0556769	2020-05-14	United Kingdom
ORF1ab_825_L	ORF1ab	825	ERR4422649	2738	T	C	0,0634146	2020-05-14	United Kingdom
ORF1ab_944_L	ORF1ab	944	ERR4422649	3096	C	T	0,071308	2020-05-14	United Kingdom
ORF1ab_2511_N	ORF1ab	2511	ERR4422649	7798	G	T	1	2020-05-14	United Kingdom
ORF1ab_2609_F	ORF1ab	2609	ERR4422649	8090	C	T	0,0531939	2020-05-14	United Kingdom
ORF1ab_2920_I	ORF1ab	2920	ERR4422649	9024	C	T	0,0566899	2020-05-14	United Kingdom
ORF1ab_2924_N	ORF1ab	2924	ERR4422649	9035	G	A	0,127398	2020-05-14	United Kingdom
ORF1ab_3578_NA	ORF1ab	3578	ERR4422649	10999	T	-A	0,0698925	2020-05-14	United Kingdom
ORF1ab_3588_F	ORF1ab	3588	ERR4422649	11029	G	T	0,0771911	2020-05-14	United Kingdom
ORF1ab_287_NA	ORF1ab	287	ERR4422649	14327	C	-A	0,0503175	2020-05-14	United Kingdom
ORF1ab_314_L	ORF1ab	314	ERR4422649	14408	C	T	1	2020-05-14	United Kingdom
ORF1ab_897_I	ORF1ab	897	ERR4422649	16158	G	C	0,0803866	2020-05-14	United Kingdom
ORF1ab_1012_NA	ORF1ab	1012	ERR4422649	16501	G	-T	0,0622951	2020-05-14	United Kingdom
ORF1ab_1031_NA	ORF1ab	1031	ERR4422649	16559	C	-A	0,0802676	2020-05-14	United Kingdom
ORF1ab_1035_Y	ORF1ab	1035	ERR4422649	16571	G	A	0,0588235	2020-05-14	United Kingdom
ORF1ab_1799_NA	ORF1ab	1799	ERR4422649	18862	A	-T	0,0741916	2020-05-14	United Kingdom
ORF1ab_2095_NA	ORF1ab	2095	ERR4422649	19750	G	-A	0,0542527	2020-05-14	United Kingdom
ORF1ab_2497_F	ORF1ab	2497	ERR4422649	20956	C	T	0,0508637	2020-05-14	United Kingdom
S_15_R	S	15	ERR4422649	21605	T	C	0,203753	2020-05-14	United Kingdom
S_341_NA	S	341	ERR4422649	22583	G	-T	0,0530515	2020-05-14	United Kingdom
S_477_I	S	477	ERR4422649	22992	G	T	0,999903	2020-05-14	United Kingdom
S_614_G	S	614	ERR4422649	23403	A	G	0,999911	2020-05-14	United Kingdom
S_804_NA	S	804	ERR4422649	23972	C	-A	0,0563063	2020-05-14	United Kingdom
S_922_F	S	922	ERR4422649	24328	G	C	0,999155	2020-05-14	United Kingdom
S_1204_NA	S	1204	ERR4422649	25173	G	-A	0,0613817	2020-05-14	United Kingdom
S_1214_G	S	1214	ERR4422649	25202	T	G	0,112847	2020-05-14	United Kingdom
S_1228_NA	S	1228	ERR4422649	25245	T	-A	0,0561461	2020-05-14	United Kingdom
M_2_T	M	2	ERR4422649	26526	G	A	0,0510618	2020-05-14	United Kingdom
M_184_P	M	184	ERR4422649	27072	T	C	0,0542636	2020-05-14	United Kingdom
ORF6_55_D	ORF6	55	ERR4422649	27366	G	T	0,068958	2020-05-14	United Kingdom
ORF6_57_L	ORF6	57	ERR4422649	27371	C	T	0,068477	2020-05-14	United Kingdom
ORF7a_28_P	ORF7a	28	ERR4422649	27475	A	C	0,0731505	2020-05-14	United Kingdom
N_194_L	N	194	ERR4422649	28854	C	T	1	2020-05-14	United Kingdom
ORF1ab_3278_S	ORF1ab	3278	ERR4422651	10097	G	A	0,99798	2020-04-16	United Kingdom
ORF1ab_4317_E	ORF1ab	4317	ERR4422651	13216	T	G	0,999796	2020-04-16	United Kingdom
ORF1ab_314_L	ORF1ab	314	ERR4422651	14408	C	T	0,999509	2020-04-16	United Kingdom
S_614_G	S	614	ERR4422651	23403	A	G	0,999724	2020-04-16	United Kingdom
S_1214_G	S	1214	ERR4422651	25202	T	G	0,0842979	2020-04-16	United Kingdom
ORF7a_88_F	ORF7a	88	ERR4422651	27655	A	T	0,99972	2020-04-16	United Kingdom
N_203_K	N	203	ERR4422651	28881	G	A	0,996441	2020-04-16	United Kingdom
N_204_R	N	204	ERR4422651	28883	G	C	0,999791	2020-04-16	United Kingdom
ORF1ab_2010_T	ORF1ab	2010	ERR4422652	6294	T	C	0,99931	2020-04-18	United Kingdom
ORF1ab_314_L	ORF1ab	314	ERR4422652	14408	C	T	0,999335	2020-04-18	United Kingdom
S_614_G	S	614	ERR4422652	23403	A	G	0,999805	2020-04-18	United Kingdom
S_1214_G	S	1214	ERR4422652	25202	T	G	0,0798433	2020-04-18	United Kingdom
N_13_S	N	13	ERR4422652	28310	C	T	0,999632	2020-04-18	United Kingdom
ORF1ab_3519_*	ORF1ab	3519	ERR4422655	10820	C	T	0,0615385	2020-04-18	United Kingdom
ORF1ab_3603_NA	ORF1ab	3603	ERR4422655	11074	C	+T	0,0758131	2020-04-18	United Kingdom
ORF1ab_3606_NA	ORF1ab	3606	ERR4422655	11082	T	-G	0,163907	2020-04-18	United Kingdom
ORF1ab_3606_F	ORF1ab	3606	ERR4422655	11083	G	T	0,999826	2020-04-18	United Kingdom
S_1214_G	S	1214	ERR4422655	25202	T	G	0,0748283	2020-04-18	United Kingdom
S_1219_V	S	1219	ERR4422655	25218	G	T	1	2020-04-18	United Kingdom
ORF1ab_3278_S	ORF1ab	3278	ERR4422662	10097	G	A	0,995113	2020-04-16	United Kingdom
ORF1ab_4317_E	ORF1ab	4317	ERR4422662	13216	T	G	0,999728	2020-04-16	United Kingdom
ORF1ab_314_L	ORF1ab	314	ERR4422662	14408	C	T	0,999488	2020-04-16	United Kingdom
S_614_G	S	614	ERR4422662	23403	A	G	0,999707	2020-04-16	United Kingdom
S_1214_G	S	1214	ERR4422662	25202	T	G	0,092209	2020-04-16	United Kingdom
N_203_K	N	203	ERR4422662	28881	G	A	0,996171	2020-04-16	United Kingdom
N_204_R	N	204	ERR4422662	28883	G	C	0,999782	2020-04-16	United Kingdom
ORF1ab_24_C	ORF1ab	24	ERR4422666	335	C	T	0,0550239	2020-05-12	United Kingdom
ORF1ab_292_N	ORF1ab	292	ERR4422666	1141	G	T	0,0670216	2020-05-12	United Kingdom
ORF1ab_343_I	ORF1ab	343	ERR4422666	1292	T	A	0,055186	2020-05-12	United Kingdom
ORF1ab_455_NA	ORF1ab	455	ERR4422666	1628	C	+A	0,0503347	2020-05-12	United Kingdom
ORF1ab_559_M	ORF1ab	559	ERR4422666	1940	G	A	0,0639962	2020-05-12	United Kingdom
ORF1ab_640_*	ORF1ab	640	ERR4422666	2183	G	T	0,0688847	2020-05-12	United Kingdom
ORF1ab_680_N	ORF1ab	680	ERR4422666	2305	G	C	0,0759597	2020-05-12	United Kingdom
ORF1ab_725_NA	ORF1ab	725	ERR4422666	2438	G	-A	0,0895682	2020-05-12	United Kingdom
ORF1ab_1349_NA	ORF1ab	1349	ERR4422666	4312	T	-A	0,0547152	2020-05-12	United Kingdom
ORF1ab_1365_NA	ORF1ab	1365	ERR4422666	4358	C	-AAG	0,105663	2020-05-12	United Kingdom
ORF1ab_1500_NA	ORF1ab	1500	ERR4422666	4764	A	-T	0,0748246	2020-05-12	United Kingdom
ORF1ab_1801_K	ORF1ab	1801	ERR4422666	5666	G	A	0,0630194	2020-05-12	United Kingdom
ORF1ab_1816_F	ORF1ab	1816	ERR4422666	5711	C	T	0,0512523	2020-05-12	United Kingdom
ORF1ab_2142_V	ORF1ab	2142	ERR4422666	6690	C	T	0,0929785	2020-05-12	United Kingdom
ORF1ab_2590_I	ORF1ab	2590	ERR4422666	8035	G	C	0,0535459	2020-05-12	United Kingdom
ORF1ab_2870_S	ORF1ab	2870	ERR4422666	8873	C	T	0,0892019	2020-05-12	United Kingdom
ORF1ab_3371_S	ORF1ab	3371	ERR4422666	10376	C	T	0,100756	2020-05-12	United Kingdom
ORF1ab_3431_L	ORF1ab	3431	ERR4422666	10557	C	T	0,0639778	2020-05-12	United Kingdom
ORF1ab_3452_H	ORF1ab	3452	ERR4422666	10621	A	T	0,0944389	2020-05-12	United Kingdom
ORF1ab_3604_L	ORF1ab	3604	ERR4422666	11075	T	C	0,0788672	2020-05-12	United Kingdom
ORF1ab_3617_NA	ORF1ab	3617	ERR4422666	11115	G	-TAT	0,158036	2020-05-12	United Kingdom
ORF1ab_3643_P	ORF1ab	3643	ERR4422666	11192	T	C	0,082757	2020-05-12	United Kingdom
ORF1ab_3664_NA	ORF1ab	3664	ERR4422666	11257	G	-AC	0,0796994	2020-05-12	United Kingdom
ORF1ab_3902_NA	ORF1ab	3902	ERR4422666	11970	A	-AG	0,0536258	2020-05-12	United Kingdom
ORF1ab_4002_*	ORF1ab	4002	ERR4422666	12269	G	T	0,067769	2020-05-12	United Kingdom
ORF1ab_4033_NA	ORF1ab	4033	ERR4422666	12362	C	-T	0,0677407	2020-05-12	United Kingdom
ORF1ab_4316_L	ORF1ab	4316	ERR4422666	13211	A	T	0,0789539	2020-05-12	United Kingdom
ORF1ab_7_V	ORF1ab	7	ERR4422666	13487	C	T	1	2020-05-12	United Kingdom
ORF1ab_183_S	ORF1ab	183	ERR4422666	14015	T	C	0,0671334	2020-05-12	United Kingdom
ORF1ab_234_NA	ORF1ab	234	ERR4422666	14168	C	-TA	0,0665502	2020-05-12	United Kingdom
ORF1ab_314_L	ORF1ab	314	ERR4422666	14408	C	T	0,999812	2020-05-12	United Kingdom
ORF1ab_510_I	ORF1ab	510	ERR4422666	14997	G	A	0,0586319	2020-05-12	United Kingdom
ORF1ab_579_L	ORF1ab	579	ERR4422666	15202	G	T	0,104142	2020-05-12	United Kingdom
ORF1ab_605_F	ORF1ab	605	ERR4422666	15280	C	T	0,0680487	2020-05-12	United Kingdom
ORF1ab_907_C	ORF1ab	907	ERR4422666	16188	G	C	0,0741758	2020-05-12	United Kingdom
ORF1ab_1448_NA	ORF1ab	1448	ERR4422666	17809	A	-T	0,053983	2020-05-12	United Kingdom
ORF1ab_1669_H	ORF1ab	1669	ERR4422666	18474	A	T	0,0604269	2020-05-12	United Kingdom
ORF1ab_1777_NA	ORF1ab	1777	ERR4422666	18798	A	-C	0,0507231	2020-05-12	United Kingdom
ORF1ab_1879_NA	ORF1ab	1879	ERR4422666	19103	C	-T	0,115655	2020-05-12	United Kingdom
ORF1ab_1924_G	ORF1ab	1924	ERR4422666	19237	A	G	0,0657051	2020-05-12	United Kingdom
ORF1ab_1979_Y	ORF1ab	1979	ERR4422666	19402	C	T	0,0639535	2020-05-12	United Kingdom
ORF1ab_2112_S	ORF1ab	2112	ERR4422666	19801	C	A	0,0636378	2020-05-12	United Kingdom
ORF1ab_2151_NA	ORF1ab	2151	ERR4422666	19918	G	-GT	0,0833333	2020-05-12	United Kingdom
ORF1ab_2238_NA	ORF1ab	2238	ERR4422666	20179	C	-A	0,137931	2020-05-12	United Kingdom
ORF1ab_2516_NA	ORF1ab	2516	ERR4422666	21015	T	-AC	0,0567926	2020-05-12	United Kingdom
S_176_F	S	176	ERR4422666	22088	C	T	0,077187	2020-05-12	United Kingdom
S_193_NA	S	193	ERR4422666	22141	G	-T	0,0910663	2020-05-12	United Kingdom
S_343_NA	S	343	ERR4422666	22591	C	-G	0,0538773	2020-05-12	United Kingdom
S_366_NA	S	366	ERR4422666	22660	T	-G	0,0534956	2020-05-12	United Kingdom
S_397_P	S	397	ERR4422666	22751	G	C	0,0531471	2020-05-12	United Kingdom
S_486_NA	S	486	ERR4422666	23020	T	-AA	0,0632097	2020-05-12	United Kingdom
S_614_G	S	614	ERR4422666	23403	A	G	0,999829	2020-05-12	United Kingdom
S_635_NA	S	635	ERR4422666	23465	G	-T	0,0639953	2020-05-12	United Kingdom
S_647_P	S	647	ERR4422666	23501	G	C	0,0779194	2020-05-12	United Kingdom
S_681_NA	S	681	ERR4422666	23605	T	-CGG	0,0785806	2020-05-12	United Kingdom
S_833_L	S	833	ERR4422666	24059	T	C	0,0919367	2020-05-12	United Kingdom
S_924_P	S	924	ERR4422666	24332	G	C	0,0810788	2020-05-12	United Kingdom
S_976_NA	S	976	ERR4422666	24488	G	-TT	0,0554785	2020-05-12	United Kingdom
S_1199_H	S	1199	ERR4422666	25157	G	C	0,0643757	2020-05-12	United Kingdom
S_1214_G	S	1214	ERR4422666	25202	T	G	0,0840794	2020-05-12	United Kingdom
ORF3a_120_L	ORF3a	120	ERR4422666	25750	T	C	0,0637255	2020-05-12	United Kingdom
ORF3a_155_H	ORF3a	155	ERR4422666	25855	G	C	0,0862153	2020-05-12	United Kingdom
ORF7a_17_F	ORF7a	17	ERR4422666	27442	C	T	0,99996	2020-05-12	United Kingdom
ORF8_106_*	ORF8	106	ERR4422666	28209	G	T	0,129684	2020-05-12	United Kingdom
N_194_L	N	194	ERR4422666	28854	C	T	1	2020-05-12	United Kingdom
ORF1ab_3278_S	ORF1ab	3278	ERR4422668	10097	G	A	0,994045	2020-05-14	United Kingdom
ORF1ab_314_L	ORF1ab	314	ERR4422668	14408	C	T	0,999714	2020-05-14	United Kingdom
ORF1ab_2585_S	ORF1ab	2585	ERR4422668	21220	G	T	0,999893	2020-05-14	United Kingdom
S_614_G	S	614	ERR4422668	23403	A	G	0,999659	2020-05-14	United Kingdom
S_1214_G	S	1214	ERR4422668	25202	T	G	0,0801174	2020-05-14	United Kingdom
ORF8_104_L	ORF8	104	ERR4422668	28203	T	C	0,999889	2020-05-14	United Kingdom
N_203_K	N	203	ERR4422668	28881	G	A	0,997938	2020-05-14	United Kingdom
N_204_R	N	204	ERR4422668	28883	G	C	0,999723	2020-05-14	United Kingdom
ORF1ab_3278_S	ORF1ab	3278	ERR4422669	10097	G	A	0,991182	2020-05-12	United Kingdom
ORF1ab_314_L	ORF1ab	314	ERR4422669	14408	C	T	0,999122	2020-05-12	United Kingdom
ORF1ab_2585_S	ORF1ab	2585	ERR4422669	21220	G	T	0,999832	2020-05-12	United Kingdom
S_614_G	S	614	ERR4422669	23403	A	G	0,999737	2020-05-12	United Kingdom
S_1214_G	S	1214	ERR4422669	25202	T	G	0,0722037	2020-05-12	United Kingdom
ORF8_104_L	ORF8	104	ERR4422669	28203	T	C	0,99978	2020-05-12	United Kingdom
N_203_K	N	203	ERR4422669	28881	G	A	0,995772	2020-05-12	United Kingdom
N_204_R	N	204	ERR4422669	28883	G	C	0,999726	2020-05-12	United Kingdom
ORF1ab_3278_S	ORF1ab	3278	ERR4422673	10097	G	A	0,993903	2020-04-16	United Kingdom
ORF1ab_3602_NA	ORF1ab	3602	ERR4422673	11071	G	+T	0,14133	2020-04-16	United Kingdom
ORF1ab_3603_NA	ORF1ab	3603	ERR4422673	11073	T	-C	0,0926711	2020-04-16	United Kingdom
ORF1ab_314_L	ORF1ab	314	ERR4422673	14408	C	T	0,999414	2020-04-16	United Kingdom
S_614_G	S	614	ERR4422673	23403	A	G	0,999827	2020-04-16	United Kingdom
S_1214_G	S	1214	ERR4422673	25202	T	G	0,0933161	2020-04-16	United Kingdom
N_103_Y	N	103	ERR4422673	28580	G	T	0,996761	2020-04-16	United Kingdom
N_203_K	N	203	ERR4422673	28881	G	A	0,996653	2020-04-16	United Kingdom
N_204_R	N	204	ERR4422673	28883	G	C	0,999783	2020-04-16	United Kingdom
ORF1ab_392_D	ORF1ab	392	ERR4422674	1440	G	A	1	2020-04-16	United Kingdom
ORF1ab_853_F	ORF1ab	853	ERR4422674	2822	C	T	0,0887574	2020-04-16	United Kingdom
ORF1ab_876_T	ORF1ab	876	ERR4422674	2891	G	A	1	2020-04-16	United Kingdom
ORF1ab_1198_*	ORF1ab	1198	ERR4422674	3857	C	T	0,0554785	2020-04-16	United Kingdom
ORF1ab_1412_*	ORF1ab	1412	ERR4422674	4499	C	T	0,0521405	2020-04-16	United Kingdom
ORF1ab_1586_I	ORF1ab	1586	ERR4422674	5023	G	T	0,0763547	2020-04-16	United Kingdom
ORF1ab_2115_I	ORF1ab	2115	ERR4422674	6609	G	T	0,0703872	2020-04-16	United Kingdom
ORF1ab_2646_A	ORF1ab	2646	ERR4422674	8202	T	C	0,0502662	2020-04-16	United Kingdom
ORF1ab_2925_P	ORF1ab	2925	ERR4422674	9038	G	C	0,0568779	2020-04-16	United Kingdom
ORF1ab_2939_P	ORF1ab	2939	ERR4422674	9081	T	C	0,0669891	2020-04-16	United Kingdom
ORF1ab_4393_P	ORF1ab	4393	ERR4422674	13442	T	C	0,0542636	2020-04-16	United Kingdom
ORF1ab_2118_L	ORF1ab	2118	ERR4422674	19820	C	T	0,0551531	2020-04-16	United Kingdom
S_76_I	S	76	ERR4422674	21789	C	T	0,0521594	2020-04-16	United Kingdom
S_701_V	S	701	ERR4422674	23664	C	T	0,0627158	2020-04-16	United Kingdom
S_827_I	S	827	ERR4422674	24042	C	T	0,0506217	2020-04-16	United Kingdom
S_1214_G	S	1214	ERR4422674	25202	T	G	0,0840273	2020-04-16	United Kingdom
ORF3a_125_I	ORF3a	125	ERR4422674	25767	G	T	0,0680462	2020-04-16	United Kingdom
M_111_P	M	111	ERR4422674	26853	T	C	0,0675883	2020-04-16	United Kingdom
M_123_A	M	123	ERR4422674	26889	C	G	0,0675223	2020-04-16	United Kingdom
N_204_E	N	204	ERR4422674	28884	G	A	0,10865	2020-04-16	United Kingdom
N_252_S	N	252	ERR4422674	29027	G	T	0,156463	2020-04-16	United Kingdom
N_330_C	N	330	ERR4422674	29263	G	T	0,053719	2020-04-16	United Kingdom
ORF1ab_1161_F	ORF1ab	1161	ERR4422676	3747	C	T	0,165842	2020-05-13	United Kingdom
ORF1ab_3278_S	ORF1ab	3278	ERR4422676	10097	G	A	0,993856	2020-05-13	United Kingdom
ORF1ab_314_L	ORF1ab	314	ERR4422676	14408	C	T	0,999284	2020-05-13	United Kingdom
ORF1ab_2585_S	ORF1ab	2585	ERR4422676	21220	G	T	0,999675	2020-05-13	United Kingdom
S_614_G	S	614	ERR4422676	23403	A	G	0,9997	2020-05-13	United Kingdom
S_958_S	S	958	ERR4422676	24434	G	T	0,708418	2020-05-13	United Kingdom
S_1214_G	S	1214	ERR4422676	25202	T	G	0,0617165	2020-05-13	United Kingdom
ORF8_104_L	ORF8	104	ERR4422676	28203	T	C	0,999907	2020-05-13	United Kingdom
N_203_K	N	203	ERR4422676	28881	G	A	0,996048	2020-05-13	United Kingdom
N_204_R	N	204	ERR4422676	28883	G	C	0,999666	2020-05-13	United Kingdom
N_399_Y	N	399	ERR4422676	29468	G	T	0,715771	2020-05-13	United Kingdom
ORF1ab_1397_V	ORF1ab	1397	ERR4422677	4455	C	T	0,999814	2020-04-16	United Kingdom
ORF1ab_314_L	ORF1ab	314	ERR4422677	14408	C	T	0,998966	2020-04-16	United Kingdom
ORF1ab_440_V	ORF1ab	440	ERR4422677	14786	C	T	0,999869	2020-04-16	United Kingdom
S_614_G	S	614	ERR4422677	23403	A	G	0,999805	2020-04-16	United Kingdom
S_1214_G	S	1214	ERR4422677	25202	T	G	0,103004	2020-04-16	United Kingdom
N_203_K	N	203	ERR4422677	28881	G	A	0,996281	2020-04-16	United Kingdom
N_204_R	N	204	ERR4422677	28883	G	C	0,999933	2020-04-16	United Kingdom
ORF1ab_2053_K	ORF1ab	2053	ERR4422685	6422	G	A	0,999643	2020-04-15	United Kingdom
ORF1ab_314_L	ORF1ab	314	ERR4422685	14408	C	T	0,999225	2020-04-15	United Kingdom
S_614_G	S	614	ERR4422685	23403	A	G	0,999795	2020-04-15	United Kingdom
S_1199_N	S	1199	ERR4422685	25157	G	A	0,607247	2020-04-15	United Kingdom
S_1214_G	S	1214	ERR4422685	25202	T	G	0,110628	2020-04-15	United Kingdom
N_203_K	N	203	ERR4422685	28881	G	A	0,995388	2020-04-15	United Kingdom
N_204_R	N	204	ERR4422685	28883	G	C	0,999902	2020-04-15	United Kingdom
ORF1ab_1397_V	ORF1ab	1397	ERR4422688	4455	C	T	0,999748	2020-04-16	United Kingdom
ORF1ab_314_L	ORF1ab	314	ERR4422688	14408	C	T	0,999451	2020-04-16	United Kingdom
ORF1ab_440_V	ORF1ab	440	ERR4422688	14786	C	T	0,99986	2020-04-16	United Kingdom
S_614_G	S	614	ERR4422688	23403	A	G	0,99983	2020-04-16	United Kingdom
S_1214_G	S	1214	ERR4422688	25202	T	G	0,0690823	2020-04-16	United Kingdom
N_203_K	N	203	ERR4422688	28881	G	A	0,995841	2020-04-16	United Kingdom
N_204_R	N	204	ERR4422688	28883	G	C	0,999892	2020-04-16	United Kingdom
ORF1ab_2853_S	ORF1ab	2853	ERR4422690	8823	T	C	0,0775862	2020-04-15	United Kingdom
ORF1ab_3394_S	ORF1ab	3394	ERR4422690	10447	G	C	0,06654	2020-04-15	United Kingdom
ORF1ab_3603_NA	ORF1ab	3603	ERR4422690	11074	C	+TTTT	0,132364	2020-04-15	United Kingdom
ORF1ab_3603_NA	ORF1ab	3603	ERR4422690	11074	C	+TTT	0,628029	2020-04-15	United Kingdom
ORF1ab_3603_NA	ORF1ab	3603	ERR4422690	11074	C	+TT	0,139775	2020-04-15	United Kingdom
ORF1ab_129_K	ORF1ab	129	ERR4422690	13854	T	A	0,148527	2020-04-15	United Kingdom
ORF1ab_1247_C	ORF1ab	1247	ERR4422690	17207	A	G	0,0975079	2020-04-15	United Kingdom
ORF1ab_1732_F	ORF1ab	1732	ERR4422690	18662	G	T	0,0656467	2020-04-15	United Kingdom
S_21_I	S	21	ERR4422690	21624	G	T	1	2020-04-15	United Kingdom
S_181_V	S	181	ERR4422690	22104	G	T	0,999843	2020-04-15	United Kingdom
S_1214_G	S	1214	ERR4422690	25202	T	G	0,0721356	2020-04-15	United Kingdom
ORF6_8_H	ORF6	8	ERR4422690	27225	G	C	0,999728	2020-04-15	United Kingdom
ORF8_87_I	ORF8	87	ERR4422690	28153	C	T	0,108246	2020-04-15	United Kingdom
ORF1ab_609_I	ORF1ab	609	ERR4422697	2091	C	T	1	2020-04-15	United Kingdom
ORF1ab_1221_L	ORF1ab	1221	ERR4422697	3927	C	T	0,0560976	2020-04-15	United Kingdom
ORF1ab_1222_F	ORF1ab	1222	ERR4422697	3929	G	T	0,0529747	2020-04-15	United Kingdom
ORF1ab_1925_NA	ORF1ab	1925	ERR4422697	6039	T	-CGATA	0,0526842	2020-04-15	United Kingdom
ORF1ab_2100_A	ORF1ab	2100	ERR4422697	6564	T	C	0,0563216	2020-04-15	United Kingdom
ORF1ab_2259_I	ORF1ab	2259	ERR4422697	7042	G	T	0,056	2020-04-15	United Kingdom
ORF1ab_3037_L	ORF1ab	3037	ERR4422697	9375	C	T	0,0736842	2020-04-15	United Kingdom
ORF1ab_3235_NA	ORF1ab	3235	ERR4422697	9969	C	-AA	0,0763911	2020-04-15	United Kingdom
ORF1ab_3353_R	ORF1ab	3353	ERR4422697	10323	A	G	0,999931	2020-04-15	United Kingdom
ORF1ab_3603_NA	ORF1ab	3603	ERR4422697	11074	C	+TTTT	0,194969	2020-04-15	United Kingdom
ORF1ab_3603_NA	ORF1ab	3603	ERR4422697	11074	C	+TTT	0,523253	2020-04-15	United Kingdom
ORF1ab_3603_NA	ORF1ab	3603	ERR4422697	11074	C	+TT	0,207511	2020-04-15	United Kingdom
ORF1ab_3617_NA	ORF1ab	3617	ERR4422697	11115	G	-TAT	0,0503622	2020-04-15	United Kingdom
ORF1ab_3709_NA	ORF1ab	3709	ERR4422697	11392	G	-AC	0,0515444	2020-04-15	United Kingdom
ORF1ab_1882_NA	ORF1ab	1882	ERR4422697	19112	A	-C	0,0577096	2020-04-15	United Kingdom
ORF1ab_1911_W	ORF1ab	1911	ERR4422697	19200	C	G	0,0617608	2020-04-15	United Kingdom
ORF1ab_1972_F	ORF1ab	1972	ERR4422697	19382	C	T	0,0617978	2020-04-15	United Kingdom
S_1_NA	S	1	ERR4422697	21565	G	-T	0,0844221	2020-04-15	United Kingdom
S_307_I	S	307	ERR4422697	22482	C	T	0,0536585	2020-04-15	United Kingdom
S_1214_G	S	1214	ERR4422697	25202	T	G	0,0639936	2020-04-15	United Kingdom
N_35_V	N	35	ERR4422697	28377	C	T	0,999833	2020-04-15	United Kingdom
ORF1ab_455_H	ORF1ab	455	ERR4422744	1630	A	C	0,986479	2020-05-07	United Kingdom
ORF1ab_314_L	ORF1ab	314	ERR4422744	14408	C	T	1	2020-05-07	United Kingdom
S_614_G	S	614	ERR4422744	23403	A	G	0,99983	2020-05-07	United Kingdom
S_1214_G	S	1214	ERR4422744	25202	T	G	0,0659814	2020-05-07	United Kingdom
ORF7a_96_F	ORF7a	96	ERR4422744	27679	C	T	1	2020-05-07	United Kingdom
N_203_K	N	203	ERR4422744	28881	G	A	1	2020-05-07	United Kingdom
N_204_R	N	204	ERR4422744	28883	G	C	0,999634	2020-05-07	United Kingdom
ORF1ab_114_T	ORF1ab	114	ERR4422745	606	T	C	0,0513782	2020-05-03	United Kingdom
ORF1ab_265_I	ORF1ab	265	ERR4422745	1059	C	T	1	2020-05-03	United Kingdom
ORF1ab_568_I	ORF1ab	568	ERR4422745	1968	C	T	1	2020-05-03	United Kingdom
ORF1ab_314_L	ORF1ab	314	ERR4422745	14408	C	T	0,999751	2020-05-03	United Kingdom
S_614_G	S	614	ERR4422745	23403	A	G	0,999914	2020-05-03	United Kingdom
S_1214_G	S	1214	ERR4422745	25202	T	G	0,122328	2020-05-03	United Kingdom
ORF3a_57_H	ORF3a	57	ERR4422745	25563	G	T	0,999818	2020-05-03	United Kingdom
N_179_C	N	179	ERR4422745	28808	G	T	1	2020-05-03	United Kingdom
N_387_N	N	387	ERR4422745	29434	G	C	1	2020-05-03	United Kingdom
ORF1ab_3114_Y	ORF1ab	3114	ERR4422748	9606	T	A	0,085335	2020-05-06	United Kingdom
ORF1ab_314_L	ORF1ab	314	ERR4422748	14408	C	T	0,999807	2020-05-06	United Kingdom
ORF1ab_1867_K	ORF1ab	1867	ERR4422748	19066	C	A	0,999864	2020-05-06	United Kingdom
S_614_G	S	614	ERR4422748	23403	A	G	0,999214	2020-05-06	United Kingdom
S_1214_G	S	1214	ERR4422748	25202	T	G	0,130902	2020-05-06	United Kingdom
ORF1ab_379_R	ORF1ab	379	ERR4422749	1400	G	A	1	2020-05-14	United Kingdom
ORF1ab_3278_S	ORF1ab	3278	ERR4422749	10097	G	A	0,999456	2020-05-14	United Kingdom
ORF1ab_314_L	ORF1ab	314	ERR4422749	14408	C	T	1	2020-05-14	United Kingdom
S_614_G	S	614	ERR4422749	23403	A	G	0,999778	2020-05-14	United Kingdom
S_1214_G	S	1214	ERR4422749	25202	T	G	0,138023	2020-05-14	United Kingdom
N_203_K	N	203	ERR4422749	28881	G	A	0,999326	2020-05-14	United Kingdom
N_204_R	N	204	ERR4422749	28883	G	C	0,999782	2020-05-14	United Kingdom
ORF1ab_455_H	ORF1ab	455	ERR4422751	1630	A	C	0,999766	2020-05-07	United Kingdom
ORF1ab_1496_I	ORF1ab	1496	ERR4422751	4752	C	T	0,999784	2020-05-07	United Kingdom
ORF1ab_314_L	ORF1ab	314	ERR4422751	14408	C	T	0,999861	2020-05-07	United Kingdom
ORF1ab_1427_H	ORF1ab	1427	ERR4422751	17747	C	A	0,0869576	2020-05-07	United Kingdom
S_614_G	S	614	ERR4422751	23403	A	G	0,999854	2020-05-07	United Kingdom
S_1214_G	S	1214	ERR4422751	25202	T	G	0,142906	2020-05-07	United Kingdom
ORF7a_96_F	ORF7a	96	ERR4422751	27679	C	T	0,99993	2020-05-07	United Kingdom
N_203_K	N	203	ERR4422751	28881	G	A	0,998985	2020-05-07	United Kingdom
N_204_R	N	204	ERR4422751	28883	G	C	0,999863	2020-05-07	United Kingdom
ORF1ab_2103_F	ORF1ab	2103	ERR4422754	6573	C	T	0,999855	2020-04-25	United Kingdom
ORF1ab_314_L	ORF1ab	314	ERR4422754	14408	C	T	0,999611	2020-04-25	United Kingdom
S_614_G	S	614	ERR4422754	23403	A	G	0,999847	2020-04-25	United Kingdom
S_1214_G	S	1214	ERR4422754	25202	T	G	0,0856099	2020-04-25	United Kingdom
ORF3a_46_F	ORF3a	46	ERR4422754	25528	C	T	0,999854	2020-04-25	United Kingdom
ORF7a_37_F	ORF7a	37	ERR4422754	27503	C	T	0,304645	2020-04-25	United Kingdom
N_203_K	N	203	ERR4422754	28881	G	A	0,999795	2020-04-25	United Kingdom
N_204_R	N	204	ERR4422754	28883	G	C	1	2020-04-25	United Kingdom
ORF1ab_790_F	ORF1ab	790	ERR4422755	2635	G	T	0,052	2020-04-25	United Kingdom
ORF1ab_1164_NA	ORF1ab	1164	ERR4422755	3755	G	-T	0,0576923	2020-04-25	United Kingdom
ORF1ab_314_L	ORF1ab	314	ERR4422755	14408	C	T	1	2020-04-25	United Kingdom
S_614_G	S	614	ERR4422755	23403	A	G	0,999831	2020-04-25	United Kingdom
S_1214_G	S	1214	ERR4422755	25202	T	G	0,127599	2020-04-25	United Kingdom
N_194_L	N	194	ERR4422755	28854	C	T	1	2020-04-25	United Kingdom
N_256_N	N	256	ERR4422755	29041	G	T	0,0739602	2020-04-25	United Kingdom
ORF1ab_314_L	ORF1ab	314	ERR4422758	14408	C	T	1	2020-05-06	United Kingdom
S_614_G	S	614	ERR4422758	23403	A	G	0,999682	2020-05-06	United Kingdom
S_1214_G	S	1214	ERR4422758	25202	T	G	0,109526	2020-05-06	United Kingdom
N_203_K	N	203	ERR4422758	28881	G	A	1	2020-05-06	United Kingdom
N_204_R	N	204	ERR4422758	28883	G	C	1	2020-05-06	United Kingdom
ORF10_28_V	ORF10	28	ERR4422758	29640	C	T	0,999556	2020-05-06	United Kingdom
ORF1ab_3278_S	ORF1ab	3278	ERR4422760	10097	G	A	0,999727	2020-05-05	United Kingdom
ORF1ab_314_L	ORF1ab	314	ERR4422760	14408	C	T	1	2020-05-05	United Kingdom
ORF1ab_1162_I	ORF1ab	1162	ERR4422760	16952	C	T	0,117628	2020-05-05	United Kingdom
S_614_G	S	614	ERR4422760	23403	A	G	0,999892	2020-05-05	United Kingdom
S_1214_G	S	1214	ERR4422760	25202	T	G	0,124274	2020-05-05	United Kingdom
N_203_K	N	203	ERR4422760	28881	G	A	0,999739	2020-05-05	United Kingdom
N_204_R	N	204	ERR4422760	28883	G	C	0,999872	2020-05-05	United Kingdom
ORF1ab_314_L	ORF1ab	314	ERR4422762	14408	C	T	0,99962	2020-05-08	United Kingdom
S_614_G	S	614	ERR4422762	23403	A	G	0,999827	2020-05-08	United Kingdom
S_1214_G	S	1214	ERR4422762	25202	T	G	0,092565	2020-05-08	United Kingdom
N_203_K	N	203	ERR4422762	28881	G	A	0,998135	2020-05-08	United Kingdom
N_204_R	N	204	ERR4422762	28883	G	C	0,999817	2020-05-08	United Kingdom
ORF1ab_2266_NA	ORF1ab	2266	ERR4422765	7063	C	-AG	0,107401	2020-05-04	United Kingdom
ORF1ab_314_L	ORF1ab	314	ERR4422765	14408	C	T	0,999877	2020-05-04	United Kingdom
S_614_G	S	614	ERR4422765	23403	A	G	0,999792	2020-05-04	United Kingdom
S_1214_G	S	1214	ERR4422765	25202	T	G	0,0877357	2020-05-04	United Kingdom
N_203_K	N	203	ERR4422765	28881	G	A	0,999529	2020-05-04	United Kingdom
N_204_R	N	204	ERR4422765	28883	G	C	0,997898	2020-05-04	United Kingdom
ORF1ab_1270_NA	ORF1ab	1270	ERR4422766	4073	C	-T	0,0600503	2020-05-15	United Kingdom
ORF1ab_2103_F	ORF1ab	2103	ERR4422766	6573	C	T	0,999703	2020-05-15	United Kingdom
ORF1ab_314_L	ORF1ab	314	ERR4422766	14408	C	T	0,999503	2020-05-15	United Kingdom
S_614_G	S	614	ERR4422766	23403	A	G	0,999849	2020-05-15	United Kingdom
S_1214_G	S	1214	ERR4422766	25202	T	G	0,0979662	2020-05-15	United Kingdom
ORF3a_46_F	ORF3a	46	ERR4422766	25528	C	T	0,999875	2020-05-15	United Kingdom
N_203_K	N	203	ERR4422766	28881	G	A	1	2020-05-15	United Kingdom
N_204_R	N	204	ERR4422766	28883	G	C	1	2020-05-15	United Kingdom
ORF1ab_455_H	ORF1ab	455	ERR4422771	1630	A	C	0,999792	2020-04-24	United Kingdom
ORF1ab_314_L	ORF1ab	314	ERR4422771	14408	C	T	1	2020-04-24	United Kingdom
ORF1ab_629_F	ORF1ab	629	ERR4422771	15352	C	T	0,999892	2020-04-24	United Kingdom
S_614_G	S	614	ERR4422771	23403	A	G	0,999875	2020-04-24	United Kingdom
S_1214_G	S	1214	ERR4422771	25202	T	G	0,139665	2020-04-24	United Kingdom
M_205_NA	M	205	ERR4422771	27136	A	-AT	0,268376	2020-04-24	United Kingdom
ORF7a_96_F	ORF7a	96	ERR4422771	27679	C	T	1	2020-04-24	United Kingdom
N_203_K	N	203	ERR4422771	28881	G	A	0,9994	2020-04-24	United Kingdom
N_204_R	N	204	ERR4422771	28883	G	C	0,999855	2020-04-24	United Kingdom
ORF1ab_739_V	ORF1ab	739	ERR4422774	2480	A	G	1	2020-04-18	United Kingdom
ORF1ab_765_S	ORF1ab	765	ERR4422774	2558	C	T	1	2020-04-18	United Kingdom
ORF1ab_814_I	ORF1ab	814	ERR4422774	2706	C	T	1	2020-04-18	United Kingdom
ORF1ab_2254_V	ORF1ab	2254	ERR4422774	7025	A	G	1	2020-04-18	United Kingdom
ORF1ab_3603_NA	ORF1ab	3603	ERR4422774	11074	C	+TTTT	0,167968	2020-04-18	United Kingdom
ORF1ab_3603_NA	ORF1ab	3603	ERR4422774	11074	C	+TTT	0,58607	2020-04-18	United Kingdom
ORF1ab_3603_NA	ORF1ab	3603	ERR4422774	11074	C	+TT	0,140616	2020-04-18	United Kingdom
S_1214_G	S	1214	ERR4422774	25202	T	G	0,107463	2020-04-18	United Kingdom
ORF1ab_2268_G	ORF1ab	2268	ERR4422775	7068	A	G	0,0697365	2020-04-18	United Kingdom
ORF1ab_2268_NA	ORF1ab	2268	ERR4422775	7069	A	-G	0,053954	2020-04-18	United Kingdom
ORF1ab_3652_I	ORF1ab	3652	ERR4422775	11221	G	T	0,999892	2020-04-18	United Kingdom
ORF1ab_314_L	ORF1ab	314	ERR4422775	14408	C	T	0,998915	2020-04-18	United Kingdom
ORF1ab_2333_G	ORF1ab	2333	ERR4422775	20465	A	G	0,0654545	2020-04-18	United Kingdom
S_614_G	S	614	ERR4422775	23403	A	G	0,999909	2020-04-18	United Kingdom
S_1214_G	S	1214	ERR4422775	25202	T	G	0,088786	2020-04-18	United Kingdom
ORF8_62_L	ORF8	62	ERR4422775	28077	G	T	0,999719	2020-04-18	United Kingdom
N_67_T	N	67	ERR4422775	28472	C	A	0,999945	2020-04-18	United Kingdom
N_203_K	N	203	ERR4422775	28881	G	A	0,999214	2020-04-18	United Kingdom
N_204_R	N	204	ERR4422775	28883	G	C	0,999941	2020-04-18	United Kingdom
ORF1ab_193_L	ORF1ab	193	ERR4422782	843	C	T	0,629905	2020-04-18	United Kingdom
ORF1ab_3652_I	ORF1ab	3652	ERR4422782	11221	G	T	0,999697	2020-04-18	United Kingdom
ORF1ab_314_L	ORF1ab	314	ERR4422782	14408	C	T	1	2020-04-18	United Kingdom
S_614_G	S	614	ERR4422782	23403	A	G	0,999957	2020-04-18	United Kingdom
S_1214_G	S	1214	ERR4422782	25202	T	G	0,149937	2020-04-18	United Kingdom
ORF7a_93_F	ORF7a	93	ERR4422782	27670	G	T	0,0613333	2020-04-18	United Kingdom
ORF8_62_L	ORF8	62	ERR4422782	28077	G	T	0,999843	2020-04-18	United Kingdom
N_203_K	N	203	ERR4422782	28881	G	A	0,999727	2020-04-18	United Kingdom
N_204_R	N	204	ERR4422782	28883	G	C	1	2020-04-18	United Kingdom
ORF1ab_2313_P	ORF1ab	2313	ERR4422787	7202	T	C	0,489051	2020-05-04	United Kingdom
ORF1ab_2314_L	ORF1ab	2314	ERR4422787	7207	T	A	0,487085	2020-05-04	United Kingdom
ORF1ab_2316_NA	ORF1ab	2316	ERR4422787	7211	T	-G	0,495017	2020-05-04	United Kingdom
ORF1ab_314_L	ORF1ab	314	ERR4422787	14408	C	T	0,999422	2020-05-04	United Kingdom
S_614_G	S	614	ERR4422787	23403	A	G	0,998836	2020-05-04	United Kingdom
S_1214_G	S	1214	ERR4422787	25202	T	G	0,125837	2020-05-04	United Kingdom
N_169_E	N	169	ERR4422787	28778	A	G	0,37807	2020-05-04	United Kingdom
N_203_K	N	203	ERR4422787	28881	G	A	0,999895	2020-05-04	United Kingdom
N_204_R	N	204	ERR4422787	28883	G	C	0,999897	2020-05-04	United Kingdom
N_253_D	N	253	ERR4422787	29032	G	C	0,0963874	2020-05-04	United Kingdom
ORF1ab_2972_P	ORF1ab	2972	ERR4422788	9179	T	C	0,0816023	2020-05-08	United Kingdom
ORF1ab_3603_NA	ORF1ab	3603	ERR4422788	11074	C	-T	0,0716858	2020-05-08	United Kingdom
ORF1ab_314_L	ORF1ab	314	ERR4422788	14408	C	T	0,997935	2020-05-08	United Kingdom
ORF1ab_1798_S	ORF1ab	1798	ERR4422788	18859	G	T	0,999808	2020-05-08	United Kingdom
S_21_I	S	21	ERR4422788	21624	G	T	1	2020-05-08	United Kingdom
S_255_P	S	255	ERR4422788	22325	T	C	1	2020-05-08	United Kingdom
S_614_G	S	614	ERR4422788	23403	A	G	0,99979	2020-05-08	United Kingdom
S_1214_G	S	1214	ERR4422788	25202	T	G	0,110565	2020-05-08	United Kingdom
ORF7a_99_L	ORF7a	99	ERR4422788	27689	C	T	1	2020-05-08	United Kingdom
N_203_K	N	203	ERR4422788	28881	G	A	0,999426	2020-05-08	United Kingdom
N_204_R	N	204	ERR4422788	28883	G	C	1	2020-05-08	United Kingdom
ORF1ab_3524_F	ORF1ab	3524	ERR4422799	10835	G	T	0,112903	2020-04-18	United Kingdom
ORF1ab_3543_S	ORF1ab	3543	ERR4422799	10893	C	G	0,0879121	2020-04-18	United Kingdom
ORF1ab_3652_I	ORF1ab	3652	ERR4422799	11221	G	T	0,999718	2020-04-18	United Kingdom
ORF1ab_314_L	ORF1ab	314	ERR4422799	14408	C	T	0,999716	2020-04-18	United Kingdom
S_614_G	S	614	ERR4422799	23403	A	G	0,999775	2020-04-18	United Kingdom
S_1214_G	S	1214	ERR4422799	25202	T	G	0,102927	2020-04-18	United Kingdom
ORF8_62_L	ORF8	62	ERR4422799	28077	G	T	0,999903	2020-04-18	United Kingdom
N_203_K	N	203	ERR4422799	28881	G	A	0,999019	2020-04-18	United Kingdom
N_204_R	N	204	ERR4422799	28883	G	C	0,999727	2020-04-18	United Kingdom
ORF1ab_265_I	ORF1ab	265	ERR4422802	1059	C	T	0,999566	2020-05-06	United Kingdom
ORF1ab_2529_V	ORF1ab	2529	ERR4422802	7851	C	T	1	2020-05-06	United Kingdom
ORF1ab_3193_*	ORF1ab	3193	ERR4422802	9843	T	A	0,0595533	2020-05-06	United Kingdom
ORF1ab_314_L	ORF1ab	314	ERR4422802	14408	C	T	0,999723	2020-05-06	United Kingdom
ORF1ab_2256_S	ORF1ab	2256	ERR4422802	20233	C	T	1	2020-05-06	United Kingdom
S_614_G	S	614	ERR4422802	23403	A	G	0,999524	2020-05-06	United Kingdom
S_1214_G	S	1214	ERR4422802	25202	T	G	0,0944816	2020-05-06	United Kingdom
ORF3a_57_H	ORF3a	57	ERR4422802	25563	G	T	0,999808	2020-05-06	United Kingdom
ORF1ab_314_L	ORF1ab	314	ERR4422803	14408	C	T	1	2020-04-24	United Kingdom
S_614_G	S	614	ERR4422803	23403	A	G	0,999923	2020-04-24	United Kingdom
S_1214_G	S	1214	ERR4422803	25202	T	G	0,15109	2020-04-24	United Kingdom
ORF3a_110_V	ORF3a	110	ERR4422803	25721	C	T	0,927088	2020-04-24	United Kingdom
ORF1ab_314_L	ORF1ab	314	ERR4422804	14408	C	T	1	2020-05-06	United Kingdom
ORF1ab_1867_K	ORF1ab	1867	ERR4422804	19066	C	A	1	2020-05-06	United Kingdom
S_614_G	S	614	ERR4422804	23403	A	G	0,999749	2020-05-06	United Kingdom
S_1214_G	S	1214	ERR4422804	25202	T	G	0,100098	2020-05-06	United Kingdom
ORF1ab_455_H	ORF1ab	455	ERR4422805	1630	A	C	0,999831	2020-05-05	United Kingdom
ORF1ab_1496_I	ORF1ab	1496	ERR4422805	4752	C	T	0,999889	2020-05-05	United Kingdom
ORF1ab_3539_NA	ORF1ab	3539	ERR4422805	10880	A	-TG	0,072428	2020-05-05	United Kingdom
ORF1ab_314_L	ORF1ab	314	ERR4422805	14408	C	T	0,999834	2020-05-05	United Kingdom
S_614_G	S	614	ERR4422805	23403	A	G	0,99985	2020-05-05	United Kingdom
S_1214_G	S	1214	ERR4422805	25202	T	G	0,121327	2020-05-05	United Kingdom
M_203_NA	M	203	ERR4422805	27131	C	-TATAAAT	0,0898215	2020-05-05	United Kingdom
ORF7a_96_F	ORF7a	96	ERR4422805	27679	C	T	1	2020-05-05	United Kingdom
N_203_K	N	203	ERR4422805	28881	G	A	0,999143	2020-05-05	United Kingdom
N_204_R	N	204	ERR4422805	28883	G	C	0,999924	2020-05-05	United Kingdom
ORF1ab_314_L	ORF1ab	314	ERR4422806	14408	C	T	0,99903	2020-05-07	United Kingdom
S_614_G	S	614	ERR4422806	23403	A	G	0,999792	2020-05-07	United Kingdom
S_1214_G	S	1214	ERR4422806	25202	T	G	0,12247	2020-05-07	United Kingdom
M_203_NA	M	203	ERR4422806	27131	C	-TATAAAT	0,0895522	2020-05-07	United Kingdom
N_203_K	N	203	ERR4422806	28881	G	A	0,999169	2020-05-07	United Kingdom
N_204_R	N	204	ERR4422806	28883	G	C	1	2020-05-07	United Kingdom
ORF1ab_140_NA	ORF1ab	140	ERR4422809	685	A	-AAGTCATTT	0,0688432	2020-05-06	United Kingdom
ORF1ab_1204_V	ORF1ab	1204	ERR4422809	3876	C	T	0,0727358	2020-05-06	United Kingdom
ORF1ab_314_L	ORF1ab	314	ERR4422809	14408	C	T	0,999634	2020-05-06	United Kingdom
ORF1ab_1660_I	ORF1ab	1660	ERR4422809	18445	G	A	0,0656643	2020-05-06	United Kingdom
S_614_G	S	614	ERR4422809	23403	A	G	0,999851	2020-05-06	United Kingdom
S_1214_G	S	1214	ERR4422809	25202	T	G	0,11344	2020-05-06	United Kingdom
N_203_K	N	203	ERR4422809	28881	G	A	1	2020-05-06	United Kingdom
N_204_R	N	204	ERR4422809	28883	G	C	1	2020-05-06	United Kingdom
N_256_N	N	256	ERR4422809	29041	G	T	0,078822	2020-05-06	United Kingdom
ORF1ab_122_F	ORF1ab	122	ERR4422810	629	C	T	0,0628482	2020-05-31	United Kingdom
ORF1ab_129_R	ORF1ab	129	ERR4422810	651	A	G	0,0753247	2020-05-31	United Kingdom
ORF1ab_1500_Y	ORF1ab	1500	ERR4422810	4763	C	T	0,17596	2020-05-31	United Kingdom
ORF1ab_3278_S	ORF1ab	3278	ERR4422810	10097	G	A	0,999583	2020-05-31	United Kingdom
ORF1ab_3972_G	ORF1ab	3972	ERR4422810	12180	A	G	0,998861	2020-05-31	United Kingdom
ORF1ab_314_L	ORF1ab	314	ERR4422810	14408	C	T	1	2020-05-31	United Kingdom
S_3_NA	S	3	ERR4422810	21569	G	+T	0,052844	2020-05-31	United Kingdom
S_4_NA	S	4	ERR4422810	21574	T	-C	0,080982	2020-05-31	United Kingdom
S_5_F	S	5	ERR4422810	21575	C	T	1	2020-05-31	United Kingdom
S_614_G	S	614	ERR4422810	23403	A	G	0,999446	2020-05-31	United Kingdom
S_1214_G	S	1214	ERR4422810	25202	T	G	0,126169	2020-05-31	United Kingdom
N_103_Y	N	103	ERR4422810	28580	G	T	0,999478	2020-05-31	United Kingdom
N_203_K	N	203	ERR4422810	28881	G	A	1	2020-05-31	United Kingdom
N_204_R	N	204	ERR4422810	28883	G	C	0,999195	2020-05-31	United Kingdom
N_255_P	N	255	ERR4422810	29036	T	C	0,0626632	2020-05-31	United Kingdom
ORF1ab_59_S	ORF1ab	59	ERR4422813	440	G	A	0,0619561	2020-04-17	United Kingdom
ORF1ab_417_R	ORF1ab	417	ERR4422813	1515	A	G	0,999632	2020-04-17	United Kingdom
ORF1ab_645_C	ORF1ab	645	ERR4422813	2198	G	T	0,998958	2020-04-17	United Kingdom
ORF1ab_3454_V	ORF1ab	3454	ERR4422813	10626	C	T	0,999808	2020-04-17	United Kingdom
ORF1ab_3603_NA	ORF1ab	3603	ERR4422813	11074	C	+T	0,0893145	2020-04-17	United Kingdom
ORF1ab_3606_NA	ORF1ab	3606	ERR4422813	11082	T	-G	0,132148	2020-04-17	United Kingdom
ORF1ab_3606_F	ORF1ab	3606	ERR4422813	11083	G	T	0,999714	2020-04-17	United Kingdom
ORF1ab_314_L	ORF1ab	314	ERR4422813	14408	C	T	0,0520524	2020-04-17	United Kingdom
ORF1ab_991_V	ORF1ab	991	ERR4422813	16438	A	G	0,47467	2020-04-17	United Kingdom
ORF1ab_1330_V	ORF1ab	1330	ERR4422813	17456	C	T	0,0583242	2020-04-17	United Kingdom
ORF1ab_1427_L	ORF1ab	1427	ERR4422813	17747	C	T	0,998315	2020-04-17	United Kingdom
S_111_N	S	111	ERR4422813	21893	G	A	0,997451	2020-04-17	United Kingdom
S_791_I	S	791	ERR4422813	23934	C	T	1	2020-04-17	United Kingdom
S_1214_G	S	1214	ERR4422813	25202	T	G	0,127702	2020-04-17	United Kingdom
ORF3a_251_V	ORF3a	251	ERR4422813	26144	G	T	1	2020-04-17	United Kingdom
ORF1ab_265_I	ORF1ab	265	ERR4422817	1059	C	T	1	2020-06-01	United Kingdom
ORF1ab_2529_V	ORF1ab	2529	ERR4422817	7851	C	T	1	2020-06-01	United Kingdom
ORF1ab_314_L	ORF1ab	314	ERR4422817	14408	C	T	0,999402	2020-06-01	United Kingdom
S_614_G	S	614	ERR4422817	23403	A	G	0,999858	2020-06-01	United Kingdom
S_1214_G	S	1214	ERR4422817	25202	T	G	0,0997577	2020-06-01	United Kingdom
ORF3a_57_H	ORF3a	57	ERR4422817	25563	G	T	0,999755	2020-06-01	United Kingdom
ORF6_61_Y	ORF6	61	ERR4422817	27382	G	T	0,999673	2020-06-01	United Kingdom
ORF1ab_3652_I	ORF1ab	3652	ERR4422830	11221	G	T	0,999796	2020-04-18	United Kingdom
ORF1ab_314_L	ORF1ab	314	ERR4422830	14408	C	T	0,99975	2020-04-18	United Kingdom
S_614_G	S	614	ERR4422830	23403	A	G	0,998916	2020-04-18	United Kingdom
S_1214_G	S	1214	ERR4422830	25202	T	G	0,110846	2020-04-18	United Kingdom
ORF8_62_L	ORF8	62	ERR4422830	28077	G	T	0,999794	2020-04-18	United Kingdom
N_203_K	N	203	ERR4422830	28881	G	A	0,99941	2020-04-18	United Kingdom
N_204_R	N	204	ERR4422830	28883	G	C	0,998767	2020-04-18	United Kingdom
ORF1ab_57_G	ORF1ab	57	ERR4422833	435	A	G	0,995642	2020-04-26	United Kingdom
ORF1ab_314_L	ORF1ab	314	ERR4422833	14408	C	T	0,999873	2020-04-26	United Kingdom
S_614_G	S	614	ERR4422833	23403	A	G	0,999785	2020-04-26	United Kingdom
S_1214_G	S	1214	ERR4422833	25202	T	G	0,103609	2020-04-26	United Kingdom
N_203_K	N	203	ERR4422833	28881	G	A	0,999688	2020-04-26	United Kingdom
N_204_R	N	204	ERR4422833	28883	G	C	1	2020-04-26	United Kingdom
ORF1ab_3652_I	ORF1ab	3652	ERR4422834	11221	G	T	0,999754	2020-04-18	United Kingdom
ORF1ab_314_L	ORF1ab	314	ERR4422834	14408	C	T	1	2020-04-18	United Kingdom
S_614_G	S	614	ERR4422834	23403	A	G	0,999815	2020-04-18	United Kingdom
S_1214_G	S	1214	ERR4422834	25202	T	G	0,0950754	2020-04-18	United Kingdom
ORF8_62_L	ORF8	62	ERR4422834	28077	G	T	0,999962	2020-04-18	United Kingdom
N_203_K	N	203	ERR4422834	28881	G	A	0,999404	2020-04-18	United Kingdom
N_204_R	N	204	ERR4422834	28883	G	C	0,999595	2020-04-18	United Kingdom
ORF1ab_1132_N	ORF1ab	1132	ERR4422840	3661	G	T	1	2020-05-03	United Kingdom
ORF1ab_3278_S	ORF1ab	3278	ERR4422840	10097	G	A	0,999851	2020-05-03	United Kingdom
ORF1ab_314_L	ORF1ab	314	ERR4422840	14408	C	T	0,999667	2020-05-03	United Kingdom
S_3_NA	S	3	ERR4422840	21569	G	+T	0,0863763	2020-05-03	United Kingdom
S_5_F	S	5	ERR4422840	21575	C	T	0,999698	2020-05-03	United Kingdom
S_614_G	S	614	ERR4422840	23403	A	G	0,999874	2020-05-03	United Kingdom
N_103_Y	N	103	ERR4422840	28580	G	T	1	2020-05-03	United Kingdom
N_203_K	N	203	ERR4422840	28881	G	A	0,999706	2020-05-03	United Kingdom
N_204_R	N	204	ERR4422840	28883	G	C	0,99962	2020-05-03	United Kingdom
ORF1ab_436_I	ORF1ab	436	ERR4422842	1572	C	T	1	2020-05-04	United Kingdom
ORF1ab_3278_S	ORF1ab	3278	ERR4422842	10097	G	A	0,999199	2020-05-04	United Kingdom
ORF1ab_314_L	ORF1ab	314	ERR4422842	14408	C	T	1	2020-05-04	United Kingdom
S_614_G	S	614	ERR4422842	23403	A	G	0,999863	2020-05-04	United Kingdom
S_1214_G	S	1214	ERR4422842	25202	T	G	0,130493	2020-05-04	United Kingdom
N_203_K	N	203	ERR4422842	28881	G	A	0,999719	2020-05-04	United Kingdom
N_204_R	N	204	ERR4422842	28883	G	C	0,999591	2020-05-04	United Kingdom
ORF1ab_131_V	ORF1ab	131	ERR4422843	657	C	T	0,210012	2020-05-06	United Kingdom
ORF1ab_2933_R	ORF1ab	2933	ERR4422843	9062	T	C	0,0740741	2020-05-06	United Kingdom
ORF1ab_3278_S	ORF1ab	3278	ERR4422843	10097	G	A	0,999611	2020-05-06	United Kingdom
ORF1ab_3443_NA	ORF1ab	3443	ERR4422843	10594	C	-T	0,0976498	2020-05-06	United Kingdom
ORF1ab_314_L	ORF1ab	314	ERR4422843	14408	C	T	1	2020-05-06	United Kingdom
S_614_G	S	614	ERR4422843	23403	A	G	0,99993	2020-05-06	United Kingdom
S_1214_G	S	1214	ERR4422843	25202	T	G	0,0767612	2020-05-06	United Kingdom
ORF7a_38_V	ORF7a	38	ERR4422843	27506	G	T	0,999682	2020-05-06	United Kingdom
N_203_K	N	203	ERR4422843	28881	G	A	1	2020-05-06	United Kingdom
N_204_R	N	204	ERR4422843	28883	G	C	1	2020-05-06	United Kingdom
ORF1ab_455_H	ORF1ab	455	ERR4422844	1630	A	C	0,998251	2020-05-07	United Kingdom
ORF1ab_1496_I	ORF1ab	1496	ERR4422844	4752	C	T	0,999579	2020-05-07	United Kingdom
ORF1ab_3193_*	ORF1ab	3193	ERR4422844	9843	T	A	0,122425	2020-05-07	United Kingdom
ORF1ab_3603_NA	ORF1ab	3603	ERR4422844	11074	C	-T	0,0683371	2020-05-07	United Kingdom
ORF1ab_314_L	ORF1ab	314	ERR4422844	14408	C	T	0,998707	2020-05-07	United Kingdom
S_614_G	S	614	ERR4422844	23403	A	G	0,999744	2020-05-07	United Kingdom
S_1214_G	S	1214	ERR4422844	25202	T	G	0,105085	2020-05-07	United Kingdom
ORF7a_96_F	ORF7a	96	ERR4422844	27679	C	T	0,999658	2020-05-07	United Kingdom
N_203_K	N	203	ERR4422844	28881	G	A	0,996156	2020-05-07	United Kingdom
N_204_R	N	204	ERR4422844	28883	G	C	1	2020-05-07	United Kingdom
ORF1ab_3278_S	ORF1ab	3278	ERR4422846	10097	G	A	0,998663	2020-05-27	United Kingdom
ORF1ab_314_L	ORF1ab	314	ERR4422846	14408	C	T	1	2020-05-27	United Kingdom
S_614_G	S	614	ERR4422846	23403	A	G	0,999148	2020-05-27	United Kingdom
S_1214_G	S	1214	ERR4422846	25202	T	G	0,0694477	2020-05-27	United Kingdom
ORF3a_133_F	ORF3a	133	ERR4422846	25790	G	T	0,285624	2020-05-27	United Kingdom
N_203_K	N	203	ERR4422846	28881	G	A	0,998925	2020-05-27	United Kingdom
N_204_R	N	204	ERR4422846	28883	G	C	0,999824	2020-05-27	United Kingdom
N_254_T	N	254	ERR4422846	29033	G	A	0,057289	2020-05-27	United Kingdom
ORF10_24_C	ORF10	24	ERR4422846	29627	C	T	0,154414	2020-05-27	United Kingdom
ORF1ab_531_I	ORF1ab	531	ERR4422847	1857	G	T	0,998266	2020-05-05	United Kingdom
ORF1ab_2267_NA	ORF1ab	2267	ERR4422847	7066	A	-G	0,139373	2020-05-05	United Kingdom
ORF1ab_2279_T	ORF1ab	2279	ERR4422847	7100	G	A	0,813636	2020-05-05	United Kingdom
ORF1ab_3527_I	ORF1ab	3527	ERR4422847	10846	G	T	0,0501931	2020-05-05	United Kingdom
ORF1ab_314_L	ORF1ab	314	ERR4422847	14408	C	T	0,999755	2020-05-05	United Kingdom
S_614_G	S	614	ERR4422847	23403	A	G	0,999902	2020-05-05	United Kingdom
S_1214_G	S	1214	ERR4422847	25202	T	G	0,106891	2020-05-05	United Kingdom
N_203_K	N	203	ERR4422847	28881	G	A	0,998974	2020-05-05	United Kingdom
N_204_R	N	204	ERR4422847	28883	G	C	0,99979	2020-05-05	United Kingdom
ORF1ab_3425_I	ORF1ab	3425	ERR4422850	10540	G	T	0,999767	2020-04-18	United Kingdom
ORF1ab_3652_I	ORF1ab	3652	ERR4422850	11221	G	T	0,999842	2020-04-18	United Kingdom
ORF1ab_314_L	ORF1ab	314	ERR4422850	14408	C	T	0,998613	2020-04-18	United Kingdom
ORF1ab_2333_G	ORF1ab	2333	ERR4422850	20465	A	G	0,0671141	2020-04-18	United Kingdom
S_614_G	S	614	ERR4422850	23403	A	G	0,999885	2020-04-18	United Kingdom
S_1214_G	S	1214	ERR4422850	25202	T	G	0,154255	2020-04-18	United Kingdom
ORF8_62_L	ORF8	62	ERR4422850	28077	G	T	0,999897	2020-04-18	United Kingdom
N_203_K	N	203	ERR4422850	28881	G	A	0,999551	2020-04-18	United Kingdom
N_204_R	N	204	ERR4422850	28883	G	C	0,999784	2020-04-18	United Kingdom
N_254_S	N	254	ERR4422850	29033	G	T	0,0733501	2020-04-18	United Kingdom
ORF1ab_130_R	ORF1ab	130	ERR4422851	653	G	A	0,138965	2020-05-05	United Kingdom
ORF1ab_203_G	ORF1ab	203	ERR4422851	873	A	G	0,999785	2020-05-05	United Kingdom
ORF1ab_2258_D	ORF1ab	2258	ERR4422851	7038	G	A	1	2020-05-05	United Kingdom
ORF1ab_2268_K	ORF1ab	2268	ERR4422851	7067	G	A	0,0506757	2020-05-05	United Kingdom
ORF1ab_3524_F	ORF1ab	3524	ERR4422851	10835	G	T	0,141104	2020-05-05	United Kingdom
ORF1ab_3875_A	ORF1ab	3875	ERR4422851	11889	T	C	0,999877	2020-05-05	United Kingdom
ORF1ab_314_L	ORF1ab	314	ERR4422851	14408	C	T	0,999717	2020-05-05	United Kingdom
S_614_G	S	614	ERR4422851	23403	A	G	0,999857	2020-05-05	United Kingdom
S_1214_G	S	1214	ERR4422851	25202	T	G	0,115723	2020-05-05	United Kingdom
ORF7a_62_*	ORF7a	62	ERR4422851	27577	C	T	0,99435	2020-05-05	United Kingdom
ORF7a_102_V	ORF7a	102	ERR4422851	27697	C	G	0,995098	2020-05-05	United Kingdom
N_203_K	N	203	ERR4422851	28881	G	A	0,999703	2020-05-05	United Kingdom
N_204_R	N	204	ERR4422851	28883	G	C	0,999709	2020-05-05	United Kingdom
N_254_V	N	254	ERR4422851	29034	C	T	0,158741	2020-05-05	United Kingdom
ORF1ab_83_NA	ORF1ab	83	ERR4422853	513	A	-TGTTATGGT	0,668286	2020-04-24	United Kingdom
ORF1ab_137_A	ORF1ab	137	ERR4422853	675	G	C	0,0606361	2020-04-24	United Kingdom
ORF1ab_2702_H	ORF1ab	2702	ERR4422853	8371	G	T	0,999762	2020-04-24	United Kingdom
ORF1ab_4369_F	ORF1ab	4369	ERR4422853	13370	G	T	0,188227	2020-04-24	United Kingdom
ORF1ab_314_L	ORF1ab	314	ERR4422853	14408	C	T	1	2020-04-24	United Kingdom
S_529_M	S	529	ERR4422853	23148	A	T	0,99994	2020-04-24	United Kingdom
S_614_G	S	614	ERR4422853	23403	A	G	0,999912	2020-04-24	United Kingdom
S_1214_G	S	1214	ERR4422853	25202	T	G	0,0984977	2020-04-24	United Kingdom
ORF3a_15_F	ORF3a	15	ERR4422853	25437	G	T	0,0514469	2020-04-24	United Kingdom
ORF3a_57_H	ORF3a	57	ERR4422853	25563	G	T	0,9999	2020-04-24	United Kingdom
M_170_NA	M	170	ERR4422853	27032	T	+C	0,0515873	2020-04-24	United Kingdom
M_172_NA	M	172	ERR4422853	27036	A	-CAT	0,0528541	2020-04-24	United Kingdom
M_179_NA	M	179	ERR4422853	27059	C	-AA	0,0567727	2020-04-24	United Kingdom
M_204_NA	M	204	ERR4422853	27133	A	-TAAAT	0,079246	2020-04-24	United Kingdom
ORF1ab_2197_I	ORF1ab	2197	ERR4422860	6855	C	T	0,0500911	2020-06-01	United Kingdom
ORF1ab_2536_F	ORF1ab	2536	ERR4422860	7873	G	T	1	2020-06-01	United Kingdom
ORF1ab_3278_S	ORF1ab	3278	ERR4422860	10097	G	A	0,999715	2020-06-01	United Kingdom
ORF1ab_314_L	ORF1ab	314	ERR4422860	14408	C	T	0,999704	2020-06-01	United Kingdom
ORF1ab_1689_N	ORF1ab	1689	ERR4422860	18534	G	C	0,0535954	2020-06-01	United Kingdom
ORF1ab_2333_G	ORF1ab	2333	ERR4422860	20465	A	G	0,0666667	2020-06-01	United Kingdom
S_222_S	S	222	ERR4422860	22226	G	T	0,131692	2020-06-01	United Kingdom
S_493_L	S	493	ERR4422860	23040	A	T	0,10673	2020-06-01	United Kingdom
S_614_G	S	614	ERR4422860	23403	A	G	0,999756	2020-06-01	United Kingdom
S_675_H	S	675	ERR4422860	23587	G	T	0,999835	2020-06-01	United Kingdom
S_1214_G	S	1214	ERR4422860	25202	T	G	0,0988335	2020-06-01	United Kingdom
N_103_Y	N	103	ERR4422860	28580	G	T	0,999877	2020-06-01	United Kingdom
N_203_K	N	203	ERR4422860	28881	G	A	0,999723	2020-06-01	United Kingdom
N_204_R	N	204	ERR4422860	28883	G	C	1	2020-06-01	United Kingdom
N_255_T	N	255	ERR4422860	29036	T	A	0,181005	2020-06-01	United Kingdom
ORF1ab_3278_S	ORF1ab	3278	ERR4422863	10097	G	A	0,999566	2020-05-04	United Kingdom
ORF1ab_314_L	ORF1ab	314	ERR4422863	14408	C	T	0,999109	2020-05-04	United Kingdom
ORF1ab_735_D	ORF1ab	735	ERR4422863	15672	G	T	0,999866	2020-05-04	United Kingdom
ORF1ab_2177_K	ORF1ab	2177	ERR4422863	19997	G	A	0,0566667	2020-05-04	United Kingdom
ORF1ab_2179_E	ORF1ab	2179	ERR4422863	20004	T	G	0,0565724	2020-05-04	United Kingdom
S_9_L	S	9	ERR4422863	21588	C	T	0,213435	2020-05-04	United Kingdom
S_257_D	S	257	ERR4422863	22332	G	A	0,287456	2020-05-04	United Kingdom
S_614_G	S	614	ERR4422863	23403	A	G	0,999563	2020-05-04	United Kingdom
S_1214_G	S	1214	ERR4422863	25202	T	G	0,113968	2020-05-04	United Kingdom
M_213_NA	M	213	ERR4422863	27160	G	-CA	0,0543368	2020-05-04	United Kingdom
ORF7a_38_V	ORF7a	38	ERR4422863	27506	G	T	0,999801	2020-05-04	United Kingdom
N_103_Y	N	103	ERR4422863	28580	G	T	0,999831	2020-05-04	United Kingdom
N_203_K	N	203	ERR4422863	28881	G	A	0,999712	2020-05-04	United Kingdom
N_204_R	N	204	ERR4422863	28883	G	C	1	2020-05-04	United Kingdom
N_207_S	N	207	ERR4422863	28892	C	T	1	2020-05-04	United Kingdom
ORF1ab_121_I	ORF1ab	121	ERR4422865	626	G	A	0,535438	2020-04-18	United Kingdom
ORF1ab_2268_G	ORF1ab	2268	ERR4422865	7068	A	G	0,0738523	2020-04-18	United Kingdom
ORF1ab_2297_C	ORF1ab	2297	ERR4422865	7155	C	G	0,184158	2020-04-18	United Kingdom
ORF1ab_2316_L	ORF1ab	2316	ERR4422865	7212	G	T	0,1875	2020-04-18	United Kingdom
ORF1ab_3353_R	ORF1ab	3353	ERR4422865	10323	A	G	0,539197	2020-04-18	United Kingdom
ORF1ab_3652_I	ORF1ab	3652	ERR4422865	11221	G	T	0,999841	2020-04-18	United Kingdom
ORF1ab_314_L	ORF1ab	314	ERR4422865	14408	C	T	0,999875	2020-04-18	United Kingdom
S_614_G	S	614	ERR4422865	23403	A	G	0,99996	2020-04-18	United Kingdom
S_1214_G	S	1214	ERR4422865	25202	T	G	0,114875	2020-04-18	United Kingdom
ORF8_62_L	ORF8	62	ERR4422865	28077	G	T	0,999654	2020-04-18	United Kingdom
N_203_K	N	203	ERR4422865	28881	G	A	0,999617	2020-04-18	United Kingdom
N_204_R	N	204	ERR4422865	28883	G	C	0,999531	2020-04-18	United Kingdom
ORF1ab_3603_NA	ORF1ab	3603	ERR4422869	11074	C	-T	0,0653566	2020-05-06	United Kingdom
ORF1ab_314_L	ORF1ab	314	ERR4422869	14408	C	T	0,999587	2020-05-06	United Kingdom
ORF1ab_2268_P	ORF1ab	2268	ERR4422869	20269	G	C	0,0647482	2020-05-06	United Kingdom
S_54_F	S	54	ERR4422869	21724	G	T	0,999922	2020-05-06	United Kingdom
S_60_NA	S	60	ERR4422869	21740	T	-CCAATGTTACTTGGTTCCATGCTATACATGTCTCTGGGA	0,0570304	2020-05-06	United Kingdom
S_614_G	S	614	ERR4422869	23403	A	G	0,99982	2020-05-06	United Kingdom
S_1214_G	S	1214	ERR4422869	25202	T	G	0,112108	2020-05-06	United Kingdom
N_203_K	N	203	ERR4422869	28881	G	A	0,999638	2020-05-06	United Kingdom
N_204_R	N	204	ERR4422869	28883	G	C	1	2020-05-06	United Kingdom
ORF1ab_3233_Y	ORF1ab	3233	ERR4422870	9962	C	T	1	2020-05-08	United Kingdom
ORF1ab_314_L	ORF1ab	314	ERR4422870	14408	C	T	1	2020-05-08	United Kingdom
S_325_F	S	325	ERR4422870	22536	C	T	0,978923	2020-05-08	United Kingdom
S_614_G	S	614	ERR4422870	23403	A	G	0,999941	2020-05-08	United Kingdom
S_1214_G	S	1214	ERR4422870	25202	T	G	0,153893	2020-05-08	United Kingdom
N_203_K	N	203	ERR4422870	28881	G	A	0,99896	2020-05-08	United Kingdom
N_204_R	N	204	ERR4422870	28883	G	C	1	2020-05-08	United Kingdom
ORF1ab_2268_V	ORF1ab	2268	ERR4422872	7068	A	T	0,140854	2020-05-07	United Kingdom
ORF1ab_4087_I	ORF1ab	4087	ERR4422872	12525	C	T	0,999938	2020-05-07	United Kingdom
ORF1ab_314_L	ORF1ab	314	ERR4422872	14408	C	T	1	2020-05-07	United Kingdom
S_614_G	S	614	ERR4422872	23403	A	G	0,999188	2020-05-07	United Kingdom
S_1214_G	S	1214	ERR4422872	25202	T	G	0,091518	2020-05-07	United Kingdom
N_203_K	N	203	ERR4422872	28881	G	A	0,999906	2020-05-07	United Kingdom
N_204_R	N	204	ERR4422872	28883	G	C	0,999544	2020-05-07	United Kingdom
ORF1ab_2054_D	ORF1ab	2054	ERR4422875	6425	A	G	0,99985	2020-05-07	United Kingdom
ORF1ab_314_L	ORF1ab	314	ERR4422875	14408	C	T	0,999799	2020-05-07	United Kingdom
ORF1ab_345_L	ORF1ab	345	ERR4422875	14500	G	T	0,999896	2020-05-07	United Kingdom
S_614_G	S	614	ERR4422875	23403	A	G	0,999889	2020-05-07	United Kingdom
S_1214_G	S	1214	ERR4422875	25202	T	G	0,0994689	2020-05-07	United Kingdom
ORF7a_25_I	ORF7a	25	ERR4422875	27467	G	T	0,996058	2020-05-07	United Kingdom
ORF1ab_3278_S	ORF1ab	3278	ERR4422878	10097	G	A	0,999784	2020-05-07	United Kingdom
ORF1ab_314_L	ORF1ab	314	ERR4422878	14408	C	T	0,999818	2020-05-07	United Kingdom
S_614_G	S	614	ERR4422878	23403	A	G	0,99974	2020-05-07	United Kingdom
S_1087_S	S	1087	ERR4422878	24821	G	T	0,0536262	2020-05-07	United Kingdom
S_1214_G	S	1214	ERR4422878	25202	T	G	0,117452	2020-05-07	United Kingdom
N_203_K	N	203	ERR4422878	28881	G	A	0,997702	2020-05-07	United Kingdom
N_204_R	N	204	ERR4422878	28883	G	C	0,999687	2020-05-07	United Kingdom
ORF1ab_1728_F	ORF1ab	1728	ERR4422884	5447	G	T	0,0673789	2020-04-18	United Kingdom
ORF1ab_2365_I	ORF1ab	2365	ERR4422884	7360	G	A	0,999845	2020-04-18	United Kingdom
ORF1ab_3027_F	ORF1ab	3027	ERR4422884	9344	C	T	1	2020-04-18	United Kingdom
ORF1ab_314_L	ORF1ab	314	ERR4422884	14408	C	T	0,999747	2020-04-18	United Kingdom
S_614_G	S	614	ERR4422884	23403	A	G	0,999723	2020-04-18	United Kingdom
S_1214_G	S	1214	ERR4422884	25202	T	G	0,113989	2020-04-18	United Kingdom
N_203_K	N	203	ERR4422884	28881	G	A	0,999678	2020-04-18	United Kingdom
N_204_R	N	204	ERR4422884	28883	G	C	0,999693	2020-04-18	United Kingdom
N_254_S	N	254	ERR4422884	29033	G	T	0,0563025	2020-04-18	United Kingdom
ORF1ab_314_L	ORF1ab	314	ERR4422886	14408	C	T	0,999657	2020-05-06	United Kingdom
S_614_G	S	614	ERR4422886	23403	A	G	0,999704	2020-05-06	United Kingdom
S_1214_G	S	1214	ERR4422886	25202	T	G	0,121814	2020-05-06	United Kingdom
N_203_K	N	203	ERR4422886	28881	G	A	0,993972	2020-05-06	United Kingdom
N_204_R	N	204	ERR4422886	28883	G	C	0,999876	2020-05-06	United Kingdom
ORF1ab_2129_V	ORF1ab	2129	ERR4422892	6651	C	T	0,999632	2020-04-18	United Kingdom
ORF1ab_314_L	ORF1ab	314	ERR4422892	14408	C	T	0,999544	2020-04-18	United Kingdom
ORF1ab_1365_Q	ORF1ab	1365	ERR4422892	17561	G	A	0,999071	2020-04-18	United Kingdom
ORF1ab_1983_I	ORF1ab	1983	ERR4422892	19414	G	A	0,0888889	2020-04-18	United Kingdom
S_274_I	S	274	ERR4422892	22383	C	T	0,071964	2020-04-18	United Kingdom
S_614_G	S	614	ERR4422892	23403	A	G	0,999825	2020-04-18	United Kingdom
S_1214_G	S	1214	ERR4422892	25202	T	G	0,101949	2020-04-18	United Kingdom
N_203_K	N	203	ERR4422892	28881	G	A	0,999369	2020-04-18	United Kingdom
N_204_R	N	204	ERR4422892	28883	G	C	1	2020-04-18	United Kingdom
ORF1ab_314_L	ORF1ab	314	ERR4422898	14408	C	T	0,998926	2020-05-04	United Kingdom
S_614_G	S	614	ERR4422898	23403	A	G	0,999887	2020-05-04	United Kingdom
S_1214_G	S	1214	ERR4422898	25202	T	G	0,121988	2020-05-04	United Kingdom
N_203_K	N	203	ERR4422898	28881	G	A	0,994857	2020-05-04	United Kingdom
N_204_R	N	204	ERR4422898	28883	G	C	0,99963	2020-05-04	United Kingdom
N_379_I	N	379	ERR4422898	29409	C	T	0,112664	2020-05-04	United Kingdom
ORF1ab_1876_P	ORF1ab	1876	ERR4422901	5891	A	C	0,958302	2020-04-26	United Kingdom
ORF1ab_314_L	ORF1ab	314	ERR4422901	14408	C	T	0,999823	2020-04-26	United Kingdom
S_614_G	S	614	ERR4422901	23403	A	G	0,999885	2020-04-26	United Kingdom
S_1214_G	S	1214	ERR4422901	25202	T	G	0,0995261	2020-04-26	United Kingdom
N_203_K	N	203	ERR4422901	28881	G	A	0,999418	2020-04-26	United Kingdom
N_204_R	N	204	ERR4422901	28883	G	C	1	2020-04-26	United Kingdom
N_247_I	N	247	ERR4422901	29013	C	T	0,999852	2020-04-26	United Kingdom
ORF1ab_2998_G	ORF1ab	2998	ERR4422902	9258	T	G	0,0686275	2020-04-25	United Kingdom
ORF1ab_2999_P	ORF1ab	2999	ERR4422902	9260	T	C	0,0686275	2020-04-25	United Kingdom
ORF1ab_314_L	ORF1ab	314	ERR4422902	14408	C	T	1	2020-04-25	United Kingdom
S_614_G	S	614	ERR4422902	23403	A	G	0,999736	2020-04-25	United Kingdom
S_1076_I	S	1076	ERR4422902	24789	C	T	0,220432	2020-04-25	United Kingdom
S_1214_G	S	1214	ERR4422902	25202	T	G	0,108305	2020-04-25	United Kingdom
N_203_K	N	203	ERR4422902	28881	G	A	0,999599	2020-04-25	United Kingdom
N_204_R	N	204	ERR4422902	28883	G	C	0,99961	2020-04-25	United Kingdom
ORF1ab_3278_S	ORF1ab	3278	ERR4422905	10097	G	A	0,998561	2020-04-25	United Kingdom
ORF1ab_3603_NA	ORF1ab	3603	ERR4422905	11074	C	-T	0,0564482	2020-04-25	United Kingdom
ORF1ab_314_L	ORF1ab	314	ERR4422905	14408	C	T	0,999663	2020-04-25	United Kingdom
S_614_G	S	614	ERR4422905	23403	A	G	0,999796	2020-04-25	United Kingdom
S_1214_G	S	1214	ERR4422905	25202	T	G	0,115112	2020-04-25	United Kingdom
S_1264_L	S	1264	ERR4422905	25352	G	T	0,680165	2020-04-25	United Kingdom
N_103_Y	N	103	ERR4422905	28580	G	T	0,999718	2020-04-25	United Kingdom
N_203_K	N	203	ERR4422905	28881	G	A	0,999089	2020-04-25	United Kingdom
N_204_R	N	204	ERR4422905	28883	G	C	1	2020-04-25	United Kingdom
ORF1ab_265_I	ORF1ab	265	ERR4422908	1059	C	T	0,999835	2020-05-04	United Kingdom
ORF1ab_314_L	ORF1ab	314	ERR4422908	14408	C	T	0,999769	2020-05-04	United Kingdom
S_614_G	S	614	ERR4422908	23403	A	G	0,999889	2020-05-04	United Kingdom
S_1214_G	S	1214	ERR4422908	25202	T	G	0,0978307	2020-05-04	United Kingdom
ORF3a_57_H	ORF3a	57	ERR4422908	25563	G	T	0,999792	2020-05-04	United Kingdom
ORF1ab_1416_I	ORF1ab	1416	ERR4422909	4511	G	A	0,999901	2020-05-04	United Kingdom
ORF1ab_2266_*	ORF1ab	2266	ERR4422909	7063	C	A	0,16731	2020-05-04	United Kingdom
ORF1ab_2405_S	ORF1ab	2405	ERR4422909	7479	A	G	0,999947	2020-05-04	United Kingdom
ORF1ab_3603_NA	ORF1ab	3603	ERR4422909	11074	C	+T	0,0962471	2020-05-04	United Kingdom
ORF1ab_3606_NA	ORF1ab	3606	ERR4422909	11082	T	-G	0,0942267	2020-05-04	United Kingdom
ORF1ab_3606_F	ORF1ab	3606	ERR4422909	11083	G	T	0,999835	2020-05-04	United Kingdom
ORF1ab_1290_P	ORF1ab	1290	ERR4422909	17335	A	C	0,346176	2020-05-04	United Kingdom
S_1214_G	S	1214	ERR4422909	25202	T	G	0,128274	2020-05-04	United Kingdom
N_205_I	N	205	ERR4422909	28887	C	T	0,999837	2020-05-04	United Kingdom
ORF1ab_4220_L	ORF1ab	4220	ERR4422910	12924	C	T	0,270699	2020-05-05	United Kingdom
ORF1ab_314_L	ORF1ab	314	ERR4422910	14408	C	T	0,999836	2020-05-05	United Kingdom
S_614_G	S	614	ERR4422910	23403	A	G	0,999898	2020-05-05	United Kingdom
S_1214_G	S	1214	ERR4422910	25202	T	G	0,109922	2020-05-05	United Kingdom
N_203_K	N	203	ERR4422910	28881	G	A	0,99939	2020-05-05	United Kingdom
N_204_R	N	204	ERR4422910	28883	G	C	0,999915	2020-05-05	United Kingdom
ORF1ab_455_H	ORF1ab	455	ERR4422913	1630	A	C	0,999896	2020-04-25	United Kingdom
ORF1ab_314_L	ORF1ab	314	ERR4422913	14408	C	T	0,999523	2020-04-25	United Kingdom
ORF1ab_315_NA	ORF1ab	315	ERR4422913	14410	A	-CAAGTT	0,131993	2020-04-25	United Kingdom
ORF1ab_629_F	ORF1ab	629	ERR4422913	15352	C	T	1	2020-04-25	United Kingdom
S_614_G	S	614	ERR4422913	23403	A	G	0,999897	2020-04-25	United Kingdom
S_1214_G	S	1214	ERR4422913	25202	T	G	0,124377	2020-04-25	United Kingdom
ORF7a_96_F	ORF7a	96	ERR4422913	27679	C	T	1	2020-04-25	United Kingdom
N_203_K	N	203	ERR4422913	28881	G	A	0,999457	2020-04-25	United Kingdom
N_204_R	N	204	ERR4422913	28883	G	C	1	2020-04-25	United Kingdom
ORF1ab_3278_S	ORF1ab	3278	ERR4422914	10097	G	A	0,99893	2020-05-08	United Kingdom
ORF1ab_314_L	ORF1ab	314	ERR4422914	14408	C	T	1	2020-05-08	United Kingdom
S_614_G	S	614	ERR4422914	23403	A	G	0,999623	2020-05-08	United Kingdom
S_1214_G	S	1214	ERR4422914	25202	T	G	0,124516	2020-05-08	United Kingdom
N_103_Y	N	103	ERR4422914	28580	G	T	0,999817	2020-05-08	United Kingdom
N_203_K	N	203	ERR4422914	28881	G	A	0,999155	2020-05-08	United Kingdom
N_204_R	N	204	ERR4422914	28883	G	C	0,999775	2020-05-08	United Kingdom
ORF1ab_131_V	ORF1ab	131	ERR4422915	657	C	T	0,0521415	2020-05-29	United Kingdom
ORF1ab_3278_S	ORF1ab	3278	ERR4422915	10097	G	A	0,999004	2020-05-29	United Kingdom
ORF1ab_314_L	ORF1ab	314	ERR4422915	14408	C	T	1	2020-05-29	United Kingdom
S_614_G	S	614	ERR4422915	23403	A	G	0,999827	2020-05-29	United Kingdom
S_1214_G	S	1214	ERR4422915	25202	T	G	0,0902402	2020-05-29	United Kingdom
N_203_K	N	203	ERR4422915	28881	G	A	1	2020-05-29	United Kingdom
N_204_R	N	204	ERR4422915	28883	G	C	0,999642	2020-05-29	United Kingdom
N_254_T	N	254	ERR4422915	29033	G	A	0,0879751	2020-05-29	United Kingdom
ORF1ab_130_NA	ORF1ab	130	ERR4422916	655	A	-G	0,0665994	2020-04-18	United Kingdom
ORF1ab_2129_V	ORF1ab	2129	ERR4422916	6651	C	T	1	2020-04-18	United Kingdom
ORF1ab_314_L	ORF1ab	314	ERR4422916	14408	C	T	1	2020-04-18	United Kingdom
S_54_F	S	54	ERR4422916	21724	G	T	0,999896	2020-04-18	United Kingdom
S_614_G	S	614	ERR4422916	23403	A	G	0,999923	2020-04-18	United Kingdom
S_845_V	S	845	ERR4422916	24096	C	T	0,999674	2020-04-18	United Kingdom
S_1214_G	S	1214	ERR4422916	25202	T	G	0,128329	2020-04-18	United Kingdom
N_203_K	N	203	ERR4422916	28881	G	A	0,999653	2020-04-18	United Kingdom
N_204_R	N	204	ERR4422916	28883	G	C	0,999661	2020-04-18	United Kingdom
ORF1ab_386_G	ORF1ab	386	ERR4422917	1422	A	G	1	2020-04-24	United Kingdom
ORF1ab_1812_V	ORF1ab	1812	ERR4422917	5700	C	T	0,999922	2020-04-24	United Kingdom
ORF1ab_2620_F	ORF1ab	2620	ERR4422917	8123	C	T	0,87809	2020-04-24	United Kingdom
ORF1ab_3652_I	ORF1ab	3652	ERR4422917	11221	G	T	0,999802	2020-04-24	United Kingdom
ORF1ab_314_L	ORF1ab	314	ERR4422917	14408	C	T	0,999759	2020-04-24	United Kingdom
S_614_G	S	614	ERR4422917	23403	A	G	0,999901	2020-04-24	United Kingdom
S_1214_G	S	1214	ERR4422917	25202	T	G	0,100113	2020-04-24	United Kingdom
ORF8_62_L	ORF8	62	ERR4422917	28077	G	T	1	2020-04-24	United Kingdom
N_203_K	N	203	ERR4422917	28881	G	A	0,999038	2020-04-24	United Kingdom
N_204_R	N	204	ERR4422917	28883	G	C	0,999906	2020-04-24	United Kingdom
N_258_S	N	258	ERR4422917	29045	C	T	0,082084	2020-04-24	United Kingdom
ORF1ab_3278_S	ORF1ab	3278	ERR4422920	10097	G	A	0,999403	2020-05-14	United Kingdom
ORF1ab_314_L	ORF1ab	314	ERR4422920	14408	C	T	0,999821	2020-05-14	United Kingdom
S_614_G	S	614	ERR4422920	23403	A	G	0,999852	2020-05-14	United Kingdom
S_1214_G	S	1214	ERR4422920	25202	T	G	0,123444	2020-05-14	United Kingdom
M_203_NA	M	203	ERR4422920	27131	C	-TATAAAT	0,145683	2020-05-14	United Kingdom
N_203_K	N	203	ERR4422920	28881	G	A	0,999556	2020-05-14	United Kingdom
N_204_R	N	204	ERR4422920	28883	G	C	0,999713	2020-05-14	United Kingdom
ORF10_8_V	ORF10	8	ERR4422920	29580	C	T	0,20961	2020-05-14	United Kingdom
ORF1ab_50_N	ORF1ab	50	ERR4422922	13617	G	T	0,999041	2020-04-23	United Kingdom
ORF1ab_314_L	ORF1ab	314	ERR4422922	14408	C	T	0,999804	2020-04-23	United Kingdom
S_614_G	S	614	ERR4422922	23403	A	G	0,997446	2020-04-23	United Kingdom
M_142_V	M	142	ERR4422922	26947	C	T	0,995	2020-04-23	United Kingdom
N_203_K	N	203	ERR4422922	28881	G	A	1	2020-04-23	United Kingdom
N_204_R	N	204	ERR4422922	28883	G	C	1	2020-04-23	United Kingdom
ORF1ab_3193_*	ORF1ab	3193	ERR4422924	9843	T	A	0,0541225	2020-05-07	United Kingdom
ORF1ab_3278_S	ORF1ab	3278	ERR4422924	10097	G	A	0,99494	2020-05-07	United Kingdom
ORF1ab_314_L	ORF1ab	314	ERR4422924	14408	C	T	0,999579	2020-05-07	United Kingdom
S_614_G	S	614	ERR4422924	23403	A	G	0,999839	2020-05-07	United Kingdom
S_1214_G	S	1214	ERR4422924	25202	T	G	0,0856386	2020-05-07	United Kingdom
N_203_K	N	203	ERR4422924	28881	G	A	0,998076	2020-05-07	United Kingdom
N_204_R	N	204	ERR4422924	28883	G	C	0,9997	2020-05-07	United Kingdom
ORF1ab_314_L	ORF1ab	314	ERR4422926	14408	C	T	0,999744	2020-04-24	United Kingdom
S_614_G	S	614	ERR4422926	23403	A	G	0,99992	2020-04-24	United Kingdom
S_1214_G	S	1214	ERR4422926	25202	T	G	0,118659	2020-04-24	United Kingdom
ORF3a_54_S	ORF3a	54	ERR4422926	25552	G	T	0,999858	2020-04-24	United Kingdom
ORF3a_108_F	ORF3a	108	ERR4422926	25714	C	T	1	2020-04-24	United Kingdom
N_203_K	N	203	ERR4422926	28881	G	A	0,998877	2020-04-24	United Kingdom
N_204_R	N	204	ERR4422926	28883	G	C	0,999646	2020-04-24	United Kingdom
N_263_I	N	263	ERR4422926	29061	C	T	1	2020-04-24	United Kingdom
ORF1ab_447_NA	ORF1ab	447	ERR4422927	1604	A	-ATG	0,999181	2020-04-24	United Kingdom
ORF1ab_2268_V	ORF1ab	2268	ERR4422927	20270	C	T	1	2020-04-24	United Kingdom
S_18_F	S	18	ERR4422927	21614	C	T	0,999932	2020-04-24	United Kingdom
S_141_NA	S	141	ERR4422927	21984	T	-GGGTGTTTA	0,978251	2020-04-24	United Kingdom
S_490_S	S	490	ERR4422927	23031	T	C	0,999934	2020-04-24	United Kingdom
S_1214_G	S	1214	ERR4422927	25202	T	G	0,0943672	2020-04-24	United Kingdom
ORF1ab_3278_S	ORF1ab	3278	ERR4422930	10097	G	A	0,998473	2020-05-06	United Kingdom
ORF1ab_314_L	ORF1ab	314	ERR4422930	14408	C	T	1	2020-05-06	United Kingdom
ORF1ab_651_S	ORF1ab	651	ERR4422930	15418	G	T	0,118457	2020-05-06	United Kingdom
S_614_G	S	614	ERR4422930	23403	A	G	0,99994	2020-05-06	United Kingdom
S_1214_G	S	1214	ERR4422930	25202	T	G	0,0899983	2020-05-06	United Kingdom
M_17_F	M	17	ERR4422930	26571	C	T	0,133111	2020-05-06	United Kingdom
ORF7a_38_V	ORF7a	38	ERR4422930	27506	G	T	0,999908	2020-05-06	United Kingdom
N_203_K	N	203	ERR4422930	28881	G	A	0,999788	2020-05-06	United Kingdom
N_204_R	N	204	ERR4422930	28883	G	C	1	2020-05-06	United Kingdom
ORF1ab_2103_F	ORF1ab	2103	ERR4422936	6573	C	T	0,0878749	2020-05-06	United Kingdom
ORF1ab_3193_*	ORF1ab	3193	ERR4422936	9843	T	A	0,052339	2020-05-06	United Kingdom
ORF1ab_314_L	ORF1ab	314	ERR4422936	14408	C	T	0,999002	2020-05-06	United Kingdom
S_614_G	S	614	ERR4422936	23403	A	G	0,999847	2020-05-06	United Kingdom
S_839_Y	S	839	ERR4422936	24077	G	T	0,999904	2020-05-06	United Kingdom
S_1214_G	S	1214	ERR4422936	25202	T	G	0,154912	2020-05-06	United Kingdom
ORF3a_42_L	ORF3a	42	ERR4422936	25517	C	T	0,077821	2020-05-06	United Kingdom
ORF3a_97_I	ORF3a	97	ERR4422936	25681	G	A	1	2020-05-06	United Kingdom
E_41_S	E	41	ERR4422936	26365	G	T	0,999514	2020-05-06	United Kingdom
ORF1ab_2195_L	ORF1ab	2195	ERR4422942	6849	C	T	0,999569	2020-04-19	United Kingdom
ORF1ab_314_L	ORF1ab	314	ERR4422942	14408	C	T	0,999739	2020-04-19	United Kingdom
S_614_G	S	614	ERR4422942	23403	A	G	0,999864	2020-04-19	United Kingdom
S_1214_G	S	1214	ERR4422942	25202	T	G	0,135362	2020-04-19	United Kingdom
ORF1ab_3278_S	ORF1ab	3278	ERR4422946	10097	G	A	0,999714	2020-05-06	United Kingdom
ORF1ab_3499_R	ORF1ab	3499	ERR4422946	10761	A	G	0,118812	2020-05-06	United Kingdom
ORF1ab_314_L	ORF1ab	314	ERR4422946	14408	C	T	1	2020-05-06	United Kingdom
S_614_G	S	614	ERR4422946	23403	A	G	0,999846	2020-05-06	United Kingdom
S_1214_G	S	1214	ERR4422946	25202	T	G	0,143424	2020-05-06	United Kingdom
ORF7a_38_V	ORF7a	38	ERR4422946	27506	G	T	0,999801	2020-05-06	United Kingdom
N_203_K	N	203	ERR4422946	28881	G	A	0,999499	2020-05-06	United Kingdom
N_204_R	N	204	ERR4422946	28883	G	C	0,999381	2020-05-06	United Kingdom
N_254_V	N	254	ERR4422946	29034	C	T	0,216913	2020-05-06	United Kingdom
ORF1ab_479_F	ORF1ab	479	ERR4422947	1701	C	T	0,999941	2020-04-25	United Kingdom
ORF1ab_314_L	ORF1ab	314	ERR4422947	14408	C	T	0,999323	2020-04-25	United Kingdom
S_614_G	S	614	ERR4422947	23403	A	G	0,999791	2020-04-25	United Kingdom
S_1214_G	S	1214	ERR4422947	25202	T	G	0,084624	2020-04-25	United Kingdom
N_203_K	N	203	ERR4422947	28881	G	A	0,993212	2020-04-25	United Kingdom
N_204_R	N	204	ERR4422947	28883	G	C	0,99993	2020-04-25	United Kingdom
ORF1ab_347_Q	ORF1ab	347	ERR4422951	1304	G	C	0,055499	2020-04-16	United Kingdom
ORF1ab_3603_NA	ORF1ab	3603	ERR4422951	11074	C	+T	0,0512083	2020-04-16	United Kingdom
ORF1ab_3652_I	ORF1ab	3652	ERR4422951	11221	G	T	0,999857	2020-04-16	United Kingdom
ORF1ab_314_L	ORF1ab	314	ERR4422951	14408	C	T	1	2020-04-16	United Kingdom
ORF1ab_2435_E	ORF1ab	2435	ERR4422951	20770	A	G	0,0625	2020-04-16	United Kingdom
S_614_G	S	614	ERR4422951	23403	A	G	0,999734	2020-04-16	United Kingdom
S_1214_G	S	1214	ERR4422951	25202	T	G	0,0915033	2020-04-16	United Kingdom
ORF8_62_L	ORF8	62	ERR4422951	28077	G	T	0,999811	2020-04-16	United Kingdom
N_67_T	N	67	ERR4422951	28472	C	A	0,125459	2020-04-16	United Kingdom
N_203_K	N	203	ERR4422951	28881	G	A	1	2020-04-16	United Kingdom
N_204_R	N	204	ERR4422951	28883	G	C	0,994718	2020-04-16	United Kingdom
ORF1ab_265_I	ORF1ab	265	ERR4422958	1059	C	T	0,998619	2020-04-21	United Kingdom
ORF1ab_568_I	ORF1ab	568	ERR4422958	1968	C	T	0,999863	2020-04-21	United Kingdom
ORF1ab_3193_*	ORF1ab	3193	ERR4422958	9843	T	A	0,160054	2020-04-21	United Kingdom
ORF1ab_314_L	ORF1ab	314	ERR4422958	14408	C	T	0,999582	2020-04-21	United Kingdom
ORF1ab_2333_G	ORF1ab	2333	ERR4422958	20465	A	G	0,116343	2020-04-21	United Kingdom
S_614_G	S	614	ERR4422958	23403	A	G	0,999825	2020-04-21	United Kingdom
S_1214_G	S	1214	ERR4422958	25202	T	G	0,0615223	2020-04-21	United Kingdom
ORF3a_57_H	ORF3a	57	ERR4422958	25563	G	T	0,999763	2020-04-21	United Kingdom
N_179_C	N	179	ERR4422958	28808	G	T	0,999703	2020-04-21	United Kingdom
N_387_N	N	387	ERR4422958	29434	G	C	0,999801	2020-04-21	United Kingdom
ORF1ab_265_I	ORF1ab	265	ERR4422960	1059	C	T	0,999836	2020-05-31	United Kingdom
ORF1ab_1352_V	ORF1ab	1352	ERR4422960	4320	C	T	0,990347	2020-05-31	United Kingdom
ORF1ab_1382_NA	ORF1ab	1382	ERR4422960	4411	A	-G	0,0577417	2020-05-31	United Kingdom
ORF1ab_3603_NA	ORF1ab	3603	ERR4422960	11074	C	+T	0,0614915	2020-05-31	United Kingdom
ORF1ab_3606_NA	ORF1ab	3606	ERR4422960	11082	T	-G	0,129158	2020-05-31	United Kingdom
ORF1ab_3606_F	ORF1ab	3606	ERR4422960	11083	G	T	0,999818	2020-05-31	United Kingdom
ORF1ab_314_L	ORF1ab	314	ERR4422960	14408	C	T	0,999823	2020-05-31	United Kingdom
ORF1ab_606_V	ORF1ab	606	ERR4422960	15283	A	G	0,999215	2020-05-31	United Kingdom
ORF1ab_1132_F	ORF1ab	1132	ERR4422960	16861	G	T	0,999946	2020-05-31	United Kingdom
ORF1ab_2333_G	ORF1ab	2333	ERR4422960	20465	A	G	0,054878	2020-05-31	United Kingdom
S_22_I	S	22	ERR4422960	21627	C	T	0,114295	2020-05-31	United Kingdom
S_614_G	S	614	ERR4422960	23403	A	G	0,999747	2020-05-31	United Kingdom
S_1214_G	S	1214	ERR4422960	25202	T	G	0,114224	2020-05-31	United Kingdom
ORF3a_57_H	ORF3a	57	ERR4422960	25563	G	T	0,999812	2020-05-31	United Kingdom
ORF3a_99_V	ORF3a	99	ERR4422960	25688	C	T	0,999968	2020-05-31	United Kingdom
ORF7a_49_P	ORF7a	49	ERR4422960	27539	T	C	1	2020-05-31	United Kingdom
ORF1ab_138_V	ORF1ab	138	ERR4422961	678	C	T	0,999938	2020-04-21	United Kingdom
ORF1ab_3261_I	ORF1ab	3261	ERR4422961	10046	G	A	0,0574941	2020-04-21	United Kingdom
ORF1ab_314_L	ORF1ab	314	ERR4422961	14408	C	T	0,999926	2020-04-21	United Kingdom
ORF1ab_1798_S	ORF1ab	1798	ERR4422961	18859	G	T	0,999798	2020-04-21	United Kingdom
ORF1ab_2333_G	ORF1ab	2333	ERR4422961	20465	A	G	0,0653595	2020-04-21	United Kingdom
S_21_I	S	21	ERR4422961	21624	G	T	1	2020-04-21	United Kingdom
S_614_G	S	614	ERR4422961	23403	A	G	0,99989	2020-04-21	United Kingdom
S_1214_G	S	1214	ERR4422961	25202	T	G	0,0521635	2020-04-21	United Kingdom
N_203_K	N	203	ERR4422961	28881	G	A	0,99968	2020-04-21	United Kingdom
N_204_R	N	204	ERR4422961	28883	G	C	1	2020-04-21	United Kingdom
ORF1ab_314_L	ORF1ab	314	ERR4422962	14408	C	T	0,999897	2020-04-21	United Kingdom
S_614_G	S	614	ERR4422962	23403	A	G	0,999864	2020-04-21	United Kingdom
S_1214_G	S	1214	ERR4422962	25202	T	G	0,072396	2020-04-21	United Kingdom
N_203_K	N	203	ERR4422962	28881	G	A	0,99933	2020-04-21	United Kingdom
N_204_R	N	204	ERR4422962	28883	G	C	0,999375	2020-04-21	United Kingdom
N_381_S	N	381	ERR4422962	29414	G	T	0,999771	2020-04-21	United Kingdom
ORF1ab_2501_V	ORF1ab	2501	ERR4422966	7766	A	G	0,999779	2020-05-31	United Kingdom
ORF1ab_2536_F	ORF1ab	2536	ERR4422966	7873	G	T	0,999627	2020-05-31	United Kingdom
ORF1ab_3193_*	ORF1ab	3193	ERR4422966	9843	T	A	0,058392	2020-05-31	United Kingdom
ORF1ab_3278_S	ORF1ab	3278	ERR4422966	10097	G	A	0,996684	2020-05-31	United Kingdom
ORF1ab_314_L	ORF1ab	314	ERR4422966	14408	C	T	0,999721	2020-05-31	United Kingdom
S_614_G	S	614	ERR4422966	23403	A	G	0,999657	2020-05-31	United Kingdom
S_675_H	S	675	ERR4422966	23587	G	T	0,999945	2020-05-31	United Kingdom
S_1214_G	S	1214	ERR4422966	25202	T	G	0,0688059	2020-05-31	United Kingdom
N_103_Y	N	103	ERR4422966	28580	G	T	0,999214	2020-05-31	United Kingdom
N_203_K	N	203	ERR4422966	28881	G	A	0,998894	2020-05-31	United Kingdom
N_204_R	N	204	ERR4422966	28883	G	C	0,999776	2020-05-31	United Kingdom
ORF1ab_265_I	ORF1ab	265	ERR4422967	1059	C	T	0,999943	2020-04-08	United Kingdom
ORF1ab_2268_G	ORF1ab	2268	ERR4422967	7068	A	G	0,0919403	2020-04-08	United Kingdom
ORF1ab_314_L	ORF1ab	314	ERR4422967	14408	C	T	0,999624	2020-04-08	United Kingdom
ORF1ab_2333_G	ORF1ab	2333	ERR4422967	20465	A	G	0,142292	2020-04-08	United Kingdom
S_614_G	S	614	ERR4422967	23403	A	G	0,99948	2020-04-08	United Kingdom
S_936_Y	S	936	ERR4422967	24368	G	T	0,99995	2020-04-08	United Kingdom
S_1214_G	S	1214	ERR4422967	25202	T	G	0,0918841	2020-04-08	United Kingdom
ORF3a_57_H	ORF3a	57	ERR4422967	25563	G	T	0,999855	2020-04-08	United Kingdom
ORF7b_11_F	ORF7b	11	ERR4422967	27788	G	T	0,981324	2020-04-08	United Kingdom
ORF1ab_2269_C	ORF1ab	2269	ERR4422968	7070	G	T	0,0629496	2020-04-19	United Kingdom
ORF1ab_314_L	ORF1ab	314	ERR4422968	14408	C	T	0,999182	2020-04-19	United Kingdom
S_614_G	S	614	ERR4422968	23403	A	G	0,999753	2020-04-19	United Kingdom
S_1214_G	S	1214	ERR4422968	25202	T	G	0,106742	2020-04-19	United Kingdom
ORF3a_54_S	ORF3a	54	ERR4422968	25552	G	T	1	2020-04-19	United Kingdom
ORF3a_108_F	ORF3a	108	ERR4422968	25714	C	T	0,999317	2020-04-19	United Kingdom
N_203_K	N	203	ERR4422968	28881	G	A	0,997105	2020-04-19	United Kingdom
N_204_R	N	204	ERR4422968	28883	G	C	1	2020-04-19	United Kingdom
N_263_I	N	263	ERR4422968	29061	C	T	0,999604	2020-04-19	United Kingdom
ORF1ab_265_I	ORF1ab	265	ERR4422969	1059	C	T	1	2020-04-20	United Kingdom
ORF1ab_568_I	ORF1ab	568	ERR4422969	1968	C	T	1	2020-04-20	United Kingdom
ORF1ab_1576_NA	ORF1ab	1576	ERR4422969	4993	C	+CA	0,0783262	2020-04-20	United Kingdom
ORF1ab_3193_*	ORF1ab	3193	ERR4422969	9843	T	A	0,151843	2020-04-20	United Kingdom
ORF1ab_314_L	ORF1ab	314	ERR4422969	14408	C	T	1	2020-04-20	United Kingdom
ORF1ab_2177_K	ORF1ab	2177	ERR4422969	19997	G	A	0,0718133	2020-04-20	United Kingdom
ORF1ab_2179_E	ORF1ab	2179	ERR4422969	20004	T	G	0,0725953	2020-04-20	United Kingdom
S_614_G	S	614	ERR4422969	23403	A	G	0,999835	2020-04-20	United Kingdom
ORF3a_57_H	ORF3a	57	ERR4422969	25563	G	T	0,999739	2020-04-20	United Kingdom
N_179_C	N	179	ERR4422969	28808	G	T	1	2020-04-20	United Kingdom
N_387_N	N	387	ERR4422969	29434	G	C	1	2020-04-20	United Kingdom
ORF1ab_142_L	ORF1ab	142	ERR4422972	690	C	T	0,0679175	2020-04-10	United Kingdom
ORF1ab_927_L	ORF1ab	927	ERR4422972	3045	C	T	0,171044	2020-04-10	United Kingdom
ORF1ab_1576_NA	ORF1ab	1576	ERR4422972	4993	C	+CA	0,0540628	2020-04-10	United Kingdom
ORF1ab_2144_NA	ORF1ab	2144	ERR4422972	6696	C	+T	0,0796569	2020-04-10	United Kingdom
ORF1ab_2926_F	ORF1ab	2926	ERR4422972	9042	C	T	0,190077	2020-04-10	United Kingdom
ORF1ab_3193_*	ORF1ab	3193	ERR4422972	9843	T	A	0,0507437	2020-04-10	United Kingdom
ORF1ab_3278_S	ORF1ab	3278	ERR4422972	10097	G	A	1	2020-04-10	United Kingdom
ORF1ab_314_L	ORF1ab	314	ERR4422972	14408	C	T	0,999539	2020-04-10	United Kingdom
ORF1ab_1940_D	ORF1ab	1940	ERR4422972	19286	G	A	0,113924	2020-04-10	United Kingdom
ORF1ab_2660_I	ORF1ab	2660	ERR4422972	21446	A	T	0,0527211	2020-04-10	United Kingdom
S_307_I	S	307	ERR4422972	22482	C	T	1	2020-04-10	United Kingdom
S_614_G	S	614	ERR4422972	23403	A	G	0,999722	2020-04-10	United Kingdom
S_1214_G	S	1214	ERR4422972	25202	T	G	0,0972644	2020-04-10	United Kingdom
N_103_Y	N	103	ERR4422972	28580	G	T	0,999548	2020-04-10	United Kingdom
N_203_K	N	203	ERR4422972	28881	G	A	0,997895	2020-04-10	United Kingdom
N_204_R	N	204	ERR4422972	28883	G	C	0,998969	2020-04-10	United Kingdom
ORF1ab_81_NA	ORF1ab	81	ERR4422973	507	A	-TGGTCATGTTATGGT	0,667357	2020-04-22	United Kingdom
ORF1ab_739_V	ORF1ab	739	ERR4422973	2480	A	G	1	2020-04-22	United Kingdom
ORF1ab_765_S	ORF1ab	765	ERR4422973	2558	C	T	0,999881	2020-04-22	United Kingdom
ORF1ab_2266_NA	ORF1ab	2266	ERR4422973	7063	C	-AG	0,0693493	2020-04-22	United Kingdom
ORF1ab_3603_NA	ORF1ab	3603	ERR4422973	11074	C	+T	0,056296	2020-04-22	United Kingdom
ORF1ab_3606_NA	ORF1ab	3606	ERR4422973	11082	T	-G	0,143527	2020-04-22	United Kingdom
ORF1ab_3606_F	ORF1ab	3606	ERR4422973	11083	G	T	0,99997	2020-04-22	United Kingdom
ORF1ab_1003_G	ORF1ab	1003	ERR4422973	16474	A	G	0,999825	2020-04-22	United Kingdom
ORF1ab_1664_S	ORF1ab	1664	ERR4422973	18457	C	T	0,999892	2020-04-22	United Kingdom
ORF1ab_2333_G	ORF1ab	2333	ERR4422973	20465	A	G	0,0985222	2020-04-22	United Kingdom
S_1214_G	S	1214	ERR4422973	25202	T	G	0,0981968	2020-04-22	United Kingdom
ORF3a_251_V	ORF3a	251	ERR4422973	26144	G	T	1	2020-04-22	United Kingdom
ORF1ab_3193_*	ORF1ab	3193	ERR4422975	9843	T	A	0,165185	2020-05-30	United Kingdom
ORF1ab_3278_S	ORF1ab	3278	ERR4422975	10097	G	A	0,98954	2020-05-30	United Kingdom
ORF1ab_314_L	ORF1ab	314	ERR4422975	14408	C	T	0,999225	2020-05-30	United Kingdom
S_614_G	S	614	ERR4422975	23403	A	G	0,999663	2020-05-30	United Kingdom
S_1214_G	S	1214	ERR4422975	25202	T	G	0,0554847	2020-05-30	United Kingdom
N_103_Y	N	103	ERR4422975	28580	G	T	0,998813	2020-05-30	United Kingdom
N_145_Y	N	145	ERR4422975	28706	C	T	0,18559	2020-05-30	United Kingdom
N_203_K	N	203	ERR4422975	28881	G	A	0,998415	2020-05-30	United Kingdom
N_204_R	N	204	ERR4422975	28883	G	C	1	2020-05-30	United Kingdom
ORF1ab_265_I	ORF1ab	265	ERR4422976	1059	C	T	0,999851	2020-06-04	United Kingdom
ORF1ab_1683_F	ORF1ab	1683	ERR4422976	5312	C	T	0,999896	2020-06-04	United Kingdom
ORF1ab_314_L	ORF1ab	314	ERR4422976	14408	C	T	0,999891	2020-06-04	United Kingdom
S_95_I	S	95	ERR4422976	21846	C	T	0,999758	2020-06-04	United Kingdom
S_614_G	S	614	ERR4422976	23403	A	G	0,999811	2020-06-04	United Kingdom
S_1214_G	S	1214	ERR4422976	25202	T	G	0,0868602	2020-06-04	United Kingdom
ORF3a_57_H	ORF3a	57	ERR4422976	25563	G	T	0,9999	2020-06-04	United Kingdom
ORF7b_33_*	ORF7b	33	ERR4422976	27852	G	T	0,999958	2020-06-04	United Kingdom
N_22_N	N	22	ERR4422976	28337	G	A	0,99988	2020-06-04	United Kingdom
ORF1ab_15_H	ORF1ab	15	ERR4422983	310	A	C	0,383562	2020-04-20	United Kingdom
ORF1ab_265_I	ORF1ab	265	ERR4422983	1059	C	T	0,999647	2020-04-20	United Kingdom
ORF1ab_568_I	ORF1ab	568	ERR4422983	1968	C	T	0,999825	2020-04-20	United Kingdom
ORF1ab_757_F	ORF1ab	757	ERR4422983	2534	G	T	0,0705328	2020-04-20	United Kingdom
ORF1ab_3885_F	ORF1ab	3885	ERR4422983	11919	C	T	0,0914989	2020-04-20	United Kingdom
ORF1ab_314_L	ORF1ab	314	ERR4422983	14408	C	T	0,999749	2020-04-20	United Kingdom
ORF1ab_2333_G	ORF1ab	2333	ERR4422983	20465	A	G	0,189091	2020-04-20	United Kingdom
S_614_G	S	614	ERR4422983	23403	A	G	0,999799	2020-04-20	United Kingdom
S_1214_G	S	1214	ERR4422983	25202	T	G	0,0835501	2020-04-20	United Kingdom
ORF3a_57_H	ORF3a	57	ERR4422983	25563	G	T	0,999772	2020-04-20	United Kingdom
N_179_C	N	179	ERR4422983	28808	G	T	0,999464	2020-04-20	United Kingdom
N_387_N	N	387	ERR4422983	29434	G	C	0,999835	2020-04-20	United Kingdom
ORF1ab_265_I	ORF1ab	265	ERR4422986	1059	C	T	1	2020-04-20	United Kingdom
ORF1ab_568_I	ORF1ab	568	ERR4422986	1968	C	T	1	2020-04-20	United Kingdom
ORF1ab_1576_NA	ORF1ab	1576	ERR4422986	4993	C	+CA	0,0554773	2020-04-20	United Kingdom
ORF1ab_3261_I	ORF1ab	3261	ERR4422986	10046	G	A	0,0786137	2020-04-20	United Kingdom
ORF1ab_314_L	ORF1ab	314	ERR4422986	14408	C	T	1	2020-04-20	United Kingdom
S_614_G	S	614	ERR4422986	23403	A	G	0,999839	2020-04-20	United Kingdom
S_1214_G	S	1214	ERR4422986	25202	T	G	0,0812183	2020-04-20	United Kingdom
ORF3a_57_H	ORF3a	57	ERR4422986	25563	G	T	0,999879	2020-04-20	United Kingdom
ORF1ab_265_I	ORF1ab	265	ERR4422987	1059	C	T	0,987712	2020-05-31	United Kingdom
ORF1ab_1325_C	ORF1ab	1325	ERR4422987	4239	A	G	0,0632431	2020-05-31	United Kingdom
ORF1ab_2089_Q	ORF1ab	2089	ERR4422987	6530	G	C	0,0699072	2020-05-31	United Kingdom
ORF1ab_2529_V	ORF1ab	2529	ERR4422987	7851	C	T	0,999798	2020-05-31	United Kingdom
ORF1ab_314_L	ORF1ab	314	ERR4422987	14408	C	T	0,999019	2020-05-31	United Kingdom
S_36_NA	S	36	ERR4422987	21668	G	-T	0,0807938	2020-05-31	United Kingdom
S_614_G	S	614	ERR4422987	23403	A	G	0,999867	2020-05-31	United Kingdom
S_1214_G	S	1214	ERR4422987	25202	T	G	0,0828437	2020-05-31	United Kingdom
ORF3a_57_H	ORF3a	57	ERR4422987	25563	G	T	0,999809	2020-05-31	United Kingdom
ORF1ab_2266_NA	ORF1ab	2266	ERR4422988	7063	C	-AG	0,32243	2020-06-01	United Kingdom
ORF1ab_2501_V	ORF1ab	2501	ERR4422988	7766	A	G	0,999014	2020-06-01	United Kingdom
ORF1ab_2536_F	ORF1ab	2536	ERR4422988	7873	G	T	1	2020-06-01	United Kingdom
ORF1ab_3193_*	ORF1ab	3193	ERR4422988	9843	T	A	0,0660572	2020-06-01	United Kingdom
ORF1ab_3278_S	ORF1ab	3278	ERR4422988	10097	G	A	0,998757	2020-06-01	United Kingdom
ORF1ab_134_E	ORF1ab	134	ERR4422988	13867	A	G	0,0670011	2020-06-01	United Kingdom
ORF1ab_314_L	ORF1ab	314	ERR4422988	14408	C	T	1	2020-06-01	United Kingdom
ORF1ab_2189_C	ORF1ab	2189	ERR4422988	20032	C	T	1	2020-06-01	United Kingdom
S_614_G	S	614	ERR4422988	23403	A	G	0,999817	2020-06-01	United Kingdom
S_675_H	S	675	ERR4422988	23587	G	T	0,999842	2020-06-01	United Kingdom
S_1214_G	S	1214	ERR4422988	25202	T	G	0,0729223	2020-06-01	United Kingdom
N_103_Y	N	103	ERR4422988	28580	G	T	0,999162	2020-06-01	United Kingdom
N_203_K	N	203	ERR4422988	28881	G	A	0,999586	2020-06-01	United Kingdom
N_204_R	N	204	ERR4422988	28883	G	C	0,999899	2020-06-01	United Kingdom
N_412_I	N	412	ERR4422988	29508	G	T	0,2178	2020-06-01	United Kingdom
ORF1ab_680_N	ORF1ab	680	ERR4422989	2305	G	T	0,246855	2020-04-20	United Kingdom
ORF1ab_314_L	ORF1ab	314	ERR4422989	14408	C	T	1	2020-04-20	United Kingdom
S_214_L	S	214	ERR4422989	22203	G	T	1	2020-04-20	United Kingdom
S_614_G	S	614	ERR4422989	23403	A	G	0,999778	2020-04-20	United Kingdom
S_1214_G	S	1214	ERR4422989	25202	T	G	0,0631417	2020-04-20	United Kingdom
M_203_NA	M	203	ERR4422989	27131	C	-TA	0,197952	2020-04-20	United Kingdom
N_253_D	N	253	ERR4422989	29032	G	C	0,397173	2020-04-20	United Kingdom
ORF1ab_398_C	ORF1ab	398	ERR4422991	1457	C	T	0,909987	2020-04-21	United Kingdom
ORF1ab_2640_E	ORF1ab	2640	ERR4422991	8184	G	A	0,910683	2020-04-21	United Kingdom
ORF1ab_314_L	ORF1ab	314	ERR4422991	14408	C	T	0,999719	2020-04-21	United Kingdom
ORF1ab_2020_Y	ORF1ab	2020	ERR4422991	19525	G	T	0,0869684	2020-04-21	United Kingdom
S_614_G	S	614	ERR4422991	23403	A	G	0,99977	2020-04-21	United Kingdom
S_1214_G	S	1214	ERR4422991	25202	T	G	0,0611858	2020-04-21	United Kingdom
N_203_K	N	203	ERR4422991	28881	G	A	0,997467	2020-04-21	United Kingdom
N_204_R	N	204	ERR4422991	28883	G	C	0,999736	2020-04-21	United Kingdom
N_381_S	N	381	ERR4422991	29414	G	T	0,999611	2020-04-21	United Kingdom
ORF1ab_358_R	ORF1ab	358	ERR4422993	1337	G	C	0,280293	2020-04-20	United Kingdom
ORF1ab_3193_*	ORF1ab	3193	ERR4422993	9843	T	A	0,0539676	2020-04-20	United Kingdom
ORF1ab_3278_S	ORF1ab	3278	ERR4422993	10097	G	A	0,998415	2020-04-20	United Kingdom
ORF1ab_314_L	ORF1ab	314	ERR4422993	14408	C	T	1	2020-04-20	United Kingdom
S_614_G	S	614	ERR4422993	23403	A	G	0,999871	2020-04-20	United Kingdom
S_1214_G	S	1214	ERR4422993	25202	T	G	0,0941141	2020-04-20	United Kingdom
M_204_NA	M	204	ERR4422993	27133	A	-TAAATT	0,30102	2020-04-20	United Kingdom
N_55_S	N	55	ERR4422993	28436	G	T	0,995412	2020-04-20	United Kingdom
N_103_Y	N	103	ERR4422993	28580	G	T	0,999119	2020-04-20	United Kingdom
N_203_K	N	203	ERR4422993	28881	G	A	0,99884	2020-04-20	United Kingdom
N_204_R	N	204	ERR4422993	28883	G	C	0,998489	2020-04-20	United Kingdom
ORF1ab_1241_I	ORF1ab	1241	ERR4422994	3987	C	T	0,104319	2020-05-03	United Kingdom
ORF1ab_2306_A	ORF1ab	2306	ERR4422994	7181	A	G	0,0693333	2020-05-03	United Kingdom
ORF1ab_2307_T	ORF1ab	2307	ERR4422994	7185	T	C	0,101877	2020-05-03	United Kingdom
ORF1ab_2322_D	ORF1ab	2322	ERR4422994	7230	G	A	0,0663265	2020-05-03	United Kingdom
ORF1ab_314_L	ORF1ab	314	ERR4422994	14408	C	T	1	2020-05-03	United Kingdom
S_9_T	S	9	ERR4422994	21587	C	A	0,0869515	2020-05-03	United Kingdom
S_614_G	S	614	ERR4422994	23403	A	G	0,999856	2020-05-03	United Kingdom
S_1214_G	S	1214	ERR4422994	25202	T	G	0,0885827	2020-05-03	United Kingdom
N_203_K	N	203	ERR4422994	28881	G	A	0,999133	2020-05-03	United Kingdom
N_204_R	N	204	ERR4422994	28883	G	C	0,999802	2020-05-03	United Kingdom
ORF1ab_2536_F	ORF1ab	2536	ERR4422995	7873	G	T	1	2020-05-30	United Kingdom
ORF1ab_3278_S	ORF1ab	3278	ERR4422995	10097	G	A	0,999132	2020-05-30	United Kingdom
ORF1ab_3603_NA	ORF1ab	3603	ERR4422995	11074	C	-T	0,0521104	2020-05-30	United Kingdom
ORF1ab_314_L	ORF1ab	314	ERR4422995	14408	C	T	1	2020-05-30	United Kingdom
S_614_G	S	614	ERR4422995	23403	A	G	0,999919	2020-05-30	United Kingdom
S_675_H	S	675	ERR4422995	23587	G	T	1	2020-05-30	United Kingdom
N_103_Y	N	103	ERR4422995	28580	G	T	0,999392	2020-05-30	United Kingdom
N_203_K	N	203	ERR4422995	28881	G	A	0,999645	2020-05-30	United Kingdom
N_204_R	N	204	ERR4422995	28883	G	C	0,999649	2020-05-30	United Kingdom
ORF1ab_1598_C	ORF1ab	1598	ERR4422996	5058	A	G	0,102133	2020-04-20	United Kingdom
ORF1ab_314_L	ORF1ab	314	ERR4422996	14408	C	T	0,999791	2020-04-20	United Kingdom
ORF1ab_1798_S	ORF1ab	1798	ERR4422996	18859	G	T	0,999814	2020-04-20	United Kingdom
S_21_I	S	21	ERR4422996	21624	G	T	0,999774	2020-04-20	United Kingdom
S_255_P	S	255	ERR4422996	22325	T	C	0,999838	2020-04-20	United Kingdom
S_614_G	S	614	ERR4422996	23403	A	G	0,999834	2020-04-20	United Kingdom
S_1214_G	S	1214	ERR4422996	25202	T	G	0,0801925	2020-04-20	United Kingdom
N_203_K	N	203	ERR4422996	28881	G	A	0,997867	2020-04-20	United Kingdom
N_204_R	N	204	ERR4422996	28883	G	C	0,999625	2020-04-20	United Kingdom
ORF1ab_398_C	ORF1ab	398	ERR4422998	1457	C	T	0,999672	2020-04-21	United Kingdom
ORF1ab_314_L	ORF1ab	314	ERR4422998	14408	C	T	1	2020-04-21	United Kingdom
S_614_G	S	614	ERR4422998	23403	A	G	0,999798	2020-04-21	United Kingdom
S_1214_G	S	1214	ERR4422998	25202	T	G	0,0795964	2020-04-21	United Kingdom
N_203_K	N	203	ERR4422998	28881	G	A	0,998783	2020-04-21	United Kingdom
N_204_R	N	204	ERR4422998	28883	G	C	1	2020-04-21	United Kingdom
N_381_S	N	381	ERR4422998	29414	G	T	0,999506	2020-04-21	United Kingdom
ORF1ab_3633_Q	ORF1ab	3633	ERR4422999	11164	T	G	0,99996	2020-06-02	United Kingdom
ORF1ab_314_L	ORF1ab	314	ERR4422999	14408	C	T	0,99988	2020-06-02	United Kingdom
ORF1ab_647_S	ORF1ab	647	ERR4422999	15406	G	T	0,999943	2020-06-02	United Kingdom
ORF1ab_2691_F	ORF1ab	2691	ERR4422999	21538	G	T	0,997758	2020-06-02	United Kingdom
S_257_D	S	257	ERR4422999	22332	G	A	1	2020-06-02	United Kingdom
S_614_G	S	614	ERR4422999	23403	A	G	0,999882	2020-06-02	United Kingdom
S_1214_G	S	1214	ERR4422999	25202	T	G	0,0791388	2020-06-02	United Kingdom
ORF3a_13_L	ORF3a	13	ERR4422999	25429	G	T	0,999957	2020-06-02	United Kingdom
ORF1ab_391_F	ORF1ab	391	ERR4423002	1437	C	T	1	2020-05-02	United Kingdom
ORF1ab_1555_Y	ORF1ab	1555	ERR4423002	4928	A	T	0,999339	2020-05-02	United Kingdom
ORF1ab_3193_*	ORF1ab	3193	ERR4423002	9843	T	A	0,0812785	2020-05-02	United Kingdom
ORF1ab_314_L	ORF1ab	314	ERR4423002	14408	C	T	0,999573	2020-05-02	United Kingdom
S_614_G	S	614	ERR4423002	23403	A	G	1	2020-05-02	United Kingdom
S_1214_G	S	1214	ERR4423002	25202	T	G	0,0668103	2020-05-02	United Kingdom
ORF7a_80_I	ORF7a	80	ERR4423002	27632	G	T	0,206284	2020-05-02	United Kingdom
N_203_K	N	203	ERR4423002	28881	G	A	0,99693	2020-05-02	United Kingdom
N_204_R	N	204	ERR4423002	28883	G	C	1	2020-05-02	United Kingdom
ORF1ab_265_I	ORF1ab	265	ERR4423005	1059	C	T	0,999775	2020-04-13	United Kingdom
ORF1ab_568_I	ORF1ab	568	ERR4423005	1968	C	T	1	2020-04-13	United Kingdom
ORF1ab_1049_V	ORF1ab	1049	ERR4423005	3411	C	T	0,0787558	2020-04-13	United Kingdom
ORF1ab_314_L	ORF1ab	314	ERR4423005	14408	C	T	0,999804	2020-04-13	United Kingdom
ORF1ab_2333_G	ORF1ab	2333	ERR4423005	20465	A	G	0,0591716	2020-04-13	United Kingdom
S_614_G	S	614	ERR4423005	23403	A	G	0,999767	2020-04-13	United Kingdom
S_1214_G	S	1214	ERR4423005	25202	T	G	0,0789416	2020-04-13	United Kingdom
ORF3a_57_H	ORF3a	57	ERR4423005	25563	G	T	0,999824	2020-04-13	United Kingdom
ORF3a_169_V	ORF3a	169	ERR4423005	25897	A	G	0,130061	2020-04-13	United Kingdom
ORF6_31_NA	ORF6	31	ERR4423005	27292	T	-ACATCATA	0,109835	2020-04-13	United Kingdom
ORF7b_10_NA	ORF7b	10	ERR4423005	27784	A	-TTT	0,241953	2020-04-13	United Kingdom
ORF1ab_3993_C	ORF1ab	3993	ERR4423007	12242	C	T	0,99738	2020-04-19	United Kingdom
ORF1ab_314_L	ORF1ab	314	ERR4423007	14408	C	T	1	2020-04-19	United Kingdom
ORF1ab_414_V	ORF1ab	414	ERR4423007	14708	C	T	0,999602	2020-04-19	United Kingdom
ORF1ab_2333_G	ORF1ab	2333	ERR4423007	20465	A	G	0,0567376	2020-04-19	United Kingdom
S_614_G	S	614	ERR4423007	23403	A	G	0,999813	2020-04-19	United Kingdom
S_1214_G	S	1214	ERR4423007	25202	T	G	0,071176	2020-04-19	United Kingdom
S_1263_L	S	1263	ERR4423007	25350	C	T	0,999514	2020-04-19	United Kingdom
M_203_NA	M	203	ERR4423007	27131	C	-TATAAAT	0,119149	2020-04-19	United Kingdom
ORF1ab_2268_NA	ORF1ab	2268	ERR4423009	7067	G	+A	0,0566109	2020-05-31	United Kingdom
ORF1ab_2536_F	ORF1ab	2536	ERR4423009	7873	G	T	0,999384	2020-05-31	United Kingdom
ORF1ab_3278_S	ORF1ab	3278	ERR4423009	10097	G	A	0,998738	2020-05-31	United Kingdom
ORF1ab_314_L	ORF1ab	314	ERR4423009	14408	C	T	0,999914	2020-05-31	United Kingdom
S_19_I	S	19	ERR4423009	21618	C	T	0,999873	2020-05-31	United Kingdom
S_614_G	S	614	ERR4423009	23403	A	G	0,999737	2020-05-31	United Kingdom
S_675_H	S	675	ERR4423009	23587	G	T	0,999829	2020-05-31	United Kingdom
S_986_I	S	986	ERR4423009	24519	A	T	1	2020-05-31	United Kingdom
S_1214_G	S	1214	ERR4423009	25202	T	G	0,0799511	2020-05-31	United Kingdom
N_103_Y	N	103	ERR4423009	28580	G	T	0,999149	2020-05-31	United Kingdom
N_203_K	N	203	ERR4423009	28881	G	A	0,999313	2020-05-31	United Kingdom
N_204_R	N	204	ERR4423009	28883	G	C	1	2020-05-31	United Kingdom
ORF1ab_265_I	ORF1ab	265	ERR4423013	1059	C	T	1	2020-05-31	United Kingdom
ORF1ab_1628_L	ORF1ab	1628	ERR4423013	5148	G	T	1	2020-05-31	United Kingdom
ORF1ab_2320_NA	ORF1ab	2320	ERR4423013	7224	C	-T	0,0710383	2020-05-31	United Kingdom
ORF1ab_2529_V	ORF1ab	2529	ERR4423013	7851	C	T	1	2020-05-31	United Kingdom
ORF1ab_314_L	ORF1ab	314	ERR4423013	14408	C	T	0,999323	2020-05-31	United Kingdom
S_614_G	S	614	ERR4423013	23403	A	G	0,999808	2020-05-31	United Kingdom
S_1214_G	S	1214	ERR4423013	25202	T	G	0,0633714	2020-05-31	United Kingdom
ORF3a_57_H	ORF3a	57	ERR4423013	25563	G	T	0,998661	2020-05-31	United Kingdom
ORF1ab_3538_S	ORF1ab	3538	ERR4423015	10877	G	A	0,330645	2020-04-21	United Kingdom
ORF1ab_3542_G	ORF1ab	3542	ERR4423015	10889	C	G	0,338521	2020-04-21	United Kingdom
ORF1ab_314_L	ORF1ab	314	ERR4423015	14408	C	T	1	2020-04-21	United Kingdom
S_614_G	S	614	ERR4423015	23403	A	G	0,999737	2020-04-21	United Kingdom
N_203_K	N	203	ERR4423015	28881	G	A	0,999755	2020-04-21	United Kingdom
N_204_R	N	204	ERR4423015	28883	G	C	1	2020-04-21	United Kingdom
ORF1ab_3193_*	ORF1ab	3193	ERR4423019	9843	T	A	0,0634921	2020-04-20	United Kingdom
ORF1ab_3278_S	ORF1ab	3278	ERR4423019	10097	G	A	0,996773	2020-04-20	United Kingdom
ORF1ab_314_L	ORF1ab	314	ERR4423019	14408	C	T	1	2020-04-20	United Kingdom
ORF1ab_735_D	ORF1ab	735	ERR4423019	15672	G	T	1	2020-04-20	United Kingdom
S_614_G	S	614	ERR4423019	23403	A	G	0,999852	2020-04-20	United Kingdom
E_16_N	E	16	ERR4423019	26291	G	A	0,999035	2020-04-20	United Kingdom
N_103_Y	N	103	ERR4423019	28580	G	T	0,999461	2020-04-20	United Kingdom
N_203_K	N	203	ERR4423019	28881	G	A	0,99733	2020-04-20	United Kingdom
N_204_R	N	204	ERR4423019	28883	G	C	0,999577	2020-04-20	United Kingdom
ORF1ab_265_I	ORF1ab	265	ERR4423021	1059	C	T	0,99974	2020-04-08	United Kingdom
ORF1ab_568_I	ORF1ab	568	ERR4423021	1968	C	T	0,999801	2020-04-08	United Kingdom
ORF1ab_3193_*	ORF1ab	3193	ERR4423021	9843	T	A	0,0557237	2020-04-08	United Kingdom
ORF1ab_314_L	ORF1ab	314	ERR4423021	14408	C	T	0,999706	2020-04-08	United Kingdom
ORF1ab_2333_G	ORF1ab	2333	ERR4423021	20465	A	G	0,170435	2020-04-08	United Kingdom
S_614_G	S	614	ERR4423021	23403	A	G	0,999685	2020-04-08	United Kingdom
S_1214_G	S	1214	ERR4423021	25202	T	G	0,0748622	2020-04-08	United Kingdom
ORF3a_57_H	ORF3a	57	ERR4423021	25563	G	T	0,999647	2020-04-08	United Kingdom
ORF1ab_762_G	ORF1ab	762	ERR4423022	2550	A	G	0,0856931	2020-04-20	United Kingdom
ORF1ab_2372_L	ORF1ab	2372	ERR4423022	7379	G	T	0,105997	2020-04-20	United Kingdom
ORF1ab_3568_S	ORF1ab	3568	ERR4423022	10968	T	C	0,0805861	2020-04-20	United Kingdom
ORF1ab_3606_F	ORF1ab	3606	ERR4423022	11083	G	T	0,165936	2020-04-20	United Kingdom
ORF1ab_314_L	ORF1ab	314	ERR4423022	14408	C	T	1	2020-04-20	United Kingdom
S_614_G	S	614	ERR4423022	23403	A	G	0,999866	2020-04-20	United Kingdom
S_1214_G	S	1214	ERR4423022	25202	T	G	0,081227	2020-04-20	United Kingdom
E_58_F	E	58	ERR4423022	26416	G	T	0,999846	2020-04-20	United Kingdom
ORF8_11_I	ORF8	11	ERR4423022	27925	C	T	0,111802	2020-04-20	United Kingdom
N_203_K	N	203	ERR4423022	28881	G	A	0,999299	2020-04-20	United Kingdom
N_204_R	N	204	ERR4423022	28883	G	C	0,999724	2020-04-20	United Kingdom
ORF1ab_179_NA	ORF1ab	179	ERR4423027	802	A	-G	0,0606076	2020-04-20	United Kingdom
ORF1ab_596_A	ORF1ab	596	ERR4423027	2052	T	C	0,0718563	2020-04-20	United Kingdom
ORF1ab_802_NA	ORF1ab	802	ERR4423027	2671	T	-G	0,0583333	2020-04-20	United Kingdom
ORF1ab_1422_NA	ORF1ab	1422	ERR4423027	4530	T	-TTAC	0,094154	2020-04-20	United Kingdom
ORF1ab_1952_NA	ORF1ab	1952	ERR4423027	6120	C	-A	0,0512038	2020-04-20	United Kingdom
ORF1ab_2193_A	ORF1ab	2193	ERR4423027	6842	T	G	0,0799294	2020-04-20	United Kingdom
ORF1ab_2205_NA	ORF1ab	2205	ERR4423027	6880	T	-G	0,056	2020-04-20	United Kingdom
ORF1ab_2229_T	ORF1ab	2229	ERR4423027	6951	T	C	0,0843373	2020-04-20	United Kingdom
ORF1ab_2856_NA	ORF1ab	2856	ERR4423027	8832	C	-AG	0,0598802	2020-04-20	United Kingdom
ORF1ab_3278_S	ORF1ab	3278	ERR4423027	10097	G	A	0,999682	2020-04-20	United Kingdom
ORF1ab_3863_L	ORF1ab	3863	ERR4423027	11853	C	T	0,0521752	2020-04-20	United Kingdom
ORF1ab_314_L	ORF1ab	314	ERR4423027	14408	C	T	0,998235	2020-04-20	United Kingdom
ORF1ab_500_NA	ORF1ab	500	ERR4423027	14965	T	-G	0,0793651	2020-04-20	United Kingdom
ORF1ab_2137_NA	ORF1ab	2137	ERR4423027	19876	T	-GG	0,066229	2020-04-20	United Kingdom
ORF1ab_2167_F	ORF1ab	2167	ERR4423027	19967	G	T	0,0680473	2020-04-20	United Kingdom
ORF1ab_2217_I	ORF1ab	2217	ERR4423027	20117	C	T	1	2020-04-20	United Kingdom
S_614_G	S	614	ERR4423027	23403	A	G	0,999638	2020-04-20	United Kingdom
S_1212_L	S	1212	ERR4423027	25197	G	T	0,0728801	2020-04-20	United Kingdom
S_1214_G	S	1214	ERR4423027	25202	T	G	0,0536783	2020-04-20	United Kingdom
ORF3a_155_Y	ORF3a	155	ERR4423027	25855	G	T	0,0619335	2020-04-20	United Kingdom
M_204_NA	M	204	ERR4423027	27133	A	-TAAATT	0,0666667	2020-04-20	United Kingdom
ORF8_95_F	ORF8	95	ERR4423027	28178	G	T	0,0510547	2020-04-20	United Kingdom
N_203_K	N	203	ERR4423027	28881	G	A	0,999672	2020-04-20	United Kingdom
N_204_R	N	204	ERR4423027	28883	G	C	0,99968	2020-04-20	United Kingdom
ORF1ab_265_I	ORF1ab	265	ERR4423028	1059	C	T	0,999808	2020-04-22	United Kingdom
ORF1ab_568_I	ORF1ab	568	ERR4423028	1968	C	T	1	2020-04-22	United Kingdom
ORF1ab_3193_*	ORF1ab	3193	ERR4423028	9843	T	A	0,180929	2020-04-22	United Kingdom
ORF1ab_314_L	ORF1ab	314	ERR4423028	14408	C	T	0,999602	2020-04-22	United Kingdom
ORF1ab_1525_S	ORF1ab	1525	ERR4423028	18040	G	T	0,999875	2020-04-22	United Kingdom
ORF1ab_2333_G	ORF1ab	2333	ERR4423028	20465	A	G	0,0607735	2020-04-22	United Kingdom
S_614_G	S	614	ERR4423028	23403	A	G	0,9998	2020-04-22	United Kingdom
S_1214_G	S	1214	ERR4423028	25202	T	G	0,0508172	2020-04-22	United Kingdom
ORF3a_57_H	ORF3a	57	ERR4423028	25563	G	T	0,999866	2020-04-22	United Kingdom
N_179_C	N	179	ERR4423028	28808	G	T	1	2020-04-22	United Kingdom
N_387_N	N	387	ERR4423028	29434	G	C	1	2020-04-22	United Kingdom
ORF1ab_265_I	ORF1ab	265	ERR4423030	1059	C	T	0,999055	2020-04-22	United Kingdom
ORF1ab_568_I	ORF1ab	568	ERR4423030	1968	C	T	0,999819	2020-04-22	United Kingdom
ORF1ab_3193_*	ORF1ab	3193	ERR4423030	9843	T	A	0,187052	2020-04-22	United Kingdom
ORF1ab_314_L	ORF1ab	314	ERR4423030	14408	C	T	0,999305	2020-04-22	United Kingdom
ORF1ab_2333_G	ORF1ab	2333	ERR4423030	20465	A	G	0,119766	2020-04-22	United Kingdom
S_614_G	S	614	ERR4423030	23403	A	G	0,999781	2020-04-22	United Kingdom
S_731_I	S	731	ERR4423030	23755	G	T	0,900883	2020-04-22	United Kingdom
S_1214_G	S	1214	ERR4423030	25202	T	G	0,0763759	2020-04-22	United Kingdom
ORF3a_57_H	ORF3a	57	ERR4423030	25563	G	T	0,999528	2020-04-22	United Kingdom
N_179_C	N	179	ERR4423030	28808	G	T	0,999261	2020-04-22	United Kingdom
N_387_N	N	387	ERR4423030	29434	G	C	1	2020-04-22	United Kingdom
ORF1ab_2830_N	ORF1ab	2830	ERR4423031	8755	A	C	0,554693	2020-05-04	United Kingdom
ORF1ab_314_L	ORF1ab	314	ERR4423031	14408	C	T	0,99964	2020-05-04	United Kingdom
S_614_G	S	614	ERR4423031	23403	A	G	0,99986	2020-05-04	United Kingdom
S_1214_G	S	1214	ERR4423031	25202	T	G	0,0868691	2020-05-04	United Kingdom
N_203_K	N	203	ERR4423031	28881	G	A	0,998335	2020-05-04	United Kingdom
N_204_R	N	204	ERR4423031	28883	G	C	0,999833	2020-05-04	United Kingdom
ORF1ab_417_R	ORF1ab	417	ERR4423061	1515	A	G	1	2020-04-04	United Kingdom
ORF1ab_2266_NA	ORF1ab	2266	ERR4423061	7061	T	-A	0,0934959	2020-04-04	United Kingdom
ORF1ab_3603_NA	ORF1ab	3603	ERR4423061	11074	C	+T	0,0697404	2020-04-04	United Kingdom
ORF1ab_3606_NA	ORF1ab	3606	ERR4423061	11082	T	-G	0,18823	2020-04-04	United Kingdom
ORF1ab_3606_F	ORF1ab	3606	ERR4423061	11083	G	T	1	2020-04-04	United Kingdom
S_1214_G	S	1214	ERR4423061	25202	T	G	0,26084	2020-04-04	United Kingdom
ORF1ab_1119_NA	ORF1ab	1119	ERR4423062	3621	G	-C	0,0609244	2020-04-02	United Kingdom
ORF1ab_2242_NA	ORF1ab	2242	ERR4423062	6990	C	-T	0,0678733	2020-04-02	United Kingdom
ORF1ab_2799_NA	ORF1ab	2799	ERR4423062	8662	T	-AC	0,0553892	2020-04-02	United Kingdom
ORF1ab_314_L	ORF1ab	314	ERR4423062	14408	C	T	0,999572	2020-04-02	United Kingdom
ORF1ab_975_P	ORF1ab	975	ERR4423062	16390	G	C	0,05902	2020-04-02	United Kingdom
ORF1ab_1706_L	ORF1ab	1706	ERR4423062	18583	G	T	0,150705	2020-04-02	United Kingdom
S_149_NA	S	149	ERR4423062	22009	C	-A	0,0504837	2020-04-02	United Kingdom
S_614_G	S	614	ERR4423062	23403	A	G	0,999968	2020-04-02	United Kingdom
S_778_NA	S	778	ERR4423062	23894	A	-C	0,0532519	2020-04-02	United Kingdom
S_1214_G	S	1214	ERR4423062	25202	T	G	0,231853	2020-04-02	United Kingdom
N_203_K	N	203	ERR4423062	28881	G	A	0,999407	2020-04-02	United Kingdom
N_204_R	N	204	ERR4423062	28883	G	C	1	2020-04-02	United Kingdom
N_232_I	N	232	ERR4423062	28968	G	T	0,724958	2020-04-02	United Kingdom
ORF1ab_417_R	ORF1ab	417	ERR4423077	1515	A	G	0,99944	2020-03-31	United Kingdom
ORF1ab_3603_NA	ORF1ab	3603	ERR4423077	11074	C	+T	0,0810943	2020-03-31	United Kingdom
ORF1ab_3606_NA	ORF1ab	3606	ERR4423077	11082	T	-G	0,163428	2020-03-31	United Kingdom
ORF1ab_3606_F	ORF1ab	3606	ERR4423077	11083	G	T	1	2020-03-31	United Kingdom
ORF1ab_3611_L	ORF1ab	3611	ERR4423077	11096	T	C	0,0627337	2020-03-31	United Kingdom
ORF1ab_927_V	ORF1ab	927	ERR4423077	16247	C	T	0,279182	2020-03-31	United Kingdom
S_1214_G	S	1214	ERR4423077	25202	T	G	0,259639	2020-03-31	United Kingdom
ORF3a_251_V	ORF3a	251	ERR4423077	26144	G	T	0,998155	2020-03-31	United Kingdom
ORF1ab_314_L	ORF1ab	314	ERR4423087	14408	C	T	0,999634	2020-03-29	United Kingdom
S_614_G	S	614	ERR4423087	23403	A	G	0,999907	2020-03-29	United Kingdom
S_1214_G	S	1214	ERR4423087	25202	T	G	0,193283	2020-03-29	United Kingdom
ORF8_35_Y	ORF8	35	ERR4423087	27996	G	T	0,9998	2020-03-29	United Kingdom
N_203_K	N	203	ERR4423087	28881	G	A	0,99959	2020-03-29	United Kingdom
N_204_R	N	204	ERR4423087	28883	G	C	1	2020-03-29	United Kingdom
ORF1ab_3278_S	ORF1ab	3278	ERR4423092	10097	G	A	1	2020-04-02	United Kingdom
ORF1ab_3603_NA	ORF1ab	3603	ERR4423092	11074	C	+T	0,0768348	2020-04-02	United Kingdom
ORF1ab_3606_NA	ORF1ab	3606	ERR4423092	11082	T	-G	0,142929	2020-04-02	United Kingdom
ORF1ab_3606_F	ORF1ab	3606	ERR4423092	11083	G	T	0,999664	2020-04-02	United Kingdom
ORF1ab_314_L	ORF1ab	314	ERR4423092	14408	C	T	0,999389	2020-04-02	United Kingdom
S_614_G	S	614	ERR4423092	23403	A	G	0,999766	2020-04-02	United Kingdom
S_1214_G	S	1214	ERR4423092	25202	T	G	0,215472	2020-04-02	United Kingdom
N_103_Y	N	103	ERR4423092	28580	G	T	0,99981	2020-04-02	United Kingdom
N_203_K	N	203	ERR4423092	28881	G	A	0,998759	2020-04-02	United Kingdom
N_204_R	N	204	ERR4423092	28883	G	C	0,999851	2020-04-02	United Kingdom
ORF1ab_1176_V	ORF1ab	1176	ERR4423093	3792	C	T	1	2020-03-27	United Kingdom
ORF1ab_1279_NA	ORF1ab	1279	ERR4423093	4101	T	-A	0,0535102	2020-03-27	United Kingdom
ORF1ab_3453_I	ORF1ab	3453	ERR4423093	10623	C	T	0,0859089	2020-03-27	United Kingdom
ORF1ab_314_L	ORF1ab	314	ERR4423093	14408	C	T	0,999483	2020-03-27	United Kingdom
ORF1ab_1182_L	ORF1ab	1182	ERR4423093	17012	C	T	0,141361	2020-03-27	United Kingdom
S_614_G	S	614	ERR4423093	23403	A	G	0,999922	2020-03-27	United Kingdom
S_1214_G	S	1214	ERR4423093	25202	T	G	0,260494	2020-03-27	United Kingdom
ORF3a_110_NA	ORF3a	110	ERR4423093	25721	C	-T	0,0554577	2020-03-27	United Kingdom
ORF1ab_314_L	ORF1ab	314	ERR4423094	14408	C	T	0,99986	2020-03-30	United Kingdom
S_614_G	S	614	ERR4423094	23403	A	G	0,999967	2020-03-30	United Kingdom
S_1214_G	S	1214	ERR4423094	25202	T	G	0,0619987	2020-03-30	United Kingdom
ORF8_35_Y	ORF8	35	ERR4423094	27996	G	T	0,99973	2020-03-30	United Kingdom
N_203_K	N	203	ERR4423094	28881	G	A	0,999307	2020-03-30	United Kingdom
N_204_R	N	204	ERR4423094	28883	G	C	0,999339	2020-03-30	United Kingdom
ORF1ab_1015_K	ORF1ab	1015	ERR4423101	3308	G	A	0,0639417	2020-03-31	United Kingdom
ORF1ab_3524_NA	ORF1ab	3524	ERR4423101	10835	G	-TT	0,0509554	2020-03-31	United Kingdom
ORF1ab_3606_F	ORF1ab	3606	ERR4423101	11083	G	T	0,0631441	2020-03-31	United Kingdom
ORF1ab_4309_A	ORF1ab	4309	ERR4423101	13190	A	G	0,306149	2020-03-31	United Kingdom
ORF1ab_314_L	ORF1ab	314	ERR4423101	14408	C	T	0,89609	2020-03-31	United Kingdom
S_7_F	S	7	ERR4423101	21583	A	T	0,0633894	2020-03-31	United Kingdom
S_614_G	S	614	ERR4423101	23403	A	G	0,903707	2020-03-31	United Kingdom
S_1180_NA	S	1180	ERR4423101	25100	C	-A	0,106024	2020-03-31	United Kingdom
S_1214_G	S	1214	ERR4423101	25202	T	G	0,243376	2020-03-31	United Kingdom
S_1263_L	S	1263	ERR4423101	25350	C	T	0,79395	2020-03-31	United Kingdom
ORF3a_22_Y	ORF3a	22	ERR4423101	25456	G	T	0,108114	2020-03-31	United Kingdom
ORF1ab_417_R	ORF1ab	417	ERR4423115	1515	A	G	0,996454	2020-03-28	United Kingdom
ORF1ab_3603_NA	ORF1ab	3603	ERR4423115	11074	C	+T	0,061666	2020-03-28	United Kingdom
ORF1ab_3606_NA	ORF1ab	3606	ERR4423115	11082	T	-G	0,151653	2020-03-28	United Kingdom
ORF1ab_3606_F	ORF1ab	3606	ERR4423115	11083	G	T	1	2020-03-28	United Kingdom
S_1214_G	S	1214	ERR4423115	25202	T	G	0,195962	2020-03-28	United Kingdom
ORF1ab_447_NA	ORF1ab	447	ERR4423117	1604	A	-ATG	0,997953	2020-03-28	United Kingdom
ORF1ab_1581_M	ORF1ab	1581	ERR4423117	5007	C	T	0,986807	2020-03-28	United Kingdom
ORF1ab_2334_S	ORF1ab	2334	ERR4423117	7266	T	C	0,1	2020-03-28	United Kingdom
ORF1ab_2908_L	ORF1ab	2908	ERR4423117	8987	T	C	0,0509239	2020-03-28	United Kingdom
ORF1ab_2960_NA	ORF1ab	2960	ERR4423117	9144	C	-TA	0,0504857	2020-03-28	United Kingdom
ORF1ab_3497_V	ORF1ab	3497	ERR4423117	10755	C	T	0,0578035	2020-03-28	United Kingdom
S_706_NA	S	706	ERR4423117	23679	C	-T	0,0602084	2020-03-28	United Kingdom
S_1214_G	S	1214	ERR4423117	25202	T	G	0,226303	2020-03-28	United Kingdom
ORF1ab_392_D	ORF1ab	392	ERR4423122	1440	G	A	1	2020-04-01	United Kingdom
ORF1ab_876_T	ORF1ab	876	ERR4423122	2891	G	A	0,999246	2020-04-01	United Kingdom
ORF1ab_1589_I	ORF1ab	1589	ERR4423122	5031	C	T	0,0732873	2020-04-01	United Kingdom
ORF1ab_2554_V	ORF1ab	2554	ERR4423122	7926	C	T	0,996626	2020-04-01	United Kingdom
S_1214_G	S	1214	ERR4423122	25202	T	G	0,228707	2020-04-01	United Kingdom
ORF7a_4_N	ORF7a	4	ERR4423122	27404	T	A	0,999792	2020-04-01	United Kingdom
ORF1ab_3353_R	ORF1ab	3353	ERR4423130	10323	A	G	0,999884	2020-04-04	United Kingdom
ORF1ab_314_L	ORF1ab	314	ERR4423130	14408	C	T	0,999021	2020-04-04	United Kingdom
S_614_G	S	614	ERR4423130	23403	A	G	0,99983	2020-04-04	United Kingdom
S_1214_G	S	1214	ERR4423130	25202	T	G	0,259963	2020-04-04	United Kingdom
N_203_K	N	203	ERR4423130	28881	G	A	0,998413	2020-04-04	United Kingdom
N_204_R	N	204	ERR4423130	28883	G	C	1	2020-04-04	United Kingdom
ORF1ab_1036_E	ORF1ab	1036	ERR4423132	3373	C	A	1	2020-04-03	United Kingdom
ORF1ab_314_L	ORF1ab	314	ERR4423132	14408	C	T	0,999651	2020-04-03	United Kingdom
ORF1ab_572_T	ORF1ab	572	ERR4423132	15181	G	A	1	2020-04-03	United Kingdom
S_52_L	S	52	ERR4423132	21717	A	T	0,999875	2020-04-03	United Kingdom
S_614_G	S	614	ERR4423132	23403	A	G	0,999969	2020-04-03	United Kingdom
S_1214_G	S	1214	ERR4423132	25202	T	G	0,217901	2020-04-03	United Kingdom
N_203_K	N	203	ERR4423132	28881	G	A	0,998901	2020-04-03	United Kingdom
N_204_R	N	204	ERR4423132	28883	G	C	1	2020-04-03	United Kingdom
ORF1ab_3603_NA	ORF1ab	3603	ERR4423133	11074	C	+T	0,0579473	2020-03-31	United Kingdom
ORF1ab_3606_NA	ORF1ab	3606	ERR4423133	11082	T	-G	0,063037	2020-03-31	United Kingdom
ORF1ab_3606_F	ORF1ab	3606	ERR4423133	11083	G	T	0,230917	2020-03-31	United Kingdom
ORF1ab_314_L	ORF1ab	314	ERR4423133	14408	C	T	0,731234	2020-03-31	United Kingdom
ORF1ab_1315_C	ORF1ab	1315	ERR4423133	17410	C	T	0,169688	2020-03-31	United Kingdom
S_614_G	S	614	ERR4423133	23403	A	G	0,819266	2020-03-31	United Kingdom
S_1214_G	S	1214	ERR4423133	25202	T	G	0,180842	2020-03-31	United Kingdom
ORF7a_119_N	ORF7a	119	ERR4423133	27750	G	T	0,563025	2020-03-31	United Kingdom
N_254_P	N	254	ERR4423133	29033	G	C	0,324861	2020-03-31	United Kingdom
N_254_V	N	254	ERR4423133	29034	C	T	0,192137	2020-03-31	United Kingdom
ORF1ab_124_C	ORF1ab	124	ERR4423147	635	C	T	0,121913	2020-04-03	United Kingdom
ORF1ab_776_T	ORF1ab	776	ERR4423147	2591	G	A	0,173697	2020-04-03	United Kingdom
ORF1ab_1493_F	ORF1ab	1493	ERR4423147	4743	C	T	0,0673806	2020-04-03	United Kingdom
ORF1ab_1640_H	ORF1ab	1640	ERR4423147	5184	C	A	0,0585242	2020-04-03	United Kingdom
ORF1ab_2946_NA	ORF1ab	2946	ERR4423147	9101	G	-A	0,0580139	2020-04-03	United Kingdom
ORF1ab_2951_NA	ORF1ab	2951	ERR4423147	9116	G	-AC	0,0853036	2020-04-03	United Kingdom
ORF1ab_3298_NA	ORF1ab	3298	ERR4423147	10159	A	-GTTT	0,0576253	2020-04-03	United Kingdom
ORF1ab_3764_NA	ORF1ab	3764	ERR4423147	11557	G	-TA	0,0566038	2020-04-03	United Kingdom
ORF1ab_314_L	ORF1ab	314	ERR4423147	14408	C	T	1	2020-04-03	United Kingdom
ORF1ab_2172_NA	ORF1ab	2172	ERR4423147	19983	C	+T	0,114206	2020-04-03	United Kingdom
S_614_G	S	614	ERR4423147	23403	A	G	0,999722	2020-04-03	United Kingdom
S_1214_G	S	1214	ERR4423147	25202	T	G	0,170586	2020-04-03	United Kingdom
N_203_K	N	203	ERR4423147	28881	G	A	0,998839	2020-04-03	United Kingdom
N_204_R	N	204	ERR4423147	28883	G	C	1	2020-04-03	United Kingdom
ORF1ab_2267_T	ORF1ab	2267	ERR4423148	7065	G	C	0,0641483	2020-03-30	United Kingdom
ORF1ab_314_L	ORF1ab	314	ERR4423148	14408	C	T	0,999777	2020-03-30	United Kingdom
S_614_G	S	614	ERR4423148	23403	A	G	0,999888	2020-03-30	United Kingdom
S_1214_G	S	1214	ERR4423148	25202	T	G	0,179891	2020-03-30	United Kingdom
ORF3a_15_F	ORF3a	15	ERR4423148	25437	G	T	0,483369	2020-03-30	United Kingdom
ORF3a_213_K	ORF3a	213	ERR4423148	26029	C	A	0,106145	2020-03-30	United Kingdom
N_145_Y	N	145	ERR4423148	28706	C	T	0,464932	2020-03-30	United Kingdom
N_203_K	N	203	ERR4423148	28881	G	A	0,999191	2020-03-30	United Kingdom
N_204_R	N	204	ERR4423148	28883	G	C	1	2020-03-30	United Kingdom
ORF1ab_2866_M	ORF1ab	2866	ERR4423152	8861	G	A	0,696167	2020-03-27	United Kingdom
ORF1ab_314_L	ORF1ab	314	ERR4423152	14408	C	T	0,999786	2020-03-27	United Kingdom
S_614_G	S	614	ERR4423152	23403	A	G	1	2020-03-27	United Kingdom
S_1214_G	S	1214	ERR4423152	25202	T	G	0,226196	2020-03-27	United Kingdom
N_185_P	N	185	ERR4423152	28827	G	C	1	2020-03-27	United Kingdom
N_203_K	N	203	ERR4423152	28881	G	A	0,999127	2020-03-27	United Kingdom
N_204_R	N	204	ERR4423152	28883	G	C	1	2020-03-27	United Kingdom
ORF1ab_1015_K	ORF1ab	1015	ERR4423166	3308	G	A	0,0507467	2020-03-31	United Kingdom
ORF1ab_1121_I	ORF1ab	1121	ERR4423166	3627	A	T	0,0571429	2020-03-31	United Kingdom
ORF1ab_1160_Y	ORF1ab	1160	ERR4423166	3743	C	T	0,0523256	2020-03-31	United Kingdom
ORF1ab_2339_C	ORF1ab	2339	ERR4423166	7281	A	G	0,0582524	2020-03-31	United Kingdom
ORF1ab_3606_F	ORF1ab	3606	ERR4423166	11083	G	T	0,0552451	2020-03-31	United Kingdom
ORF1ab_4309_A	ORF1ab	4309	ERR4423166	13190	A	G	0,0841889	2020-03-31	United Kingdom
ORF1ab_314_L	ORF1ab	314	ERR4423166	14408	C	T	0,968417	2020-03-31	United Kingdom
S_614_G	S	614	ERR4423166	23403	A	G	0,925826	2020-03-31	United Kingdom
S_1214_G	S	1214	ERR4423166	25202	T	G	0,218212	2020-03-31	United Kingdom
S_1263_L	S	1263	ERR4423166	25350	C	T	0,431389	2020-03-31	United Kingdom
ORF1ab_2308_NA	ORF1ab	2308	ERR4423170	7187	C	-A	0,0609756	2020-04-03	United Kingdom
ORF1ab_2336_NA	ORF1ab	2336	ERR4423170	7273	G	-T	0,0877193	2020-04-03	United Kingdom
ORF1ab_2344_NA	ORF1ab	2344	ERR4423170	7297	T	+G	0,100592	2020-04-03	United Kingdom
ORF1ab_2434_L	ORF1ab	2434	ERR4423170	7565	T	C	0,0558471	2020-04-03	United Kingdom
ORF1ab_2448_NA	ORF1ab	2448	ERR4423170	7609	C	-A	0,0535776	2020-04-03	United Kingdom
ORF1ab_314_L	ORF1ab	314	ERR4423170	14408	C	T	1	2020-04-03	United Kingdom
ORF1ab_1729_C	ORF1ab	1729	ERR4423170	18652	C	T	0,0678123	2020-04-03	United Kingdom
ORF1ab_1873_E	ORF1ab	1873	ERR4423170	19084	A	G	0,122542	2020-04-03	United Kingdom
ORF1ab_2070_H	ORF1ab	2070	ERR4423170	19677	G	T	1	2020-04-03	United Kingdom
S_29_NA	S	29	ERR4423170	21648	C	-T	0,071066	2020-04-03	United Kingdom
S_614_G	S	614	ERR4423170	23403	A	G	0,999812	2020-04-03	United Kingdom
S_1214_G	S	1214	ERR4423170	25202	T	G	0,202142	2020-04-03	United Kingdom
N_203_K	N	203	ERR4423170	28881	G	A	0,99843	2020-04-03	United Kingdom
N_204_R	N	204	ERR4423170	28883	G	C	1	2020-04-03	United Kingdom
ORF1ab_314_L	ORF1ab	314	ERR4423184	14408	C	T	0,999773	2020-03-30	United Kingdom
ORF1ab_592_I	ORF1ab	592	ERR4423184	15243	G	T	0,999572	2020-03-30	United Kingdom
S_614_G	S	614	ERR4423184	23403	A	G	0,999878	2020-03-30	United Kingdom
S_1214_G	S	1214	ERR4423184	25202	T	G	0,191617	2020-03-30	United Kingdom
ORF1ab_2267_T	ORF1ab	2267	ERR4423186	7065	G	C	0,164179	2020-04-03	United Kingdom
ORF1ab_314_L	ORF1ab	314	ERR4423186	14408	C	T	0,999925	2020-04-03	United Kingdom
ORF1ab_657_I	ORF1ab	657	ERR4423186	15438	G	T	0,998058	2020-04-03	United Kingdom
S_614_G	S	614	ERR4423186	23403	A	G	0,999936	2020-04-03	United Kingdom
S_1214_G	S	1214	ERR4423186	25202	T	G	0,242526	2020-04-03	United Kingdom
ORF1ab_314_L	ORF1ab	314	ERR4423193	14408	C	T	0,999729	2020-03-29	United Kingdom
ORF1ab_794_I	ORF1ab	794	ERR4423193	15848	C	T	0,0742191	2020-03-29	United Kingdom
ORF1ab_1729_C	ORF1ab	1729	ERR4423193	18652	C	T	0,109459	2020-03-29	United Kingdom
S_614_G	S	614	ERR4423193	23403	A	G	0,999971	2020-03-29	United Kingdom
S_1214_G	S	1214	ERR4423193	25202	T	G	0,201385	2020-03-29	United Kingdom
ORF8_81_F	ORF8	81	ERR4423193	28134	G	T	0,0865728	2020-03-29	United Kingdom
ORF1ab_3534_F	ORF1ab	3534	ERR4423195	10867	A	T	0,121309	2020-04-03	United Kingdom
ORF1ab_3603_NA	ORF1ab	3603	ERR4423195	11074	C	-T	0,0538183	2020-04-03	United Kingdom
ORF1ab_3779_V	ORF1ab	3779	ERR4423195	11600	A	G	0,999832	2020-04-03	United Kingdom
ORF1ab_314_L	ORF1ab	314	ERR4423195	14408	C	T	0,999521	2020-04-03	United Kingdom
ORF1ab_1016_NA	ORF1ab	1016	ERR4423195	16515	T	-A	0,0555556	2020-04-03	United Kingdom
ORF1ab_1559_I	ORF1ab	1559	ERR4423195	18143	C	T	0,137784	2020-04-03	United Kingdom
S_614_G	S	614	ERR4423195	23403	A	G	0,99982	2020-04-03	United Kingdom
S_1214_G	S	1214	ERR4423195	25202	T	G	0,237134	2020-04-03	United Kingdom
N_203_K	N	203	ERR4423195	28881	G	A	0,998873	2020-04-03	United Kingdom
N_204_R	N	204	ERR4423195	28883	G	C	0,998894	2020-04-03	United Kingdom
ORF1ab_314_L	ORF1ab	314	ERR4423206	14408	C	T	0,999309	2020-03-28	United Kingdom
ORF1ab_2378_F	ORF1ab	2378	ERR4423206	20599	A	T	0,0564516	2020-03-28	United Kingdom
S_614_G	S	614	ERR4423206	23403	A	G	0,999924	2020-03-28	United Kingdom
S_1214_G	S	1214	ERR4423206	25202	T	G	0,250443	2020-03-28	United Kingdom
ORF1ab_111_A	ORF1ab	111	ERR4423213	597	T	C	0,0506657	2020-03-30	United Kingdom
ORF1ab_3603_NA	ORF1ab	3603	ERR4423213	11074	C	+T	0,0836013	2020-03-30	United Kingdom
ORF1ab_3606_NA	ORF1ab	3606	ERR4423213	11082	T	-G	0,1213	2020-03-30	United Kingdom
ORF1ab_3606_F	ORF1ab	3606	ERR4423213	11083	G	T	0,999636	2020-03-30	United Kingdom
S_1214_G	S	1214	ERR4423213	25202	T	G	0,25419	2020-03-30	United Kingdom
ORF3a_251_V	ORF3a	251	ERR4423213	26144	G	T	1	2020-03-30	United Kingdom
ORF6_61_NA	ORF6	61	ERR4423213	27382	G	-ATTA	0,0611571	2020-03-30	United Kingdom
ORF1ab_417_R	ORF1ab	417	ERR4423225	1515	A	G	0,144428	2020-03-31	United Kingdom
ORF1ab_3606_F	ORF1ab	3606	ERR4423225	11083	G	T	0,0819784	2020-03-31	United Kingdom
ORF1ab_314_L	ORF1ab	314	ERR4423225	14408	C	T	0,784917	2020-03-31	United Kingdom
S_30_I	S	30	ERR4423225	21651	A	T	0,0868744	2020-03-31	United Kingdom
S_614_G	S	614	ERR4423225	23403	A	G	0,842144	2020-03-31	United Kingdom
S_1214_G	S	1214	ERR4423225	25202	T	G	0,213873	2020-03-31	United Kingdom
N_203_K	N	203	ERR4423225	28881	G	A	0,858076	2020-03-31	United Kingdom
N_204_R	N	204	ERR4423225	28883	G	C	0,863505	2020-03-31	United Kingdom
ORF1ab_3603_NA	ORF1ab	3603	ERR4423231	11074	C	+T	0,139965	2020-03-29	United Kingdom
ORF1ab_3606_NA	ORF1ab	3606	ERR4423231	11082	T	-G	0,108846	2020-03-29	United Kingdom
ORF1ab_3606_F	ORF1ab	3606	ERR4423231	11083	G	T	0,999862	2020-03-29	United Kingdom
S_1214_G	S	1214	ERR4423231	25202	T	G	0,188312	2020-03-29	United Kingdom
M_176_F	M	176	ERR4423231	27048	C	T	0,0512965	2020-03-29	United Kingdom
N_255_F	N	255	ERR4423231	29037	C	T	0,0526316	2020-03-29	United Kingdom
N_383_S	N	383	ERR4423231	29420	C	T	0,0586081	2020-03-29	United Kingdom
ORF1ab_362_L	ORF1ab	362	ERR4423236	1350	A	T	0,961644	2020-04-24	United Kingdom
ORF1ab_739_V	ORF1ab	739	ERR4423236	2480	A	G	0,981834	2020-04-24	United Kingdom
ORF1ab_765_S	ORF1ab	765	ERR4423236	2558	C	T	0,983353	2020-04-24	United Kingdom
ORF1ab_3603_NA	ORF1ab	3603	ERR4423236	11074	C	+T	0,079173	2020-04-24	United Kingdom
ORF1ab_3606_NA	ORF1ab	3606	ERR4423236	11082	T	-G	0,128	2020-04-24	United Kingdom
ORF1ab_3606_F	ORF1ab	3606	ERR4423236	11083	G	T	0,965555	2020-04-24	United Kingdom
ORF1ab_1066_*	ORF1ab	1066	ERR4423236	16663	G	T	0,0523364	2020-04-24	United Kingdom
ORF1ab_2172_NA	ORF1ab	2172	ERR4423236	19983	C	-TTT	0,0555556	2020-04-24	United Kingdom
S_614_G	S	614	ERR4423236	23403	A	G	0,099996	2020-04-24	United Kingdom
S_1214_G	S	1214	ERR4423236	25202	T	G	0,179177	2020-04-24	United Kingdom
ORF1ab_314_L	ORF1ab	314	ERR4423252	14408	C	T	0,999642	2020-04-01	United Kingdom
S_614_G	S	614	ERR4423252	23403	A	G	0,999854	2020-04-01	United Kingdom
S_1214_G	S	1214	ERR4423252	25202	T	G	0,24208	2020-04-01	United Kingdom
N_194_L	N	194	ERR4423252	28854	C	T	1	2020-04-01	United Kingdom
ORF1ab_2267_T	ORF1ab	2267	ERR4423260	7065	G	C	0,23494	2020-03-31	United Kingdom
ORF1ab_314_L	ORF1ab	314	ERR4423260	14408	C	T	0,999653	2020-03-31	United Kingdom
S_614_G	S	614	ERR4423260	23403	A	G	0,999966	2020-03-31	United Kingdom
S_1214_G	S	1214	ERR4423260	25202	T	G	0,219774	2020-03-31	United Kingdom
N_203_K	N	203	ERR4423260	28881	G	A	0,998297	2020-03-31	United Kingdom
N_204_R	N	204	ERR4423260	28883	G	C	0,997135	2020-03-31	United Kingdom
ORF1ab_971_L	ORF1ab	971	ERR4423293	3177	C	T	0,79321	2020-04-01	United Kingdom
ORF1ab_2794_Y	ORF1ab	2794	ERR4423293	8645	C	T	1	2020-04-01	United Kingdom
ORF1ab_4257_V	ORF1ab	4257	ERR4423293	13035	C	T	0,999911	2020-04-01	United Kingdom
ORF1ab_314_L	ORF1ab	314	ERR4423293	14408	C	T	1	2020-04-01	United Kingdom
ORF1ab_1000_L	ORF1ab	1000	ERR4423293	16466	C	T	0,464028	2020-04-01	United Kingdom
S_614_G	S	614	ERR4423293	23403	A	G	0,999792	2020-04-01	United Kingdom
S_694_V	S	694	ERR4423293	23643	C	T	0,999849	2020-04-01	United Kingdom
S_879_S	S	879	ERR4423293	24197	G	T	1	2020-04-01	United Kingdom
S_1121_L	S	1121	ERR4423293	24923	T	C	0,999814	2020-04-01	United Kingdom
S_1214_G	S	1214	ERR4423293	25202	T	G	0,200857	2020-04-01	United Kingdom
S_1230_M	S	1230	ERR4423293	25250	G	A	0,16083	2020-04-01	United Kingdom
ORF3a_57_H	ORF3a	57	ERR4423293	25563	G	T	0,999542	2020-04-01	United Kingdom
ORF3a_122_G	ORF3a	122	ERR4423293	25756	A	G	0,0846609	2020-04-01	United Kingdom
ORF10_20_G	ORF10	20	ERR4423293	29615	A	G	0,0754767	2020-04-01	United Kingdom
ORF1ab_60_I	ORF1ab	60	ERR4423310	443	G	A	0,0548046	2020-04-03	United Kingdom
ORF1ab_765_S	ORF1ab	765	ERR4423310	2558	C	T	1	2020-04-03	United Kingdom
ORF1ab_2247_I	ORF1ab	2247	ERR4423310	7005	C	T	0,0557621	2020-04-03	United Kingdom
ORF1ab_3603_NA	ORF1ab	3603	ERR4423310	11074	C	+T	0,0956049	2020-04-03	United Kingdom
ORF1ab_3606_NA	ORF1ab	3606	ERR4423310	11082	T	-G	0,132698	2020-04-03	United Kingdom
ORF1ab_3606_F	ORF1ab	3606	ERR4423310	11083	G	T	0,999814	2020-04-03	United Kingdom
ORF1ab_2004_NA	ORF1ab	2004	ERR4423310	19477	G	-GT	0,052356	2020-04-03	United Kingdom
ORF1ab_2136_V	ORF1ab	2136	ERR4423310	19873	A	G	0,184285	2020-04-03	United Kingdom
S_664_NA	S	664	ERR4423310	23552	A	-TACCCATTGGTGCAGGTATATGCGCTAGT	0,0543938	2020-04-03	United Kingdom
S_1214_G	S	1214	ERR4423310	25202	T	G	0,161561	2020-04-03	United Kingdom
N_193_I	N	193	ERR4423310	28851	G	T	1	2020-04-03	United Kingdom
ORF1ab_3237_S	ORF1ab	3237	ERR4423333	9974	G	T	0,0543237	2020-03-29	United Kingdom
ORF1ab_3603_NA	ORF1ab	3603	ERR4423333	11074	C	+T	0,0584371	2020-03-29	United Kingdom
ORF1ab_3606_NA	ORF1ab	3606	ERR4423333	11082	T	-G	0,192	2020-03-29	United Kingdom
ORF1ab_3606_F	ORF1ab	3606	ERR4423333	11083	G	T	0,999917	2020-03-29	United Kingdom
S_1214_G	S	1214	ERR4423333	25202	T	G	0,244438	2020-03-29	United Kingdom
ORF1ab_1102_G	ORF1ab	1102	ERR4423335	3569	A	G	0,0535714	2020-04-01	United Kingdom
ORF1ab_314_L	ORF1ab	314	ERR4423335	14408	C	T	0,999399	2020-04-01	United Kingdom
ORF1ab_2172_NA	ORF1ab	2172	ERR4423335	19983	C	+T	0,0571809	2020-04-01	United Kingdom
ORF1ab_2594_L	ORF1ab	2594	ERR4423335	21247	G	C	0,0566038	2020-04-01	United Kingdom
ORF1ab_2671_F	ORF1ab	2671	ERR4423335	21478	C	T	0,0587002	2020-04-01	United Kingdom
S_348_S	S	348	ERR4423335	22604	G	T	0,459401	2020-04-01	United Kingdom
S_614_G	S	614	ERR4423335	23403	A	G	0,999824	2020-04-01	United Kingdom
S_1214_G	S	1214	ERR4423335	25202	T	G	0,244693	2020-04-01	United Kingdom
ORF3a_164_I	ORF3a	164	ERR4423335	25883	C	T	0,0540773	2020-04-01	United Kingdom
N_203_K	N	203	ERR4423335	28881	G	A	0,996991	2020-04-01	United Kingdom
N_204_R	N	204	ERR4423335	28883	G	C	0,999038	2020-04-01	United Kingdom
N_232_I	N	232	ERR4423335	28968	G	T	1	2020-04-01	United Kingdom
ORF1ab_362_L	ORF1ab	362	ERR4423338	1350	A	T	0,998815	2020-03-31	United Kingdom
ORF1ab_739_V	ORF1ab	739	ERR4423338	2480	A	G	0,99794	2020-03-31	United Kingdom
ORF1ab_765_S	ORF1ab	765	ERR4423338	2558	C	T	0,99583	2020-03-31	United Kingdom
ORF1ab_1140_H	ORF1ab	1140	ERR4423338	3685	G	T	0,992701	2020-03-31	United Kingdom
ORF1ab_3058_A	ORF1ab	3058	ERR4423338	9437	A	G	0,142099	2020-03-31	United Kingdom
ORF1ab_3070_V	ORF1ab	3070	ERR4423338	9474	C	T	0,225527	2020-03-31	United Kingdom
ORF1ab_3072_C	ORF1ab	3072	ERR4423338	9479	G	T	0,11695	2020-03-31	United Kingdom
ORF1ab_3076_Y	ORF1ab	3076	ERR4423338	9491	C	T	0,0508915	2020-03-31	United Kingdom
ORF1ab_3085_S	ORF1ab	3085	ERR4423338	9519	T	C	0,191989	2020-03-31	United Kingdom
ORF1ab_3123_F	ORF1ab	3123	ERR4423338	9634	A	T	0,0709289	2020-03-31	United Kingdom
ORF1ab_3606_NA	ORF1ab	3606	ERR4423338	11082	T	-G	0,100897	2020-03-31	United Kingdom
ORF1ab_3606_F	ORF1ab	3606	ERR4423338	11083	G	T	0,999562	2020-03-31	United Kingdom
S_1214_G	S	1214	ERR4423338	25202	T	G	0,233207	2020-03-31	United Kingdom
N_256_N	N	256	ERR4423338	29041	G	C	0,121831	2020-03-31	United Kingdom
ORF1ab_314_L	ORF1ab	314	ERR4423342	14408	C	T	0,999596	2020-04-03	United Kingdom
S_614_G	S	614	ERR4423342	23403	A	G	0,999813	2020-04-03	United Kingdom
S_1214_G	S	1214	ERR4423342	25202	T	G	0,231598	2020-04-03	United Kingdom
ORF3a_13_L	ORF3a	13	ERR4423342	25429	G	T	0,999847	2020-04-03	United Kingdom
ORF1ab_984_G	ORF1ab	984	ERR4423345	3215	A	G	0,999532	2020-04-02	United Kingdom
ORF1ab_1421_NA	ORF1ab	1421	ERR4423345	4528	A	-T	0,0530549	2020-04-02	United Kingdom
ORF1ab_2054_S	ORF1ab	2054	ERR4423345	6426	A	G	0,0636039	2020-04-02	United Kingdom
ORF1ab_2909_S	ORF1ab	2909	ERR4423345	8990	G	T	0,0649924	2020-04-02	United Kingdom
ORF1ab_3070_P	ORF1ab	3070	ERR4423345	9473	G	C	0,0558464	2020-04-02	United Kingdom
ORF1ab_314_L	ORF1ab	314	ERR4423345	14408	C	T	0,999801	2020-04-02	United Kingdom
ORF1ab_657_I	ORF1ab	657	ERR4423345	15438	G	T	0,998589	2020-04-02	United Kingdom
S_108_I	S	108	ERR4423345	21885	C	T	0,0688402	2020-04-02	United Kingdom
S_614_G	S	614	ERR4423345	23403	A	G	0,999722	2020-04-02	United Kingdom
S_914_NA	S	914	ERR4423345	24303	A	-T	0,0545914	2020-04-02	United Kingdom
S_1214_G	S	1214	ERR4423345	25202	T	G	0,197826	2020-04-02	United Kingdom
M_196_H	M	196	ERR4423345	27108	T	C	0,101922	2020-04-02	United Kingdom
N_255_P	N	255	ERR4423345	29036	T	C	0,0850431	2020-04-02	United Kingdom
ORF1ab_417_R	ORF1ab	417	ERR4423349	1515	A	G	0,984988	2020-03-15	United Kingdom
ORF1ab_3065_V	ORF1ab	3065	ERR4423349	9458	A	G	0,0543478	2020-03-15	United Kingdom
ORF1ab_3603_NA	ORF1ab	3603	ERR4423349	11074	C	+TTT	0,051985	2020-03-15	United Kingdom
ORF1ab_3603_NA	ORF1ab	3603	ERR4423349	11074	C	+T	0,0538102	2020-03-15	United Kingdom
ORF1ab_3606_NA	ORF1ab	3606	ERR4423349	11082	T	-G	0,0927106	2020-03-15	United Kingdom
ORF1ab_3606_F	ORF1ab	3606	ERR4423349	11083	G	T	0,999903	2020-03-15	United Kingdom
S_362_F	S	362	ERR4423349	22646	G	T	0,0535065	2020-03-15	United Kingdom
S_1214_G	S	1214	ERR4423349	25202	T	G	0,171182	2020-03-15	United Kingdom
ORF1ab_314_L	ORF1ab	314	ERR4423351	14408	C	T	0,999357	2020-04-02	United Kingdom
S_5_F	S	5	ERR4423351	21575	C	T	0,150404	2020-04-02	United Kingdom
S_614_G	S	614	ERR4423351	23403	A	G	1	2020-04-02	United Kingdom
S_1214_G	S	1214	ERR4423351	25202	T	G	0,213242	2020-04-02	United Kingdom
N_203_K	N	203	ERR4423351	28881	G	A	0,998291	2020-04-02	United Kingdom
N_204_R	N	204	ERR4423351	28883	G	C	0,999872	2020-04-02	United Kingdom
N_254_T	N	254	ERR4423351	29033	G	A	0,0717046	2020-04-02	United Kingdom
ORF1ab_417_R	ORF1ab	417	ERR4423354	1515	A	G	0,998309	2020-03-28	United Kingdom
ORF1ab_3603_NA	ORF1ab	3603	ERR4423354	11074	C	+T	0,0841816	2020-03-28	United Kingdom
ORF1ab_3606_NA	ORF1ab	3606	ERR4423354	11082	T	-G	0,129111	2020-03-28	United Kingdom
ORF1ab_3606_F	ORF1ab	3606	ERR4423354	11083	G	T	0,99988	2020-03-28	United Kingdom
ORF1ab_846_I	ORF1ab	846	ERR4423354	16005	G	T	0,999294	2020-03-28	United Kingdom
ORF1ab_1330_V	ORF1ab	1330	ERR4423354	17456	C	T	0,200126	2020-03-28	United Kingdom
S_1214_G	S	1214	ERR4423354	25202	T	G	0,233871	2020-03-28	United Kingdom
M_175_M	M	175	ERR4423354	27046	C	T	1	2020-03-28	United Kingdom
ORF8_1_NA	ORF8	1	ERR4423354	27896	G	-AAATTTCTTGTT	0,103858	2020-03-28	United Kingdom
ORF1ab_314_L	ORF1ab	314	ERR4423366	14408	C	T	0,999263	2020-03-17	United Kingdom
S_614_G	S	614	ERR4423366	23403	A	G	0,999872	2020-03-17	United Kingdom
S_1214_G	S	1214	ERR4423366	25202	T	G	0,23721	2020-03-17	United Kingdom
N_203_K	N	203	ERR4423366	28881	G	A	0,997434	2020-03-17	United Kingdom
N_204_R	N	204	ERR4423366	28883	G	C	1	2020-03-17	United Kingdom
ORF1ab_1246_I	ORF1ab	1246	ERR4423372	4002	C	T	1	2020-03-16	United Kingdom
ORF1ab_3278_S	ORF1ab	3278	ERR4423372	10097	G	A	0,998678	2020-03-16	United Kingdom
ORF1ab_314_L	ORF1ab	314	ERR4423372	14408	C	T	0,999685	2020-03-16	United Kingdom
S_614_G	S	614	ERR4423372	23403	A	G	0,999966	2020-03-16	United Kingdom
S_1214_G	S	1214	ERR4423372	25202	T	G	0,167636	2020-03-16	United Kingdom
N_203_K	N	203	ERR4423372	28881	G	A	0,999762	2020-03-16	United Kingdom
N_204_R	N	204	ERR4423372	28883	G	C	0,999768	2020-03-16	United Kingdom
ORF1ab_87_G	ORF1ab	87	ERR4423382	525	A	G	1	2020-03-23	United Kingdom
ORF1ab_3603_NA	ORF1ab	3603	ERR4423382	11074	C	+T	0,121522	2020-03-23	United Kingdom
ORF1ab_3606_NA	ORF1ab	3606	ERR4423382	11082	T	-G	0,15484	2020-03-23	United Kingdom
ORF1ab_3606_F	ORF1ab	3606	ERR4423382	11083	G	T	0,99973	2020-03-23	United Kingdom
S_111_N	S	111	ERR4423382	21893	G	A	0,0506926	2020-03-23	United Kingdom
S_1214_G	S	1214	ERR4423382	25202	T	G	0,141502	2020-03-23	United Kingdom
ORF1ab_1119_D	ORF1ab	1119	ERR4423398	3621	G	A	1	2020-03-15	United Kingdom
ORF1ab_3767_NA	ORF1ab	3767	ERR4423398	11565	C	-TATTTTCTTCATAACTGGTAATACACTTCAGTGTATAATGCTAGTTTATTGTT	0,0600462	2020-03-15	United Kingdom
ORF1ab_314_L	ORF1ab	314	ERR4423398	14408	C	T	0,999065	2020-03-15	United Kingdom
S_35_R	S	35	ERR4423398	21665	G	C	0,0521092	2020-03-15	United Kingdom
S_614_G	S	614	ERR4423398	23403	A	G	0,999877	2020-03-15	United Kingdom
S_947_E	S	947	ERR4423398	24401	A	G	0,0517898	2020-03-15	United Kingdom
ORF3a_13_L	ORF3a	13	ERR4423398	25429	G	T	0,999875	2020-03-15	United Kingdom
ORF1ab_1542_I	ORF1ab	1542	ERR4423401	4890	C	T	0,721545	2020-03-02	United Kingdom
ORF1ab_3559_I	ORF1ab	3559	ERR4423401	10940	G	A	0,0916129	2020-03-02	United Kingdom
ORF1ab_314_L	ORF1ab	314	ERR4423401	14408	C	T	0,999727	2020-03-02	United Kingdom
S_614_G	S	614	ERR4423401	23403	A	G	0,999872	2020-03-02	United Kingdom
S_1214_G	S	1214	ERR4423401	25202	T	G	0,158537	2020-03-02	United Kingdom
S_1263_L	S	1263	ERR4423401	25350	C	T	0,999767	2020-03-02	United Kingdom
ORF1ab_3603_NA	ORF1ab	3603	ERR4423402	11074	C	+T	0,0525824	2020-03-15	United Kingdom
ORF1ab_3606_NA	ORF1ab	3606	ERR4423402	11082	T	-G	0,13707	2020-03-15	United Kingdom
ORF1ab_3606_F	ORF1ab	3606	ERR4423402	11083	G	T	0,99995	2020-03-15	United Kingdom
S_1214_G	S	1214	ERR4423402	25202	T	G	0,206415	2020-03-15	United Kingdom
ORF3a_251_V	ORF3a	251	ERR4423402	26144	G	T	1	2020-03-15	United Kingdom
N_185_C	N	185	ERR4423402	28826	C	T	0,977778	2020-03-15	United Kingdom
ORF1ab_314_L	ORF1ab	314	ERR4423404	14408	C	T	0,999701	2020-03-03	United Kingdom
ORF1ab_815_Y	ORF1ab	815	ERR4423404	15910	G	T	0,999882	2020-03-03	United Kingdom
S_143_NA	S	143	ERR4423404	21990	T	-TTA	0,998094	2020-03-03	United Kingdom
S_614_G	S	614	ERR4423404	23403	A	G	0,999832	2020-03-03	United Kingdom
S_1214_G	S	1214	ERR4423404	25202	T	G	0,188127	2020-03-03	United Kingdom
ORF1ab_84_NA	ORF1ab	84	ERR4423409	517	T	-ATG	0,666113	2020-04-04	United Kingdom
ORF1ab_2776_L	ORF1ab	2776	ERR4423409	8591	G	C	0,0869227	2020-04-04	United Kingdom
ORF1ab_314_L	ORF1ab	314	ERR4423409	14408	C	T	0,999065	2020-04-04	United Kingdom
ORF1ab_2523_F	ORF1ab	2523	ERR4423409	21034	C	T	0,0733039	2020-04-04	United Kingdom
S_614_G	S	614	ERR4423409	23403	A	G	0,999818	2020-04-04	United Kingdom
S_818_NA	S	818	ERR4423409	24014	A	-TTGAAGATCTAC	0,112861	2020-04-04	United Kingdom
S_1214_G	S	1214	ERR4423409	25202	T	G	0,234745	2020-04-04	United Kingdom
M_201_T	M	201	ERR4423409	27124	T	C	0,109419	2020-04-04	United Kingdom
N_203_K	N	203	ERR4423409	28881	G	A	0,999709	2020-04-04	United Kingdom
N_204_R	N	204	ERR4423409	28883	G	C	1	2020-04-04	United Kingdom
ORF1ab_314_L	ORF1ab	314	ERR4423426	14408	C	T	0,999601	2020-03-22	United Kingdom
S_614_G	S	614	ERR4423426	23403	A	G	0,999965	2020-03-22	United Kingdom
S_1214_G	S	1214	ERR4423426	25202	T	G	0,234799	2020-03-22	United Kingdom
ORF8_62_L	ORF8	62	ERR4423426	28077	G	T	1	2020-03-22	United Kingdom
N_203_K	N	203	ERR4423426	28881	G	A	0,999563	2020-03-22	United Kingdom
N_204_R	N	204	ERR4423426	28883	G	C	0,999578	2020-03-22	United Kingdom
ORF1ab_314_L	ORF1ab	314	ERR4423427	14408	C	T	0,999094	2020-03-14	United Kingdom
S_614_G	S	614	ERR4423427	23403	A	G	0,99981	2020-03-14	United Kingdom
S_1214_G	S	1214	ERR4423427	25202	T	G	0,183104	2020-03-14	United Kingdom
ORF8_35_Y	ORF8	35	ERR4423427	27996	G	T	0,99913	2020-03-14	United Kingdom
N_203_K	N	203	ERR4423427	28881	G	A	0,998298	2020-03-14	United Kingdom
N_204_R	N	204	ERR4423427	28883	G	C	0,999453	2020-03-14	United Kingdom
ORF1ab_1921_S	ORF1ab	1921	ERR4423428	6026	C	T	0,457718	2020-04-03	United Kingdom
ORF1ab_2267_T	ORF1ab	2267	ERR4423428	7065	G	C	0,0531758	2020-04-03	United Kingdom
ORF1ab_3278_S	ORF1ab	3278	ERR4423428	10097	G	A	0,998049	2020-04-03	United Kingdom
ORF1ab_3339_NA	ORF1ab	3339	ERR4423428	10280	A	-G	0,178668	2020-04-03	United Kingdom
ORF1ab_314_L	ORF1ab	314	ERR4423428	14408	C	T	0,999789	2020-04-03	United Kingdom
S_614_G	S	614	ERR4423428	23403	A	G	0,999866	2020-04-03	United Kingdom
S_822_F	S	822	ERR4423428	24026	C	T	0,999877	2020-04-03	United Kingdom
S_1214_G	S	1214	ERR4423428	25202	T	G	0,200993	2020-04-03	United Kingdom
N_184_F	N	184	ERR4423428	28824	C	T	0,0504146	2020-04-03	United Kingdom
N_203_K	N	203	ERR4423428	28881	G	A	0,998274	2020-04-03	United Kingdom
N_204_R	N	204	ERR4423428	28883	G	C	1	2020-04-03	United Kingdom
ORF1ab_417_R	ORF1ab	417	ERR4423430	1515	A	G	0,994533	2020-03-06	United Kingdom
ORF1ab_3066_NA	ORF1ab	3066	ERR4423430	9463	G	-T	0,0610329	2020-03-06	United Kingdom
ORF1ab_3603_NA	ORF1ab	3603	ERR4423430	11074	C	+T	0,105356	2020-03-06	United Kingdom
ORF1ab_3606_NA	ORF1ab	3606	ERR4423430	11082	T	-G	0,141642	2020-03-06	United Kingdom
ORF1ab_3606_F	ORF1ab	3606	ERR4423430	11083	G	T	0,99976	2020-03-06	United Kingdom
ORF1ab_1397_I	ORF1ab	1397	ERR4423430	17658	G	A	0,25825	2020-03-06	United Kingdom
S_1214_G	S	1214	ERR4423430	25202	T	G	0,182742	2020-03-06	United Kingdom
ORF1ab_314_L	ORF1ab	314	ERR4423436	14408	C	T	0,999177	2020-04-03	United Kingdom
S_135_V	S	135	ERR4423436	21965	T	G	0,060635	2020-04-03	United Kingdom
S_614_G	S	614	ERR4423436	23403	A	G	0,999969	2020-04-03	United Kingdom
S_1214_G	S	1214	ERR4423436	25202	T	G	0,198755	2020-04-03	United Kingdom
N_203_K	N	203	ERR4423436	28881	G	A	0,998184	2020-04-03	United Kingdom
N_204_R	N	204	ERR4423436	28883	G	C	0,999295	2020-04-03	United Kingdom
ORF1ab_681_F	ORF1ab	681	ERR4423796	2306	C	T	0,999784	2020-06-03	United Kingdom
ORF1ab_3124_V	ORF1ab	3124	ERR4423796	9636	C	T	0,999716	2020-06-03	United Kingdom
ORF1ab_314_L	ORF1ab	314	ERR4423796	14408	C	T	0,999623	2020-06-03	United Kingdom
ORF1ab_2333_G	ORF1ab	2333	ERR4423796	20465	A	G	0,0503096	2020-06-03	United Kingdom
S_3_NA	S	3	ERR4423796	21569	G	+T	0,0517422	2020-06-03	United Kingdom
S_5_F	S	5	ERR4423796	21575	C	T	0,999603	2020-06-03	United Kingdom
S_614_G	S	614	ERR4423796	23403	A	G	0,999802	2020-06-03	United Kingdom
S_1214_G	S	1214	ERR4423796	25202	T	G	0,0749511	2020-06-03	United Kingdom
N_203_K	N	203	ERR4423796	28881	G	A	0,997785	2020-06-03	United Kingdom
N_204_R	N	204	ERR4423796	28883	G	C	0,999801	2020-06-03	United Kingdom
ORF1ab_2132_G	ORF1ab	2132	ERR4423798	6659	A	G	0,999648	2020-06-03	United Kingdom
ORF1ab_3278_S	ORF1ab	3278	ERR4423798	10097	G	A	0,998871	2020-06-03	United Kingdom
ORF1ab_314_L	ORF1ab	314	ERR4423798	14408	C	T	0,9995	2020-06-03	United Kingdom
ORF1ab_1077_I	ORF1ab	1077	ERR4423798	16696	G	A	0,999717	2020-06-03	United Kingdom
ORF1ab_1555_I	ORF1ab	1555	ERR4423798	18131	C	T	0,994956	2020-06-03	United Kingdom
S_614_G	S	614	ERR4423798	23403	A	G	0,999864	2020-06-03	United Kingdom
S_1214_G	S	1214	ERR4423798	25202	T	G	0,086357	2020-06-03	United Kingdom
ORF3a_108_F	ORF3a	108	ERR4423798	25714	C	T	0,999582	2020-06-03	United Kingdom
ORF3a_127_F	ORF3a	127	ERR4423798	25771	C	T	0,999485	2020-06-03	United Kingdom
ORF7a_116_F	ORF7a	116	ERR4423798	27739	C	T	0,999851	2020-06-03	United Kingdom
N_103_Y	N	103	ERR4423798	28580	G	T	0,998984	2020-06-03	United Kingdom
N_203_K	N	203	ERR4423798	28881	G	A	0,998708	2020-06-03	United Kingdom
N_204_R	N	204	ERR4423798	28883	G	C	0,999757	2020-06-03	United Kingdom
ORF1ab_568_I	ORF1ab	568	ERR4423799	1968	C	T	0,999592	2020-06-02	United Kingdom
ORF1ab_1073_V	ORF1ab	1073	ERR4423799	3483	G	T	0,999665	2020-06-02	United Kingdom
ORF1ab_3278_S	ORF1ab	3278	ERR4423799	10097	G	A	0,998954	2020-06-02	United Kingdom
ORF1ab_3576_T	ORF1ab	3576	ERR4423799	10992	T	C	0,999843	2020-06-02	United Kingdom
ORF1ab_314_L	ORF1ab	314	ERR4423799	14408	C	T	0,999561	2020-06-02	United Kingdom
S_614_G	S	614	ERR4423799	23403	A	G	0,99973	2020-06-02	United Kingdom
S_1214_G	S	1214	ERR4423799	25202	T	G	0,0939584	2020-06-02	United Kingdom
ORF3a_108_F	ORF3a	108	ERR4423799	25714	C	T	0,999614	2020-06-02	United Kingdom
N_103_Y	N	103	ERR4423799	28580	G	T	0,999262	2020-06-02	United Kingdom
N_203_K	N	203	ERR4423799	28881	G	A	0,99817	2020-06-02	United Kingdom
N_204_R	N	204	ERR4423799	28883	G	C	0,999699	2020-06-02	United Kingdom
ORF1ab_2769_R	ORF1ab	2769	ERR4423801	8570	T	A	0,131061	2020-06-04	United Kingdom
ORF1ab_3278_S	ORF1ab	3278	ERR4423801	10097	G	A	0,999472	2020-06-04	United Kingdom
ORF1ab_314_L	ORF1ab	314	ERR4423801	14408	C	T	0,999578	2020-06-04	United Kingdom
S_614_G	S	614	ERR4423801	23403	A	G	0,999806	2020-06-04	United Kingdom
S_1214_G	S	1214	ERR4423801	25202	T	G	0,066891	2020-06-04	United Kingdom
ORF3a_108_F	ORF3a	108	ERR4423801	25714	C	T	0,999584	2020-06-04	United Kingdom
ORF3a_127_F	ORF3a	127	ERR4423801	25771	C	T	0,999588	2020-06-04	United Kingdom
ORF7a_116_F	ORF7a	116	ERR4423801	27739	C	T	0,999608	2020-06-04	United Kingdom
N_103_Y	N	103	ERR4423801	28580	G	T	0,999208	2020-06-04	United Kingdom
N_203_K	N	203	ERR4423801	28881	G	A	0,998597	2020-06-04	United Kingdom
N_204_R	N	204	ERR4423801	28883	G	C	0,999832	2020-06-04	United Kingdom
ORF1ab_2268_*	ORF1ab	2268	ERR4423809	7067	G	T	0,0936556	2020-04-22	United Kingdom
ORF1ab_314_L	ORF1ab	314	ERR4423809	14408	C	T	0,999724	2020-04-22	United Kingdom
ORF1ab_1685_L	ORF1ab	1685	ERR4423809	18520	G	T	0,671914	2020-04-22	United Kingdom
S_614_G	S	614	ERR4423809	23403	A	G	0,999848	2020-04-22	United Kingdom
S_1214_G	S	1214	ERR4423809	25202	T	G	0,138805	2020-04-22	United Kingdom
N_196_S	N	196	ERR4423809	28860	A	G	1	2020-04-22	United Kingdom
N_203_K	N	203	ERR4423809	28881	G	A	0,999118	2020-04-22	United Kingdom
N_204_R	N	204	ERR4423809	28883	G	C	1	2020-04-22	United Kingdom
ORF1ab_1176_NA	ORF1ab	1176	ERR4423810	3792	C	-TG	0,0536481	2020-04-03	United Kingdom
ORF1ab_2266_*	ORF1ab	2266	ERR4423810	7063	C	A	0,351111	2020-04-03	United Kingdom
ORF1ab_4252_NA	ORF1ab	4252	ERR4423810	13020	T	-A	0,0635854	2020-04-03	United Kingdom
ORF1ab_314_L	ORF1ab	314	ERR4423810	14408	C	T	0,999777	2020-04-03	United Kingdom
ORF1ab_631_H	ORF1ab	631	ERR4423810	15359	G	A	0,12237	2020-04-03	United Kingdom
ORF1ab_1493_L	ORF1ab	1493	ERR4423810	17944	G	T	1	2020-04-03	United Kingdom
ORF1ab_1980_*	ORF1ab	1980	ERR4423810	19405	G	T	0,05	2020-04-03	United Kingdom
S_614_G	S	614	ERR4423810	23403	A	G	0,999908	2020-04-03	United Kingdom
S_1214_G	S	1214	ERR4423810	25202	T	G	0,111073	2020-04-03	United Kingdom
ORF1ab_38_A	ORF1ab	38	ERR4423814	378	T	C	0,0714658	2020-04-03	United Kingdom
ORF1ab_314_L	ORF1ab	314	ERR4423814	14408	C	T	1	2020-04-03	United Kingdom
ORF1ab_2151_S	ORF1ab	2151	ERR4423814	19918	G	A	0,0520833	2020-04-03	United Kingdom
S_614_G	S	614	ERR4423814	23403	A	G	0,999901	2020-04-03	United Kingdom
S_1214_G	S	1214	ERR4423814	25202	T	G	0,109937	2020-04-03	United Kingdom
N_203_K	N	203	ERR4423814	28881	G	A	0,999159	2020-04-03	United Kingdom
N_204_R	N	204	ERR4423814	28883	G	C	1	2020-04-03	United Kingdom
ORF1ab_1142_NA	ORF1ab	1142	ERR4423827	3689	G	-A	0,0670391	2020-04-22	United Kingdom
ORF1ab_3418_NA	ORF1ab	3418	ERR4423827	10519	C	-TG	0,0518241	2020-04-22	United Kingdom
ORF1ab_3658_G	ORF1ab	3658	ERR4423827	11237	A	G	0,0648536	2020-04-22	United Kingdom
ORF1ab_314_L	ORF1ab	314	ERR4423827	14408	C	T	1	2020-04-22	United Kingdom
ORF1ab_440_V	ORF1ab	440	ERR4423827	14786	C	T	0,999855	2020-04-22	United Kingdom
ORF1ab_2371_L	ORF1ab	2371	ERR4423827	20578	G	T	1	2020-04-22	United Kingdom
S_614_G	S	614	ERR4423827	23403	A	G	0,999775	2020-04-22	United Kingdom
S_1214_G	S	1214	ERR4423827	25202	T	G	0,122072	2020-04-22	United Kingdom
ORF3a_57_H	ORF3a	57	ERR4423827	25563	G	T	0,999666	2020-04-22	United Kingdom
N_194_L	N	194	ERR4423827	28854	C	T	0,586133	2020-04-22	United Kingdom
ORF1ab_652_T	ORF1ab	652	ERR4423828	2220	T	C	0,382154	2020-04-23	United Kingdom
ORF1ab_1567_I	ORF1ab	1567	ERR4423828	4965	C	T	0,390021	2020-04-23	United Kingdom
ORF1ab_3603_NA	ORF1ab	3603	ERR4423828	11074	C	-T	0,0509429	2020-04-23	United Kingdom
ORF1ab_314_L	ORF1ab	314	ERR4423828	14408	C	T	1	2020-04-23	United Kingdom
S_614_G	S	614	ERR4423828	23403	A	G	0,999964	2020-04-23	United Kingdom
S_950_N	S	950	ERR4423828	24410	G	A	0,999431	2020-04-23	United Kingdom
S_1214_G	S	1214	ERR4423828	25202	T	G	0,14738	2020-04-23	United Kingdom
N_203_K	N	203	ERR4423828	28881	G	A	0,998591	2020-04-23	United Kingdom
N_204_R	N	204	ERR4423828	28883	G	C	1	2020-04-23	United Kingdom
ORF1ab_314_L	ORF1ab	314	ERR4423837	14408	C	T	1	2020-04-13	United Kingdom
S_614_G	S	614	ERR4423837	23403	A	G	0,999724	2020-04-13	United Kingdom
S_1214_G	S	1214	ERR4423837	25202	T	G	0,125448	2020-04-13	United Kingdom
N_203_K	N	203	ERR4423837	28881	G	A	0,996805	2020-04-13	United Kingdom
N_204_R	N	204	ERR4423837	28883	G	C	1	2020-04-13	United Kingdom
ORF1ab_314_L	ORF1ab	314	ERR4423840	14408	C	T	0,999663	2020-03-06	United Kingdom
S_614_G	S	614	ERR4423840	23403	A	G	0,999723	2020-03-06	United Kingdom
S_780_*	S	780	ERR4423840	23900	G	T	0,056962	2020-03-06	United Kingdom
S_1214_G	S	1214	ERR4423840	25202	T	G	0,133373	2020-03-06	United Kingdom
N_203_K	N	203	ERR4423840	28881	G	A	0,999453	2020-03-06	United Kingdom
N_204_R	N	204	ERR4423840	28883	G	C	1	2020-03-06	United Kingdom
ORF1ab_1246_I	ORF1ab	1246	ERR4423842	4002	C	T	0,995094	2020-03-10	United Kingdom
ORF1ab_3278_S	ORF1ab	3278	ERR4423842	10097	G	A	0,998315	2020-03-10	United Kingdom
ORF1ab_314_L	ORF1ab	314	ERR4423842	14408	C	T	0,999715	2020-03-10	United Kingdom
S_614_G	S	614	ERR4423842	23403	A	G	0,999964	2020-03-10	United Kingdom
S_1214_G	S	1214	ERR4423842	25202	T	G	0,114754	2020-03-10	United Kingdom
N_203_K	N	203	ERR4423842	28881	G	A	0,999443	2020-03-10	United Kingdom
N_204_R	N	204	ERR4423842	28883	G	C	0,999729	2020-03-10	United Kingdom
ORF1ab_265_I	ORF1ab	265	ERR4423843	1059	C	T	0,999666	2020-04-17	United Kingdom
ORF1ab_568_I	ORF1ab	568	ERR4423843	1968	C	T	1	2020-04-17	United Kingdom
ORF1ab_314_L	ORF1ab	314	ERR4423843	14408	C	T	0,999229	2020-04-17	United Kingdom
S_614_G	S	614	ERR4423843	23403	A	G	0,999806	2020-04-17	United Kingdom
S_1214_G	S	1214	ERR4423843	25202	T	G	0,16155	2020-04-17	United Kingdom
ORF3a_57_H	ORF3a	57	ERR4423843	25563	G	T	0,999458	2020-04-17	United Kingdom
N_179_C	N	179	ERR4423843	28808	G	T	0,999132	2020-04-17	United Kingdom
N_387_N	N	387	ERR4423843	29434	G	C	1	2020-04-17	United Kingdom
ORF1ab_2268_*	ORF1ab	2268	ERR4423845	7067	G	T	0,0618102	2020-04-13	United Kingdom
ORF1ab_314_L	ORF1ab	314	ERR4423845	14408	C	T	0,998386	2020-04-13	United Kingdom
S_614_G	S	614	ERR4423845	23403	A	G	0,999821	2020-04-13	United Kingdom
S_1214_G	S	1214	ERR4423845	25202	T	G	0,109589	2020-04-13	United Kingdom
N_203_K	N	203	ERR4423845	28881	G	A	0,998208	2020-04-13	United Kingdom
N_204_R	N	204	ERR4423845	28883	G	C	1	2020-04-13	United Kingdom
N_383_S	N	383	ERR4423845	29420	C	T	1	2020-04-13	United Kingdom
ORF1ab_447_NA	ORF1ab	447	ERR4423847	1604	A	-ATG	0,999769	2020-03-08	United Kingdom
ORF1ab_2017_F	ORF1ab	2017	ERR4423847	19518	G	T	1	2020-03-08	United Kingdom
ORF1ab_2333_G	ORF1ab	2333	ERR4423847	20465	A	G	0,381818	2020-03-08	United Kingdom
S_1214_G	S	1214	ERR4423847	25202	T	G	0,128189	2020-03-08	United Kingdom
ORF1ab_3278_S	ORF1ab	3278	ERR4423850	10097	G	A	0,999749	2020-04-25	United Kingdom
ORF1ab_3299_NA	ORF1ab	3299	ERR4423850	10162	T	-TACTGTCCAAGACATGTG	0,0557377	2020-04-25	United Kingdom
ORF1ab_314_L	ORF1ab	314	ERR4423850	14408	C	T	0,999818	2020-04-25	United Kingdom
ORF1ab_2333_G	ORF1ab	2333	ERR4423850	20465	A	G	0,168317	2020-04-25	United Kingdom
S_476_S	S	476	ERR4423850	22988	G	A	0,0910117	2020-04-25	United Kingdom
S_614_G	S	614	ERR4423850	23403	A	G	0,9998	2020-04-25	United Kingdom
S_1214_G	S	1214	ERR4423850	25202	T	G	0,125374	2020-04-25	United Kingdom
N_103_Y	N	103	ERR4423850	28580	G	T	0,997804	2020-04-25	United Kingdom
N_203_K	N	203	ERR4423850	28881	G	A	0,998332	2020-04-25	United Kingdom
N_204_R	N	204	ERR4423850	28883	G	C	0,999824	2020-04-25	United Kingdom
N_386_H	N	386	ERR4423850	29431	G	T	0,100877	2020-04-25	United Kingdom
ORF1ab_1876_P	ORF1ab	1876	ERR4423856	5891	A	C	0,998232	2020-04-23	United Kingdom
ORF1ab_314_L	ORF1ab	314	ERR4423856	14408	C	T	0,999498	2020-04-23	United Kingdom
S_614_G	S	614	ERR4423856	23403	A	G	0,999836	2020-04-23	United Kingdom
S_1214_G	S	1214	ERR4423856	25202	T	G	0,154599	2020-04-23	United Kingdom
N_203_K	N	203	ERR4423856	28881	G	A	0,99569	2020-04-23	United Kingdom
N_204_R	N	204	ERR4423856	28883	G	C	1	2020-04-23	United Kingdom
N_247_I	N	247	ERR4423856	29013	C	T	1	2020-04-23	United Kingdom
ORF1ab_3530_L	ORF1ab	3530	ERR4423864	10854	C	T	0,13289	2020-03-03	United Kingdom
ORF1ab_4369_L	ORF1ab	4369	ERR4423864	13370	G	C	0,140923	2020-03-03	United Kingdom
ORF1ab_314_L	ORF1ab	314	ERR4423864	14408	C	T	1	2020-03-03	United Kingdom
S_614_G	S	614	ERR4423864	23403	A	G	0,995517	2020-03-03	United Kingdom
S_1214_G	S	1214	ERR4423864	25202	T	G	0,122192	2020-03-03	United Kingdom
N_203_K	N	203	ERR4423864	28881	G	A	0,998232	2020-03-03	United Kingdom
N_204_R	N	204	ERR4423864	28883	G	C	0,999718	2020-03-03	United Kingdom
ORF1ab_804_L	ORF1ab	804	ERR4423873	2676	C	T	0,165109	2020-04-22	United Kingdom
ORF1ab_3278_S	ORF1ab	3278	ERR4423873	10097	G	A	0,999769	2020-04-22	United Kingdom
ORF1ab_314_L	ORF1ab	314	ERR4423873	14408	C	T	0,999759	2020-04-22	United Kingdom
S_614_G	S	614	ERR4423873	23403	A	G	0,999851	2020-04-22	United Kingdom
S_1214_G	S	1214	ERR4423873	25202	T	G	0,157414	2020-04-22	United Kingdom
N_203_K	N	203	ERR4423873	28881	G	A	0,997995	2020-04-22	United Kingdom
N_204_R	N	204	ERR4423873	28883	G	C	1	2020-04-22	United Kingdom
ORF1ab_2266_NA	ORF1ab	2266	ERR4423877	7061	T	-A	0,0519366	2020-04-21	United Kingdom
ORF1ab_314_L	ORF1ab	314	ERR4423877	14408	C	T	0,999711	2020-04-21	United Kingdom
S_214_L	S	214	ERR4423877	22203	G	T	0,999868	2020-04-21	United Kingdom
S_614_G	S	614	ERR4423877	23403	A	G	0,999797	2020-04-21	United Kingdom
S_1214_G	S	1214	ERR4423877	25202	T	G	0,0990757	2020-04-21	United Kingdom
ORF1ab_314_L	ORF1ab	314	ERR4423883	14408	C	T	0,998082	2020-04-03	United Kingdom
ORF1ab_1537_R	ORF1ab	1537	ERR4423883	18077	A	G	1	2020-04-03	United Kingdom
ORF1ab_2333_G	ORF1ab	2333	ERR4423883	20465	A	G	0,140187	2020-04-03	United Kingdom
S_181_R	S	181	ERR4423883	22103	G	C	1	2020-04-03	United Kingdom
S_614_G	S	614	ERR4423883	23403	A	G	1	2020-04-03	United Kingdom
S_1214_G	S	1214	ERR4423883	25202	T	G	0,125954	2020-04-03	United Kingdom
N_203_K	N	203	ERR4423883	28881	G	A	0,99905	2020-04-03	United Kingdom
N_204_R	N	204	ERR4423883	28883	G	C	1	2020-04-03	United Kingdom
ORF1ab_314_L	ORF1ab	314	ERR4423889	14408	C	T	0,999331	2020-04-13	United Kingdom
S_588_I	S	588	ERR4423889	23325	C	T	0,106477	2020-04-13	United Kingdom
S_614_G	S	614	ERR4423889	23403	A	G	0,999898	2020-04-13	United Kingdom
S_1214_G	S	1214	ERR4423889	25202	T	G	0,14507	2020-04-13	United Kingdom
N_203_K	N	203	ERR4423889	28881	G	A	0,995608	2020-04-13	United Kingdom
N_204_R	N	204	ERR4423889	28883	G	C	0,999528	2020-04-13	United Kingdom
ORF1ab_314_L	ORF1ab	314	ERR4423896	14408	C	T	0,999817	2020-03-25	United Kingdom
ORF1ab_440_V	ORF1ab	440	ERR4423896	14786	C	T	0,999651	2020-03-25	United Kingdom
ORF1ab_2371_L	ORF1ab	2371	ERR4423896	20578	G	T	1	2020-03-25	United Kingdom
S_614_G	S	614	ERR4423896	23403	A	G	0,999373	2020-03-25	United Kingdom
S_1214_G	S	1214	ERR4423896	25202	T	G	0,158824	2020-03-25	United Kingdom
ORF3a_57_H	ORF3a	57	ERR4423896	25563	G	T	0,999051	2020-03-25	United Kingdom
ORF1ab_447_NA	ORF1ab	447	ERR4423905	1604	A	-ATG	0,999104	2020-04-03	United Kingdom
ORF1ab_2977_A	ORF1ab	2977	ERR4423905	9194	A	G	0,433347	2020-04-03	United Kingdom
ORF1ab_3072_C	ORF1ab	3072	ERR4423905	9479	G	T	0,52381	2020-04-03	United Kingdom
S_1214_G	S	1214	ERR4423905	25202	T	G	0,13206	2020-04-03	United Kingdom
E_30_I	E	30	ERR4423905	26333	C	T	0,0525748	2020-04-03	United Kingdom
ORF1ab_203_G	ORF1ab	203	ERR4423909	873	A	G	0,999947	2020-04-22	United Kingdom
ORF1ab_822_NA	ORF1ab	822	ERR4423909	2730	A	-G	0,0672646	2020-04-22	United Kingdom
ORF1ab_2258_D	ORF1ab	2258	ERR4423909	7038	G	A	1	2020-04-22	United Kingdom
ORF1ab_314_L	ORF1ab	314	ERR4423909	14408	C	T	1	2020-04-22	United Kingdom
ORF1ab_2383_C	ORF1ab	2383	ERR4423909	20616	G	T	1	2020-04-22	United Kingdom
S_614_G	S	614	ERR4423909	23403	A	G	0,99989	2020-04-22	United Kingdom
S_1214_G	S	1214	ERR4423909	25202	T	G	0,126017	2020-04-22	United Kingdom
N_203_K	N	203	ERR4423909	28881	G	A	0,999255	2020-04-22	United Kingdom
N_204_R	N	204	ERR4423909	28883	G	C	1	2020-04-22	United Kingdom
ORF1ab_1298_V	ORF1ab	1298	ERR4423913	4158	C	T	0,999544	2020-04-21	United Kingdom
ORF1ab_314_L	ORF1ab	314	ERR4423913	14408	C	T	0,998729	2020-04-21	United Kingdom
ORF1ab_1397_I	ORF1ab	1397	ERR4423913	17658	G	T	0,99981	2020-04-21	United Kingdom
S_614_G	S	614	ERR4423913	23403	A	G	0,999841	2020-04-21	United Kingdom
S_1214_G	S	1214	ERR4423913	25202	T	G	0,0755785	2020-04-21	United Kingdom
N_203_K	N	203	ERR4423913	28881	G	A	0,998309	2020-04-21	United Kingdom
N_204_R	N	204	ERR4423913	28883	G	C	0,999722	2020-04-21	United Kingdom
ORF1ab_203_G	ORF1ab	203	ERR4423917	873	A	G	0,999752	2020-04-22	United Kingdom
ORF1ab_278_T	ORF1ab	278	ERR4423917	1098	A	C	0,0915906	2020-04-22	United Kingdom
ORF1ab_684_NA	ORF1ab	684	ERR4423917	2317	A	-T	0,0655787	2020-04-22	United Kingdom
ORF1ab_1228_Y	ORF1ab	1228	ERR4423917	3947	G	T	0,0585938	2020-04-22	United Kingdom
ORF1ab_1927_NA	ORF1ab	1927	ERR4423917	6045	A	-T	0,0515759	2020-04-22	United Kingdom
ORF1ab_2144_NA	ORF1ab	2144	ERR4423917	6696	C	+T	0,0522388	2020-04-22	United Kingdom
ORF1ab_2234_S	ORF1ab	2234	ERR4423917	6966	T	C	0,0602007	2020-04-22	United Kingdom
ORF1ab_2258_D	ORF1ab	2258	ERR4423917	7038	G	A	1	2020-04-22	United Kingdom
ORF1ab_314_L	ORF1ab	314	ERR4423917	14408	C	T	1	2020-04-22	United Kingdom
ORF1ab_832_V	ORF1ab	832	ERR4423917	15962	G	T	0,058504	2020-04-22	United Kingdom
ORF1ab_1092_F	ORF1ab	1092	ERR4423917	16741	G	T	1	2020-04-22	United Kingdom
ORF1ab_1915_K	ORF1ab	1915	ERR4423917	19211	G	A	0,0734071	2020-04-22	United Kingdom
ORF1ab_2586_C	ORF1ab	2586	ERR4423917	21225	G	C	0,0508475	2020-04-22	United Kingdom
ORF1ab_2696_Q	ORF1ab	2696	ERR4423917	21553	T	C	0,0656064	2020-04-22	United Kingdom
S_614_G	S	614	ERR4423917	23403	A	G	0,999372	2020-04-22	United Kingdom
S_1214_G	S	1214	ERR4423917	25202	T	G	0,104194	2020-04-22	United Kingdom
M_105_C	M	105	ERR4423917	26835	C	T	0,0511569	2020-04-22	United Kingdom
N_203_K	N	203	ERR4423917	28881	G	A	0,999467	2020-04-22	United Kingdom
N_204_R	N	204	ERR4423917	28883	G	C	0,996369	2020-04-22	United Kingdom
ORF1ab_2122_F	ORF1ab	2122	ERR4423919	6629	C	T	0,152931	2020-04-22	United Kingdom
ORF1ab_3278_S	ORF1ab	3278	ERR4423919	10097	G	A	0,997198	2020-04-22	United Kingdom
ORF1ab_314_L	ORF1ab	314	ERR4423919	14408	C	T	0,999763	2020-04-22	United Kingdom
S_614_G	S	614	ERR4423919	23403	A	G	0,999757	2020-04-22	United Kingdom
S_771_S	S	771	ERR4423919	23873	G	T	0,548087	2020-04-22	United Kingdom
S_1146_E	S	1146	ERR4423919	25000	C	A	0,0911241	2020-04-22	United Kingdom
S_1214_G	S	1214	ERR4423919	25202	T	G	0,156918	2020-04-22	United Kingdom
ORF3a_40_L	ORF3a	40	ERR4423919	25511	C	T	0,997419	2020-04-22	United Kingdom
N_203_K	N	203	ERR4423919	28881	G	A	0,998562	2020-04-22	United Kingdom
N_204_R	N	204	ERR4423919	28883	G	C	0,999304	2020-04-22	United Kingdom
ORF1ab_124_C	ORF1ab	124	ERR4423920	635	C	T	0,065503	2020-04-03	United Kingdom
ORF1ab_3278_S	ORF1ab	3278	ERR4423920	10097	G	A	0,99951	2020-04-03	United Kingdom
ORF1ab_314_L	ORF1ab	314	ERR4423920	14408	C	T	0,999802	2020-04-03	United Kingdom
S_18_F	S	18	ERR4423920	21614	C	T	0,0875493	2020-04-03	United Kingdom
S_614_G	S	614	ERR4423920	23403	A	G	0,999954	2020-04-03	United Kingdom
S_1214_G	S	1214	ERR4423920	25202	T	G	0,124305	2020-04-03	United Kingdom
N_103_Y	N	103	ERR4423920	28580	G	T	0,99916	2020-04-03	United Kingdom
N_203_K	N	203	ERR4423920	28881	G	A	0,99908	2020-04-03	United Kingdom
N_204_R	N	204	ERR4423920	28883	G	C	0,997772	2020-04-03	United Kingdom
ORF1ab_455_H	ORF1ab	455	ERR4423922	1630	A	C	1	2020-04-13	United Kingdom
ORF1ab_314_L	ORF1ab	314	ERR4423922	14408	C	T	0,999382	2020-04-13	United Kingdom
S_614_G	S	614	ERR4423922	23403	A	G	0,999906	2020-04-13	United Kingdom
S_1214_G	S	1214	ERR4423922	25202	T	G	0,162581	2020-04-13	United Kingdom
ORF7a_96_F	ORF7a	96	ERR4423922	27679	C	T	0,995516	2020-04-13	United Kingdom
N_203_K	N	203	ERR4423922	28881	G	A	0,99627	2020-04-13	United Kingdom
N_204_R	N	204	ERR4423922	28883	G	C	0,999206	2020-04-13	United Kingdom
ORF1ab_647_G	ORF1ab	647	ERR4423924	2205	A	G	1	2020-04-23	United Kingdom
ORF1ab_314_L	ORF1ab	314	ERR4423924	14408	C	T	0,999677	2020-04-23	United Kingdom
S_614_G	S	614	ERR4423924	23403	A	G	0,999865	2020-04-23	United Kingdom
ORF1ab_391_F	ORF1ab	391	ERR4423930	1437	C	T	1	2020-04-11	United Kingdom
ORF1ab_2631_P	ORF1ab	2631	ERR4423930	8156	T	C	0,0823677	2020-04-11	United Kingdom
ORF1ab_3603_NA	ORF1ab	3603	ERR4423930	11074	C	+T	0,117702	2020-04-11	United Kingdom
ORF1ab_4383_S	ORF1ab	4383	ERR4423930	13412	T	A	0,05	2020-04-11	United Kingdom
ORF1ab_314_L	ORF1ab	314	ERR4423930	14408	C	T	1	2020-04-11	United Kingdom
ORF1ab_976_L	ORF1ab	976	ERR4423930	16394	C	T	1	2020-04-11	United Kingdom
ORF1ab_1882_NA	ORF1ab	1882	ERR4423930	19113	C	-A	0,0502493	2020-04-11	United Kingdom
S_614_G	S	614	ERR4423930	23403	A	G	0,999941	2020-04-11	United Kingdom
S_1214_G	S	1214	ERR4423930	25202	T	G	0,107069	2020-04-11	United Kingdom
N_203_K	N	203	ERR4423930	28881	G	A	1	2020-04-11	United Kingdom
N_204_R	N	204	ERR4423930	28883	G	C	0,99374	2020-04-11	United Kingdom
ORF1ab_314_L	ORF1ab	314	ERR4423938	14408	C	T	0,986949	2020-03-08	United Kingdom
S_614_G	S	614	ERR4423938	23403	A	G	0,999821	2020-03-08	United Kingdom
S_1214_G	S	1214	ERR4423938	25202	T	G	0,109037	2020-03-08	United Kingdom
M_175_M	M	175	ERR4423938	27046	C	T	1	2020-03-08	United Kingdom
N_203_K	N	203	ERR4423938	28881	G	A	0,998526	2020-03-08	United Kingdom
N_204_R	N	204	ERR4423938	28883	G	C	0,999649	2020-03-08	United Kingdom
ORF1ab_265_I	ORF1ab	265	ERR4423939	1059	C	T	0,999708	2020-04-17	United Kingdom
ORF1ab_568_I	ORF1ab	568	ERR4423939	1968	C	T	1	2020-04-17	United Kingdom
ORF1ab_314_L	ORF1ab	314	ERR4423939	14408	C	T	0,99965	2020-04-17	United Kingdom
S_614_G	S	614	ERR4423939	23403	A	G	0,999841	2020-04-17	United Kingdom
S_1214_G	S	1214	ERR4423939	25202	T	G	0,135641	2020-04-17	United Kingdom
ORF3a_57_H	ORF3a	57	ERR4423939	25563	G	T	0,999231	2020-04-17	United Kingdom
M_203_NA	M	203	ERR4423939	27131	C	-TATAAAT	0,0534699	2020-04-17	United Kingdom
ORF1ab_1283_V	ORF1ab	1283	ERR4423940	4113	C	T	0,999688	2020-03-30	United Kingdom
ORF1ab_3603_NA	ORF1ab	3603	ERR4423940	11074	C	+T	0,071931	2020-03-30	United Kingdom
ORF1ab_3606_NA	ORF1ab	3606	ERR4423940	11082	T	-G	0,112149	2020-03-30	United Kingdom
ORF1ab_3606_F	ORF1ab	3606	ERR4423940	11083	G	T	0,999801	2020-03-30	United Kingdom
ORF1ab_314_L	ORF1ab	314	ERR4423940	14408	C	T	0,99962	2020-03-30	United Kingdom
ORF1ab_2333_G	ORF1ab	2333	ERR4423940	20465	A	G	0,0987654	2020-03-30	United Kingdom
S_614_G	S	614	ERR4423940	23403	A	G	0,999975	2020-03-30	United Kingdom
S_1214_G	S	1214	ERR4423940	25202	T	G	0,14219	2020-03-30	United Kingdom
ORF3a_61_N	ORF3a	61	ERR4423940	25575	A	C	0,999968	2020-03-30	United Kingdom
M_194_NA	M	194	ERR4423940	27104	T	-G	0,223947	2020-03-30	United Kingdom
ORF1ab_739_V	ORF1ab	739	ERR4423943	2480	A	G	1	2020-04-03	United Kingdom
ORF1ab_765_S	ORF1ab	765	ERR4423943	2558	C	T	1	2020-04-03	United Kingdom
ORF1ab_814_I	ORF1ab	814	ERR4423943	2706	C	T	1	2020-04-03	United Kingdom
ORF1ab_2254_V	ORF1ab	2254	ERR4423943	7025	A	G	1	2020-04-03	United Kingdom
ORF1ab_3603_NA	ORF1ab	3603	ERR4423943	11074	C	+T	0,0832755	2020-04-03	United Kingdom
ORF1ab_3606_NA	ORF1ab	3606	ERR4423943	11082	T	-G	0,123637	2020-04-03	United Kingdom
ORF1ab_3606_F	ORF1ab	3606	ERR4423943	11083	G	T	0,999692	2020-04-03	United Kingdom
S_1214_G	S	1214	ERR4423943	25202	T	G	0,175889	2020-04-03	United Kingdom
ORF1ab_1036_E	ORF1ab	1036	ERR4423945	3373	C	A	0,999837	2020-04-24	United Kingdom
ORF1ab_2269_S	ORF1ab	2269	ERR4423945	7070	G	A	0,109375	2020-04-24	United Kingdom
ORF1ab_3644_F	ORF1ab	3644	ERR4423945	11195	C	T	0,999443	2020-04-24	United Kingdom
ORF1ab_314_L	ORF1ab	314	ERR4423945	14408	C	T	0,999401	2020-04-24	United Kingdom
S_613_H	S	613	ERR4423945	23401	G	T	0,999631	2020-04-24	United Kingdom
S_614_G	S	614	ERR4423945	23403	A	G	0,999855	2020-04-24	United Kingdom
S_1214_G	S	1214	ERR4423945	25202	T	G	0,108944	2020-04-24	United Kingdom
N_203_K	N	203	ERR4423945	28881	G	A	0,999085	2020-04-24	United Kingdom
N_204_R	N	204	ERR4423945	28883	G	C	0,999891	2020-04-24	United Kingdom
ORF1ab_3603_NA	ORF1ab	3603	ERR4423951	11074	C	+T	0,0677627	2020-04-22	United Kingdom
ORF1ab_3606_NA	ORF1ab	3606	ERR4423951	11082	T	-G	0,211997	2020-04-22	United Kingdom
ORF1ab_3606_F	ORF1ab	3606	ERR4423951	11083	G	T	0,999746	2020-04-22	United Kingdom
ORF1ab_315_NA	ORF1ab	315	ERR4423951	14410	A	-CAAGTT	0,0514447	2020-04-22	United Kingdom
ORF1ab_1540_I	ORF1ab	1540	ERR4423951	18086	C	T	0,999311	2020-04-22	United Kingdom
ORF1ab_1758_NA	ORF1ab	1758	ERR4423951	18739	G	-ATTACGTCTA	0,0715745	2020-04-22	United Kingdom
ORF1ab_2587_S	ORF1ab	2587	ERR4423951	21227	G	C	0,0542453	2020-04-22	United Kingdom
S_490_S	S	490	ERR4423951	23031	T	C	0,999976	2020-04-22	United Kingdom
S_664_NA	S	664	ERR4423951	23552	A	-TACCCATTGGTGCAGGTATATGCGCTAGT	0,0537807	2020-04-22	United Kingdom
S_1007_H	S	1007	ERR4423951	24581	T	C	0,056621	2020-04-22	United Kingdom
S_1214_G	S	1214	ERR4423951	25202	T	G	0,122265	2020-04-22	United Kingdom
ORF3a_52_NA	ORF3a	52	ERR4423951	25546	C	-TTCTTGCTGTTT	0,0536299	2020-04-22	United Kingdom
N_190_I	N	190	ERR4423951	28842	G	T	0,99938	2020-04-22	United Kingdom
ORF1ab_29_H	ORF1ab	29	ERR4423954	13552	T	C	1	2020-04-03	United Kingdom
ORF1ab_314_L	ORF1ab	314	ERR4423954	14408	C	T	0,999766	2020-04-03	United Kingdom
ORF1ab_2592_I	ORF1ab	2592	ERR4423954	21242	C	T	1	2020-04-03	United Kingdom
S_614_G	S	614	ERR4423954	23403	A	G	0,999454	2020-04-03	United Kingdom
S_1214_G	S	1214	ERR4423954	25202	T	G	0,134282	2020-04-03	United Kingdom
N_203_K	N	203	ERR4423954	28881	G	A	0,998158	2020-04-03	United Kingdom
N_204_R	N	204	ERR4423954	28883	G	C	1	2020-04-03	United Kingdom
ORF1ab_3725_D	ORF1ab	3725	ERR4423957	11438	A	G	1	2020-03-04	United Kingdom
ORF1ab_314_L	ORF1ab	314	ERR4423957	14408	C	T	0,999855	2020-03-04	United Kingdom
S_614_G	S	614	ERR4423957	23403	A	G	0,999915	2020-03-04	United Kingdom
S_1214_G	S	1214	ERR4423957	25202	T	G	0,134737	2020-03-04	United Kingdom
M_175_M	M	175	ERR4423957	27046	C	T	1	2020-03-04	United Kingdom
N_203_K	N	203	ERR4423957	28881	G	A	0,998328	2020-03-04	United Kingdom
N_204_R	N	204	ERR4423957	28883	G	C	0,999309	2020-03-04	United Kingdom
N_253_NA	N	253	ERR4423957	29031	A	-G	0,211876	2020-03-04	United Kingdom
N_279_S	N	279	ERR4423957	29108	C	T	0,798249	2020-03-04	United Kingdom
ORF1ab_130_R	ORF1ab	130	ERR4423960	653	G	C	0,0683544	2020-04-10	United Kingdom
ORF1ab_2152_I	ORF1ab	2152	ERR4423960	6720	C	T	0,999459	2020-04-10	United Kingdom
ORF1ab_2585_D	ORF1ab	2585	ERR4423960	8020	A	C	0,351351	2020-04-10	United Kingdom
ORF1ab_3542_C	ORF1ab	3542	ERR4423960	10889	C	T	0,248252	2020-04-10	United Kingdom
ORF1ab_3603_NA	ORF1ab	3603	ERR4423960	11074	C	+T	0,0566383	2020-04-10	United Kingdom
ORF1ab_314_L	ORF1ab	314	ERR4423960	14408	C	T	1	2020-04-10	United Kingdom
S_614_G	S	614	ERR4423960	23403	A	G	0,999846	2020-04-10	United Kingdom
S_1214_G	S	1214	ERR4423960	25202	T	G	0,120637	2020-04-10	United Kingdom
ORF3a_33_S	ORF3a	33	ERR4423960	25489	G	T	0,99985	2020-04-10	United Kingdom
ORF7b_12_NA	ORF7b	12	ERR4423960	27791	C	+T	0,150538	2020-04-10	United Kingdom
ORF8_45_S	ORF8	45	ERR4423960	28027	G	C	0,47814	2020-04-10	United Kingdom
N_214_V	N	214	ERR4423960	28914	G	T	0,0753388	2020-04-10	United Kingdom
ORF1ab_2267_NA	ORF1ab	2267	ERR4423967	7065	G	-A	0,164025	2020-04-22	United Kingdom
ORF1ab_3606_F	ORF1ab	3606	ERR4423967	11083	G	T	0,0506987	2020-04-22	United Kingdom
ORF1ab_314_L	ORF1ab	314	ERR4423967	14408	C	T	1	2020-04-22	United Kingdom
S_614_G	S	614	ERR4423967	23403	A	G	0,999875	2020-04-22	United Kingdom
S_1214_G	S	1214	ERR4423967	25202	T	G	0,114794	2020-04-22	United Kingdom
N_364_S	N	364	ERR4423967	29363	C	T	0,973139	2020-04-22	United Kingdom
N_401_Y	N	401	ERR4423967	29474	G	T	1	2020-04-22	United Kingdom
ORF1ab_265_I	ORF1ab	265	ERR4423968	1059	C	T	1	2020-04-21	United Kingdom
ORF1ab_314_L	ORF1ab	314	ERR4423968	14408	C	T	0,999652	2020-04-21	United Kingdom
ORF1ab_1183_Y	ORF1ab	1183	ERR4423968	17014	G	T	0,998719	2020-04-21	United Kingdom
ORF1ab_2354_I	ORF1ab	2354	ERR4423968	20527	G	A	0,220603	2020-04-21	United Kingdom
S_614_G	S	614	ERR4423968	23403	A	G	0,999897	2020-04-21	United Kingdom
S_1214_G	S	1214	ERR4423968	25202	T	G	0,0839853	2020-04-21	United Kingdom
ORF3a_57_H	ORF3a	57	ERR4423968	25563	G	T	0,999554	2020-04-21	United Kingdom
ORF1ab_2951_NA	ORF1ab	2951	ERR4423975	9116	G	-AC	0,053758	2020-04-21	United Kingdom
ORF1ab_314_L	ORF1ab	314	ERR4423975	14408	C	T	0,999779	2020-04-21	United Kingdom
ORF1ab_402_E	ORF1ab	402	ERR4423975	14671	A	G	0,0542836	2020-04-21	United Kingdom
ORF1ab_1798_S	ORF1ab	1798	ERR4423975	18859	G	T	0,999866	2020-04-21	United Kingdom
ORF1ab_1836_NA	ORF1ab	1836	ERR4423975	18973	G	-T	0,0562685	2020-04-21	United Kingdom
ORF1ab_2666_E	ORF1ab	2666	ERR4423975	21465	T	G	0,141199	2020-04-21	United Kingdom
S_21_I	S	21	ERR4423975	21624	G	T	1	2020-04-21	United Kingdom
S_255_P	S	255	ERR4423975	22325	T	C	1	2020-04-21	United Kingdom
S_614_G	S	614	ERR4423975	23403	A	G	0,999932	2020-04-21	United Kingdom
S_1214_G	S	1214	ERR4423975	25202	T	G	0,125745	2020-04-21	United Kingdom
ORF3a_142_G	ORF3a	142	ERR4423975	25817	A	G	0,153333	2020-04-21	United Kingdom
N_203_K	N	203	ERR4423975	28881	G	A	0,999162	2020-04-21	United Kingdom
N_204_R	N	204	ERR4423975	28883	G	C	1	2020-04-21	United Kingdom
ORF1ab_739_V	ORF1ab	739	ERR4423980	2480	A	G	1	2020-04-09	United Kingdom
ORF1ab_765_S	ORF1ab	765	ERR4423980	2558	C	T	1	2020-04-09	United Kingdom
ORF1ab_814_I	ORF1ab	814	ERR4423980	2706	C	T	1	2020-04-09	United Kingdom
ORF1ab_2254_V	ORF1ab	2254	ERR4423980	7025	A	G	1	2020-04-09	United Kingdom
ORF1ab_3603_NA	ORF1ab	3603	ERR4423980	11074	C	+T	0,0687313	2020-04-09	United Kingdom
ORF1ab_3606_NA	ORF1ab	3606	ERR4423980	11082	T	-G	0,12886	2020-04-09	United Kingdom
ORF1ab_3606_F	ORF1ab	3606	ERR4423980	11083	G	T	0,999964	2020-04-09	United Kingdom
S_1214_G	S	1214	ERR4423980	25202	T	G	0,164333	2020-04-09	United Kingdom
ORF1ab_1246_I	ORF1ab	1246	ERR4423985	4002	C	T	1	2020-03-11	United Kingdom
ORF1ab_3278_S	ORF1ab	3278	ERR4423985	10097	G	A	0,995929	2020-03-11	United Kingdom
ORF1ab_314_L	ORF1ab	314	ERR4423985	14408	C	T	0,999356	2020-03-11	United Kingdom
ORF1ab_2333_G	ORF1ab	2333	ERR4423985	20465	A	G	0,203947	2020-03-11	United Kingdom
S_614_G	S	614	ERR4423985	23403	A	G	0,999776	2020-03-11	United Kingdom
S_1214_G	S	1214	ERR4423985	25202	T	G	0,132106	2020-03-11	United Kingdom
N_203_K	N	203	ERR4423985	28881	G	A	0,999243	2020-03-11	United Kingdom
N_204_R	N	204	ERR4423985	28883	G	C	0,999854	2020-03-11	United Kingdom
ORF1ab_265_I	ORF1ab	265	ERR4423986	1059	C	T	0,999861	2020-04-23	United Kingdom
ORF1ab_1637_I	ORF1ab	1637	ERR4423986	5175	C	T	0,999113	2020-04-23	United Kingdom
ORF1ab_314_L	ORF1ab	314	ERR4423986	14408	C	T	0,999568	2020-04-23	United Kingdom
ORF1ab_1137_I	ORF1ab	1137	ERR4423986	16877	C	T	1	2020-04-23	United Kingdom
ORF1ab_1242_D	ORF1ab	1242	ERR4423986	17193	G	T	0,466924	2020-04-23	United Kingdom
S_614_G	S	614	ERR4423986	23403	A	G	0,999864	2020-04-23	United Kingdom
S_1214_G	S	1214	ERR4423986	25202	T	G	0,127351	2020-04-23	United Kingdom
ORF3a_57_H	ORF3a	57	ERR4423986	25563	G	T	0,999877	2020-04-23	United Kingdom
ORF1ab_203_G	ORF1ab	203	ERR4423990	873	A	G	0,999665	2020-04-14	United Kingdom
ORF1ab_2258_D	ORF1ab	2258	ERR4423990	7038	G	A	1	2020-04-14	United Kingdom
ORF1ab_314_L	ORF1ab	314	ERR4423990	14408	C	T	0,99922	2020-04-14	United Kingdom
ORF1ab_2383_C	ORF1ab	2383	ERR4423990	20616	G	T	0,999663	2020-04-14	United Kingdom
S_614_G	S	614	ERR4423990	23403	A	G	0,999798	2020-04-14	United Kingdom
S_1214_G	S	1214	ERR4423990	25202	T	G	0,169846	2020-04-14	United Kingdom
N_203_K	N	203	ERR4423990	28881	G	A	0,99689	2020-04-14	United Kingdom
N_204_R	N	204	ERR4423990	28883	G	C	1	2020-04-14	United Kingdom
ORF1ab_3603_NA	ORF1ab	3603	ERR4423991	11074	C	-T	0,0721784	2020-03-30	United Kingdom
ORF1ab_314_L	ORF1ab	314	ERR4423991	14408	C	T	1	2020-03-30	United Kingdom
S_614_G	S	614	ERR4423991	23403	A	G	0,999795	2020-03-30	United Kingdom
S_1214_G	S	1214	ERR4423991	25202	T	G	0,1	2020-03-30	United Kingdom
E_27_S	E	27	ERR4423991	26324	T	C	0,0686364	2020-03-30	United Kingdom
N_203_K	N	203	ERR4423991	28881	G	A	0,99697	2020-03-30	United Kingdom
N_204_R	N	204	ERR4423991	28883	G	C	1	2020-03-30	United Kingdom
ORF1ab_1230_N	ORF1ab	1230	ERR4423993	3955	G	T	1	2020-03-06	United Kingdom
ORF1ab_314_L	ORF1ab	314	ERR4423993	14408	C	T	0,99976	2020-03-06	United Kingdom
S_614_G	S	614	ERR4423993	23403	A	G	0,999818	2020-03-06	United Kingdom
S_1214_G	S	1214	ERR4423993	25202	T	G	0,13171	2020-03-06	United Kingdom
M_175_M	M	175	ERR4423993	27046	C	T	0,99894	2020-03-06	United Kingdom
N_203_K	N	203	ERR4423993	28881	G	A	0,998404	2020-03-06	United Kingdom
N_204_R	N	204	ERR4423993	28883	G	C	0,99962	2020-03-06	United Kingdom
ORF1ab_314_L	ORF1ab	314	ERR4423994	14408	C	T	1	2020-04-13	United Kingdom
S_614_G	S	614	ERR4423994	23403	A	G	0,999861	2020-04-13	United Kingdom
S_1214_G	S	1214	ERR4423994	25202	T	G	0,151786	2020-04-13	United Kingdom
N_203_K	N	203	ERR4423994	28881	G	A	0,999222	2020-04-13	United Kingdom
N_204_R	N	204	ERR4423994	28883	G	C	0,999813	2020-04-13	United Kingdom
ORF1ab_3603_NA	ORF1ab	3603	ERR4423996	11074	C	+T	0,0585897	2020-03-10	United Kingdom
ORF1ab_3725_D	ORF1ab	3725	ERR4423996	11438	A	G	1	2020-03-10	United Kingdom
ORF1ab_314_L	ORF1ab	314	ERR4423996	14408	C	T	0,999814	2020-03-10	United Kingdom
S_614_G	S	614	ERR4423996	23403	A	G	0,999947	2020-03-10	United Kingdom
S_1214_G	S	1214	ERR4423996	25202	T	G	0,0774854	2020-03-10	United Kingdom
M_175_M	M	175	ERR4423996	27046	C	T	1	2020-03-10	United Kingdom
N_203_K	N	203	ERR4423996	28881	G	A	0,998222	2020-03-10	United Kingdom
N_204_R	N	204	ERR4423996	28883	G	C	1	2020-03-10	United Kingdom
N_254_NA	N	254	ERR4423996	29033	G	-CT	0,147858	2020-03-10	United Kingdom
ORF1ab_92_F	ORF1ab	92	ERR4423998	539	C	T	0,0503508	2020-04-23	United Kingdom
ORF1ab_131_P	ORF1ab	131	ERR4423998	656	G	C	0,123168	2020-04-23	United Kingdom
ORF1ab_1129_L	ORF1ab	1129	ERR4423998	3651	A	T	0,0792079	2020-04-23	United Kingdom
ORF1ab_1220_L	ORF1ab	1220	ERR4423998	3924	C	T	0,0662651	2020-04-23	United Kingdom
ORF1ab_2144_NA	ORF1ab	2144	ERR4423998	6696	C	+T	0,0633575	2020-04-23	United Kingdom
ORF1ab_2668_NA	ORF1ab	2668	ERR4423998	8267	G	-A	0,0694832	2020-04-23	United Kingdom
ORF1ab_3416_H	ORF1ab	3416	ERR4423998	10511	G	C	0,0838085	2020-04-23	United Kingdom
ORF1ab_4372_I	ORF1ab	4372	ERR4423998	13379	G	A	0,0524109	2020-04-23	United Kingdom
ORF1ab_29_H	ORF1ab	29	ERR4423998	13552	T	C	1	2020-04-23	United Kingdom
ORF1ab_314_L	ORF1ab	314	ERR4423998	14408	C	T	0,999611	2020-04-23	United Kingdom
ORF1ab_958_R	ORF1ab	958	ERR4423998	16340	T	G	0,08	2020-04-23	United Kingdom
ORF1ab_1645_S	ORF1ab	1645	ERR4423998	18400	C	T	0,0562291	2020-04-23	United Kingdom
ORF1ab_2592_I	ORF1ab	2592	ERR4423998	21242	C	T	1	2020-04-23	United Kingdom
S_12_NA	S	12	ERR4423998	21598	T	-AG	0,105655	2020-04-23	United Kingdom
S_614_G	S	614	ERR4423998	23403	A	G	0,999968	2020-04-23	United Kingdom
S_1214_G	S	1214	ERR4423998	25202	T	G	0,103367	2020-04-23	United Kingdom
N_203_K	N	203	ERR4423998	28881	G	A	0,998974	2020-04-23	United Kingdom
N_204_R	N	204	ERR4423998	28883	G	C	1	2020-04-23	United Kingdom
ORF1ab_3425_I	ORF1ab	3425	ERR4424002	10540	G	T	0,999585	2020-04-13	United Kingdom
ORF1ab_3652_I	ORF1ab	3652	ERR4424002	11221	G	T	0,999326	2020-04-13	United Kingdom
ORF1ab_314_L	ORF1ab	314	ERR4424002	14408	C	T	0,999515	2020-04-13	United Kingdom
S_614_G	S	614	ERR4424002	23403	A	G	0,999806	2020-04-13	United Kingdom
S_846_V	S	846	ERR4424002	24099	C	T	0,802703	2020-04-13	United Kingdom
S_1214_G	S	1214	ERR4424002	25202	T	G	0,133838	2020-04-13	United Kingdom
M_64_NA	M	64	ERR4424002	26713	G	-T	0,0524979	2020-04-13	United Kingdom
M_67_NA	M	67	ERR4424002	26721	C	-TT	0,0588344	2020-04-13	United Kingdom
ORF8_62_L	ORF8	62	ERR4424002	28077	G	T	0,999696	2020-04-13	United Kingdom
N_101_I	N	101	ERR4424002	28576	G	T	0,0642857	2020-04-13	United Kingdom
N_203_K	N	203	ERR4424002	28881	G	A	0,999633	2020-04-13	United Kingdom
N_204_R	N	204	ERR4424002	28883	G	C	1	2020-04-13	United Kingdom
ORF1ab_1785_T	ORF1ab	1785	ERR4424003	5619	T	C	1	2020-04-13	United Kingdom
ORF1ab_2274_I	ORF1ab	2274	ERR4424003	7086	C	T	0,994792	2020-04-13	United Kingdom
ORF1ab_3603_NA	ORF1ab	3603	ERR4424003	11074	C	-T	0,0759575	2020-04-13	United Kingdom
ORF1ab_314_L	ORF1ab	314	ERR4424003	14408	C	T	1	2020-04-13	United Kingdom
S_614_G	S	614	ERR4424003	23403	A	G	0,999676	2020-04-13	United Kingdom
S_1214_G	S	1214	ERR4424003	25202	T	G	0,147295	2020-04-13	United Kingdom
N_196_S	N	196	ERR4424003	28860	A	G	1	2020-04-13	United Kingdom
N_203_K	N	203	ERR4424003	28881	G	A	0,998781	2020-04-13	United Kingdom
N_204_R	N	204	ERR4424003	28883	G	C	1	2020-04-13	United Kingdom
ORF1ab_3603_NA	ORF1ab	3603	ERR4424007	11074	C	-T	0,0503905	2020-04-23	United Kingdom
ORF1ab_314_L	ORF1ab	314	ERR4424007	14408	C	T	1	2020-04-23	United Kingdom
ORF1ab_1261_V	ORF1ab	1261	ERR4424007	17249	C	T	1	2020-04-23	United Kingdom
ORF1ab_1419_L	ORF1ab	1419	ERR4424007	17722	G	T	0,999927	2020-04-23	United Kingdom
S_614_G	S	614	ERR4424007	23403	A	G	0,999821	2020-04-23	United Kingdom
S_1214_G	S	1214	ERR4424007	25202	T	G	0,1404	2020-04-23	United Kingdom
N_203_K	N	203	ERR4424007	28881	G	A	1	2020-04-23	United Kingdom
N_204_R	N	204	ERR4424007	28883	G	C	1	2020-04-23	United Kingdom
ORF1ab_82_NA	ORF1ab	82	ERR4424009	509	G	-GTCATGTT	0,0595707	2020-04-20	United Kingdom
ORF1ab_578_NA	ORF1ab	578	ERR4424009	1998	T	-G	0,0596421	2020-04-20	United Kingdom
ORF1ab_734_T	ORF1ab	734	ERR4424009	2466	A	C	0,0721174	2020-04-20	United Kingdom
ORF1ab_739_V	ORF1ab	739	ERR4424009	2480	A	G	0,999601	2020-04-20	United Kingdom
ORF1ab_765_S	ORF1ab	765	ERR4424009	2558	C	T	1	2020-04-20	United Kingdom
ORF1ab_814_I	ORF1ab	814	ERR4424009	2706	C	T	1	2020-04-20	United Kingdom
ORF1ab_866_NA	ORF1ab	866	ERR4424009	2862	C	-AGAAGT	0,0550045	2020-04-20	United Kingdom
ORF1ab_1493_NA	ORF1ab	1493	ERR4424009	4743	C	+T	0,0515971	2020-04-20	United Kingdom
ORF1ab_2254_V	ORF1ab	2254	ERR4424009	7025	A	G	1	2020-04-20	United Kingdom
ORF1ab_2468_*	ORF1ab	2468	ERR4424009	7667	G	T	0,0634259	2020-04-20	United Kingdom
ORF1ab_3603_NA	ORF1ab	3603	ERR4424009	11074	C	+T	0,0838912	2020-04-20	United Kingdom
ORF1ab_3606_NA	ORF1ab	3606	ERR4424009	11082	T	-G	0,0875476	2020-04-20	United Kingdom
ORF1ab_3606_F	ORF1ab	3606	ERR4424009	11083	G	T	0,999849	2020-04-20	United Kingdom
ORF1ab_4337_R	ORF1ab	4337	ERR4424009	13275	C	G	0,0529514	2020-04-20	United Kingdom
ORF1ab_64_R	ORF1ab	64	ERR4424009	13658	A	G	0,0713864	2020-04-20	United Kingdom
ORF1ab_415_A	ORF1ab	415	ERR4424009	14711	T	C	0,0618812	2020-04-20	United Kingdom
S_293_NA	S	293	ERR4424009	22441	T	-G	0,0996016	2020-04-20	United Kingdom
S_294_NA	S	294	ERR4424009	22442	G	-ACCCTCTCTC	0,0677291	2020-04-20	United Kingdom
S_1214_G	S	1214	ERR4424009	25202	T	G	0,137807	2020-04-20	United Kingdom
ORF8_18_*	ORF8	18	ERR4424009	27945	C	T	0,577059	2020-04-20	United Kingdom
ORF1ab_314_L	ORF1ab	314	ERR4424011	14408	C	T	0,999665	2020-04-04	United Kingdom
S_614_G	S	614	ERR4424011	23403	A	G	0,996079	2020-04-04	United Kingdom
S_1214_G	S	1214	ERR4424011	25202	T	G	0,108455	2020-04-04	United Kingdom
ORF3a_11_NA	ORF3a	11	ERR4424011	25423	G	-GAACTGTAACTT	0,408	2020-04-04	United Kingdom
N_203_K	N	203	ERR4424011	28881	G	A	0,998105	2020-04-04	United Kingdom
N_204_R	N	204	ERR4424011	28883	G	C	0,999739	2020-04-04	United Kingdom
ORF1ab_136_*	ORF1ab	136	ERR4424012	673	C	G	0,0908787	2020-04-22	United Kingdom
ORF1ab_265_I	ORF1ab	265	ERR4424012	1059	C	T	1	2020-04-22	United Kingdom
ORF1ab_2433_NA	ORF1ab	2433	ERR4424012	7564	C	-T	0,0538847	2020-04-22	United Kingdom
ORF1ab_314_L	ORF1ab	314	ERR4424012	14408	C	T	0,999402	2020-04-22	United Kingdom
S_614_G	S	614	ERR4424012	23403	A	G	0,999787	2020-04-22	United Kingdom
S_1214_G	S	1214	ERR4424012	25202	T	G	0,121556	2020-04-22	United Kingdom
ORF3a_57_H	ORF3a	57	ERR4424012	25563	G	T	0,999754	2020-04-22	United Kingdom
ORF1ab_391_F	ORF1ab	391	ERR4424035	1437	C	T	0,99938	2020-04-22	United Kingdom
ORF1ab_314_L	ORF1ab	314	ERR4424035	14408	C	T	0,99982	2020-04-22	United Kingdom
S_614_G	S	614	ERR4424035	23403	A	G	0,999808	2020-04-22	United Kingdom
S_1214_G	S	1214	ERR4424035	25202	T	G	0,123419	2020-04-22	United Kingdom
N_203_K	N	203	ERR4424035	28881	G	A	0,995471	2020-04-22	United Kingdom
N_204_R	N	204	ERR4424035	28883	G	C	0,997597	2020-04-22	United Kingdom
ORF1ab_3604_L	ORF1ab	3604	ERR4424044	11075	T	C	0,0526793	2020-03-03	United Kingdom
ORF1ab_3686_T	ORF1ab	3686	ERR4424044	11321	G	A	0,492041	2020-03-03	United Kingdom
ORF1ab_314_L	ORF1ab	314	ERR4424044	14408	C	T	1	2020-03-03	United Kingdom
S_107_C	S	107	ERR4424044	21881	G	T	0,0612078	2020-03-03	United Kingdom
S_614_G	S	614	ERR4424044	23403	A	G	0,999948	2020-03-03	United Kingdom
S_1214_G	S	1214	ERR4424044	25202	T	G	0,133997	2020-03-03	United Kingdom
S_1263_L	S	1263	ERR4424044	25350	C	T	0,999833	2020-03-03	United Kingdom
ORF1ab_83_NA	ORF1ab	83	ERR4424047	514	T	-GTTATG	0,677678	2020-04-12	United Kingdom
ORF1ab_614_I	ORF1ab	614	ERR4424047	2106	C	T	1	2020-04-12	United Kingdom
ORF1ab_3603_NA	ORF1ab	3603	ERR4424047	11074	C	+T	0,0534943	2020-04-12	United Kingdom
ORF1ab_314_L	ORF1ab	314	ERR4424047	14408	C	T	1	2020-04-12	United Kingdom
S_614_G	S	614	ERR4424047	23403	A	G	0,999889	2020-04-12	United Kingdom
S_1214_G	S	1214	ERR4424047	25202	T	G	0,15519	2020-04-12	United Kingdom
N_203_K	N	203	ERR4424047	28881	G	A	0,999143	2020-04-12	United Kingdom
N_204_R	N	204	ERR4424047	28883	G	C	0,994823	2020-04-12	United Kingdom
ORF1ab_565_V	ORF1ab	565	ERR4424049	1959	C	T	0,241538	2020-04-03	United Kingdom
ORF1ab_314_L	ORF1ab	314	ERR4424049	14408	C	T	0,999555	2020-04-03	United Kingdom
ORF1ab_2333_G	ORF1ab	2333	ERR4424049	20465	A	G	0,24026	2020-04-03	United Kingdom
S_614_G	S	614	ERR4424049	23403	A	G	0,999945	2020-04-03	United Kingdom
S_1214_G	S	1214	ERR4424049	25202	T	G	0,108014	2020-04-03	United Kingdom
N_203_K	N	203	ERR4424049	28881	G	A	0,995983	2020-04-03	United Kingdom
N_204_R	N	204	ERR4424049	28883	G	C	0,998438	2020-04-03	United Kingdom
ORF1ab_2084_*	ORF1ab	2084	ERR4424050	6516	T	A	0,0501906	2020-03-26	United Kingdom
ORF1ab_3624_NA	ORF1ab	3624	ERR4424050	11137	T	+G	0,0508021	2020-03-26	United Kingdom
ORF1ab_4174_I	ORF1ab	4174	ERR4424050	12786	C	T	0,175828	2020-03-26	United Kingdom
ORF1ab_314_L	ORF1ab	314	ERR4424050	14408	C	T	0,999694	2020-03-26	United Kingdom
ORF1ab_385_M	ORF1ab	385	ERR4424050	14621	C	T	0,053901	2020-03-26	United Kingdom
S_614_G	S	614	ERR4424050	23403	A	G	0,999839	2020-03-26	United Kingdom
S_1099_D	S	1099	ERR4424050	24858	G	A	0,0576097	2020-03-26	United Kingdom
S_1170_Y	S	1170	ERR4424050	25071	C	A	0,0617524	2020-03-26	United Kingdom
S_1214_G	S	1214	ERR4424050	25202	T	G	0,129788	2020-03-26	United Kingdom
M_175_M	M	175	ERR4424050	27046	C	T	1	2020-03-26	United Kingdom
N_24_N	N	24	ERR4424050	28344	C	A	0,999427	2020-03-26	United Kingdom
N_203_K	N	203	ERR4424050	28881	G	A	0,999241	2020-03-26	United Kingdom
N_204_R	N	204	ERR4424050	28883	G	C	1	2020-03-26	United Kingdom
ORF1ab_2103_F	ORF1ab	2103	ERR4424054	6573	C	T	1	2020-04-03	United Kingdom
ORF1ab_2242_F	ORF1ab	2242	ERR4424054	6990	C	T	0,0533981	2020-04-03	United Kingdom
ORF1ab_3603_NA	ORF1ab	3603	ERR4424054	11074	C	+T	0,0542232	2020-04-03	United Kingdom
ORF1ab_314_L	ORF1ab	314	ERR4424054	14408	C	T	0,999754	2020-04-03	United Kingdom
S_444_N	S	444	ERR4424054	22894	G	T	0,740047	2020-04-03	United Kingdom
S_614_G	S	614	ERR4424054	23403	A	G	0,999961	2020-04-03	United Kingdom
S_1214_G	S	1214	ERR4424054	25202	T	G	0,143878	2020-04-03	United Kingdom
ORF3a_46_F	ORF3a	46	ERR4424054	25528	C	T	0,999818	2020-04-03	United Kingdom
ORF3a_147_F	ORF3a	147	ERR4424054	25831	C	T	0,0502008	2020-04-03	United Kingdom
M_223_NA	M	223	ERR4424054	27190	A	-AGTGACAACAGATGTTTCATCTCGTTGACTTT	0,134436	2020-04-03	United Kingdom
N_203_K	N	203	ERR4424054	28881	G	A	0,997772	2020-04-03	United Kingdom
N_204_R	N	204	ERR4424054	28883	G	C	0,998385	2020-04-03	United Kingdom
ORF1ab_314_L	ORF1ab	314	ERR4424070	14408	C	T	0,999882	2020-04-03	United Kingdom
ORF1ab_2333_G	ORF1ab	2333	ERR4424070	20465	A	G	0,122137	2020-04-03	United Kingdom
S_614_G	S	614	ERR4424070	23403	A	G	0,999847	2020-04-03	United Kingdom
S_879_S	S	879	ERR4424070	24197	G	T	0,999757	2020-04-03	United Kingdom
S_1214_G	S	1214	ERR4424070	25202	T	G	0,157407	2020-04-03	United Kingdom
ORF3a_57_H	ORF3a	57	ERR4424070	25563	G	T	0,999505	2020-04-03	United Kingdom
ORF1ab_3278_S	ORF1ab	3278	ERR4424071	10097	G	A	1	2020-04-22	United Kingdom
ORF1ab_314_L	ORF1ab	314	ERR4424071	14408	C	T	0,999436	2020-04-22	United Kingdom
S_614_G	S	614	ERR4424071	23403	A	G	0,999811	2020-04-22	United Kingdom
S_1214_G	S	1214	ERR4424071	25202	T	G	0,122064	2020-04-22	United Kingdom
N_203_K	N	203	ERR4424071	28881	G	A	0,997514	2020-04-22	United Kingdom
N_204_R	N	204	ERR4424071	28883	G	C	0,997636	2020-04-22	United Kingdom
ORF1ab_3603_NA	ORF1ab	3603	ERR4424076	11074	C	+T	0,103223	2020-03-05	United Kingdom
ORF1ab_3606_NA	ORF1ab	3606	ERR4424076	11082	T	-G	0,150175	2020-03-05	United Kingdom
ORF1ab_3606_F	ORF1ab	3606	ERR4424076	11083	G	T	0,999893	2020-03-05	United Kingdom
S_1214_G	S	1214	ERR4424076	25202	T	G	0,0992562	2020-03-05	United Kingdom
N_219_F	N	219	ERR4424076	28928	C	T	0,201558	2020-03-05	United Kingdom
ORF1ab_124_C	ORF1ab	124	ERR4424083	635	C	T	0,109445	2020-04-21	United Kingdom
ORF1ab_469_F	ORF1ab	469	ERR4424083	1670	C	T	1	2020-04-21	United Kingdom
ORF1ab_3549_NA	ORF1ab	3549	ERR4424083	10911	T	-A	0,0543071	2020-04-21	United Kingdom
ORF1ab_3603_NA	ORF1ab	3603	ERR4424083	11074	C	-T	0,0556713	2020-04-21	United Kingdom
ORF1ab_314_L	ORF1ab	314	ERR4424083	14408	C	T	0,999844	2020-04-21	United Kingdom
S_614_G	S	614	ERR4424083	23403	A	G	0,999832	2020-04-21	United Kingdom
S_884_F	S	884	ERR4424083	24213	C	T	0,0509918	2020-04-21	United Kingdom
S_1214_G	S	1214	ERR4424083	25202	T	G	0,152992	2020-04-21	United Kingdom
M_203_NA	M	203	ERR4424083	27131	C	-TATAAAT	0,0985915	2020-04-21	United Kingdom
N_203_K	N	203	ERR4424083	28881	G	A	0,998178	2020-04-21	United Kingdom
N_204_R	N	204	ERR4424083	28883	G	C	1	2020-04-21	United Kingdom
ORF1ab_314_L	ORF1ab	314	ERR4424086	14408	C	T	1	2020-04-23	United Kingdom
S_614_G	S	614	ERR4424086	23403	A	G	0,999827	2020-04-23	United Kingdom
S_1214_G	S	1214	ERR4424086	25202	T	G	0,175099	2020-04-23	United Kingdom
N_203_K	N	203	ERR4424086	28881	G	A	0,998956	2020-04-23	United Kingdom
N_204_R	N	204	ERR4424086	28883	G	C	0,999166	2020-04-23	United Kingdom
N_247_I	N	247	ERR4424086	29013	C	T	0,999821	2020-04-23	United Kingdom
ORF1ab_3158_G	ORF1ab	3158	ERR4424087	9737	A	G	0,0762167	2020-04-14	United Kingdom
ORF1ab_314_L	ORF1ab	314	ERR4424087	14408	C	T	0,9996	2020-04-14	United Kingdom
S_614_G	S	614	ERR4424087	23403	A	G	0,999902	2020-04-14	United Kingdom
S_1214_G	S	1214	ERR4424087	25202	T	G	0,122681	2020-04-14	United Kingdom
ORF1ab_3278_S	ORF1ab	3278	ERR4424089	10097	G	A	0,933673	2020-03-24	United Kingdom
ORF1ab_314_L	ORF1ab	314	ERR4424089	14408	C	T	0,999354	2020-03-24	United Kingdom
ORF1ab_2333_G	ORF1ab	2333	ERR4424089	20465	A	G	0,180751	2020-03-24	United Kingdom
S_614_G	S	614	ERR4424089	23403	A	G	0,999876	2020-03-24	United Kingdom
S_1214_G	S	1214	ERR4424089	25202	T	G	0,11553	2020-03-24	United Kingdom
N_103_Y	N	103	ERR4424089	28580	G	T	0,997984	2020-03-24	United Kingdom
N_203_K	N	203	ERR4424089	28881	G	A	0,995875	2020-03-24	United Kingdom
N_204_R	N	204	ERR4424089	28883	G	C	1	2020-03-24	United Kingdom
ORF1ab_124_C	ORF1ab	124	ERR4424100	635	C	T	0,574552	2020-04-15	United Kingdom
ORF1ab_739_V	ORF1ab	739	ERR4424100	2480	A	G	1	2020-04-15	United Kingdom
ORF1ab_765_S	ORF1ab	765	ERR4424100	2558	C	T	1	2020-04-15	United Kingdom
ORF1ab_2359_V	ORF1ab	2359	ERR4424100	7340	A	G	0,395873	2020-04-15	United Kingdom
ORF1ab_2537_NA	ORF1ab	2537	ERR4424100	7875	C	-TA	0,324688	2020-04-15	United Kingdom
ORF1ab_3606_F	ORF1ab	3606	ERR4424100	11083	G	T	0,999825	2020-04-15	United Kingdom
ORF1ab_3653_A	ORF1ab	3653	ERR4424100	11223	T	C	0,637727	2020-04-15	United Kingdom
ORF1ab_4300_I	ORF1ab	4300	ERR4424100	13164	C	T	0,233772	2020-04-15	United Kingdom
ORF1ab_797_I	ORF1ab	797	ERR4424100	15857	C	T	0,213548	2020-04-15	United Kingdom
ORF1ab_1605_NA	ORF1ab	1605	ERR4424100	18280	A	-GACATGTACGTGCATGGATT	0,289399	2020-04-15	United Kingdom
ORF1ab_2696_S	ORF1ab	2696	ERR4424100	21554	A	C	1	2020-04-15	United Kingdom
S_297_L	S	297	ERR4424100	22452	C	T	0,408261	2020-04-15	United Kingdom
S_884_F	S	884	ERR4424100	24213	C	T	0,236536	2020-04-15	United Kingdom
S_1214_G	S	1214	ERR4424100	25202	T	G	0,0511442	2020-04-15	United Kingdom
S_1250_F	S	1250	ERR4424100	25311	G	T	0,999834	2020-04-15	United Kingdom
ORF3a_76_NA	ORF3a	76	ERR4424100	25620	T	-G	0,220834	2020-04-15	United Kingdom
ORF3a_185_H	ORF3a	185	ERR4424100	25947	G	C	0,0717213	2020-04-15	United Kingdom
ORF3a_251_V	ORF3a	251	ERR4424100	26144	G	T	1	2020-04-15	United Kingdom
N_140_NA	N	140	ERR4424100	28693	T	-ACACC	0,119414	2020-04-15	United Kingdom
N_284_E	N	284	ERR4424100	29124	G	A	0,135852	2020-04-15	United Kingdom
ORF1ab_65_NA	ORF1ab	65	ERR4424102	13661	G	-AC	0,222782	2020-04-14	United Kingdom
ORF1ab_314_L	ORF1ab	314	ERR4424102	14408	C	T	0,999947	2020-04-14	United Kingdom
ORF1ab_2231_NA	ORF1ab	2231	ERR4424102	20160	G	+A	0,350081	2020-04-14	United Kingdom
ORF1ab_2572_F	ORF1ab	2572	ERR4424102	21182	C	T	0,266417	2020-04-14	United Kingdom
S_614_G	S	614	ERR4424102	23403	A	G	0,999933	2020-04-14	United Kingdom
S_623_NA	S	623	ERR4424102	23430	C	-TATTCATGCAGATCAACTTACTCCTACTTGGCGTGTT	0,361364	2020-04-14	United Kingdom
S_706_V	S	706	ERR4424102	23679	C	T	0,553655	2020-04-14	United Kingdom
S_1263_L	S	1263	ERR4424102	25350	C	T	0,999834	2020-04-14	United Kingdom
ORF1ab_290_NA	ORF1ab	290	ERR4424108	1135	G	-A	0,239403	2020-04-14	United Kingdom
ORF1ab_508_NA	ORF1ab	508	ERR4424108	1788	A	-TT	0,112738	2020-04-14	United Kingdom
ORF1ab_1268_V	ORF1ab	1268	ERR4424108	4068	C	T	0,106796	2020-04-14	United Kingdom
ORF1ab_1850_A	ORF1ab	1850	ERR4424108	5814	G	C	0,206773	2020-04-14	United Kingdom
ORF1ab_2937_NA	ORF1ab	2937	ERR4424108	9075	A	-TG	0,318752	2020-04-14	United Kingdom
ORF1ab_3876_NA	ORF1ab	3876	ERR4424108	11892	T	-G	0,0934586	2020-04-14	United Kingdom
ORF1ab_3952_NA	ORF1ab	3952	ERR4424108	12119	C	-CAT	0,13607	2020-04-14	United Kingdom
ORF1ab_4299_NA	ORF1ab	4299	ERR4424108	13162	T	-AC	0,123383	2020-04-14	United Kingdom
ORF1ab_314_L	ORF1ab	314	ERR4424108	14408	C	T	0,999732	2020-04-14	United Kingdom
ORF1ab_420_L	ORF1ab	420	ERR4424108	14725	T	C	0,335642	2020-04-14	United Kingdom
ORF1ab_930_NA	ORF1ab	930	ERR4424108	16255	C	-T	0,245481	2020-04-14	United Kingdom
ORF1ab_1149_L	ORF1ab	1149	ERR4424108	16912	G	T	0,135944	2020-04-14	United Kingdom
ORF1ab_1771_NA	ORF1ab	1771	ERR4424108	18778	T	-G	0,23235	2020-04-14	United Kingdom
ORF1ab_2277_NA	ORF1ab	2277	ERR4424108	20296	A	-AATT	0,680388	2020-04-14	United Kingdom
ORF1ab_2362_S	ORF1ab	2362	ERR4424108	20552	T	C	0,428571	2020-04-14	United Kingdom
S_309_NA	S	309	ERR4424108	22487	G	-AA	0,501001	2020-04-14	United Kingdom
S_614_G	S	614	ERR4424108	23403	A	G	0,999869	2020-04-14	United Kingdom
S_1214_G	S	1214	ERR4424108	25202	T	G	0,0759494	2020-04-14	United Kingdom
ORF3a_256_NA	ORF3a	256	ERR4424108	26160	T	-A	0,201393	2020-04-14	United Kingdom
ORF6_27_L	ORF6	27	ERR4424108	27281	G	T	0,999964	2020-04-14	United Kingdom
N_30_*	N	30	ERR4424108	28361	G	T	0,138021	2020-04-14	United Kingdom
N_203_K	N	203	ERR4424108	28881	G	A	1	2020-04-14	United Kingdom
N_204_R	N	204	ERR4424108	28883	G	C	1	2020-04-14	United Kingdom
N_210_I	N	210	ERR4424108	28903	G	A	0,0937076	2020-04-14	United Kingdom
N_327_L	N	327	ERR4424108	29253	C	T	0,100694	2020-04-14	United Kingdom
N_399_NA	N	399	ERR4424108	29469	A	-T	0,123086	2020-04-14	United Kingdom
ORF1ab_265_I	ORF1ab	265	ERR4424110	1059	C	T	0,999545	2020-04-15	United Kingdom
ORF1ab_1277_N	ORF1ab	1277	ERR4424110	4095	C	A	0,162068	2020-04-15	United Kingdom
ORF1ab_3202_S	ORF1ab	3202	ERR4424110	9869	A	T	0,135931	2020-04-15	United Kingdom
ORF1ab_3229_D	ORF1ab	3229	ERR4424110	9951	C	A	0,193754	2020-04-15	United Kingdom
ORF1ab_3481_*	ORF1ab	3481	ERR4424110	10708	G	A	0,245398	2020-04-15	United Kingdom
ORF1ab_314_L	ORF1ab	314	ERR4424110	14408	C	T	0,999924	2020-04-15	United Kingdom
ORF1ab_900_S	ORF1ab	900	ERR4424110	16166	A	G	0,084092	2020-04-15	United Kingdom
ORF1ab_1666_S	ORF1ab	1666	ERR4424110	18463	C	T	0,197037	2020-04-15	United Kingdom
ORF1ab_2371_L	ORF1ab	2371	ERR4424110	20578	G	T	0,385886	2020-04-15	United Kingdom
ORF1ab_2395_R	ORF1ab	2395	ERR4424110	20651	A	G	0,359773	2020-04-15	United Kingdom
S_342_NA	S	342	ERR4424110	22586	T	-TTA	0,270577	2020-04-15	United Kingdom
S_614_G	S	614	ERR4424110	23403	A	G	1	2020-04-15	United Kingdom
S_936_Y	S	936	ERR4424110	24368	G	T	0,999388	2020-04-15	United Kingdom
S_1214_G	S	1214	ERR4424110	25202	T	G	0,0774619	2020-04-15	United Kingdom
ORF3a_57_H	ORF3a	57	ERR4424110	25563	G	T	0,999703	2020-04-15	United Kingdom
N_290_*	N	290	ERR4424110	29141	G	T	0,0917617	2020-04-15	United Kingdom
ORF1ab_969_P	ORF1ab	969	ERR4424116	3171	T	C	0,0921538	2020-03-22	United Kingdom
ORF1ab_1068_A	ORF1ab	1068	ERR4424116	3468	G	C	0,0936133	2020-03-22	United Kingdom
ORF1ab_1169_I	ORF1ab	1169	ERR4424116	3770	G	A	0,144436	2020-03-22	United Kingdom
ORF1ab_1213_NA	ORF1ab	1213	ERR4424116	3904	A	-T	0,0851064	2020-03-22	United Kingdom
ORF1ab_1601_NA	ORF1ab	1601	ERR4424116	5066	G	-GA	0,0918603	2020-03-22	United Kingdom
ORF1ab_2157_NA	ORF1ab	2157	ERR4424116	6734	G	+T	0,36019	2020-03-22	United Kingdom
ORF1ab_2264_NA	ORF1ab	2264	ERR4424116	7057	T	-G	0,309472	2020-03-22	United Kingdom
ORF1ab_2459_S	ORF1ab	2459	ERR4424116	7641	G	C	0,161233	2020-03-22	United Kingdom
ORF1ab_3134_T	ORF1ab	3134	ERR4424116	9665	C	A	0,0612557	2020-03-22	United Kingdom
ORF1ab_3392_S	ORF1ab	3392	ERR4424116	10439	G	T	0,121373	2020-03-22	United Kingdom
ORF1ab_3729_L	ORF1ab	3729	ERR4424116	11451	A	T	0,115385	2020-03-22	United Kingdom
ORF1ab_3938_S	ORF1ab	3938	ERR4424116	12079	G	T	0,148476	2020-03-22	United Kingdom
ORF1ab_3948_NA	ORF1ab	3948	ERR4424116	12109	T	-A	0,0807158	2020-03-22	United Kingdom
ORF1ab_3958_NA	ORF1ab	3958	ERR4424116	12139	T	-A	0,0617027	2020-03-22	United Kingdom
ORF1ab_314_L	ORF1ab	314	ERR4424116	14408	C	T	1	2020-03-22	United Kingdom
ORF1ab_790_Y	ORF1ab	790	ERR4424116	15836	G	A	0,0650751	2020-03-22	United Kingdom
ORF1ab_1358_Y	ORF1ab	1358	ERR4424116	17539	G	T	0,176101	2020-03-22	United Kingdom
ORF1ab_1366_NA	ORF1ab	1366	ERR4424116	17564	G	-T	0,13929	2020-03-22	United Kingdom
ORF1ab_1541_W	ORF1ab	1541	ERR4424116	18088	G	T	0,176331	2020-03-22	United Kingdom
ORF1ab_1808_D	ORF1ab	1808	ERR4424116	18891	G	T	0,183908	2020-03-22	United Kingdom
ORF1ab_2561_*	ORF1ab	2561	ERR4424116	21148	G	T	0,0828532	2020-03-22	United Kingdom
S_19_I	S	19	ERR4424116	21618	C	T	0,082632	2020-03-22	United Kingdom
S_146_NA	S	146	ERR4424116	22000	C	-A	0,194066	2020-03-22	United Kingdom
S_164_D	S	164	ERR4424116	22052	A	G	0,153539	2020-03-22	United Kingdom
S_170_NA	S	170	ERR4424116	22072	T	-G	0,150988	2020-03-22	United Kingdom
S_277_NA	S	277	ERR4424116	22392	T	-AA	0,102933	2020-03-22	United Kingdom
S_614_G	S	614	ERR4424116	23403	A	G	0,999866	2020-03-22	United Kingdom
S_1214_G	S	1214	ERR4424116	25202	T	G	0,136792	2020-03-22	United Kingdom
E_8_K	E	8	ERR4424116	26266	G	A	0,0545037	2020-03-22	United Kingdom
ORF6_37_NA	ORF6	37	ERR4424116	27312	T	+A	0,166058	2020-03-22	United Kingdom
N_211_P	N	211	ERR4424116	28904	G	C	0,0933333	2020-03-22	United Kingdom
N_330_NA	N	330	ERR4424116	29263	G	-TTGACCTACACAGGTGCCATCAAATTGGATGACAAAGATCCAAAT	0,115274	2020-03-22	United Kingdom
ORF1ab_195_A	ORF1ab	195	ERR4424118	849	G	C	0,0593498	2020-04-11	United Kingdom
ORF1ab_265_I	ORF1ab	265	ERR4424118	1059	C	T	1	2020-04-11	United Kingdom
ORF1ab_412_P	ORF1ab	412	ERR4424118	1499	T	C	0,0988447	2020-04-11	United Kingdom
ORF1ab_535_NA	ORF1ab	535	ERR4424118	1868	G	-C	0,0690757	2020-04-11	United Kingdom
ORF1ab_855_NA	ORF1ab	855	ERR4424118	2829	A	-G	0,0801466	2020-04-11	United Kingdom
ORF1ab_982_Y	ORF1ab	982	ERR4424118	3209	G	T	0,0859913	2020-04-11	United Kingdom
ORF1ab_1086_K	ORF1ab	1086	ERR4424118	3521	G	A	0,116338	2020-04-11	United Kingdom
ORF1ab_1136_K	ORF1ab	1136	ERR4424118	3671	G	A	0,0538516	2020-04-11	United Kingdom
ORF1ab_1352_V	ORF1ab	1352	ERR4424118	4320	C	T	1	2020-04-11	United Kingdom
ORF1ab_1514_S	ORF1ab	1514	ERR4424118	4806	G	C	0,100297	2020-04-11	United Kingdom
ORF1ab_2430_F	ORF1ab	2430	ERR4424118	7553	G	T	0,156622	2020-04-11	United Kingdom
ORF1ab_2605_S	ORF1ab	2605	ERR4424118	8078	C	T	0,0526316	2020-04-11	United Kingdom
ORF1ab_3194_NA	ORF1ab	3194	ERR4424118	9845	C	-G	0,0845909	2020-04-11	United Kingdom
ORF1ab_3205_S	ORF1ab	3205	ERR4424118	9879	A	G	0,0580593	2020-04-11	United Kingdom
ORF1ab_3457_NA	ORF1ab	3457	ERR4424118	10636	T	-G	0,054218	2020-04-11	United Kingdom
ORF1ab_3603_S	ORF1ab	3603	ERR4424118	11073	T	C	0,0588854	2020-04-11	United Kingdom
ORF1ab_3603_NA	ORF1ab	3603	ERR4424118	11074	C	+T	0,119032	2020-04-11	United Kingdom
ORF1ab_3606_F	ORF1ab	3606	ERR4424118	11083	G	T	0,999443	2020-04-11	United Kingdom
ORF1ab_3716_NA	ORF1ab	3716	ERR4424118	11413	A	-CT	0,0962963	2020-04-11	United Kingdom
ORF1ab_3862_I	ORF1ab	3862	ERR4424118	11851	G	T	0,0535587	2020-04-11	United Kingdom
ORF1ab_4362_NA	ORF1ab	4362	ERR4424118	13350	G	-TT	0,0556836	2020-04-11	United Kingdom
ORF1ab_117_Y	ORF1ab	117	ERR4424118	13816	G	T	0,0746269	2020-04-11	United Kingdom
ORF1ab_131_Y	ORF1ab	131	ERR4424118	13858	G	T	0,0839695	2020-04-11	United Kingdom
ORF1ab_314_L	ORF1ab	314	ERR4424118	14408	C	T	0,998208	2020-04-11	United Kingdom
ORF1ab_439_NA	ORF1ab	439	ERR4424118	14783	C	-TG	0,069369	2020-04-11	United Kingdom
ORF1ab_724_I	ORF1ab	724	ERR4424118	15638	G	T	0,0589465	2020-04-11	United Kingdom
ORF1ab_1132_F	ORF1ab	1132	ERR4424118	16861	G	T	0,980899	2020-04-11	United Kingdom
ORF1ab_2026_T	ORF1ab	2026	ERR4424118	19544	T	C	0,0757895	2020-04-11	United Kingdom
ORF1ab_2029_NA	ORF1ab	2029	ERR4424118	19554	C	-T	0,0537364	2020-04-11	United Kingdom
S_113_*	S	113	ERR4424118	21899	A	T	0,111573	2020-04-11	United Kingdom
S_216_NA	S	216	ERR4424118	22209	T	-C	0,0972845	2020-04-11	United Kingdom
S_514_F	S	514	ERR4424118	23103	C	T	0,0815331	2020-04-11	United Kingdom
S_614_G	S	614	ERR4424118	23403	A	G	0,999509	2020-04-11	United Kingdom
S_1141_NA	S	1141	ERR4424118	24984	T	-G	0,0529591	2020-04-11	United Kingdom
S_1214_G	S	1214	ERR4424118	25202	T	G	0,0782609	2020-04-11	United Kingdom
ORF3a_57_H	ORF3a	57	ERR4424118	25563	G	T	0,999719	2020-04-11	United Kingdom
ORF3a_99_V	ORF3a	99	ERR4424118	25688	C	T	1	2020-04-11	United Kingdom
E_41_T	E	41	ERR4424118	26365	G	A	0,0509031	2020-04-11	United Kingdom
ORF1ab_323_NA	ORF1ab	323	ERR4424119	1232	T	-G	0,0754458	2020-03-23	United Kingdom
ORF1ab_516_NA	ORF1ab	516	ERR4424119	1813	T	+A	0,0533935	2020-03-23	United Kingdom
ORF1ab_715_V	ORF1ab	715	ERR4424119	2409	G	T	0,079314	2020-03-23	United Kingdom
ORF1ab_722_E	ORF1ab	722	ERR4424119	2429	A	G	0,142706	2020-03-23	United Kingdom
ORF1ab_792_NA	ORF1ab	792	ERR4424119	2639	G	-A	0,143491	2020-03-23	United Kingdom
ORF1ab_1005_T	ORF1ab	1005	ERR4424119	3279	T	C	0,0526316	2020-03-23	United Kingdom
ORF1ab_1798_NA	ORF1ab	1798	ERR4424119	5658	T	-ACA	0,068595	2020-03-23	United Kingdom
ORF1ab_2591_L	ORF1ab	2591	ERR4424119	8036	T	C	0,0679785	2020-03-23	United Kingdom
ORF1ab_2924_NA	ORF1ab	2924	ERR4424119	9036	A	-TGCTTCTGGTAAGCCAGTACCATATTGTTATGATACCAATGTACTAGAAGGTTCTGT	0,0919312	2020-03-23	United Kingdom
ORF1ab_4071_T	ORF1ab	4071	ERR4424119	12477	T	C	0,0526316	2020-03-23	United Kingdom
ORF1ab_314_L	ORF1ab	314	ERR4424119	14408	C	T	1	2020-03-23	United Kingdom
ORF1ab_587_NA	ORF1ab	587	ERR4424119	15228	T	-GG	0,109415	2020-03-23	United Kingdom
ORF1ab_593_NA	ORF1ab	593	ERR4424119	15245	T	-A	0,0703723	2020-03-23	United Kingdom
ORF1ab_1007_R	ORF1ab	1007	ERR4424119	16486	T	C	0,0516957	2020-03-23	United Kingdom
ORF1ab_2313_NA	ORF1ab	2313	ERR4424119	20405	C	-TTTTGAA	0,0568219	2020-03-23	United Kingdom
S_614_G	S	614	ERR4424119	23403	A	G	0,999873	2020-03-23	United Kingdom
S_704_L	S	704	ERR4424119	23673	C	T	0,0630324	2020-03-23	United Kingdom
S_721_R	S	721	ERR4424119	23725	T	A	0,0828089	2020-03-23	United Kingdom
S_793_L	S	793	ERR4424119	23940	C	T	0,126126	2020-03-23	United Kingdom
S_1016_P	S	1016	ERR4424119	24608	G	C	0,0662188	2020-03-23	United Kingdom
S_1123_P	S	1123	ERR4424119	24929	T	C	0,052024	2020-03-23	United Kingdom
S_1140_NA	S	1140	ERR4424119	24981	C	-T	0,0774173	2020-03-23	United Kingdom
S_1214_G	S	1214	ERR4424119	25202	T	G	0,106961	2020-03-23	United Kingdom
M_96_L	M	96	ERR4424119	26808	T	C	0,0889431	2020-03-23	United Kingdom
N_194_L	N	194	ERR4424119	28854	C	T	1	2020-03-23	United Kingdom
ORF1ab_392_D	ORF1ab	392	ERR4424122	1440	G	A	1	2020-03-14	United Kingdom
ORF1ab_797_*	ORF1ab	797	ERR4424122	2654	G	T	0,056596	2020-03-14	United Kingdom
ORF1ab_797_A	ORF1ab	797	ERR4424122	2655	A	C	0,0568126	2020-03-14	United Kingdom
ORF1ab_876_T	ORF1ab	876	ERR4424122	2891	G	A	1	2020-03-14	United Kingdom
ORF1ab_1188_L	ORF1ab	1188	ERR4424122	3828	C	T	0,0517241	2020-03-14	United Kingdom
ORF1ab_1252_D	ORF1ab	1252	ERR4424122	4019	A	G	0,0877863	2020-03-14	United Kingdom
ORF1ab_1587_*	ORF1ab	1587	ERR4424122	5025	C	A	0,0523729	2020-03-14	United Kingdom
ORF1ab_1854_I	ORF1ab	1854	ERR4424122	5826	C	T	0,171632	2020-03-14	United Kingdom
ORF1ab_2249_V	ORF1ab	2249	ERR4424122	7011	C	T	0,999938	2020-03-14	United Kingdom
ORF1ab_3606_NA	ORF1ab	3606	ERR4424122	11082	T	-G	0,204849	2020-03-14	United Kingdom
ORF1ab_3606_F	ORF1ab	3606	ERR4424122	11083	G	T	0,999918	2020-03-14	United Kingdom
S_879_NA	S	879	ERR4424122	24198	C	-G	0,0530114	2020-03-14	United Kingdom
S_908_C	S	908	ERR4424122	24284	G	T	0,0524387	2020-03-14	United Kingdom
S_1214_G	S	1214	ERR4424122	25202	T	G	0,0913182	2020-03-14	United Kingdom
ORF1ab_35_G	ORF1ab	35	ERR4424124	369	T	G	0,0707351	2020-04-08	United Kingdom
ORF1ab_124_C	ORF1ab	124	ERR4424124	635	C	T	0,0577058	2020-04-08	United Kingdom
ORF1ab_1223_NA	ORF1ab	1223	ERR4424124	3932	G	-A	0,056338	2020-04-08	United Kingdom
ORF1ab_2483_NA	ORF1ab	2483	ERR4424124	7713	C	-TA	0,0610805	2020-04-08	United Kingdom
ORF1ab_2604_A	ORF1ab	2604	ERR4424124	8076	T	C	0,0976821	2020-04-08	United Kingdom
ORF1ab_2620_NA	ORF1ab	2620	ERR4424124	8125	T	-G	0,056	2020-04-08	United Kingdom
ORF1ab_3112_W	ORF1ab	3112	ERR4424124	9600	T	G	0,0533052	2020-04-08	United Kingdom
ORF1ab_4249_I	ORF1ab	4249	ERR4424124	13011	C	T	0,053027	2020-04-08	United Kingdom
ORF1ab_4398_P	ORF1ab	4398	ERR4424124	13457	T	C	0,0583193	2020-04-08	United Kingdom
ORF1ab_314_L	ORF1ab	314	ERR4424124	14408	C	T	1	2020-04-08	United Kingdom
ORF1ab_461_NA	ORF1ab	461	ERR4424124	14848	C	-TATTTG	0,0569423	2020-04-08	United Kingdom
ORF1ab_572_NA	ORF1ab	572	ERR4424124	15181	G	-C	0,101449	2020-04-08	United Kingdom
ORF1ab_702_NA	ORF1ab	702	ERR4424124	15573	T	-GG	0,0501491	2020-04-08	United Kingdom
S_614_G	S	614	ERR4424124	23403	A	G	0,999814	2020-04-08	United Kingdom
S_1214_G	S	1214	ERR4424124	25202	T	G	0,108866	2020-04-08	United Kingdom
N_203_K	N	203	ERR4424124	28881	G	A	0,335616	2020-04-08	United Kingdom
N_204_R	N	204	ERR4424124	28883	G	C	0,354192	2020-04-08	United Kingdom
ORF1ab_829_NA	ORF1ab	829	ERR4424130	2752	T	-G	0,0607964	2020-04-10	United Kingdom
ORF1ab_1230_NA	ORF1ab	1230	ERR4424130	3954	A	-G	0,0806452	2020-04-10	United Kingdom
ORF1ab_3278_S	ORF1ab	3278	ERR4424130	10097	G	A	0,999677	2020-04-10	United Kingdom
ORF1ab_151_N	ORF1ab	151	ERR4424130	13920	G	T	0,0692641	2020-04-10	United Kingdom
ORF1ab_314_L	ORF1ab	314	ERR4424130	14408	C	T	1	2020-04-10	United Kingdom
S_614_G	S	614	ERR4424130	23403	A	G	0,999893	2020-04-10	United Kingdom
S_936_Y	S	936	ERR4424130	24368	G	T	0,568482	2020-04-10	United Kingdom
S_945_I	S	945	ERR4424130	24395	C	A	0,42944	2020-04-10	United Kingdom
N_203_K	N	203	ERR4424130	28881	G	A	0,999363	2020-04-10	United Kingdom
N_204_R	N	204	ERR4424130	28883	G	C	1	2020-04-10	United Kingdom
N_254_T	N	254	ERR4424130	29033	G	A	0,0655	2020-04-10	United Kingdom
ORF1ab_60_NA	ORF1ab	60	ERR4424132	443	G	-T	0,09375	2020-04-11	United Kingdom
ORF1ab_82_NA	ORF1ab	82	ERR4424132	509	G	-GTCATGTT	0,0503145	2020-04-11	United Kingdom
ORF1ab_140_NA	ORF1ab	140	ERR4424132	685	A	-AAGTCATTT	0,0838593	2020-04-11	United Kingdom
ORF1ab_168_S	ORF1ab	168	ERR4424132	767	G	A	0,112004	2020-04-11	United Kingdom
ORF1ab_214_NA	ORF1ab	214	ERR4424132	906	C	-T	0,0765525	2020-04-11	United Kingdom
ORF1ab_342_*	ORF1ab	342	ERR4424132	1289	G	T	0,0571081	2020-04-11	United Kingdom
ORF1ab_915_E	ORF1ab	915	ERR4424132	3008	A	G	0,119008	2020-04-11	United Kingdom
ORF1ab_1678_NA	ORF1ab	1678	ERR4424132	5299	T	-G	0,165094	2020-04-11	United Kingdom
ORF1ab_1927_NA	ORF1ab	1927	ERR4424132	6044	A	-ATT	0,263708	2020-04-11	United Kingdom
ORF1ab_2084_F	ORF1ab	2084	ERR4424132	6517	A	T	0,144317	2020-04-11	United Kingdom
ORF1ab_2226_NA	ORF1ab	2226	ERR4424132	6943	G	-ATA	0,0911991	2020-04-11	United Kingdom
ORF1ab_2227_NA	ORF1ab	2227	ERR4424132	6945	T	-A	0,116007	2020-04-11	United Kingdom
ORF1ab_2389_NA	ORF1ab	2389	ERR4424132	7432	A	-TT	0,178187	2020-04-11	United Kingdom
ORF1ab_2426_NA	ORF1ab	2426	ERR4424132	7543	T	-GTTA	0,0552147	2020-04-11	United Kingdom
ORF1ab_2547_NA	ORF1ab	2547	ERR4424132	7905	C	-A	0,176018	2020-04-11	United Kingdom
ORF1ab_2711_NA	ORF1ab	2711	ERR4424132	8398	G	-AT	0,144201	2020-04-11	United Kingdom
ORF1ab_3180_NA	ORF1ab	3180	ERR4424132	9804	T	-G	0,0915966	2020-04-11	United Kingdom
ORF1ab_3788_NA	ORF1ab	3788	ERR4424132	11629	T	-TTTTGTAC	0,0939597	2020-04-11	United Kingdom
ORF1ab_3801_I	ORF1ab	3801	ERR4424132	11667	A	T	0,113463	2020-04-11	United Kingdom
ORF1ab_3812_NA	ORF1ab	3812	ERR4424132	11700	A	-TTAC	0,152818	2020-04-11	United Kingdom
ORF1ab_3896_K	ORF1ab	3896	ERR4424132	11953	T	G	0,245985	2020-04-11	United Kingdom
ORF1ab_3959_NA	ORF1ab	3959	ERR4424132	12140	A	-C	0,159091	2020-04-11	United Kingdom
ORF1ab_4228_NA	ORF1ab	4228	ERR4424132	12948	T	-ATACTTTATTAAAGGATTA	0,136788	2020-04-11	United Kingdom
ORF1ab_11_I	ORF1ab	11	ERR4424132	13499	C	T	0,0904716	2020-04-11	United Kingdom
ORF1ab_29_H	ORF1ab	29	ERR4424132	13552	T	C	1	2020-04-11	United Kingdom
ORF1ab_169_S	ORF1ab	169	ERR4424132	13973	T	C	0,0889698	2020-04-11	United Kingdom
ORF1ab_205_NA	ORF1ab	205	ERR4424132	14082	T	-AAC	0,12366	2020-04-11	United Kingdom
ORF1ab_254_M	ORF1ab	254	ERR4424132	14228	A	T	0,0905307	2020-04-11	United Kingdom
ORF1ab_314_L	ORF1ab	314	ERR4424132	14408	C	T	1	2020-04-11	United Kingdom
ORF1ab_328_NA	ORF1ab	328	ERR4424132	14450	G	-T	0,172078	2020-04-11	United Kingdom
ORF1ab_383_C	ORF1ab	383	ERR4424132	14614	C	T	0,238596	2020-04-11	United Kingdom
ORF1ab_518_NA	ORF1ab	518	ERR4424132	15021	T	-TTCGCATATACAAAACGTA	0,0769231	2020-04-11	United Kingdom
ORF1ab_618_NA	ORF1ab	618	ERR4424132	15320	C	-TAACATGCT	0,0853873	2020-04-11	United Kingdom
ORF1ab_728_F	ORF1ab	728	ERR4424132	15649	G	T	0,0855712	2020-04-11	United Kingdom
ORF1ab_735_*	ORF1ab	735	ERR4424132	15670	G	T	0,0894749	2020-04-11	United Kingdom
ORF1ab_787_*	ORF1ab	787	ERR4424132	15826	G	T	0,101218	2020-04-11	United Kingdom
ORF1ab_1143_Y	ORF1ab	1143	ERR4424132	16894	A	T	0,0715166	2020-04-11	United Kingdom
ORF1ab_1175_NA	ORF1ab	1175	ERR4424132	16990	T	-TA	0,0713115	2020-04-11	United Kingdom
ORF1ab_1565_NA	ORF1ab	1565	ERR4424132	18161	A	-CATAC	0,110403	2020-04-11	United Kingdom
ORF1ab_1635_NA	ORF1ab	1635	ERR4424132	18371	T	-TTCTACA	0,136821	2020-04-11	United Kingdom
ORF1ab_1761_NA	ORF1ab	1761	ERR4424132	18748	T	-ATA	0,239346	2020-04-11	United Kingdom
ORF1ab_2246_I	ORF1ab	2246	ERR4424132	20204	C	T	0,103807	2020-04-11	United Kingdom
ORF1ab_2269_NA	ORF1ab	2269	ERR4424132	20274	G	-GATGAATTCATTGAACGGTATAAATTAGAAGGCTATGCCTTCGAACATATCGTTTATGGAGATTT	0,258402	2020-04-11	United Kingdom
ORF1ab_2586_NA	ORF1ab	2586	ERR4424132	21225	G	-T	0,0737312	2020-04-11	United Kingdom
ORF1ab_2592_I	ORF1ab	2592	ERR4424132	21242	C	T	1	2020-04-11	United Kingdom
ORF1ab_2601_NA	ORF1ab	2601	ERR4424132	21270	A	+T	0,0565944	2020-04-11	United Kingdom
S_53_Y	S	53	ERR4424132	21719	G	T	0,145519	2020-04-11	United Kingdom
S_143_NA	S	143	ERR4424132	21989	G	-TTTA	0,102603	2020-04-11	United Kingdom
S_143_NA	S	143	ERR4424132	21990	T	-TTA	0,0975976	2020-04-11	United Kingdom
S_255_P	S	255	ERR4424132	22325	T	C	0,221685	2020-04-11	United Kingdom
S_288_S	S	288	ERR4424132	22424	G	T	0,160665	2020-04-11	United Kingdom
S_552_F	S	552	ERR4424132	23216	C	T	0,13456	2020-04-11	United Kingdom
S_614_G	S	614	ERR4424132	23403	A	G	1	2020-04-11	United Kingdom
S_624_V	S	624	ERR4424132	23432	A	G	0,0644758	2020-04-11	United Kingdom
S_895_NA	S	895	ERR4424132	24245	C	-A	0,138952	2020-04-11	United Kingdom
S_909_NA	S	909	ERR4424132	24289	T	-G	0,306279	2020-04-11	United Kingdom
S_1130_NA	S	1130	ERR4424132	24952	A	-GGAATT	0,100748	2020-04-11	United Kingdom
S_1214_G	S	1214	ERR4424132	25202	T	G	0,114679	2020-04-11	United Kingdom
ORF3a_22_E	ORF3a	22	ERR4424132	25458	T	G	0,087651	2020-04-11	United Kingdom
ORF3a_216_NA	ORF3a	216	ERR4424132	26039	C	-A	0,0817121	2020-04-11	United Kingdom
ORF7a_112_NA	ORF7a	112	ERR4424132	27727	C	-T	0,112788	2020-04-11	United Kingdom
N_14_C	N	14	ERR4424132	28313	C	T	0,063373	2020-04-11	United Kingdom
N_37_L	N	37	ERR4424132	28383	C	T	0,146893	2020-04-11	United Kingdom
N_40_L	N	40	ERR4424132	28392	G	T	0,145387	2020-04-11	United Kingdom
N_150_NA	N	150	ERR4424132	28723	T	-C	0,0742092	2020-04-11	United Kingdom
N_203_K	N	203	ERR4424132	28881	G	A	0,998127	2020-04-11	United Kingdom
N_204_R	N	204	ERR4424132	28883	G	C	0,998179	2020-04-11	United Kingdom
N_240_R	N	240	ERR4424132	28992	A	G	0,0617761	2020-04-11	United Kingdom
N_339_F	N	339	ERR4424132	29290	G	T	0,157534	2020-04-11	United Kingdom
ORF1ab_82_NA	ORF1ab	82	ERR4424134	509	G	-GTCATGTTATGGTT	0,0628931	2020-04-12	United Kingdom
ORF1ab_548_S	ORF1ab	548	ERR4424134	1908	T	C	0,056678	2020-04-12	United Kingdom
ORF1ab_1284_NA	ORF1ab	1284	ERR4424134	4116	C	-AT	0,0582066	2020-04-12	United Kingdom
ORF1ab_2118_V	ORF1ab	2118	ERR4424134	6618	G	T	0,0796951	2020-04-12	United Kingdom
ORF1ab_2431_G	ORF1ab	2431	ERR4424134	7556	A	G	0,060319	2020-04-12	United Kingdom
ORF1ab_2642_NA	ORF1ab	2642	ERR4424134	8191	T	-G	0,0805022	2020-04-12	United Kingdom
ORF1ab_3365_NA	ORF1ab	3365	ERR4424134	10360	G	-T	0,0532435	2020-04-12	United Kingdom
ORF1ab_3606_F	ORF1ab	3606	ERR4424134	11083	G	T	0,286212	2020-04-12	United Kingdom
ORF1ab_136_V	ORF1ab	136	ERR4424134	13873	A	G	0,0714286	2020-04-12	United Kingdom
ORF1ab_314_L	ORF1ab	314	ERR4424134	14408	C	T	0,997934	2020-04-12	United Kingdom
ORF1ab_916_H	ORF1ab	916	ERR4424134	16213	T	C	0,188525	2020-04-12	United Kingdom
ORF1ab_1478_F	ORF1ab	1478	ERR4424134	17900	C	T	0,0534709	2020-04-12	United Kingdom
ORF1ab_1493_L	ORF1ab	1493	ERR4424134	17944	G	T	0,999055	2020-04-12	United Kingdom
S_441_NA	S	441	ERR4424134	22883	C	-T	0,065901	2020-04-12	United Kingdom
S_591_NA	S	591	ERR4424134	23334	C	-T	0,098229	2020-04-12	United Kingdom
S_614_G	S	614	ERR4424134	23403	A	G	0,999914	2020-04-12	United Kingdom
S_628_NA	S	628	ERR4424134	23445	A	-ACTTACTCCT	0,0541399	2020-04-12	United Kingdom
S_822_NA	S	822	ERR4424134	24026	C	-T	0,075	2020-04-12	United Kingdom
S_1214_G	S	1214	ERR4424134	25202	T	G	0,090739	2020-04-12	United Kingdom
N_334_I	N	334	ERR4424134	29274	C	T	0,342606	2020-04-12	United Kingdom
N_412_R	N	412	ERR4424134	29509	C	A	0,0610194	2020-04-12	United Kingdom
ORF1ab_372_V	ORF1ab	372	ERR4424135	1380	C	T	0,110556	2020-04-11	United Kingdom
ORF1ab_447_NA	ORF1ab	447	ERR4424135	1604	A	-ATG	0,999763	2020-04-11	United Kingdom
ORF1ab_452_D	ORF1ab	452	ERR4424135	1621	A	T	0,0543763	2020-04-11	United Kingdom
ORF1ab_1694_P	ORF1ab	1694	ERR4424135	5345	G	C	0,0510638	2020-04-11	United Kingdom
ORF1ab_2083_I	ORF1ab	2083	ERR4424135	6513	G	T	0,0674242	2020-04-11	United Kingdom
ORF1ab_2466_N	ORF1ab	2466	ERR4424135	7662	G	A	0,171175	2020-04-11	United Kingdom
ORF1ab_2894_K	ORF1ab	2894	ERR4424135	8947	C	G	0,238996	2020-04-11	United Kingdom
ORF1ab_3610_NA	ORF1ab	3610	ERR4424135	11095	C	-TT	0,143818	2020-04-11	United Kingdom
ORF1ab_4126_P	ORF1ab	4126	ERR4424135	12642	T	C	0,144633	2020-04-11	United Kingdom
ORF1ab_397_S	ORF1ab	397	ERR4424135	14656	G	T	0,233766	2020-04-11	United Kingdom
ORF1ab_690_S	ORF1ab	690	ERR4424135	15535	G	T	0,112551	2020-04-11	United Kingdom
ORF1ab_1502_T	ORF1ab	1502	ERR4424135	17972	G	C	0,102869	2020-04-11	United Kingdom
ORF1ab_1553_I	ORF1ab	1553	ERR4424135	18124	G	A	0,0950156	2020-04-11	United Kingdom
ORF1ab_2152_G	ORF1ab	2152	ERR4424135	19922	T	G	0,168421	2020-04-11	United Kingdom
ORF1ab_2245_S	ORF1ab	2245	ERR4424135	20201	T	C	0,15035	2020-04-11	United Kingdom
S_121_S	S	121	ERR4424135	21924	A	G	0,272579	2020-04-11	United Kingdom
S_708_C	S	708	ERR4424135	23685	C	G	0,194494	2020-04-11	United Kingdom
ORF3a_2_G	ORF3a	2	ERR4424135	25397	A	G	0,999772	2020-04-11	United Kingdom
M_187_A	M	187	ERR4424135	27082	T	C	0,093383	2020-04-11	United Kingdom
N_34_NA	N	34	ERR4424135	28375	G	-GC	0,0531849	2020-04-11	United Kingdom
ORF1ab_2414_R	ORF1ab	2414	ERR4424142	7506	A	G	0,0603088	2020-04-10	United Kingdom
ORF1ab_2695_C	ORF1ab	2695	ERR4424142	8348	A	T	0,0758082	2020-04-10	United Kingdom
ORF1ab_3278_S	ORF1ab	3278	ERR4424142	10097	G	A	0,999795	2020-04-10	United Kingdom
ORF1ab_4002_NA	ORF1ab	4002	ERR4424142	12269	G	-A	0,0554939	2020-04-10	United Kingdom
ORF1ab_314_L	ORF1ab	314	ERR4424142	14408	C	T	0,999841	2020-04-10	United Kingdom
S_242_NA	S	242	ERR4424142	22286	C	-TTGCT	0,0842022	2020-04-10	United Kingdom
S_614_G	S	614	ERR4424142	23403	A	G	0,999624	2020-04-10	United Kingdom
S_763_NA	S	763	ERR4424142	23850	T	-A	0,071103	2020-04-10	United Kingdom
S_1214_G	S	1214	ERR4424142	25202	T	G	0,131579	2020-04-10	United Kingdom
N_203_K	N	203	ERR4424142	28881	G	A	0,999331	2020-04-10	United Kingdom
N_204_R	N	204	ERR4424142	28883	G	C	1	2020-04-10	United Kingdom
N_254_V	N	254	ERR4424142	29034	C	T	0,233484	2020-04-10	United Kingdom
ORF1ab_314_L	ORF1ab	314	ERR4424153	14408	C	T	0,999799	2020-04-11	United Kingdom
ORF1ab_440_V	ORF1ab	440	ERR4424153	14786	C	T	0,999833	2020-04-11	United Kingdom
ORF1ab_2371_L	ORF1ab	2371	ERR4424153	20578	G	T	1	2020-04-11	United Kingdom
S_614_G	S	614	ERR4424153	23403	A	G	1	2020-04-11	United Kingdom
S_1214_G	S	1214	ERR4424153	25202	T	G	0,0873999	2020-04-11	United Kingdom
ORF3a_57_H	ORF3a	57	ERR4424153	25563	G	T	0,999611	2020-04-11	United Kingdom
ORF1ab_392_D	ORF1ab	392	ERR4424154	1440	G	A	0,999853	2020-03-16	United Kingdom
ORF1ab_823_L	ORF1ab	823	ERR4424154	2732	G	C	0,0557776	2020-03-16	United Kingdom
ORF1ab_876_T	ORF1ab	876	ERR4424154	2891	G	A	0,99933	2020-03-16	United Kingdom
ORF1ab_880_NA	ORF1ab	880	ERR4424154	2904	T	-A	0,0623324	2020-03-16	United Kingdom
ORF1ab_1224_H	ORF1ab	1224	ERR4424154	3937	G	C	0,0556793	2020-03-16	United Kingdom
ORF1ab_2824_Y	ORF1ab	2824	ERR4424154	8735	G	T	0,0542169	2020-03-16	United Kingdom
ORF1ab_3603_NA	ORF1ab	3603	ERR4424154	11074	C	+T	0,0687453	2020-03-16	United Kingdom
ORF1ab_4100_H	ORF1ab	4100	ERR4424154	12565	G	C	0,0708709	2020-03-16	United Kingdom
ORF1ab_4149_P	ORF1ab	4149	ERR4424154	12711	T	C	0,0928659	2020-03-16	United Kingdom
ORF1ab_4150_P	ORF1ab	4150	ERR4424154	12714	G	C	0,0914672	2020-03-16	United Kingdom
ORF1ab_4344_NA	ORF1ab	4344	ERR4424154	13297	C	-T	0,0552186	2020-03-16	United Kingdom
ORF1ab_116_S	ORF1ab	116	ERR4424154	13813	G	T	0,0641026	2020-03-16	United Kingdom
ORF1ab_237_NA	ORF1ab	237	ERR4424154	14178	C	-T	0,0504137	2020-03-16	United Kingdom
ORF1ab_247_Q	ORF1ab	247	ERR4424154	14208	T	G	0,0505218	2020-03-16	United Kingdom
ORF1ab_248_F	ORF1ab	248	ERR4424154	14209	G	T	0,0502864	2020-03-16	United Kingdom
ORF1ab_938_I	ORF1ab	938	ERR4424154	16280	G	T	0,0617284	2020-03-16	United Kingdom
ORF1ab_2277_NA	ORF1ab	2277	ERR4424154	20296	A	-AATTAGAAGGCTATGCCTTCGAACATATCGTTTATGGAGATTTTAGTCATAGTCAGTTAGGTGGTTT	0,0755252	2020-03-16	United Kingdom
S_213_NA	S	213	ERR4424154	22200	T	-G	0,0501526	2020-03-16	United Kingdom
S_618_NA	S	618	ERR4424154	23415	C	-AG	0,0570504	2020-03-16	United Kingdom
S_669_R	S	669	ERR4424154	23567	G	C	0,0907346	2020-03-16	United Kingdom
S_706_P	S	706	ERR4424154	23678	G	C	0,0525438	2020-03-16	United Kingdom
S_760_NA	S	760	ERR4424154	23842	T	-AC	0,0516129	2020-03-16	United Kingdom
S_994_Y	S	994	ERR4424154	24542	G	T	0,0673944	2020-03-16	United Kingdom
S_1214_G	S	1214	ERR4424154	25202	T	G	0,0667548	2020-03-16	United Kingdom
N_94_NA	N	94	ERR4424154	28555	T	-CG	0,0536463	2020-03-16	United Kingdom
ORF1ab_82_NA	ORF1ab	82	ERR4424165	509	G	-GTCATGTTA	0,051718	2020-04-12	United Kingdom
ORF1ab_3503_NA	ORF1ab	3503	ERR4424165	10772	G	-AACCTCTA	0,084507	2020-04-12	United Kingdom
ORF1ab_314_L	ORF1ab	314	ERR4424165	14408	C	T	0,99954	2020-04-12	United Kingdom
ORF1ab_1571_R	ORF1ab	1571	ERR4424165	18179	A	G	0,999605	2020-04-12	United Kingdom
S_614_G	S	614	ERR4424165	23403	A	G	1	2020-04-12	United Kingdom
S_1214_G	S	1214	ERR4424165	25202	T	G	0,11796	2020-04-12	United Kingdom
M_3_G	M	3	ERR4424165	26530	A	G	0,999445	2020-04-12	United Kingdom
ORF8_11_I	ORF8	11	ERR4424165	27925	C	T	0,179195	2020-04-12	United Kingdom
ORF1ab_265_I	ORF1ab	265	ERR4424170	1059	C	T	1	2020-04-12	United Kingdom
ORF1ab_314_L	ORF1ab	314	ERR4424170	14408	C	T	0,999706	2020-04-12	United Kingdom
S_614_G	S	614	ERR4424170	23403	A	G	0,999954	2020-04-12	United Kingdom
S_1214_G	S	1214	ERR4424170	25202	T	G	0,119366	2020-04-12	United Kingdom
ORF3a_57_H	ORF3a	57	ERR4424170	25563	G	T	0,999766	2020-04-12	United Kingdom
ORF1ab_223_Y	ORF1ab	223	ERR4424180	932	G	T	0,0786593	2020-04-11	United Kingdom
ORF1ab_391_F	ORF1ab	391	ERR4424180	1437	C	T	1	2020-04-11	United Kingdom
ORF1ab_428_N	ORF1ab	428	ERR4424180	1548	G	A	0,11341	2020-04-11	United Kingdom
ORF1ab_658_NA	ORF1ab	658	ERR4424180	2237	G	-A	0,0668216	2020-04-11	United Kingdom
ORF1ab_1792_NA	ORF1ab	1792	ERR4424180	5641	A	-G	0,0830276	2020-04-11	United Kingdom
ORF1ab_2240_P	ORF1ab	2240	ERR4424180	6984	T	C	0,126313	2020-04-11	United Kingdom
ORF1ab_2732_NA	ORF1ab	2732	ERR4424180	8460	C	-TG	0,168182	2020-04-11	United Kingdom
ORF1ab_3589_N	ORF1ab	3589	ERR4424180	11031	C	A	0,157522	2020-04-11	United Kingdom
ORF1ab_3923_NA	ORF1ab	3923	ERR4424180	12033	G	-T	0,0785761	2020-04-11	United Kingdom
ORF1ab_3937_S	ORF1ab	3937	ERR4424180	12075	A	G	0,0517721	2020-04-11	United Kingdom
ORF1ab_4357_S	ORF1ab	4357	ERR4424180	13334	G	T	0,12625	2020-04-11	United Kingdom
ORF1ab_314_L	ORF1ab	314	ERR4424180	14408	C	T	0,999463	2020-04-11	United Kingdom
ORF1ab_493_P	ORF1ab	493	ERR4424180	14944	G	C	0,0710383	2020-04-11	United Kingdom
ORF1ab_589_NA	ORF1ab	589	ERR4424180	15232	T	-G	0,0513361	2020-04-11	United Kingdom
ORF1ab_1203_I	ORF1ab	1203	ERR4424180	17074	C	A	0,104549	2020-04-11	United Kingdom
ORF1ab_1358_Y	ORF1ab	1358	ERR4424180	17539	G	T	0,0800915	2020-04-11	United Kingdom
ORF1ab_1720_NA	ORF1ab	1720	ERR4424180	18627	G	-TATTTTGTGAAAA	0,0969841	2020-04-11	United Kingdom
ORF1ab_2247_H	ORF1ab	2247	ERR4424180	20208	G	T	0,0815694	2020-04-11	United Kingdom
ORF1ab_2531_S	ORF1ab	2531	ERR4424180	21058	C	T	0,999735	2020-04-11	United Kingdom
ORF1ab_2545_NA	ORF1ab	2545	ERR4424180	21101	G	+T	0,0717142	2020-04-11	United Kingdom
S_207_NA	S	207	ERR4424180	22183	C	-A	0,144242	2020-04-11	United Kingdom
S_614_G	S	614	ERR4424180	23403	A	G	0,999927	2020-04-11	United Kingdom
S_884_F	S	884	ERR4424180	24213	C	T	0,0811037	2020-04-11	United Kingdom
S_1214_G	S	1214	ERR4424180	25202	T	G	0,0991926	2020-04-11	United Kingdom
ORF3a_44_R	ORF3a	44	ERR4424180	25522	G	A	0,10565	2020-04-11	United Kingdom
M_41_NA	M	41	ERR4424180	26645	C	-AG	0,0802594	2020-04-11	United Kingdom
M_88_NA	M	88	ERR4424180	26784	G	-TAGGCTTGATGTGGCTCAGCTACTTCATTGCTTCTT	0,0897845	2020-04-11	United Kingdom
ORF7b_39_K	ORF7b	39	ERR4424180	27870	G	A	0,0501166	2020-04-11	United Kingdom
N_203_K	N	203	ERR4424180	28881	G	A	0,997421	2020-04-11	United Kingdom
N_204_R	N	204	ERR4424180	28883	G	C	0,998771	2020-04-11	United Kingdom
N_260_K	N	260	ERR4424180	29051	C	A	0,0848015	2020-04-11	United Kingdom
N_328_R	N	328	ERR4424180	29255	G	C	0,0645545	2020-04-11	United Kingdom
ORF1ab_81_NA	ORF1ab	81	ERR4424187	507	A	-TGGTCATGTTATGGT	0,0526902	2020-03-12	United Kingdom
ORF1ab_447_NA	ORF1ab	447	ERR4424187	1604	A	-ATG	0,998714	2020-03-12	United Kingdom
ORF1ab_1296_NA	ORF1ab	1296	ERR4424187	4151	T	-TAACTGCTG	0,0605634	2020-03-12	United Kingdom
ORF1ab_1927_NA	ORF1ab	1927	ERR4424187	6044	A	-ATT	0,172359	2020-03-12	United Kingdom
ORF1ab_2144_L	ORF1ab	2144	ERR4424187	6696	C	T	1	2020-03-12	United Kingdom
ORF1ab_2913_NA	ORF1ab	2913	ERR4424187	9003	G	-TGTTT	0,0623209	2020-03-12	United Kingdom
ORF1ab_2954_NA	ORF1ab	2954	ERR4424187	9125	T	-ATGTGCTCATGGATGGCTCTA	0,0631799	2020-03-12	United Kingdom
ORF1ab_3143_NA	ORF1ab	3143	ERR4424187	9694	T	-TA	0,0523334	2020-03-12	United Kingdom
ORF1ab_3298_NA	ORF1ab	3298	ERR4424187	10159	A	-GTTTACTG	0,0547314	2020-03-12	United Kingdom
ORF1ab_3579_I	ORF1ab	3579	ERR4424187	11001	C	T	0,97449	2020-03-12	United Kingdom
ORF1ab_3603_NA	ORF1ab	3603	ERR4424187	11074	C	-T	0,0504093	2020-03-12	United Kingdom
ORF1ab_305_D	ORF1ab	305	ERR4424187	14380	A	G	0,0619989	2020-03-12	United Kingdom
ORF1ab_2237_A	ORF1ab	2237	ERR4424187	20177	T	C	0,0722279	2020-03-12	United Kingdom
ORF1ab_2269_NA	ORF1ab	2269	ERR4424187	20274	G	-GATGAATTCATTGAACGGTATAAATTAGAAGGCTATGCCTTCGAACATATCGTTTATGGAGATT	0,0778105	2020-03-12	United Kingdom
ORF1ab_2675_D	ORF1ab	2675	ERR4424187	21491	G	A	0,054999	2020-03-12	United Kingdom
S_95_S	S	95	ERR4424187	21845	A	T	0,070371	2020-03-12	United Kingdom
S_95_A	S	95	ERR4424187	21845	A	G	0,0542907	2020-03-12	United Kingdom
S_1214_G	S	1214	ERR4424187	25202	T	G	0,118899	2020-03-12	United Kingdom
N_369_I	N	369	ERR4424187	29379	A	T	0,0773672	2020-03-12	United Kingdom
ORF1ab_944_L	ORF1ab	944	ERR4424189	3096	C	T	0,999589	2020-04-13	United Kingdom
ORF1ab_1137_T	ORF1ab	1137	ERR4424189	3675	A	C	0,999774	2020-04-13	United Kingdom
ORF1ab_314_L	ORF1ab	314	ERR4424189	14408	C	T	0,999727	2020-04-13	United Kingdom
ORF1ab_1504_F	ORF1ab	1504	ERR4424189	17977	C	T	0,999939	2020-04-13	United Kingdom
S_614_G	S	614	ERR4424189	23403	A	G	0,996759	2020-04-13	United Kingdom
S_1214_G	S	1214	ERR4424189	25202	T	G	0,116777	2020-04-13	United Kingdom
ORF3a_99_S	ORF3a	99	ERR4424189	25687	G	T	0,0654867	2020-04-13	United Kingdom
N_185_C	N	185	ERR4424189	28826	C	T	0,130351	2020-04-13	United Kingdom
N_203_K	N	203	ERR4424189	28881	G	A	0,999187	2020-04-13	United Kingdom
N_204_R	N	204	ERR4424189	28883	G	C	0,999869	2020-04-13	United Kingdom
ORF1ab_690_NA	ORF1ab	690	ERR4424195	2335	T	-G	0,0718336	2020-04-11	United Kingdom
ORF1ab_716_NA	ORF1ab	716	ERR4424195	2412	T	-GTACAGAAAGTGTGTTA	0,0780209	2020-04-11	United Kingdom
ORF1ab_753_I	ORF1ab	753	ERR4424195	2523	C	T	0,0710945	2020-04-11	United Kingdom
ORF1ab_1265_S	ORF1ab	1265	ERR4424195	4058	C	T	0,160256	2020-04-11	United Kingdom
ORF1ab_1908_I	ORF1ab	1908	ERR4424195	5988	C	T	0,0672938	2020-04-11	United Kingdom
ORF1ab_2194_I	ORF1ab	2194	ERR4424195	6847	G	A	0,0600559	2020-04-11	United Kingdom
ORF1ab_2253_S	ORF1ab	2253	ERR4424195	7023	T	C	0,0567474	2020-04-11	United Kingdom
ORF1ab_2508_NA	ORF1ab	2508	ERR4424195	7789	T	-GG	0,0708833	2020-04-11	United Kingdom
ORF1ab_2621_NA	ORF1ab	2621	ERR4424195	8128	A	-AAG	0,0597584	2020-04-11	United Kingdom
ORF1ab_3278_S	ORF1ab	3278	ERR4424195	10097	G	A	1	2020-04-11	United Kingdom
ORF1ab_4376_L	ORF1ab	4376	ERR4424195	13392	G	T	0,0589996	2020-04-11	United Kingdom
ORF1ab_63_I	ORF1ab	63	ERR4424195	13654	G	A	0,0997963	2020-04-11	United Kingdom
ORF1ab_314_L	ORF1ab	314	ERR4424195	14408	C	T	1	2020-04-11	United Kingdom
ORF1ab_486_F	ORF1ab	486	ERR4424195	14923	G	T	0,0600858	2020-04-11	United Kingdom
ORF1ab_1636_P	ORF1ab	1636	ERR4424195	18373	T	C	0,0518293	2020-04-11	United Kingdom
ORF1ab_2318_Y	ORF1ab	2318	ERR4424195	20419	G	T	0,0858434	2020-04-11	United Kingdom
ORF1ab_2508_S	ORF1ab	2508	ERR4424195	20990	T	C	0,0506202	2020-04-11	United Kingdom
S_108_NA	S	108	ERR4424195	21885	C	-TACTT	0,0709765	2020-04-11	United Kingdom
S_614_G	S	614	ERR4424195	23403	A	G	0,999575	2020-04-11	United Kingdom
S_1214_G	S	1214	ERR4424195	25202	T	G	0,0985401	2020-04-11	United Kingdom
E_30_S	E	30	ERR4424195	26332	A	T	0,0562882	2020-04-11	United Kingdom
N_203_K	N	203	ERR4424195	28881	G	A	0,999368	2020-04-11	United Kingdom
N_204_R	N	204	ERR4424195	28883	G	C	1	2020-04-11	United Kingdom
ORF1ab_124_C	ORF1ab	124	ERR4424197	635	C	T	0,0686416	2020-04-10	United Kingdom
ORF1ab_684_NA	ORF1ab	684	ERR4424197	2317	A	+T	0,057971	2020-04-10	United Kingdom
ORF1ab_756_A	ORF1ab	756	ERR4424197	2532	T	C	0,0677308	2020-04-10	United Kingdom
ORF1ab_1283_T	ORF1ab	1283	ERR4424197	4112	G	A	0,0518585	2020-04-10	United Kingdom
ORF1ab_2111_D	ORF1ab	2111	ERR4424197	6596	A	G	0,0943676	2020-04-10	United Kingdom
ORF1ab_2454_NA	ORF1ab	2454	ERR4424197	7625	A	-ATT	0,131161	2020-04-10	United Kingdom
ORF1ab_2911_P	ORF1ab	2911	ERR4424197	8996	T	C	0,0812641	2020-04-10	United Kingdom
ORF1ab_4376_C	ORF1ab	4376	ERR4424197	13393	G	T	0,0561935	2020-04-10	United Kingdom
ORF1ab_88_V	ORF1ab	88	ERR4424197	13730	C	T	0,0893855	2020-04-10	United Kingdom
ORF1ab_121_S	ORF1ab	121	ERR4424197	13828	G	T	0,0552147	2020-04-10	United Kingdom
ORF1ab_314_L	ORF1ab	314	ERR4424197	14408	C	T	1	2020-04-10	United Kingdom
ORF1ab_1570_H	ORF1ab	1570	ERR4424197	18176	C	A	0,0765193	2020-04-10	United Kingdom
ORF1ab_2032_F	ORF1ab	2032	ERR4424197	19563	G	T	0,0646415	2020-04-10	United Kingdom
ORF1ab_2339_F	ORF1ab	2339	ERR4424197	20483	C	T	0,102939	2020-04-10	United Kingdom
ORF1ab_2363_F	ORF1ab	2363	ERR4424197	20555	C	T	0,0559623	2020-04-10	United Kingdom
ORF1ab_2509_V	ORF1ab	2509	ERR4424197	20992	A	G	0,0553988	2020-04-10	United Kingdom
S_139_NA	S	139	ERR4424197	21979	A	-TTTTTGGGTGT	0,0978483	2020-04-10	United Kingdom
S_142_NA	S	142	ERR4424197	21988	T	-G	0,111529	2020-04-10	United Kingdom
S_614_G	S	614	ERR4424197	23403	A	G	0,999818	2020-04-10	United Kingdom
S_1214_G	S	1214	ERR4424197	25202	T	G	0,0965588	2020-04-10	United Kingdom
N_203_K	N	203	ERR4424197	28881	G	A	0,998457	2020-04-10	United Kingdom
N_204_R	N	204	ERR4424197	28883	G	C	0,999361	2020-04-10	United Kingdom
ORF1ab_392_C	ORF1ab	392	ERR4424203	1439	G	T	0,0514403	2020-03-22	United Kingdom
ORF1ab_739_V	ORF1ab	739	ERR4424203	2480	A	G	1	2020-03-22	United Kingdom
ORF1ab_765_S	ORF1ab	765	ERR4424203	2558	C	T	0,999739	2020-03-22	United Kingdom
ORF1ab_814_I	ORF1ab	814	ERR4424203	2706	C	T	1	2020-03-22	United Kingdom
ORF1ab_1340_NA	ORF1ab	1340	ERR4424203	4284	A	-G	0,0997009	2020-03-22	United Kingdom
ORF1ab_2254_V	ORF1ab	2254	ERR4424203	7025	A	G	1	2020-03-22	United Kingdom
ORF1ab_2670_NA	ORF1ab	2670	ERR4424203	8275	T	-A	0,0706371	2020-03-22	United Kingdom
ORF1ab_2826_F	ORF1ab	2826	ERR4424203	8742	G	T	0,0522876	2020-03-22	United Kingdom
ORF1ab_3274_NA	ORF1ab	3274	ERR4424203	10087	T	-A	0,105038	2020-03-22	United Kingdom
ORF1ab_3421_P	ORF1ab	3421	ERR4424203	10526	T	C	0,103218	2020-03-22	United Kingdom
ORF1ab_3603_NA	ORF1ab	3603	ERR4424203	11074	C	+T	0,195811	2020-03-22	United Kingdom
ORF1ab_3606_F	ORF1ab	3606	ERR4424203	11083	G	T	1	2020-03-22	United Kingdom
ORF1ab_3666_NA	ORF1ab	3666	ERR4424203	11263	G	-T	0,103764	2020-03-22	United Kingdom
ORF1ab_4331_L	ORF1ab	4331	ERR4424203	13257	G	T	0,0564038	2020-03-22	United Kingdom
ORF1ab_4343_NA	ORF1ab	4343	ERR4424203	13292	T	-G	0,0500953	2020-03-22	United Kingdom
ORF1ab_369_NA	ORF1ab	369	ERR4424203	14572	C	-CTG	0,0986239	2020-03-22	United Kingdom
ORF1ab_471_NA	ORF1ab	471	ERR4424203	14878	T	+A	0,276647	2020-03-22	United Kingdom
ORF1ab_1095_NA	ORF1ab	1095	ERR4424203	16752	T	-AG	0,0587021	2020-03-22	United Kingdom
ORF1ab_1155_I	ORF1ab	1155	ERR4424203	16930	G	A	0,0708955	2020-03-22	United Kingdom
ORF1ab_2497_F	ORF1ab	2497	ERR4424203	20956	C	T	0,0625652	2020-03-22	United Kingdom
ORF1ab_2503_V	ORF1ab	2503	ERR4424203	20975	A	T	0,116641	2020-03-22	United Kingdom
S_697_I	S	697	ERR4424203	23653	G	T	0,128277	2020-03-22	United Kingdom
S_821_NA	S	821	ERR4424203	24025	A	-CTT	0,0886076	2020-03-22	United Kingdom
S_1214_G	S	1214	ERR4424203	25202	T	G	0,0811744	2020-03-22	United Kingdom
ORF3a_251_V	ORF3a	251	ERR4424203	26144	G	T	0,999577	2020-03-22	United Kingdom
ORF8_8_V	ORF8	8	ERR4424203	27916	G	T	0,106122	2020-03-22	United Kingdom
ORF1ab_140_NA	ORF1ab	140	ERR4424220	685	A	-AAGTCATTT	0,106778	2020-03-17	United Kingdom
ORF1ab_2928_M	ORF1ab	2928	ERR4424220	9048	A	T	0,0658493	2020-03-17	United Kingdom
ORF1ab_3603_NA	ORF1ab	3603	ERR4424220	11074	C	-T	0,0619408	2020-03-17	United Kingdom
ORF1ab_314_L	ORF1ab	314	ERR4424220	14408	C	T	0,998785	2020-03-17	United Kingdom
ORF1ab_440_V	ORF1ab	440	ERR4424220	14786	C	T	0,999902	2020-03-17	United Kingdom
ORF1ab_2371_L	ORF1ab	2371	ERR4424220	20578	G	T	1	2020-03-17	United Kingdom
S_614_G	S	614	ERR4424220	23403	A	G	0,999789	2020-03-17	United Kingdom
S_1214_G	S	1214	ERR4424220	25202	T	G	0,100861	2020-03-17	United Kingdom
ORF3a_28_NA	ORF3a	28	ERR4424220	25476	T	-G	0,0519908	2020-03-17	United Kingdom
ORF3a_57_H	ORF3a	57	ERR4424220	25563	G	T	0,999819	2020-03-17	United Kingdom
ORF1ab_314_L	ORF1ab	314	ERR4424221	14408	C	T	1	2020-03-22	United Kingdom
S_214_L	S	214	ERR4424221	22203	G	T	0,999333	2020-03-22	United Kingdom
S_614_G	S	614	ERR4424221	23403	A	G	0,999898	2020-03-22	United Kingdom
S_1214_G	S	1214	ERR4424221	25202	T	G	0,120372	2020-03-22	United Kingdom
ORF1ab_314_L	ORF1ab	314	ERR4424224	14408	C	T	0,999724	2020-04-11	United Kingdom
S_614_G	S	614	ERR4424224	23403	A	G	1	2020-04-11	United Kingdom
S_771_S	S	771	ERR4424224	23873	G	T	1	2020-04-11	United Kingdom
S_1214_G	S	1214	ERR4424224	25202	T	G	0,127051	2020-04-11	United Kingdom
N_203_K	N	203	ERR4424224	28881	G	A	0,99939	2020-04-11	United Kingdom
N_204_R	N	204	ERR4424224	28883	G	C	0,998813	2020-04-11	United Kingdom
ORF1ab_362_NA	ORF1ab	362	ERR4424225	1349	C	+A	0,051325	2020-03-12	United Kingdom
ORF1ab_516_NA	ORF1ab	516	ERR4424225	1813	T	+A	0,0547996	2020-03-12	United Kingdom
ORF1ab_739_V	ORF1ab	739	ERR4424225	2480	A	G	1	2020-03-12	United Kingdom
ORF1ab_765_S	ORF1ab	765	ERR4424225	2558	C	T	0,99981	2020-03-12	United Kingdom
ORF1ab_814_I	ORF1ab	814	ERR4424225	2706	C	T	0,99986	2020-03-12	United Kingdom
ORF1ab_996_N	ORF1ab	996	ERR4424225	3251	G	A	0,0777778	2020-03-12	United Kingdom
ORF1ab_1196_K	ORF1ab	1196	ERR4424225	3851	G	A	0,122449	2020-03-12	United Kingdom
ORF1ab_1261_V	ORF1ab	1261	ERR4424225	4047	G	T	0,0833333	2020-03-12	United Kingdom
ORF1ab_1349_NA	ORF1ab	1349	ERR4424225	4312	T	-A	0,10626	2020-03-12	United Kingdom
ORF1ab_2144_NA	ORF1ab	2144	ERR4424225	6696	C	+T	0,070768	2020-03-12	United Kingdom
ORF1ab_2254_V	ORF1ab	2254	ERR4424225	7025	A	G	1	2020-03-12	United Kingdom
ORF1ab_2762_C	ORF1ab	2762	ERR4424225	8549	G	T	0,0852018	2020-03-12	United Kingdom
ORF1ab_3106_P	ORF1ab	3106	ERR4424225	9581	T	C	0,0662252	2020-03-12	United Kingdom
ORF1ab_3606_NA	ORF1ab	3606	ERR4424225	11082	T	-G	0,18127	2020-03-12	United Kingdom
ORF1ab_3606_F	ORF1ab	3606	ERR4424225	11083	G	T	0,999728	2020-03-12	United Kingdom
ORF1ab_4180_L	ORF1ab	4180	ERR4424225	12803	T	C	0,103093	2020-03-12	United Kingdom
ORF1ab_4247_NA	ORF1ab	4247	ERR4424225	13004	G	-CTGCCACAGTACGTCTACAAGCTGGTAATGCAACAGAAGTGC	0,0610022	2020-03-12	United Kingdom
ORF1ab_1354_I	ORF1ab	1354	ERR4424225	17528	C	T	1	2020-03-12	United Kingdom
ORF1ab_1468_M	ORF1ab	1468	ERR4424225	17871	A	G	0,0738878	2020-03-12	United Kingdom
ORF1ab_2122_T	ORF1ab	2122	ERR4424225	19832	T	C	0,0971853	2020-03-12	United Kingdom
ORF1ab_2179_Y	ORF1ab	2179	ERR4424225	20002	G	T	0,2	2020-03-12	United Kingdom
S_28_H	S	28	ERR4424225	21644	T	C	0,0641733	2020-03-12	United Kingdom
S_820_Y	S	820	ERR4424225	24020	G	T	0,122857	2020-03-12	United Kingdom
S_892_V	S	892	ERR4424225	24237	C	T	0,0894591	2020-03-12	United Kingdom
S_1214_G	S	1214	ERR4424225	25202	T	G	0,11055	2020-03-12	United Kingdom
ORF3a_48_A	ORF3a	48	ERR4424225	25535	T	C	0,104263	2020-03-12	United Kingdom
ORF3a_67_NA	ORF3a	67	ERR4424225	25591	A	-AG	0,127878	2020-03-12	United Kingdom
ORF3a_251_V	ORF3a	251	ERR4424225	26144	G	T	0,998416	2020-03-12	United Kingdom
M_84_I	M	84	ERR4424225	26774	G	C	0,058988	2020-03-12	United Kingdom
M_203_NA	M	203	ERR4424225	27131	C	-TATAAAT	0,0692766	2020-03-12	United Kingdom
ORF1ab_447_NA	ORF1ab	447	ERR4424230	1604	A	-ATG	0,999398	2020-03-23	United Kingdom
ORF1ab_735_P	ORF1ab	735	ERR4424230	2468	G	C	0,0572308	2020-03-23	United Kingdom
ORF1ab_793_M	ORF1ab	793	ERR4424230	2644	C	G	0,0572857	2020-03-23	United Kingdom
ORF1ab_1230_NA	ORF1ab	1230	ERR4424230	3953	A	-AG	0,0582329	2020-03-23	United Kingdom
ORF1ab_1422_NA	ORF1ab	1422	ERR4424230	4530	T	-TTACTTTTACACCAGTAAAACAACTG	0,0707914	2020-03-23	United Kingdom
ORF1ab_2333_P	ORF1ab	2333	ERR4424230	7263	T	C	0,0653595	2020-03-23	United Kingdom
ORF1ab_3421_NA	ORF1ab	3421	ERR4424230	10527	C	-TT	0,0655929	2020-03-23	United Kingdom
ORF1ab_3459_NA	ORF1ab	3459	ERR4424230	10641	C	-G	0,0655851	2020-03-23	United Kingdom
ORF1ab_3864_NA	ORF1ab	3864	ERR4424230	11856	A	-TG	0,0537799	2020-03-23	United Kingdom
ORF1ab_88_T	ORF1ab	88	ERR4424230	13729	G	A	0,0601093	2020-03-23	United Kingdom
ORF1ab_2315_NA	ORF1ab	2315	ERR4424230	20410	G	-AATTAGAAGATTTTA	0,0614178	2020-03-23	United Kingdom
S_1214_G	S	1214	ERR4424230	25202	T	G	0,121088	2020-03-23	United Kingdom
ORF3a_132_I	ORF3a	132	ERR4424230	25787	A	T	0,0647773	2020-03-23	United Kingdom
ORF1ab_140_NA	ORF1ab	140	ERR4424231	685	A	-AAGTCATTT	0,999839	2020-04-11	United Kingdom
ORF1ab_605_NA	ORF1ab	605	ERR4424231	2079	T	-TG	0,0883625	2020-04-11	United Kingdom
ORF1ab_1026_T	ORF1ab	1026	ERR4424231	3342	A	C	0,889859	2020-04-11	United Kingdom
ORF1ab_1272_NA	ORF1ab	1272	ERR4424231	4081	T	-GA	0,0819473	2020-04-11	United Kingdom
ORF1ab_2946_NA	ORF1ab	2946	ERR4424231	9101	G	-A	0,0731534	2020-04-11	United Kingdom
ORF1ab_3317_NA	ORF1ab	3317	ERR4424231	10214	T	-A	0,0560283	2020-04-11	United Kingdom
ORF1ab_87_NA	ORF1ab	87	ERR4424231	13726	G	-TTGCTA	0,0531915	2020-04-11	United Kingdom
ORF1ab_314_L	ORF1ab	314	ERR4424231	14408	C	T	0,999655	2020-04-11	United Kingdom
ORF1ab_408_E	ORF1ab	408	ERR4424231	14689	A	G	0,0587782	2020-04-11	United Kingdom
ORF1ab_440_V	ORF1ab	440	ERR4424231	14786	C	T	1	2020-04-11	United Kingdom
ORF1ab_623_T	ORF1ab	623	ERR4424231	15335	T	C	0,0539662	2020-04-11	United Kingdom
ORF1ab_1184_D	ORF1ab	1184	ERR4424231	17019	G	T	0,0682701	2020-04-11	United Kingdom
ORF1ab_1685_L	ORF1ab	1685	ERR4424231	18520	G	T	0,0637109	2020-04-11	United Kingdom
ORF1ab_1751_L	ORF1ab	1751	ERR4424231	18719	G	T	0,0579215	2020-04-11	United Kingdom
ORF1ab_2218_NA	ORF1ab	2218	ERR4424231	20120	T	-A	0,0546448	2020-04-11	United Kingdom
ORF1ab_2371_L	ORF1ab	2371	ERR4424231	20578	G	T	0,999664	2020-04-11	United Kingdom
S_31_NA	S	31	ERR4424231	21654	C	-TT	0,101623	2020-04-11	United Kingdom
S_614_G	S	614	ERR4424231	23403	A	G	0,999619	2020-04-11	United Kingdom
S_1046_S	S	1046	ERR4424231	24698	G	A	0,0561046	2020-04-11	United Kingdom
S_1214_G	S	1214	ERR4424231	25202	T	G	0,120291	2020-04-11	United Kingdom
ORF3a_57_H	ORF3a	57	ERR4424231	25563	G	T	0,999407	2020-04-11	United Kingdom
ORF1ab_124_C	ORF1ab	124	ERR4424232	635	C	T	0,108736	2020-04-10	United Kingdom
ORF1ab_1218_G	ORF1ab	1218	ERR4424232	3917	A	G	1	2020-04-10	United Kingdom
ORF1ab_2238_L	ORF1ab	2238	ERR4424232	6977	G	C	0,0584779	2020-04-10	United Kingdom
ORF1ab_2429_C	ORF1ab	2429	ERR4424232	7550	G	T	0,0527052	2020-04-10	United Kingdom
ORF1ab_3603_NA	ORF1ab	3603	ERR4424232	11074	C	-T	0,057136	2020-04-10	United Kingdom
ORF1ab_1851_S	ORF1ab	1851	ERR4424232	19018	C	T	0,0564263	2020-04-10	United Kingdom
S_140_NA	S	140	ERR4424232	21980	T	-TTTTGGGTG	0,159754	2020-04-10	United Kingdom
S_143_NA	S	143	ERR4424232	21990	T	-TTA	0,0696244	2020-04-10	United Kingdom
S_758_NA	S	758	ERR4424232	23835	G	+T	0,0715397	2020-04-10	United Kingdom
S_1214_G	S	1214	ERR4424232	25202	T	G	0,10271	2020-04-10	United Kingdom
ORF3a_196_V	ORF3a	196	ERR4424232	25979	G	T	1	2020-04-10	United Kingdom
ORF3a_254_NA	ORF3a	254	ERR4424232	26154	A	-GTT	0,932422	2020-04-10	United Kingdom
N_197_L	N	197	ERR4424232	28863	C	T	0,998636	2020-04-10	United Kingdom
ORF1ab_392_D	ORF1ab	392	ERR4424235	1440	G	A	1	2020-03-14	United Kingdom
ORF1ab_590_NA	ORF1ab	590	ERR4424235	2034	T	-G	0,0571548	2020-03-14	United Kingdom
ORF1ab_876_T	ORF1ab	876	ERR4424235	2891	G	A	0,995266	2020-03-14	United Kingdom
ORF1ab_955_H	ORF1ab	955	ERR4424235	3128	T	C	0,105198	2020-03-14	United Kingdom
ORF1ab_1056_L	ORF1ab	1056	ERR4424235	3431	G	T	0,0587357	2020-03-14	United Kingdom
ORF1ab_1604_F	ORF1ab	1604	ERR4424235	5075	G	T	0,0513608	2020-03-14	United Kingdom
ORF1ab_2056_A	ORF1ab	2056	ERR4424235	6431	A	G	0,0766296	2020-03-14	United Kingdom
ORF1ab_2249_V	ORF1ab	2249	ERR4424235	7011	C	T	0,999909	2020-03-14	United Kingdom
ORF1ab_2390_NA	ORF1ab	2390	ERR4424235	7433	T	-TTTA	0,0601166	2020-03-14	United Kingdom
ORF1ab_3171_NA	ORF1ab	3171	ERR4424235	9778	C	-T	0,0708155	2020-03-14	United Kingdom
ORF1ab_3397_NA	ORF1ab	3397	ERR4424235	10454	T	-TCACTATTAAGGGTTCATTCCTTAATGGTTC	0,0588835	2020-03-14	United Kingdom
ORF1ab_3593_F	ORF1ab	3593	ERR4424235	11042	G	T	0,127149	2020-03-14	United Kingdom
ORF1ab_3606_NA	ORF1ab	3606	ERR4424235	11082	T	-G	0,0573469	2020-03-14	United Kingdom
ORF1ab_3606_F	ORF1ab	3606	ERR4424235	11083	G	T	0,999749	2020-03-14	United Kingdom
ORF1ab_3627_NA	ORF1ab	3627	ERR4424235	11146	G	+T	0,0628549	2020-03-14	United Kingdom
ORF1ab_3715_F	ORF1ab	3715	ERR4424235	11410	G	T	0,0634921	2020-03-14	United Kingdom
ORF1ab_4360_NA	ORF1ab	4360	ERR4424235	13344	C	-TG	0,0600802	2020-03-14	United Kingdom
ORF1ab_4399_NA	ORF1ab	4399	ERR4424235	13461	T	-TTTA	0,0989392	2020-03-14	United Kingdom
ORF1ab_90_D	ORF1ab	90	ERR4424235	13735	C	G	0,0705882	2020-03-14	United Kingdom
ORF1ab_297_Y	ORF1ab	297	ERR4424235	14357	G	A	0,0658385	2020-03-14	United Kingdom
ORF1ab_647_V	ORF1ab	647	ERR4424235	15407	C	T	0,105263	2020-03-14	United Kingdom
ORF1ab_838_NA	ORF1ab	838	ERR4424235	15980	T	-C	0,0679225	2020-03-14	United Kingdom
ORF1ab_1245_NA	ORF1ab	1245	ERR4424235	17200	T	-TAAAA	0,0552381	2020-03-14	United Kingdom
ORF1ab_2497_F	ORF1ab	2497	ERR4424235	20956	C	T	0,0609354	2020-03-14	United Kingdom
S_134_*	S	134	ERR4424235	21962	C	T	0,0807071	2020-03-14	United Kingdom
S_241_NA	S	241	ERR4424235	22284	T	-ACTTGCTTTACATA	0,109001	2020-03-14	United Kingdom
S_296_F	S	296	ERR4424235	22448	C	T	0,0958407	2020-03-14	United Kingdom
S_469_L	S	469	ERR4424235	22968	C	T	0,076099	2020-03-14	United Kingdom
S_1049_F	S	1049	ERR4424235	24707	C	T	0,0628803	2020-03-14	United Kingdom
S_1146_NA	S	1146	ERR4424235	25000	C	-TCAT	0,0874869	2020-03-14	United Kingdom
S_1214_G	S	1214	ERR4424235	25202	T	G	0,117469	2020-03-14	United Kingdom
ORF3a_201_A	ORF3a	201	ERR4424235	25994	T	C	0,0714286	2020-03-14	United Kingdom
E_19_F	E	19	ERR4424235	26299	C	T	0,0820896	2020-03-14	United Kingdom
M_142_NA	M	142	ERR4424235	26947	C	-TG	0,0790816	2020-03-14	United Kingdom
N_119_NA	N	119	ERR4424235	28630	T	-G	0,103986	2020-03-14	United Kingdom
N_308_NA	N	308	ERR4424235	29195	G	-C	0,0940337	2020-03-14	United Kingdom
ORF1ab_124_C	ORF1ab	124	ERR4424237	635	C	T	0,0589812	2020-04-12	United Kingdom
ORF1ab_1374_S	ORF1ab	1374	ERR4424237	4386	A	G	1	2020-04-12	United Kingdom
ORF1ab_1813_*	ORF1ab	1813	ERR4424237	5702	C	T	0,0507856	2020-04-12	United Kingdom
ORF1ab_2294_C	ORF1ab	2294	ERR4424237	7145	G	T	0,125	2020-04-12	United Kingdom
ORF1ab_3706_NA	ORF1ab	3706	ERR4424237	11381	A	-G	0,0590164	2020-04-12	United Kingdom
ORF1ab_314_L	ORF1ab	314	ERR4424237	14408	C	T	1	2020-04-12	United Kingdom
ORF1ab_2280_V	ORF1ab	2280	ERR4424237	20306	G	T	0,101477	2020-04-12	United Kingdom
S_614_G	S	614	ERR4424237	23403	A	G	0,99964	2020-04-12	United Kingdom
S_664_NA	S	664	ERR4424237	23554	A	-CCCATT	0,0518426	2020-04-12	United Kingdom
S_1214_G	S	1214	ERR4424237	25202	T	G	0,138639	2020-04-12	United Kingdom
ORF1ab_84_NA	ORF1ab	84	ERR4424239	515	G	-TTA	0,054678	2020-04-05	United Kingdom
ORF1ab_279_NA	ORF1ab	279	ERR4424239	1100	T	-C	0,0636176	2020-04-05	United Kingdom
ORF1ab_481_F	ORF1ab	481	ERR4424239	1707	C	T	0,0662121	2020-04-05	United Kingdom
ORF1ab_519_D	ORF1ab	519	ERR4424239	1821	G	A	0,0889226	2020-04-05	United Kingdom
ORF1ab_940_D	ORF1ab	940	ERR4424239	3085	G	T	0,115466	2020-04-05	United Kingdom
ORF1ab_953_NA	ORF1ab	953	ERR4424239	3124	T	-G	0,106996	2020-04-05	United Kingdom
ORF1ab_2473_NA	ORF1ab	2473	ERR4424239	7683	T	-G	0,0662602	2020-04-05	United Kingdom
ORF1ab_2863_NA	ORF1ab	2863	ERR4424239	8853	G	+T	0,0654762	2020-04-05	United Kingdom
ORF1ab_2888_NA	ORF1ab	2888	ERR4424239	8927	G	-T	0,205823	2020-04-05	United Kingdom
ORF1ab_2912_NA	ORF1ab	2912	ERR4424239	9001	T	-TG	0,212831	2020-04-05	United Kingdom
ORF1ab_3121_NA	ORF1ab	3121	ERR4424239	9627	C	+T	0,0689845	2020-04-05	United Kingdom
ORF1ab_3603_NA	ORF1ab	3603	ERR4424239	11074	C	+T	0,17513	2020-04-05	United Kingdom
ORF1ab_3746_V	ORF1ab	3746	ERR4424239	11502	G	T	0,169381	2020-04-05	United Kingdom
ORF1ab_3866_*	ORF1ab	3866	ERR4424239	11861	A	T	0,083739	2020-04-05	United Kingdom
ORF1ab_4137_NA	ORF1ab	4137	ERR4424239	12676	C	-A	0,0714013	2020-04-05	United Kingdom
ORF1ab_4143_D	ORF1ab	4143	ERR4424239	12694	G	T	0,0720062	2020-04-05	United Kingdom
ORF1ab_4398_NA	ORF1ab	4398	ERR4424239	13459	G	+T	0,0710594	2020-04-05	United Kingdom
ORF1ab_314_L	ORF1ab	314	ERR4424239	14408	C	T	0,999592	2020-04-05	United Kingdom
ORF1ab_662_S	ORF1ab	662	ERR4424239	15451	G	A	0,0502431	2020-04-05	United Kingdom
ORF1ab_1035_NA	ORF1ab	1035	ERR4424239	16572	T	-G	0,058004	2020-04-05	United Kingdom
ORF1ab_1484_I	ORF1ab	1484	ERR4424239	17917	T	A	0,090345	2020-04-05	United Kingdom
ORF1ab_1646_A	ORF1ab	1646	ERR4424239	18403	A	G	0,240602	2020-04-05	United Kingdom
ORF1ab_2059_NA	ORF1ab	2059	ERR4424239	19644	T	-G	0,107299	2020-04-05	United Kingdom
S_614_G	S	614	ERR4424239	23403	A	G	1	2020-04-05	United Kingdom
S_1214_G	S	1214	ERR4424239	25202	T	G	0,104375	2020-04-05	United Kingdom
ORF3a_13_L	ORF3a	13	ERR4424239	25429	G	T	0,999839	2020-04-05	United Kingdom
ORF1ab_2120_R	ORF1ab	2120	ERR4424242	6624	A	G	0,0680662	2020-03-24	United Kingdom
ORF1ab_3345_I	ORF1ab	3345	ERR4424242	10300	G	T	0,0575021	2020-03-24	United Kingdom
ORF1ab_3603_NA	ORF1ab	3603	ERR4424242	11074	C	-T	0,0701847	2020-03-24	United Kingdom
ORF1ab_3603_NA	ORF1ab	3603	ERR4424242	11074	C	+T	0,0691989	2020-03-24	United Kingdom
ORF1ab_3997_I	ORF1ab	3997	ERR4424242	12256	G	C	0,0500284	2020-03-24	United Kingdom
ORF1ab_4085_NA	ORF1ab	4085	ERR4424242	12520	T	-G	0,210335	2020-03-24	United Kingdom
ORF1ab_314_L	ORF1ab	314	ERR4424242	14408	C	T	1	2020-03-24	United Kingdom
S_54_F	S	54	ERR4424242	21724	G	T	0,999847	2020-03-24	United Kingdom
S_614_G	S	614	ERR4424242	23403	A	G	1	2020-03-24	United Kingdom
S_744_V	S	744	ERR4424242	23793	G	T	0,0718381	2020-03-24	United Kingdom
S_1214_G	S	1214	ERR4424242	25202	T	G	0,128447	2020-03-24	United Kingdom
N_203_K	N	203	ERR4424242	28881	G	A	0,999765	2020-03-24	United Kingdom
N_204_R	N	204	ERR4424242	28883	G	C	0,999083	2020-03-24	United Kingdom
ORF1ab_265_I	ORF1ab	265	ERR4424244	1059	C	T	1	2020-04-13	United Kingdom
ORF1ab_4045_V	ORF1ab	4045	ERR4424244	12398	C	G	0,0706354	2020-04-13	United Kingdom
ORF1ab_314_L	ORF1ab	314	ERR4424244	14408	C	T	1	2020-04-13	United Kingdom
S_614_G	S	614	ERR4424244	23403	A	G	0,999815	2020-04-13	United Kingdom
S_1214_G	S	1214	ERR4424244	25202	T	G	0,144129	2020-04-13	United Kingdom
ORF3a_57_H	ORF3a	57	ERR4424244	25563	G	T	0,999824	2020-04-13	United Kingdom
N_296_I	N	296	ERR4424244	29160	C	T	0,0945903	2020-04-13	United Kingdom
ORF1ab_343_I	ORF1ab	343	ERR4424246	1292	T	A	0,126112	2020-03-12	United Kingdom
ORF1ab_739_V	ORF1ab	739	ERR4424246	2480	A	G	1	2020-03-12	United Kingdom
ORF1ab_765_S	ORF1ab	765	ERR4424246	2558	C	T	0,999779	2020-03-12	United Kingdom
ORF1ab_814_I	ORF1ab	814	ERR4424246	2706	C	T	0,9993	2020-03-12	United Kingdom
ORF1ab_1273_N	ORF1ab	1273	ERR4424246	4082	G	A	0,0903294	2020-03-12	United Kingdom
ORF1ab_1707_NA	ORF1ab	1707	ERR4424246	5386	T	-G	0,0901288	2020-03-12	United Kingdom
ORF1ab_2254_V	ORF1ab	2254	ERR4424246	7025	A	G	1	2020-03-12	United Kingdom
ORF1ab_2621_NA	ORF1ab	2621	ERR4424246	8127	C	-A	0,459459	2020-03-12	United Kingdom
ORF1ab_2980_NA	ORF1ab	2980	ERR4424246	9205	T	-TC	0,0783142	2020-03-12	United Kingdom
ORF1ab_3121_NA	ORF1ab	3121	ERR4424246	9627	C	+T	0,0898876	2020-03-12	United Kingdom
ORF1ab_3606_NA	ORF1ab	3606	ERR4424246	11082	T	-G	0,227612	2020-03-12	United Kingdom
ORF1ab_3606_F	ORF1ab	3606	ERR4424246	11083	G	T	1	2020-03-12	United Kingdom
ORF1ab_3930_NA	ORF1ab	3930	ERR4424246	12055	T	-TG	0,161647	2020-03-12	United Kingdom
ORF1ab_3985_D	ORF1ab	3985	ERR4424246	12218	A	G	0,155978	2020-03-12	United Kingdom
ORF1ab_4059_NA	ORF1ab	4059	ERR4424246	12441	T	-G	0,0577558	2020-03-12	United Kingdom
ORF1ab_802_D	ORF1ab	802	ERR4424246	15873	A	T	0,11006	2020-03-12	United Kingdom
ORF1ab_1055_NA	ORF1ab	1055	ERR4424246	16630	C	+T	0,0562396	2020-03-12	United Kingdom
ORF1ab_1354_I	ORF1ab	1354	ERR4424246	17528	C	T	0,998809	2020-03-12	United Kingdom
ORF1ab_1546_NA	ORF1ab	1546	ERR4424246	18104	A	-G	0,0781991	2020-03-12	United Kingdom
ORF1ab_1741_L	ORF1ab	1741	ERR4424246	18688	T	C	0,182855	2020-03-12	United Kingdom
ORF1ab_2356_T	ORF1ab	2356	ERR4424246	20534	T	C	0,0996954	2020-03-12	United Kingdom
S_639_V	S	639	ERR4424246	23478	G	T	0,120024	2020-03-12	United Kingdom
S_855_Y	S	855	ERR4424246	24126	T	A	0,0911765	2020-03-12	United Kingdom
S_1214_G	S	1214	ERR4424246	25202	T	G	0,0710059	2020-03-12	United Kingdom
ORF3a_245_NA	ORF3a	245	ERR4424246	26125	C	-AA	0,0805501	2020-03-12	United Kingdom
ORF3a_251_V	ORF3a	251	ERR4424246	26144	G	T	1	2020-03-12	United Kingdom
N_216_Y	N	216	ERR4424246	28919	G	T	0,144562	2020-03-12	United Kingdom
ORF1ab_2037_Y	ORF1ab	2037	ERR4424247	6374	G	T	0,0571429	2020-04-12	United Kingdom
ORF1ab_2266_NA	ORF1ab	2266	ERR4424247	7063	C	-AG	0,17477	2020-04-12	United Kingdom
ORF1ab_314_L	ORF1ab	314	ERR4424247	14408	C	T	0,999715	2020-04-12	United Kingdom
S_614_G	S	614	ERR4424247	23403	A	G	0,999657	2020-04-12	United Kingdom
S_1214_G	S	1214	ERR4424247	25202	T	G	0,121101	2020-04-12	United Kingdom
M_3_G	M	3	ERR4424247	26530	A	G	0,999247	2020-04-12	United Kingdom
N_255_P	N	255	ERR4424247	29036	T	C	0,0505196	2020-04-12	United Kingdom
ORF1ab_449_NA	ORF1ab	449	ERR4424248	1612	C	-CTT	0,0833768	2020-04-04	United Kingdom
ORF1ab_516_V	ORF1ab	516	ERR4424248	1812	C	T	0,471015	2020-04-04	United Kingdom
ORF1ab_827_G	ORF1ab	827	ERR4424248	2745	A	G	0,074094	2020-04-04	United Kingdom
ORF1ab_874_L	ORF1ab	874	ERR4424248	2885	G	C	0,239011	2020-04-04	United Kingdom
ORF1ab_880_NA	ORF1ab	880	ERR4424248	2904	T	-A	0,238356	2020-04-04	United Kingdom
ORF1ab_939_D	ORF1ab	939	ERR4424248	3082	A	T	0,244318	2020-04-04	United Kingdom
ORF1ab_1008_NA	ORF1ab	1008	ERR4424248	3287	G	-T	0,0618719	2020-04-04	United Kingdom
ORF1ab_1280_NA	ORF1ab	1280	ERR4424248	4105	G	-AA	0,172093	2020-04-04	United Kingdom
ORF1ab_1293_D	ORF1ab	1293	ERR4424248	4144	G	T	0,196379	2020-04-04	United Kingdom
ORF1ab_1341_D	ORF1ab	1341	ERR4424248	4288	G	T	0,125178	2020-04-04	United Kingdom
ORF1ab_1958_NA	ORF1ab	1958	ERR4424248	6139	A	-T	0,0554945	2020-04-04	United Kingdom
ORF1ab_3676_NA	ORF1ab	3676	ERR4424248	11292	G	-TTT	0,115586	2020-04-04	United Kingdom
ORF1ab_3909_K	ORF1ab	3909	ERR4424248	11990	G	A	0,0558455	2020-04-04	United Kingdom
ORF1ab_3947_D	ORF1ab	3947	ERR4424248	12106	G	C	0,062917	2020-04-04	United Kingdom
ORF1ab_4323_C	ORF1ab	4323	ERR4424248	13232	G	T	0,154422	2020-04-04	United Kingdom
ORF1ab_201_*	ORF1ab	201	ERR4424248	14068	C	T	0,25	2020-04-04	United Kingdom
ORF1ab_270_NA	ORF1ab	270	ERR4424248	14277	G	-T	0,0874494	2020-04-04	United Kingdom
ORF1ab_314_L	ORF1ab	314	ERR4424248	14408	C	T	1	2020-04-04	United Kingdom
ORF1ab_515_NA	ORF1ab	515	ERR4424248	15010	C	-AAGATGCACTTTTCGCAT	0,0688406	2020-04-04	United Kingdom
ORF1ab_686_I	ORF1ab	686	ERR4424248	15524	A	T	0,071318	2020-04-04	United Kingdom
ORF1ab_720_D	ORF1ab	720	ERR4424248	15627	G	C	0,0720556	2020-04-04	United Kingdom
ORF1ab_779_NA	ORF1ab	779	ERR4424248	15803	A	-T	0,0776864	2020-04-04	United Kingdom
ORF1ab_820_NA	ORF1ab	820	ERR4424248	15925	C	-T	0,148441	2020-04-04	United Kingdom
ORF1ab_1732_S	ORF1ab	1732	ERR4424248	18662	G	C	0,281902	2020-04-04	United Kingdom
ORF1ab_1808_G	ORF1ab	1808	ERR4424248	18890	A	G	0,283333	2020-04-04	United Kingdom
ORF1ab_2054_D	ORF1ab	2054	ERR4424248	19629	A	T	0,195099	2020-04-04	United Kingdom
ORF1ab_2507_S	ORF1ab	2507	ERR4424248	20986	A	T	0,0777268	2020-04-04	United Kingdom
S_54_F	S	54	ERR4424248	21724	G	T	1	2020-04-04	United Kingdom
S_609_P	S	609	ERR4424248	23387	G	C	0,0535125	2020-04-04	United Kingdom
S_614_G	S	614	ERR4424248	23403	A	G	1	2020-04-04	United Kingdom
S_932_NA	S	932	ERR4424248	24358	C	-A	0,229426	2020-04-04	United Kingdom
S_989_NA	S	989	ERR4424248	24529	T	-G	0,0667346	2020-04-04	United Kingdom
S_1214_G	S	1214	ERR4424248	25202	T	G	0,135169	2020-04-04	United Kingdom
S_1242_C	S	1242	ERR4424248	25286	A	T	0,130619	2020-04-04	United Kingdom
E_62_NA	E	62	ERR4424248	26430	T	+A	0,173077	2020-04-04	United Kingdom
M_109_T	M	109	ERR4424248	26848	T	C	0,0749331	2020-04-04	United Kingdom
ORF7a_62_NA	ORF7a	62	ERR4424248	27577	C	-AATT	0,132602	2020-04-04	United Kingdom
ORF7a_96_NA	ORF7a	96	ERR4424248	27681	T	-TACTCTCCAATTTTTCTTATTGTTGCGGCAATAGTGTTTA	0,291454	2020-04-04	United Kingdom
N_203_K	N	203	ERR4424248	28881	G	A	0,999208	2020-04-04	United Kingdom
N_204_R	N	204	ERR4424248	28883	G	C	0,999221	2020-04-04	United Kingdom
N_236_NA	N	236	ERR4424248	28981	T	-AA	0,088697	2020-04-04	United Kingdom
ORF1ab_150_S	ORF1ab	150	ERR4424251	713	G	A	0,0531417	2020-04-05	United Kingdom
ORF1ab_642_F	ORF1ab	642	ERR4424251	2189	C	T	1	2020-04-05	United Kingdom
ORF1ab_789_I	ORF1ab	789	ERR4424251	2632	G	T	0,0656934	2020-04-05	United Kingdom
ORF1ab_1121_NA	ORF1ab	1121	ERR4424251	3628	T	-G	0,120858	2020-04-05	United Kingdom
ORF1ab_2331_F	ORF1ab	2331	ERR4424251	7257	A	T	0,056338	2020-04-05	United Kingdom
ORF1ab_2332_L	ORF1ab	2332	ERR4424251	7259	A	C	0,0638298	2020-04-05	United Kingdom
ORF1ab_314_L	ORF1ab	314	ERR4424251	14408	C	T	1	2020-04-05	United Kingdom
ORF1ab_440_V	ORF1ab	440	ERR4424251	14786	C	T	0,999617	2020-04-05	United Kingdom
ORF1ab_1771_NA	ORF1ab	1771	ERR4424251	18778	T	-G	0,0541294	2020-04-05	United Kingdom
ORF1ab_2163_I	ORF1ab	2163	ERR4424251	19955	C	T	0,0739437	2020-04-05	United Kingdom
ORF1ab_2219_NA	ORF1ab	2219	ERR4424251	20124	T	-G	0,132616	2020-04-05	United Kingdom
ORF1ab_2371_L	ORF1ab	2371	ERR4424251	20578	G	T	1	2020-04-05	United Kingdom
S_446_V	S	446	ERR4424251	22899	G	T	0,774754	2020-04-05	United Kingdom
S_499_L	S	499	ERR4424251	23058	C	T	0,131844	2020-04-05	United Kingdom
S_614_G	S	614	ERR4424251	23403	A	G	0,999675	2020-04-05	United Kingdom
S_1022_S	S	1022	ERR4424251	24626	G	T	0,0669975	2020-04-05	United Kingdom
S_1214_G	S	1214	ERR4424251	25202	T	G	0,0942761	2020-04-05	United Kingdom
ORF3a_57_H	ORF3a	57	ERR4424251	25563	G	T	0,999383	2020-04-05	United Kingdom
ORF3a_134_S	ORF3a	134	ERR4424251	25792	C	A	0,0637584	2020-04-05	United Kingdom
ORF1ab_138_T	ORF1ab	138	ERR4424254	677	G	A	0,0608869	2020-04-05	United Kingdom
ORF1ab_447_NA	ORF1ab	447	ERR4424254	1604	A	-ATG	0,999024	2020-04-05	United Kingdom
ORF1ab_1102_G	ORF1ab	1102	ERR4424254	3569	A	G	0,294799	2020-04-05	United Kingdom
ORF1ab_1383_R	ORF1ab	1383	ERR4424254	17615	A	G	0,0860126	2020-04-05	United Kingdom
ORF1ab_2268_V	ORF1ab	2268	ERR4424254	20270	C	T	0,999608	2020-04-05	United Kingdom
S_1214_G	S	1214	ERR4424254	25202	T	G	0,110957	2020-04-05	United Kingdom
ORF1ab_622_K	ORF1ab	622	ERR4424257	2129	G	A	0,0516501	2020-04-10	United Kingdom
ORF1ab_1110_NA	ORF1ab	1110	ERR4424257	3595	T	-G	0,0613354	2020-04-10	United Kingdom
ORF1ab_1431_NA	ORF1ab	1431	ERR4424257	4556	G	-TA	0,0551084	2020-04-10	United Kingdom
ORF1ab_1479_A	ORF1ab	1479	ERR4424257	4700	T	G	0,0617867	2020-04-10	United Kingdom
ORF1ab_1848_NA	ORF1ab	1848	ERR4424257	5809	A	-GACGGTGCTTTACTT	0,0508757	2020-04-10	United Kingdom
ORF1ab_2264_NA	ORF1ab	2264	ERR4424257	7057	T	-G	0,0614369	2020-04-10	United Kingdom
ORF1ab_2541_T	ORF1ab	2541	ERR4424257	7887	T	C	0,0915428	2020-04-10	United Kingdom
ORF1ab_2617_*	ORF1ab	2617	ERR4424257	8114	G	T	0,0981848	2020-04-10	United Kingdom
ORF1ab_3203_NA	ORF1ab	3203	ERR4424257	9874	A	-T	0,0548287	2020-04-10	United Kingdom
ORF1ab_3603_NA	ORF1ab	3603	ERR4424257	11074	C	-T	0,0678027	2020-04-10	United Kingdom
ORF1ab_4323_NA	ORF1ab	4323	ERR4424257	13234	T	-G	0,0500551	2020-04-10	United Kingdom
ORF1ab_314_L	ORF1ab	314	ERR4424257	14408	C	T	0,99922	2020-04-10	United Kingdom
ORF1ab_390_T	ORF1ab	390	ERR4424257	14635	G	A	0,0517241	2020-04-10	United Kingdom
ORF1ab_2172_NA	ORF1ab	2172	ERR4424257	19983	C	+T	0,0910112	2020-04-10	United Kingdom
ORF1ab_2209_I	ORF1ab	2209	ERR4424257	20093	A	T	0,0840237	2020-04-10	United Kingdom
S_110_NA	S	110	ERR4424257	21890	T	-TA	0,0620557	2020-04-10	United Kingdom
S_614_G	S	614	ERR4424257	23403	A	G	0,999749	2020-04-10	United Kingdom
S_994_Y	S	994	ERR4424257	24542	G	T	0,0637432	2020-04-10	United Kingdom
S_999_V	S	999	ERR4424257	24558	G	T	0,0691057	2020-04-10	United Kingdom
S_1214_G	S	1214	ERR4424257	25202	T	G	0,134783	2020-04-10	United Kingdom
M_88_NA	M	88	ERR4424257	26786	A	-GGCTTGATGTGGCTCAGCTACTTCATTGCTTCTT	0,055918	2020-04-10	United Kingdom
N_203_K	N	203	ERR4424257	28881	G	A	1	2020-04-10	United Kingdom
N_204_R	N	204	ERR4424257	28883	G	C	0,99956	2020-04-10	United Kingdom
ORF1ab_391_F	ORF1ab	391	ERR4424265	1437	C	T	0,999622	2020-04-11	United Kingdom
ORF1ab_2792_NA	ORF1ab	2792	ERR4424265	8640	C	-TG	0,0550239	2020-04-11	United Kingdom
ORF1ab_2925_S	ORF1ab	2925	ERR4424265	9038	G	T	0,0715997	2020-04-11	United Kingdom
ORF1ab_3603_NA	ORF1ab	3603	ERR4424265	11074	C	-T	0,0586323	2020-04-11	United Kingdom
ORF1ab_283_K	ORF1ab	283	ERR4424265	14314	C	A	0,0627744	2020-04-11	United Kingdom
ORF1ab_314_L	ORF1ab	314	ERR4424265	14408	C	T	1	2020-04-11	United Kingdom
ORF1ab_397_V	ORF1ab	397	ERR4424265	14657	C	T	0,0957731	2020-04-11	United Kingdom
ORF1ab_462_NA	ORF1ab	462	ERR4424265	14852	T	-TGTA	0,0602537	2020-04-11	United Kingdom
ORF1ab_1839_NA	ORF1ab	1839	ERR4424265	18983	T	-G	0,0685579	2020-04-11	United Kingdom
ORF1ab_2313_NA	ORF1ab	2313	ERR4424265	20406	T	-TTTGAA	0,0586292	2020-04-11	United Kingdom
S_614_G	S	614	ERR4424265	23403	A	G	0,999929	2020-04-11	United Kingdom
S_920_*	S	920	ERR4424265	24320	C	T	0,152125	2020-04-11	United Kingdom
S_1214_G	S	1214	ERR4424265	25202	T	G	0,0920666	2020-04-11	United Kingdom
E_9_I	E	9	ERR4424265	26270	C	T	0,290589	2020-04-11	United Kingdom
ORF7b_43_V	ORF7b	43	ERR4424265	27883	C	T	0,148503	2020-04-11	United Kingdom
N_203_K	N	203	ERR4424265	28881	G	A	0,998556	2020-04-11	United Kingdom
N_204_R	N	204	ERR4424265	28883	G	C	1	2020-04-11	United Kingdom
ORF1ab_287_G	ORF1ab	287	ERR4424271	1124	A	G	0,0549821	2020-04-07	United Kingdom
ORF1ab_486_T	ORF1ab	486	ERR4424271	1721	G	A	0,425431	2020-04-07	United Kingdom
ORF1ab_720_F	ORF1ab	720	ERR4424271	2424	G	T	0,0562078	2020-04-07	United Kingdom
ORF1ab_739_V	ORF1ab	739	ERR4424271	2480	A	G	0,999647	2020-04-07	United Kingdom
ORF1ab_765_S	ORF1ab	765	ERR4424271	2558	C	T	0,999273	2020-04-07	United Kingdom
ORF1ab_1094_NA	ORF1ab	1094	ERR4424271	3545	A	-ATG	0,094302	2020-04-07	United Kingdom
ORF1ab_1107_*	ORF1ab	1107	ERR4424271	3584	G	T	0,0729527	2020-04-07	United Kingdom
ORF1ab_1108_NA	ORF1ab	1108	ERR4424271	3589	C	-A	0,0595136	2020-04-07	United Kingdom
ORF1ab_1167_Y	ORF1ab	1167	ERR4424271	3764	G	T	0,0732466	2020-04-07	United Kingdom
ORF1ab_1202_N	ORF1ab	1202	ERR4424271	3871	G	C	0,071875	2020-04-07	United Kingdom
ORF1ab_2355_V	ORF1ab	2355	ERR4424271	7329	C	T	0,0973451	2020-04-07	United Kingdom
ORF1ab_2386_NA	ORF1ab	2386	ERR4424271	7421	T	-TC	0,0511159	2020-04-07	United Kingdom
ORF1ab_2405_S	ORF1ab	2405	ERR4424271	7479	A	G	0,407605	2020-04-07	United Kingdom
ORF1ab_2461_C	ORF1ab	2461	ERR4424271	7646	G	T	0,0524069	2020-04-07	United Kingdom
ORF1ab_2646_NA	ORF1ab	2646	ERR4424271	8203	A	-G	0,0852218	2020-04-07	United Kingdom
ORF1ab_2817_N	ORF1ab	2817	ERR4424271	8715	C	A	0,0512821	2020-04-07	United Kingdom
ORF1ab_2942_NA	ORF1ab	2942	ERR4424271	9091	T	-G	0,0678919	2020-04-07	United Kingdom
ORF1ab_2944_V	ORF1ab	2944	ERR4424271	9096	C	T	0,061449	2020-04-07	United Kingdom
ORF1ab_3102_S	ORF1ab	3102	ERR4424271	9569	C	T	0,0576683	2020-04-07	United Kingdom
ORF1ab_3598_I	ORF1ab	3598	ERR4424271	11058	C	T	0,0555149	2020-04-07	United Kingdom
ORF1ab_3603_NA	ORF1ab	3603	ERR4424271	11074	C	+T	0,0616209	2020-04-07	United Kingdom
ORF1ab_3606_NA	ORF1ab	3606	ERR4424271	11082	T	-G	0,170877	2020-04-07	United Kingdom
ORF1ab_3606_F	ORF1ab	3606	ERR4424271	11083	G	T	0,999367	2020-04-07	United Kingdom
ORF1ab_3624_NA	ORF1ab	3624	ERR4424271	11136	T	-TG	0,0515565	2020-04-07	United Kingdom
ORF1ab_3655_V	ORF1ab	3655	ERR4424271	11228	A	G	0,137338	2020-04-07	United Kingdom
ORF1ab_4179_K	ORF1ab	4179	ERR4424271	12801	G	A	0,998649	2020-04-07	United Kingdom
ORF1ab_4371_I	ORF1ab	4371	ERR4424271	13377	C	T	0,0722018	2020-04-07	United Kingdom
ORF1ab_955_E	ORF1ab	955	ERR4424271	16332	C	A	0,102679	2020-04-07	United Kingdom
ORF1ab_970_S	ORF1ab	970	ERR4424271	16375	C	T	0,424403	2020-04-07	United Kingdom
ORF1ab_991_V	ORF1ab	991	ERR4424271	16438	A	G	0,0608466	2020-04-07	United Kingdom
ORF1ab_1901_L	ORF1ab	1901	ERR4424271	19170	C	A	0,0589054	2020-04-07	United Kingdom
ORF1ab_1917_L	ORF1ab	1917	ERR4424271	19217	C	T	0,0680987	2020-04-07	United Kingdom
ORF1ab_1963_F	ORF1ab	1963	ERR4424271	19356	A	T	0,0662906	2020-04-07	United Kingdom
ORF1ab_1964_*	ORF1ab	1964	ERR4424271	19357	A	T	0,0677665	2020-04-07	United Kingdom
ORF1ab_2389_L	ORF1ab	2389	ERR4424271	20632	G	T	0,106777	2020-04-07	United Kingdom
S_789_F	S	789	ERR4424271	23928	A	T	0,0699588	2020-04-07	United Kingdom
S_836_NA	S	836	ERR4424271	24069	A	-AT	0,0582329	2020-04-07	United Kingdom
S_939_F	S	939	ERR4424271	24378	C	T	0,996995	2020-04-07	United Kingdom
S_940_NA	S	940	ERR4424271	24380	T	+G	0,0832956	2020-04-07	United Kingdom
S_1018_NA	S	1018	ERR4424271	24616	C	-AG	0,0640026	2020-04-07	United Kingdom
S_1073_N	S	1073	ERR4424271	24781	G	T	0,074308	2020-04-07	United Kingdom
S_1214_G	S	1214	ERR4424271	25202	T	G	0,105801	2020-04-07	United Kingdom
ORF3a_251_V	ORF3a	251	ERR4424271	26144	G	T	0,999312	2020-04-07	United Kingdom
ORF1ab_53_NA	ORF1ab	53	ERR4424284	424	A	-GTAGAAGTTGAAAAAGGCGTTTTGCCTCAACTT	0,0597484	2020-03-13	United Kingdom
ORF1ab_398_L	ORF1ab	398	ERR4424284	1458	G	T	0,0568687	2020-03-13	United Kingdom
ORF1ab_516_NA	ORF1ab	516	ERR4424284	1813	T	+A	0,0734781	2020-03-13	United Kingdom
ORF1ab_620_G	ORF1ab	620	ERR4424284	2124	T	G	0,0988193	2020-03-13	United Kingdom
ORF1ab_1029_I	ORF1ab	1029	ERR4424284	3351	G	T	0,0761713	2020-03-13	United Kingdom
ORF1ab_1192_Q	ORF1ab	1192	ERR4424284	3839	G	C	0,072	2020-03-13	United Kingdom
ORF1ab_1196_*	ORF1ab	1196	ERR4424284	3851	G	T	0,064	2020-03-13	United Kingdom
ORF1ab_1377_NA	ORF1ab	1377	ERR4424284	4394	G	-A	0,0631461	2020-03-13	United Kingdom
ORF1ab_1448_I	ORF1ab	1448	ERR4424284	4609	G	C	0,139019	2020-03-13	United Kingdom
ORF1ab_1549_G	ORF1ab	1549	ERR4424284	4911	A	G	0,0710878	2020-03-13	United Kingdom
ORF1ab_1712_S	ORF1ab	1712	ERR4424284	5399	G	T	0,0638298	2020-03-13	United Kingdom
ORF1ab_1733_G	ORF1ab	1733	ERR4424284	5462	A	G	0,0845666	2020-03-13	United Kingdom
ORF1ab_1782_D	ORF1ab	1782	ERR4424284	5610	G	A	0,0902992	2020-03-13	United Kingdom
ORF1ab_1924_I	ORF1ab	1924	ERR4424284	6036	G	T	0,064257	2020-03-13	United Kingdom
ORF1ab_1927_NA	ORF1ab	1927	ERR4424284	6044	A	-ATTT	0,0693196	2020-03-13	United Kingdom
ORF1ab_2036_NA	ORF1ab	2036	ERR4424284	6373	G	-GATAATCTTGCCTGCGAAGATCTA	0,500869	2020-03-13	United Kingdom
ORF1ab_2112_K	ORF1ab	2112	ERR4424284	6599	G	A	0,0711423	2020-03-13	United Kingdom
ORF1ab_2389_NA	ORF1ab	2389	ERR4424284	7432	A	-TT	0,161748	2020-03-13	United Kingdom
ORF1ab_2461_S	ORF1ab	2461	ERR4424284	7646	G	A	0,0820225	2020-03-13	United Kingdom
ORF1ab_2535_L	ORF1ab	2535	ERR4424284	7869	C	T	0,0742075	2020-03-13	United Kingdom
ORF1ab_2554_E	ORF1ab	2554	ERR4424284	7926	C	A	0,0752076	2020-03-13	United Kingdom
ORF1ab_2702_H	ORF1ab	2702	ERR4424284	8371	G	C	0,060089	2020-03-13	United Kingdom
ORF1ab_2742_F	ORF1ab	2742	ERR4424284	8491	G	T	0,0564885	2020-03-13	United Kingdom
ORF1ab_2778_NA	ORF1ab	2778	ERR4424284	8598	T	-TG	0,0562963	2020-03-13	United Kingdom
ORF1ab_2833_E	ORF1ab	2833	ERR4424284	8764	T	A	0,0810811	2020-03-13	United Kingdom
ORF1ab_2869_F	ORF1ab	2869	ERR4424284	8872	G	C	0,063745	2020-03-13	United Kingdom
ORF1ab_3143_NA	ORF1ab	3143	ERR4424284	9692	G	-CTT	0,0509531	2020-03-13	United Kingdom
ORF1ab_3236_N	ORF1ab	3236	ERR4424284	9973	G	T	0,050885	2020-03-13	United Kingdom
ORF1ab_3348_F	ORF1ab	3348	ERR4424284	10308	G	T	0,054132	2020-03-13	United Kingdom
ORF1ab_3425_I	ORF1ab	3425	ERR4424284	10540	G	T	0,177929	2020-03-13	United Kingdom
ORF1ab_3603_NA	ORF1ab	3603	ERR4424284	11074	C	-T	0,2259	2020-03-13	United Kingdom
ORF1ab_3603_NA	ORF1ab	3603	ERR4424284	11074	C	+T	0,06295	2020-03-13	United Kingdom
ORF1ab_3646_I	ORF1ab	3646	ERR4424284	11202	C	T	0,159845	2020-03-13	United Kingdom
ORF1ab_4016_P	ORF1ab	4016	ERR4424284	12311	G	C	0,0520156	2020-03-13	United Kingdom
ORF1ab_4016_D	ORF1ab	4016	ERR4424284	12312	C	A	0,0513834	2020-03-13	United Kingdom
ORF1ab_4069_NA	ORF1ab	4069	ERR4424284	12470	A	-AACT	0,105513	2020-03-13	United Kingdom
ORF1ab_4213_NA	ORF1ab	4213	ERR4424284	12902	T	-G	0,0628991	2020-03-13	United Kingdom
ORF1ab_4245_G	ORF1ab	4245	ERR4424284	12998	A	G	0,0771114	2020-03-13	United Kingdom
ORF1ab_4247_P	ORF1ab	4247	ERR4424284	13004	G	C	0,0998163	2020-03-13	United Kingdom
ORF1ab_4266_L	ORF1ab	4266	ERR4424284	13061	G	T	0,0843686	2020-03-13	United Kingdom
ORF1ab_4323_D	ORF1ab	4323	ERR4424284	13233	G	A	0,0753947	2020-03-13	United Kingdom
ORF1ab_4398_NA	ORF1ab	4398	ERR4424284	13459	G	-T	0,0568712	2020-03-13	United Kingdom
ORF1ab_20_Y	ORF1ab	20	ERR4424284	13525	G	T	0,146169	2020-03-13	United Kingdom
ORF1ab_314_L	ORF1ab	314	ERR4424284	14408	C	T	1	2020-03-13	United Kingdom
ORF1ab_674_R	ORF1ab	674	ERR4424284	15487	G	C	0,0830696	2020-03-13	United Kingdom
ORF1ab_822_H	ORF1ab	822	ERR4424284	15931	T	C	0,999828	2020-03-13	United Kingdom
ORF1ab_1171_K	ORF1ab	1171	ERR4424284	16979	G	A	0,0737913	2020-03-13	United Kingdom
ORF1ab_1576_K	ORF1ab	1576	ERR4424284	18194	G	A	0,306291	2020-03-13	United Kingdom
ORF1ab_1645_R	ORF1ab	1645	ERR4424284	18401	C	G	0,107477	2020-03-13	United Kingdom
ORF1ab_1731_F	ORF1ab	1731	ERR4424284	18659	G	T	0,0843977	2020-03-13	United Kingdom
ORF1ab_1750_F	ORF1ab	1750	ERR4424284	18716	G	T	0,0824935	2020-03-13	United Kingdom
ORF1ab_1834_NA	ORF1ab	1834	ERR4424284	18968	G	-A	0,176561	2020-03-13	United Kingdom
ORF1ab_1856_NA	ORF1ab	1856	ERR4424284	19035	T	-G	0,164341	2020-03-13	United Kingdom
ORF1ab_2016_I	ORF1ab	2016	ERR4424284	19514	G	T	0,0531822	2020-03-13	United Kingdom
ORF1ab_2047_L	ORF1ab	2047	ERR4424284	19606	T	C	0,236431	2020-03-13	United Kingdom
ORF1ab_2063_N	ORF1ab	2063	ERR4424284	19656	G	T	0,142966	2020-03-13	United Kingdom
ORF1ab_2168_P	ORF1ab	2168	ERR4424284	19969	G	C	0,0949721	2020-03-13	United Kingdom
ORF1ab_2214_NA	ORF1ab	2214	ERR4424284	20109	T	-G	0,0837989	2020-03-13	United Kingdom
S_280_NA	S	280	ERR4424284	22401	A	-TG	0,0607271	2020-03-13	United Kingdom
S_614_G	S	614	ERR4424284	23403	A	G	0,999944	2020-03-13	United Kingdom
S_959_S	S	959	ERR4424284	24438	T	C	0,0578647	2020-03-13	United Kingdom
S_1115_F	S	1115	ERR4424284	24905	A	T	0,0745407	2020-03-13	United Kingdom
S_1214_G	S	1214	ERR4424284	25202	T	G	0,100511	2020-03-13	United Kingdom
ORF3a_44_*	ORF3a	44	ERR4424284	25522	G	T	0,109166	2020-03-13	United Kingdom
E_7_*	E	7	ERR4424284	26263	G	T	0,0701581	2020-03-13	United Kingdom
E_66_D	E	66	ERR4424284	26440	A	G	0,0808333	2020-03-13	United Kingdom
M_29_NA	M	29	ERR4424284	26607	C	-T	0,0652372	2020-03-13	United Kingdom
ORF7a_58_NA	ORF7a	58	ERR4424284	27567	C	-T	0,0658996	2020-03-13	United Kingdom
ORF7a_80_I	ORF7a	80	ERR4424284	27632	G	T	0,0591367	2020-03-13	United Kingdom
ORF7b_28_L	ORF7b	28	ERR4424284	27837	T	C	0,0577889	2020-03-13	United Kingdom
N_203_K	N	203	ERR4424284	28881	G	A	1	2020-03-13	United Kingdom
N_204_R	N	204	ERR4424284	28883	G	C	0,997177	2020-03-13	United Kingdom
N_210_NA	N	210	ERR4424284	28902	T	-G	0,0512266	2020-03-13	United Kingdom
ORF1ab_447_NA	ORF1ab	447	ERR4424285	1604	A	-ATG	0,997947	2020-03-11	United Kingdom
ORF1ab_1952_L	ORF1ab	1952	ERR4424285	6120	C	T	0,209315	2020-03-11	United Kingdom
ORF1ab_2343_F	ORF1ab	2343	ERR4424285	7294	G	T	0,0519481	2020-03-11	United Kingdom
ORF1ab_2692_V	ORF1ab	2692	ERR4424285	8339	A	G	0,058547	2020-03-11	United Kingdom
ORF1ab_2797_F	ORF1ab	2797	ERR4424285	8655	C	T	0,998825	2020-03-11	United Kingdom
ORF1ab_1854_NA	ORF1ab	1854	ERR4424285	19027	C	-ACG	0,0601949	2020-03-11	United Kingdom
S_1214_G	S	1214	ERR4424285	25202	T	G	0,117018	2020-03-11	United Kingdom
N_243_C	N	243	ERR4424285	29000	G	T	0,973684	2020-03-11	United Kingdom
ORF1ab_314_L	ORF1ab	314	ERR4424288	14408	C	T	1	2020-04-12	United Kingdom
ORF1ab_1847_NA	ORF1ab	1847	ERR4424288	19007	C	-A	0,0586011	2020-04-12	United Kingdom
ORF1ab_2172_NA	ORF1ab	2172	ERR4424288	19983	C	+T	0,0890973	2020-04-12	United Kingdom
S_62_NA	S	62	ERR4424288	21746	G	-T	0,0555265	2020-04-12	United Kingdom
S_140_L	S	140	ERR4424288	21980	T	C	0,0582839	2020-04-12	United Kingdom
S_614_G	S	614	ERR4424288	23403	A	G	0,999602	2020-04-12	United Kingdom
S_1214_G	S	1214	ERR4424288	25202	T	G	0,0962904	2020-04-12	United Kingdom
N_203_K	N	203	ERR4424288	28881	G	A	0,998932	2020-04-12	United Kingdom
N_204_R	N	204	ERR4424288	28883	G	C	1	2020-04-12	United Kingdom
ORF1ab_137_A	ORF1ab	137	ERR4424299	675	G	C	0,106974	2020-04-10	United Kingdom
ORF1ab_769_S	ORF1ab	769	ERR4424299	2570	C	T	1	2020-04-10	United Kingdom
ORF1ab_1388_S	ORF1ab	1388	ERR4424299	4428	T	C	0,0638704	2020-04-10	United Kingdom
ORF1ab_2142_V	ORF1ab	2142	ERR4424299	6690	C	T	0,115779	2020-04-10	United Kingdom
ORF1ab_2336_NA	ORF1ab	2336	ERR4424299	7273	G	-T	0,0671141	2020-04-10	United Kingdom
ORF1ab_2476_*	ORF1ab	2476	ERR4424299	7691	C	T	0,0531437	2020-04-10	United Kingdom
ORF1ab_140_NA	ORF1ab	140	ERR4424299	13887	C	-A	0,0823529	2020-04-10	United Kingdom
ORF1ab_314_L	ORF1ab	314	ERR4424299	14408	C	T	0,999497	2020-04-10	United Kingdom
ORF1ab_1729_C	ORF1ab	1729	ERR4424299	18652	C	T	0,0553841	2020-04-10	United Kingdom
S_322_S	S	322	ERR4424299	22526	C	T	0,0502574	2020-04-10	United Kingdom
S_500_I	S	500	ERR4424299	23061	C	T	0,0595889	2020-04-10	United Kingdom
S_614_G	S	614	ERR4424299	23403	A	G	0,999774	2020-04-10	United Kingdom
S_823_NA	S	823	ERR4424299	24030	T	-C	0,0597403	2020-04-10	United Kingdom
S_1214_G	S	1214	ERR4424299	25202	T	G	0,10271	2020-04-10	United Kingdom
M_188_T	M	188	ERR4424299	27084	G	A	0,999775	2020-04-10	United Kingdom
N_203_K	N	203	ERR4424299	28881	G	A	1	2020-04-10	United Kingdom
N_204_R	N	204	ERR4424299	28883	G	C	1	2020-04-10	United Kingdom
ORF1ab_272_K	ORF1ab	272	ERR4424322	1081	T	A	0,0679683	2020-04-10	United Kingdom
ORF1ab_408_NA	ORF1ab	408	ERR4424322	1489	C	-TG	0,0502173	2020-04-10	United Kingdom
ORF1ab_475_NA	ORF1ab	475	ERR4424322	1690	T	-A	0,052796	2020-04-10	United Kingdom
ORF1ab_576_NA	ORF1ab	576	ERR4424322	1992	A	+T	0,0796517	2020-04-10	United Kingdom
ORF1ab_1156_T	ORF1ab	1156	ERR4424322	3731	G	A	0,0610291	2020-04-10	United Kingdom
ORF1ab_1492_P	ORF1ab	1492	ERR4424322	4739	T	C	0,10559	2020-04-10	United Kingdom
ORF1ab_1787_G	ORF1ab	1787	ERR4424322	5624	T	G	0,0919897	2020-04-10	United Kingdom
ORF1ab_1851_NA	ORF1ab	1851	ERR4424322	5818	T	-TTAC	0,0529828	2020-04-10	United Kingdom
ORF1ab_2030_P	ORF1ab	2030	ERR4424322	6353	T	C	0,116474	2020-04-10	United Kingdom
ORF1ab_2180_R	ORF1ab	2180	ERR4424322	6803	T	C	0,0697966	2020-04-10	United Kingdom
ORF1ab_2274_I	ORF1ab	2274	ERR4424322	7086	C	T	0,0612817	2020-04-10	United Kingdom
ORF1ab_2339_H	ORF1ab	2339	ERR4424322	7280	T	C	0,108434	2020-04-10	United Kingdom
ORF1ab_2454_I	ORF1ab	2454	ERR4424322	7626	A	T	0,0757695	2020-04-10	United Kingdom
ORF1ab_2810_N	ORF1ab	2810	ERR4424322	8695	G	T	0,0815603	2020-04-10	United Kingdom
ORF1ab_2945_NA	ORF1ab	2945	ERR4424322	9099	A	-TG	0,051782	2020-04-10	United Kingdom
ORF1ab_3260_NA	ORF1ab	3260	ERR4424322	10045	T	-G	0,0655833	2020-04-10	United Kingdom
ORF1ab_3664_I	ORF1ab	3664	ERR4424322	11257	G	T	0,0753994	2020-04-10	United Kingdom
ORF1ab_314_L	ORF1ab	314	ERR4424322	14408	C	T	1	2020-04-10	United Kingdom
ORF1ab_371_I	ORF1ab	371	ERR4424322	14580	G	T	0,0504007	2020-04-10	United Kingdom
ORF1ab_521_H	ORF1ab	521	ERR4424322	15028	T	C	0,0644654	2020-04-10	United Kingdom
ORF1ab_545_P	ORF1ab	545	ERR4424322	15100	G	C	0,086233	2020-04-10	United Kingdom
ORF1ab_1275_NA	ORF1ab	1275	ERR4424322	17291	T	-AG	0,099844	2020-04-10	United Kingdom
ORF1ab_1505_C	ORF1ab	1505	ERR4424322	17981	A	G	0,0526025	2020-04-10	United Kingdom
ORF1ab_1690_F	ORF1ab	1690	ERR4424322	18535	A	T	0,161296	2020-04-10	United Kingdom
ORF1ab_1756_NA	ORF1ab	1756	ERR4424322	18735	A	-TT	0,0985683	2020-04-10	United Kingdom
ORF1ab_1938_NA	ORF1ab	1938	ERR4424322	19279	T	-G	0,0746842	2020-04-10	United Kingdom
ORF1ab_2064_V	ORF1ab	2064	ERR4424322	19658	G	T	0,156699	2020-04-10	United Kingdom
ORF1ab_2093_F	ORF1ab	2093	ERR4424322	19746	G	T	0,0837578	2020-04-10	United Kingdom
ORF1ab_2193_F	ORF1ab	2193	ERR4424322	20044	C	T	0,0850299	2020-04-10	United Kingdom
S_64_*	S	64	ERR4424322	21754	G	A	0,0620353	2020-04-10	United Kingdom
S_297_L	S	297	ERR4424322	22452	C	T	0,0833461	2020-04-10	United Kingdom
S_614_G	S	614	ERR4424322	23403	A	G	0,999791	2020-04-10	United Kingdom
S_921_R	S	921	ERR4424322	24324	A	G	0,0667369	2020-04-10	United Kingdom
S_1214_G	S	1214	ERR4424322	25202	T	G	0,123527	2020-04-10	United Kingdom
ORF3a_169_NA	ORF3a	169	ERR4424322	25897	A	+T	0,100559	2020-04-10	United Kingdom
ORF8_3_L	ORF8	3	ERR4424322	27900	T	C	0,0549849	2020-04-10	United Kingdom
ORF8_117_A	ORF8	117	ERR4424322	28243	T	C	0,0601024	2020-04-10	United Kingdom
ORF1ab_1682_I	ORF1ab	1682	ERR4424332	5310	C	T	1	2020-04-11	United Kingdom
ORF1ab_2269_S	ORF1ab	2269	ERR4424332	7070	G	A	0,133564	2020-04-11	United Kingdom
ORF1ab_3603_NA	ORF1ab	3603	ERR4424332	11074	C	+T	0,0605157	2020-04-11	United Kingdom
ORF1ab_3606_NA	ORF1ab	3606	ERR4424332	11082	T	-G	0,151508	2020-04-11	United Kingdom
ORF1ab_3606_F	ORF1ab	3606	ERR4424332	11083	G	T	0,999783	2020-04-11	United Kingdom
S_1214_G	S	1214	ERR4424332	25202	T	G	0,0775674	2020-04-11	United Kingdom
ORF3a_251_V	ORF3a	251	ERR4424332	26144	G	T	0,999799	2020-04-11	United Kingdom
N_190_I	N	190	ERR4424332	28842	G	T	0,999647	2020-04-11	United Kingdom
ORF1ab_82_NA	ORF1ab	82	ERR4424338	509	G	-GTCATGTTATGGTT	0,151107	2020-04-11	United Kingdom
ORF1ab_136_NA	ORF1ab	136	ERR4424338	671	T	-ACGGCGCCGATCTA	0,0905715	2020-04-11	United Kingdom
ORF1ab_959_S	ORF1ab	959	ERR4424338	3140	C	T	0,0524194	2020-04-11	United Kingdom
ORF1ab_1419_V	ORF1ab	1419	ERR4424338	4521	G	T	0,0501901	2020-04-11	United Kingdom
ORF1ab_2144_NA	ORF1ab	2144	ERR4424338	6696	C	+T	0,0781119	2020-04-11	United Kingdom
ORF1ab_314_L	ORF1ab	314	ERR4424338	14408	C	T	0,999787	2020-04-11	United Kingdom
ORF1ab_440_V	ORF1ab	440	ERR4424338	14786	C	T	1	2020-04-11	United Kingdom
ORF1ab_802_NA	ORF1ab	802	ERR4424338	15871	G	-A	0,056509	2020-04-11	United Kingdom
ORF1ab_2172_NA	ORF1ab	2172	ERR4424338	19983	C	+T	0,0722611	2020-04-11	United Kingdom
ORF1ab_2371_L	ORF1ab	2371	ERR4424338	20578	G	T	1	2020-04-11	United Kingdom
S_614_G	S	614	ERR4424338	23403	A	G	0,999908	2020-04-11	United Kingdom
S_1214_G	S	1214	ERR4424338	25202	T	G	0,0638633	2020-04-11	United Kingdom
S_1259_Y	S	1259	ERR4424338	25337	G	T	0,370869	2020-04-11	United Kingdom
ORF3a_57_H	ORF3a	57	ERR4424338	25563	G	T	0,999775	2020-04-11	United Kingdom
N_13_S	N	13	ERR4424338	28310	C	T	0,140581	2020-04-11	United Kingdom
ORF1ab_34_F	ORF1ab	34	ERR4424352	366	C	T	0,09375	2020-04-10	United Kingdom
ORF1ab_689_NA	ORF1ab	689	ERR4424352	2330	T	-G	0,140969	2020-04-10	United Kingdom
ORF1ab_865_NA	ORF1ab	865	ERR4424352	2858	G	-GTACAGAA	0,112972	2020-04-10	United Kingdom
ORF1ab_900_C	ORF1ab	900	ERR4424352	2965	G	T	0,187919	2020-04-10	United Kingdom
ORF1ab_1023_NA	ORF1ab	1023	ERR4424352	3332	A	-TTGAAGTG	0,14174	2020-04-10	United Kingdom
ORF1ab_1180_*	ORF1ab	1180	ERR4424352	3803	A	T	0,0777385	2020-04-10	United Kingdom
ORF1ab_1185_I	ORF1ab	1185	ERR4424352	3819	A	T	0,136889	2020-04-10	United Kingdom
ORF1ab_2179_F	ORF1ab	2179	ERR4424352	6802	G	T	0,0737333	2020-04-10	United Kingdom
ORF1ab_2193_F	ORF1ab	2193	ERR4424352	6843	C	T	0,0858234	2020-04-10	United Kingdom
ORF1ab_2202_NA	ORF1ab	2202	ERR4424352	6870	C	-TG	0,085547	2020-04-10	United Kingdom
ORF1ab_2623_NA	ORF1ab	2623	ERR4424352	8133	A	-T	0,0922078	2020-04-10	United Kingdom
ORF1ab_2943_A	ORF1ab	2943	ERR4424352	9093	T	C	0,109769	2020-04-10	United Kingdom
ORF1ab_3242_R	ORF1ab	3242	ERR4424352	9989	A	C	0,182211	2020-04-10	United Kingdom
ORF1ab_3718_F	ORF1ab	3718	ERR4424352	11417	G	T	0,108844	2020-04-10	United Kingdom
ORF1ab_3821_NA	ORF1ab	3821	ERR4424352	11727	G	-AT	0,167593	2020-04-10	United Kingdom
ORF1ab_4065_I	ORF1ab	4065	ERR4424352	12459	C	T	0,106268	2020-04-10	United Kingdom
ORF1ab_4199_NA	ORF1ab	4199	ERR4424352	12860	A	-G	0,0551053	2020-04-10	United Kingdom
ORF1ab_247_NA	ORF1ab	247	ERR4424352	14208	T	-G	0,142801	2020-04-10	United Kingdom
ORF1ab_314_L	ORF1ab	314	ERR4424352	14408	C	T	1	2020-04-10	United Kingdom
ORF1ab_738_NA	ORF1ab	738	ERR4424352	15680	C	-AT	0,060997	2020-04-10	United Kingdom
ORF1ab_814_C	ORF1ab	814	ERR4424352	15907	G	T	0,129412	2020-04-10	United Kingdom
ORF1ab_1439_I	ORF1ab	1439	ERR4424352	17783	A	T	0,0739111	2020-04-10	United Kingdom
ORF1ab_2223_I	ORF1ab	2223	ERR4424352	20134	G	A	0,0701754	2020-04-10	United Kingdom
S_143_NA	S	143	ERR4424352	21990	T	-TTA	0,0927357	2020-04-10	United Kingdom
S_214_L	S	214	ERR4424352	22203	G	T	1	2020-04-10	United Kingdom
S_382_L	S	382	ERR4424352	22706	G	T	0,18871	2020-04-10	United Kingdom
S_505_NA	S	505	ERR4424352	23076	A	-C	0,10102	2020-04-10	United Kingdom
S_614_G	S	614	ERR4424352	23403	A	G	0,99979	2020-04-10	United Kingdom
S_635_NA	S	635	ERR4424352	23465	G	+T	0,0615032	2020-04-10	United Kingdom
S_729_A	S	729	ERR4424352	23748	T	C	0,11016	2020-04-10	United Kingdom
S_961_NA	S	961	ERR4424352	24444	C	-G	0,118894	2020-04-10	United Kingdom
S_1214_G	S	1214	ERR4424352	25202	T	G	0,122412	2020-04-10	United Kingdom
E_40_F	E	40	ERR4424352	26363	G	T	0,0953375	2020-04-10	United Kingdom
M_40_NA	M	40	ERR4424352	26642	C	-A	0,0871189	2020-04-10	United Kingdom
M_86_NA	M	86	ERR4424352	26779	G	-TCTTGTAGGCTTGATGTGGCTCAGCTACTTCATTGCT	0,0559656	2020-04-10	United Kingdom
ORF6_37_NA	ORF6	37	ERR4424352	27312	T	-A	0,0584112	2020-04-10	United Kingdom
N_59_NA	N	59	ERR4424352	28448	C	-A	0,100907	2020-04-10	United Kingdom
N_101_NA	N	101	ERR4424352	28576	G	-A	0,0715232	2020-04-10	United Kingdom
N_234_I	N	234	ERR4424352	28975	G	T	0,14877	2020-04-10	United Kingdom
N_298_NA	N	298	ERR4424352	29165	T	-ACAAACATTG	0,0655316	2020-04-10	United Kingdom
ORF1ab_1245_K	ORF1ab	1245	ERR4424353	3998	G	A	0,0552486	2020-04-11	United Kingdom
ORF1ab_1682_I	ORF1ab	1682	ERR4424353	5310	C	T	0,99754	2020-04-11	United Kingdom
ORF1ab_3603_NA	ORF1ab	3603	ERR4424353	11074	C	+T	0,064814	2020-04-11	United Kingdom
ORF1ab_3606_NA	ORF1ab	3606	ERR4424353	11082	T	-G	0,127062	2020-04-11	United Kingdom
ORF1ab_3606_F	ORF1ab	3606	ERR4424353	11083	G	T	0,999884	2020-04-11	United Kingdom
ORF1ab_1843_NA	ORF1ab	1843	ERR4424353	18996	T	-G	0,058434	2020-04-11	United Kingdom
ORF1ab_2172_NA	ORF1ab	2172	ERR4424353	19983	C	-T	0,0534413	2020-04-11	United Kingdom
S_1214_G	S	1214	ERR4424353	25202	T	G	0,0915342	2020-04-11	United Kingdom
ORF3a_251_V	ORF3a	251	ERR4424353	26144	G	T	1	2020-04-11	United Kingdom
N_190_I	N	190	ERR4424353	28842	G	T	0,999572	2020-04-11	United Kingdom
ORF1ab_370_NA	ORF1ab	370	ERR4424357	1373	T	-G	0,0696849	2020-04-10	United Kingdom
ORF1ab_392_D	ORF1ab	392	ERR4424357	1440	G	A	0,999328	2020-04-10	United Kingdom
ORF1ab_876_T	ORF1ab	876	ERR4424357	2891	G	A	1	2020-04-10	United Kingdom
ORF1ab_1351_I	ORF1ab	1351	ERR4424357	4317	G	T	0,065534	2020-04-10	United Kingdom
ORF1ab_2132_G	ORF1ab	2132	ERR4424357	6659	A	G	1	2020-04-10	United Kingdom
ORF1ab_2518_P	ORF1ab	2518	ERR4424357	7818	T	C	0,0554187	2020-04-10	United Kingdom
ORF1ab_2966_NA	ORF1ab	2966	ERR4424357	9161	A	-ACACCTACCTTGAAGGTTCTGTT	0,0657455	2020-04-10	United Kingdom
ORF1ab_2973_I	ORF1ab	2973	ERR4424357	9182	G	A	1	2020-04-10	United Kingdom
S_153_I	S	153	ERR4424357	22021	G	T	0,050644	2020-04-10	United Kingdom
S_240_NA	S	240	ERR4424357	22282	T	-TTACTTGCTTTACATAGAAG	0,0670982	2020-04-10	United Kingdom
S_1214_G	S	1214	ERR4424357	25202	T	G	0,134338	2020-04-10	United Kingdom
ORF1ab_295_S	ORF1ab	295	ERR4424358	1148	G	A	0,104285	2020-04-10	United Kingdom
ORF1ab_485_NA	ORF1ab	485	ERR4424358	1720	T	-G	0,081496	2020-04-10	United Kingdom
ORF1ab_618_V	ORF1ab	618	ERR4424358	2118	G	T	0,0554644	2020-04-10	United Kingdom
ORF1ab_720_F	ORF1ab	720	ERR4424358	2424	G	T	0,067433	2020-04-10	United Kingdom
ORF1ab_735_S	ORF1ab	735	ERR4424358	2468	G	T	0,0781132	2020-04-10	United Kingdom
ORF1ab_754_*	ORF1ab	754	ERR4424358	2525	G	T	0,142538	2020-04-10	United Kingdom
ORF1ab_765_S	ORF1ab	765	ERR4424358	2558	C	T	0,0610949	2020-04-10	United Kingdom
ORF1ab_883_NA	ORF1ab	883	ERR4424358	2913	T	-G	0,0874636	2020-04-10	United Kingdom
ORF1ab_1048_*	ORF1ab	1048	ERR4424358	3407	G	T	0,0759515	2020-04-10	United Kingdom
ORF1ab_1352_P	ORF1ab	1352	ERR4424358	4319	G	C	0,0885257	2020-04-10	United Kingdom
ORF1ab_1397_V	ORF1ab	1397	ERR4424358	4455	C	T	0,107284	2020-04-10	United Kingdom
ORF1ab_1488_C	ORF1ab	1488	ERR4424358	4727	G	T	0,0799294	2020-04-10	United Kingdom
ORF1ab_1946_NA	ORF1ab	1946	ERR4424358	6102	G	-T	0,116279	2020-04-10	United Kingdom
ORF1ab_2153_I	ORF1ab	2153	ERR4424358	6723	C	T	0,20142	2020-04-10	United Kingdom
ORF1ab_2176_F	ORF1ab	2176	ERR4424358	6793	G	T	0,0571902	2020-04-10	United Kingdom
ORF1ab_2271_NA	ORF1ab	2271	ERR4424358	7078	G	-A	0,0730092	2020-04-10	United Kingdom
ORF1ab_2325_NA	ORF1ab	2325	ERR4424358	7239	C	-AG	0,160772	2020-04-10	United Kingdom
ORF1ab_2620_F	ORF1ab	2620	ERR4424358	8123	C	T	0,138211	2020-04-10	United Kingdom
ORF1ab_2681_Q	ORF1ab	2681	ERR4424358	8306	G	C	0,053341	2020-04-10	United Kingdom
ORF1ab_2733_NA	ORF1ab	2733	ERR4424358	8464	T	-A	0,0577206	2020-04-10	United Kingdom
ORF1ab_2946_*	ORF1ab	2946	ERR4424358	9101	G	T	0,15911	2020-04-10	United Kingdom
ORF1ab_2996_NA	ORF1ab	2996	ERR4424358	9253	T	-TG	0,100467	2020-04-10	United Kingdom
ORF1ab_3122_L	ORF1ab	3122	ERR4424358	9629	T	C	0,053981	2020-04-10	United Kingdom
ORF1ab_3261_NA	ORF1ab	3261	ERR4424358	10046	G	-TT	0,0858844	2020-04-10	United Kingdom
ORF1ab_3302_Q	ORF1ab	3302	ERR4424358	10170	C	A	0,0788815	2020-04-10	United Kingdom
ORF1ab_3340_F	ORF1ab	3340	ERR4424358	10283	G	T	0,0727655	2020-04-10	United Kingdom
ORF1ab_3455_*	ORF1ab	3455	ERR4424358	10628	C	T	0,0638877	2020-04-10	United Kingdom
ORF1ab_3538_D	ORF1ab	3538	ERR4424358	10878	G	A	0,0686695	2020-04-10	United Kingdom
ORF1ab_3935_P	ORF1ab	3935	ERR4424358	12069	T	C	0,0542498	2020-04-10	United Kingdom
ORF1ab_4032_R	ORF1ab	4032	ERR4424358	12360	T	G	0,0740103	2020-04-10	United Kingdom
ORF1ab_4091_H	ORF1ab	4091	ERR4424358	12536	T	C	0,0568555	2020-04-10	United Kingdom
ORF1ab_4178_V	ORF1ab	4178	ERR4424358	12798	G	T	0,0556984	2020-04-10	United Kingdom
ORF1ab_4273_V	ORF1ab	4273	ERR4424358	13083	C	T	0,0749773	2020-04-10	United Kingdom
ORF1ab_35_V	ORF1ab	35	ERR4424358	13571	G	T	0,0663312	2020-04-10	United Kingdom
ORF1ab_221_A	ORF1ab	221	ERR4424358	14129	G	C	0,0559181	2020-04-10	United Kingdom
ORF1ab_314_L	ORF1ab	314	ERR4424358	14408	C	T	0,999377	2020-04-10	United Kingdom
ORF1ab_358_I	ORF1ab	358	ERR4424358	14540	G	T	0,0639517	2020-04-10	United Kingdom
ORF1ab_401_F	ORF1ab	401	ERR4424358	14668	G	T	0,0798881	2020-04-10	United Kingdom
ORF1ab_463_L	ORF1ab	463	ERR4424358	14854	G	T	0,0808733	2020-04-10	United Kingdom
ORF1ab_837_NA	ORF1ab	837	ERR4424358	15976	G	-AT	0,0802676	2020-04-10	United Kingdom
ORF1ab_955_H	ORF1ab	955	ERR4424358	16330	G	C	0,0523338	2020-04-10	United Kingdom
ORF1ab_1023_R	ORF1ab	1023	ERR4424358	16536	C	G	0,0723566	2020-04-10	United Kingdom
ORF1ab_1262_NA	ORF1ab	1262	ERR4424358	17253	T	-G	0,0559597	2020-04-10	United Kingdom
ORF1ab_1326_P	ORF1ab	1326	ERR4424358	17443	G	C	0,0794726	2020-04-10	United Kingdom
ORF1ab_1636_F	ORF1ab	1636	ERR4424358	18374	C	T	0,103188	2020-04-10	United Kingdom
ORF1ab_1798_V	ORF1ab	1798	ERR4424358	18860	C	T	0,0967302	2020-04-10	United Kingdom
ORF1ab_1888_V	ORF1ab	1888	ERR4424358	19130	A	T	0,0649196	2020-04-10	United Kingdom
ORF1ab_2063_NA	ORF1ab	2063	ERR4424358	19655	A	-G	0,0799241	2020-04-10	United Kingdom
ORF1ab_2275_L	ORF1ab	2275	ERR4424358	20291	G	T	0,112143	2020-04-10	United Kingdom
ORF1ab_2419_NA	ORF1ab	2419	ERR4424358	20724	A	-G	0,0988447	2020-04-10	United Kingdom
ORF1ab_2517_NA	ORF1ab	2517	ERR4424358	21018	A	-G	0,0586689	2020-04-10	United Kingdom
S_9_S	S	9	ERR4424358	21587	C	T	0,197216	2020-04-10	United Kingdom
S_54_V	S	54	ERR4424358	21722	T	G	0,0905424	2020-04-10	United Kingdom
S_128_NA	S	128	ERR4424358	21946	T	-A	0,0807995	2020-04-10	United Kingdom
S_130_NA	S	130	ERR4424358	21952	C	-TG	0,105867	2020-04-10	United Kingdom
S_143_NA	S	143	ERR4424358	21991	T	-TA	0,0524912	2020-04-10	United Kingdom
S_288_S	S	288	ERR4424358	22424	G	T	0,0936392	2020-04-10	United Kingdom
S_341_NA	S	341	ERR4424358	22585	T	-TTTA	0,0622812	2020-04-10	United Kingdom
S_583_*	S	583	ERR4424358	23309	G	T	0,0506496	2020-04-10	United Kingdom
S_614_G	S	614	ERR4424358	23403	A	G	0,999935	2020-04-10	United Kingdom
S_778_I	S	778	ERR4424358	23895	C	T	0,0543565	2020-04-10	United Kingdom
S_794_NA	S	794	ERR4424358	23944	T	-A	0,0532168	2020-04-10	United Kingdom
S_1049_NA	S	1049	ERR4424358	24707	C	-T	0,115875	2020-04-10	United Kingdom
S_1095_L	S	1095	ERR4424358	24847	T	G	0,0762649	2020-04-10	United Kingdom
S_1214_G	S	1214	ERR4424358	25202	T	G	0,107438	2020-04-10	United Kingdom
S_1245_NA	S	1245	ERR4424358	25296	A	-G	0,0659444	2020-04-10	United Kingdom
ORF3a_176_P	ORF3a	176	ERR4424358	25918	A	C	0,0536278	2020-04-10	United Kingdom
ORF3a_240_S	ORF3a	240	ERR4424358	26110	C	T	0,0611741	2020-04-10	United Kingdom
ORF3a_240_H	ORF3a	240	ERR4424358	26111	C	A	0,0606524	2020-04-10	United Kingdom
E_34_NA	E	34	ERR4424358	26345	T	-TAC	0,111995	2020-04-10	United Kingdom
E_62_NA	E	62	ERR4424358	26430	T	-A	0,128031	2020-04-10	United Kingdom
M_19_*	M	19	ERR4424358	26577	C	T	0,0642813	2020-04-10	United Kingdom
M_29_F	M	29	ERR4424358	26607	C	T	0,100703	2020-04-10	United Kingdom
M_33_F	M	33	ERR4424358	26620	G	T	0,129579	2020-04-10	United Kingdom
M_84_NA	M	84	ERR4424358	26772	A	-TGGCTTGTCTTGTAGGCTTGATGTGGCTCAGCTACTTCATTGCTTCTTTCAGAC	0,0691811	2020-04-10	United Kingdom
M_184_NA	M	184	ERR4424358	27073	C	-GCA	0,0703362	2020-04-10	United Kingdom
M_192_NA	M	192	ERR4424358	27097	G	-TT	0,154465	2020-04-10	United Kingdom
ORF6_1_I	ORF6	1	ERR4424358	27204	G	T	0,0780425	2020-04-10	United Kingdom
ORF7a_5_P	ORF7a	5	ERR4424358	27407	T	C	0,070605	2020-04-10	United Kingdom
ORF7a_40_NA	ORF7a	40	ERR4424358	27513	C	-G	0,0501486	2020-04-10	United Kingdom
N_86_NA	N	86	ERR4424358	28529	T	-AC	0,0603418	2020-04-10	United Kingdom
N_110_NA	N	110	ERR4424358	28601	T	-TCTA	0,0772291	2020-04-10	United Kingdom
ORF1ab_60_NA	ORF1ab	60	ERR4424363	443	G	-T	0,0632997	2020-04-10	United Kingdom
ORF1ab_72_NA	ORF1ab	72	ERR4424363	481	A	-C	0,0749494	2020-04-10	United Kingdom
ORF1ab_273_L	ORF1ab	273	ERR4424363	1082	T	C	0,0807339	2020-04-10	United Kingdom
ORF1ab_318_L	ORF1ab	318	ERR4424363	1218	C	T	0,134146	2020-04-10	United Kingdom
ORF1ab_1167_Y	ORF1ab	1167	ERR4424363	3764	G	T	0,110672	2020-04-10	United Kingdom
ORF1ab_1205_D	ORF1ab	1205	ERR4424363	3880	G	T	0,11811	2020-04-10	United Kingdom
ORF1ab_1295_F	ORF1ab	1295	ERR4424363	4148	G	T	0,681461	2020-04-10	United Kingdom
ORF1ab_1534_C	ORF1ab	1534	ERR4424363	4865	A	T	0,0508475	2020-04-10	United Kingdom
ORF1ab_1645_M	ORF1ab	1645	ERR4424363	5199	G	T	0,0642275	2020-04-10	United Kingdom
ORF1ab_1757_*	ORF1ab	1757	ERR4424363	5534	C	T	0,0960648	2020-04-10	United Kingdom
ORF1ab_1849_NA	ORF1ab	1849	ERR4424363	5812	C	-G	0,0973828	2020-04-10	United Kingdom
ORF1ab_1921_L	ORF1ab	1921	ERR4424363	6027	C	T	0,0908163	2020-04-10	United Kingdom
ORF1ab_2199_NA	ORF1ab	2199	ERR4424363	6861	C	-A	0,0745056	2020-04-10	United Kingdom
ORF1ab_2455_S	ORF1ab	2455	ERR4424363	7629	G	C	0,140351	2020-04-10	United Kingdom
ORF1ab_2653_K	ORF1ab	2653	ERR4424363	8222	G	A	0,131707	2020-04-10	United Kingdom
ORF1ab_2824_NA	ORF1ab	2824	ERR4424363	8737	T	-A	0,0738255	2020-04-10	United Kingdom
ORF1ab_3603_NA	ORF1ab	3603	ERR4424363	11074	C	-T	0,222668	2020-04-10	United Kingdom
ORF1ab_4212_NA	ORF1ab	4212	ERR4424363	12901	T	-TG	0,0801418	2020-04-10	United Kingdom
ORF1ab_4373_NA	ORF1ab	4373	ERR4424363	13384	C	-G	0,0655422	2020-04-10	United Kingdom
ORF1ab_314_L	ORF1ab	314	ERR4424363	14408	C	T	1	2020-04-10	United Kingdom
ORF1ab_461_NA	ORF1ab	461	ERR4424363	14848	C	-TA	0,0778417	2020-04-10	United Kingdom
ORF1ab_472_Y	ORF1ab	472	ERR4424363	14881	G	T	0,0883783	2020-04-10	United Kingdom
ORF1ab_581_*	ORF1ab	581	ERR4424363	15208	G	T	0,0617613	2020-04-10	United Kingdom
ORF1ab_936_L	ORF1ab	936	ERR4424363	16274	C	T	0,150588	2020-04-10	United Kingdom
ORF1ab_970_S	ORF1ab	970	ERR4424363	16375	C	T	0,0704225	2020-04-10	United Kingdom
ORF1ab_1003_G	ORF1ab	1003	ERR4424363	16474	A	G	0,0962334	2020-04-10	United Kingdom
ORF1ab_1069_N	ORF1ab	1069	ERR4424363	16674	A	T	0,0706914	2020-04-10	United Kingdom
ORF1ab_1462_NA	ORF1ab	1462	ERR4424363	17852	C	-A	0,0685086	2020-04-10	United Kingdom
ORF1ab_1546_H	ORF1ab	1546	ERR4424363	18105	G	T	0,107598	2020-04-10	United Kingdom
ORF1ab_2005_C	ORF1ab	2005	ERR4424363	19480	G	T	0,12299	2020-04-10	United Kingdom
ORF1ab_2454_*	ORF1ab	2454	ERR4424363	20828	T	A	0,0804073	2020-04-10	United Kingdom
ORF1ab_2454_F	ORF1ab	2454	ERR4424363	20829	A	C	0,0801124	2020-04-10	United Kingdom
S_30_S	S	30	ERR4424363	21651	A	G	0,0693593	2020-04-10	United Kingdom
S_126_A	S	126	ERR4424363	21939	T	C	0,0765933	2020-04-10	United Kingdom
S_214_NA	S	214	ERR4424363	22204	T	-GA	0,164907	2020-04-10	United Kingdom
S_373_NA	S	373	ERR4424363	22681	A	-T	0,108711	2020-04-10	United Kingdom
S_572_NA	S	572	ERR4424363	23278	T	-AC	0,0647456	2020-04-10	United Kingdom
S_614_G	S	614	ERR4424363	23403	A	G	0,99937	2020-04-10	United Kingdom
S_922_F	S	922	ERR4424363	24328	G	T	0,099903	2020-04-10	United Kingdom
S_1031_NA	S	1031	ERR4424363	24654	A	-GT	0,0817844	2020-04-10	United Kingdom
S_1214_G	S	1214	ERR4424363	25202	T	G	0,108527	2020-04-10	United Kingdom
ORF3a_262_NA	ORF3a	262	ERR4424363	26178	A	-AT	0,0604868	2020-04-10	United Kingdom
N_203_K	N	203	ERR4424363	28881	G	A	1	2020-04-10	United Kingdom
N_204_R	N	204	ERR4424363	28883	G	C	1	2020-04-10	United Kingdom
ORF1ab_131_NA	ORF1ab	131	ERR4424365	657	C	+T	0,260987	2020-03-11	United Kingdom
ORF1ab_1036_E	ORF1ab	1036	ERR4424365	3373	C	A	0,999686	2020-03-11	United Kingdom
ORF1ab_1290_NA	ORF1ab	1290	ERR4424365	4134	T	-TG	0,0583926	2020-03-11	United Kingdom
ORF1ab_96_I	ORF1ab	96	ERR4424365	13754	G	T	0,0600707	2020-03-11	United Kingdom
ORF1ab_314_L	ORF1ab	314	ERR4424365	14408	C	T	1	2020-03-11	United Kingdom
S_614_G	S	614	ERR4424365	23403	A	G	0,999886	2020-03-11	United Kingdom
S_1214_G	S	1214	ERR4424365	25202	T	G	0,119201	2020-03-11	United Kingdom
N_203_K	N	203	ERR4424365	28881	G	A	0,998745	2020-03-11	United Kingdom
N_204_R	N	204	ERR4424365	28883	G	C	1	2020-03-11	United Kingdom
ORF1ab_56_I	ORF1ab	56	ERR4424368	431	G	A	1	2020-04-04	United Kingdom
ORF1ab_447_NA	ORF1ab	447	ERR4424368	1604	A	-ATG	0,992801	2020-04-04	United Kingdom
ORF1ab_3596_H	ORF1ab	3596	ERR4424368	11053	G	T	0,0520158	2020-04-04	United Kingdom
ORF1ab_3603_NA	ORF1ab	3603	ERR4424368	11074	C	-T	0,0776451	2020-04-04	United Kingdom
ORF1ab_2268_V	ORF1ab	2268	ERR4424368	20270	C	T	0,999926	2020-04-04	United Kingdom
S_1027_S	S	1027	ERR4424368	24642	C	G	1	2020-04-04	United Kingdom
S_1214_G	S	1214	ERR4424368	25202	T	G	0,121234	2020-04-04	United Kingdom
ORF1ab_1318_K	ORF1ab	1318	ERR4424370	4218	G	A	0,0877778	2020-04-11	United Kingdom
ORF1ab_2122_P	ORF1ab	2122	ERR4424370	6630	T	C	0,0558534	2020-04-11	United Kingdom
ORF1ab_2200_NA	ORF1ab	2200	ERR4424370	6863	A	-AG	0,0726813	2020-04-11	United Kingdom
ORF1ab_2275_S	ORF1ab	2275	ERR4424370	7089	A	G	0,0642785	2020-04-11	United Kingdom
ORF1ab_2445_NA	ORF1ab	2445	ERR4424370	7600	C	-A	0,0628763	2020-04-11	United Kingdom
ORF1ab_2622_R	ORF1ab	2622	ERR4424370	8130	A	G	0,0884615	2020-04-11	United Kingdom
ORF1ab_2891_S	ORF1ab	2891	ERR4424370	8936	G	T	0,0786294	2020-04-11	United Kingdom
ORF1ab_2989_F	ORF1ab	2989	ERR4424370	9231	G	T	0,12565	2020-04-11	United Kingdom
ORF1ab_3603_NA	ORF1ab	3603	ERR4424370	11074	C	-T	0,0880564	2020-04-11	United Kingdom
ORF1ab_3723_NA	ORF1ab	3723	ERR4424370	11434	T	-G	0,0590717	2020-04-11	United Kingdom
ORF1ab_3788_NA	ORF1ab	3788	ERR4424370	11628	A	+T	0,0550581	2020-04-11	United Kingdom
ORF1ab_4320_P	ORF1ab	4320	ERR4424370	13223	T	C	0,0505104	2020-04-11	United Kingdom
ORF1ab_314_L	ORF1ab	314	ERR4424370	14408	C	T	1	2020-04-11	United Kingdom
ORF1ab_1940_R	ORF1ab	1940	ERR4424370	19285	G	C	0,0543989	2020-04-11	United Kingdom
ORF1ab_2283_V	ORF1ab	2283	ERR4424370	20314	T	G	0,0678715	2020-04-11	United Kingdom
ORF1ab_2342_L	ORF1ab	2342	ERR4424370	20491	G	T	0,0725913	2020-04-11	United Kingdom
S_309_NA	S	309	ERR4424370	22487	G	-A	0,0523673	2020-04-11	United Kingdom
S_614_G	S	614	ERR4424370	23403	A	G	0,999882	2020-04-11	United Kingdom
S_831_NA	S	831	ERR4424370	24055	T	+AAGGGGGCGGA	0,0975143	2020-04-11	United Kingdom
S_1214_G	S	1214	ERR4424370	25202	T	G	0,0970827	2020-04-11	United Kingdom
N_203_K	N	203	ERR4424370	28881	G	A	0,999196	2020-04-11	United Kingdom
N_204_R	N	204	ERR4424370	28883	G	C	1	2020-04-11	United Kingdom
ORF1ab_519_S	ORF1ab	519	ERR4424371	1820	G	A	0,0866249	2020-04-04	United Kingdom
ORF1ab_1021_NA	ORF1ab	1021	ERR4424371	3327	A	-GACTATTGAAGT	0,985106	2020-04-04	United Kingdom
ORF1ab_2018_NA	ORF1ab	2018	ERR4424371	6318	C	-AG	0,408592	2020-04-04	United Kingdom
ORF1ab_2144_NA	ORF1ab	2144	ERR4424371	6696	C	+T	0,161483	2020-04-04	United Kingdom
ORF1ab_2425_A	ORF1ab	2425	ERR4424371	7538	A	G	0,21114	2020-04-04	United Kingdom
ORF1ab_2987_S	ORF1ab	2987	ERR4424371	9224	G	A	0,253008	2020-04-04	United Kingdom
ORF1ab_3448_NA	ORF1ab	3448	ERR4424371	10609	T	-G	0,0988673	2020-04-04	United Kingdom
ORF1ab_3469_NA	ORF1ab	3469	ERR4424371	10671	C	-TTGG	0,0946847	2020-04-04	United Kingdom
ORF1ab_3636_NA	ORF1ab	3636	ERR4424371	11171	C	-T	0,105121	2020-04-04	United Kingdom
ORF1ab_4133_D	ORF1ab	4133	ERR4424371	12663	C	A	0,176806	2020-04-04	United Kingdom
ORF1ab_4332_F	ORF1ab	4332	ERR4424371	13260	G	T	0,104942	2020-04-04	United Kingdom
ORF1ab_204_NA	ORF1ab	204	ERR4424371	14079	T	+AAAAA	0,0642802	2020-04-04	United Kingdom
ORF1ab_304_L	ORF1ab	304	ERR4424371	14377	T	C	0,16178	2020-04-04	United Kingdom
ORF1ab_314_L	ORF1ab	314	ERR4424371	14408	C	T	1	2020-04-04	United Kingdom
ORF1ab_454_NA	ORF1ab	454	ERR4424371	14829	G	-TGTGATA	0,0621891	2020-04-04	United Kingdom
ORF1ab_703_D	ORF1ab	703	ERR4424371	15575	G	A	0,108275	2020-04-04	United Kingdom
ORF1ab_2222_V	ORF1ab	2222	ERR4424371	20132	C	T	0,258398	2020-04-04	United Kingdom
ORF1ab_2270_N	ORF1ab	2270	ERR4424371	20275	G	A	1	2020-04-04	United Kingdom
S_266_NA	S	266	ERR4424371	22359	A	-TG	0,210179	2020-04-04	United Kingdom
S_614_G	S	614	ERR4424371	23403	A	G	0,999857	2020-04-04	United Kingdom
S_817_NA	S	817	ERR4424371	24013	T	-ATTGAAGATCTA	0,0902256	2020-04-04	United Kingdom
S_990_*	S	990	ERR4424371	24530	G	T	0,0543876	2020-04-04	United Kingdom
S_1020_V	S	1020	ERR4424371	24621	C	T	0,096199	2020-04-04	United Kingdom
S_1214_G	S	1214	ERR4424371	25202	T	G	0,118333	2020-04-04	United Kingdom
ORF3a_258_NA	ORF3a	258	ERR4424371	26166	A	-GT	0,203498	2020-04-04	United Kingdom
ORF7a_112_F	ORF7a	112	ERR4424371	27727	C	T	0,0783133	2020-04-04	United Kingdom
ORF7b_4_F	ORF7b	4	ERR4424371	27765	C	T	0,078341	2020-04-04	United Kingdom
N_361_I	N	361	ERR4424371	29355	A	T	0,0933884	2020-04-04	United Kingdom
ORF1ab_447_NA	ORF1ab	447	ERR4424388	1604	A	-ATG	0,999272	2020-04-28	United Kingdom
ORF1ab_2120_R	ORF1ab	2120	ERR4424388	6624	A	G	0,999439	2020-04-28	United Kingdom
ORF1ab_3342_E	ORF1ab	3342	ERR4424388	10290	G	A	0,0661673	2020-04-28	United Kingdom
ORF1ab_3783_NA	ORF1ab	3783	ERR4424388	11614	T	-TG	0,0752351	2020-04-28	United Kingdom
ORF1ab_4111_P	ORF1ab	4111	ERR4424388	12597	T	C	1	2020-04-28	United Kingdom
ORF1ab_1677_I	ORF1ab	1677	ERR4424388	18498	G	T	0,0583291	2020-04-28	United Kingdom
ORF1ab_1872_NA	ORF1ab	1872	ERR4424388	19081	T	-G	0,059562	2020-04-28	United Kingdom
ORF1ab_2102_A	ORF1ab	2102	ERR4424388	19772	T	C	0,106383	2020-04-28	United Kingdom
ORF1ab_2186_K	ORF1ab	2186	ERR4424388	20024	G	A	0,0756972	2020-04-28	United Kingdom
ORF1ab_2541_Y	ORF1ab	2541	ERR4424388	21088	G	T	0,072295	2020-04-28	United Kingdom
S_35_NA	S	35	ERR4424388	21665	G	-GTGTTTA	0,051016	2020-04-28	United Kingdom
S_488_F	S	488	ERR4424388	23025	G	T	0,0578891	2020-04-28	United Kingdom
S_620_F	S	620	ERR4424388	23420	G	T	0,0906904	2020-04-28	United Kingdom
S_884_F	S	884	ERR4424388	24213	C	T	0,195181	2020-04-28	United Kingdom
S_1162_NA	S	1162	ERR4424388	25047	C	-AG	0,0823482	2020-04-28	United Kingdom
S_1214_G	S	1214	ERR4424388	25202	T	G	0,122736	2020-04-28	United Kingdom
ORF3a_275_F	ORF3a	275	ERR4424388	26217	G	T	0,0860702	2020-04-28	United Kingdom
M_108_T	M	108	ERR4424388	26844	T	A	0,0546364	2020-04-28	United Kingdom
ORF1ab_279_F	ORF1ab	279	ERR4424392	1101	C	T	0,0520073	2020-04-09	United Kingdom
ORF1ab_778_S	ORF1ab	778	ERR4424392	2598	T	C	0,0688468	2020-04-09	United Kingdom
ORF1ab_896_Y	ORF1ab	896	ERR4424392	2951	G	T	0,0665973	2020-04-09	United Kingdom
ORF1ab_923_F	ORF1ab	923	ERR4424392	3033	C	T	0,0677201	2020-04-09	United Kingdom
ORF1ab_924_NA	ORF1ab	924	ERR4424392	3036	T	-C	0,0692841	2020-04-09	United Kingdom
ORF1ab_1202_E	ORF1ab	1202	ERR4424392	3869	A	G	0,0710383	2020-04-09	United Kingdom
ORF1ab_1512_R	ORF1ab	1512	ERR4424392	4800	A	G	0,0570934	2020-04-09	United Kingdom
ORF1ab_1793_S	ORF1ab	1793	ERR4424392	5642	G	T	0,0726115	2020-04-09	United Kingdom
ORF1ab_2084_NA	ORF1ab	2084	ERR4424392	6516	T	+A	0,0692951	2020-04-09	United Kingdom
ORF1ab_2086_NA	ORF1ab	2086	ERR4424392	6523	T	-AC	0,0692951	2020-04-09	United Kingdom
ORF1ab_2142_P	ORF1ab	2142	ERR4424392	6689	G	C	0,0643103	2020-04-09	United Kingdom
ORF1ab_2313_NA	ORF1ab	2313	ERR4424392	7203	C	-T	0,0620915	2020-04-09	United Kingdom
ORF1ab_2484_I	ORF1ab	2484	ERR4424392	7716	C	T	0,0734095	2020-04-09	United Kingdom
ORF1ab_2919_S	ORF1ab	2919	ERR4424392	9021	G	C	0,0564279	2020-04-09	United Kingdom
ORF1ab_3603_NA	ORF1ab	3603	ERR4424392	11074	C	-T	0,0612653	2020-04-09	United Kingdom
ORF1ab_3606_F	ORF1ab	3606	ERR4424392	11083	G	T	0,0753033	2020-04-09	United Kingdom
ORF1ab_3949_N	ORF1ab	3949	ERR4424392	12111	G	A	0,509515	2020-04-09	United Kingdom
ORF1ab_314_L	ORF1ab	314	ERR4424392	14408	C	T	1	2020-04-09	United Kingdom
ORF1ab_1787_A	ORF1ab	1787	ERR4424392	18827	T	C	0,0649814	2020-04-09	United Kingdom
S_131_S	S	131	ERR4424392	21954	G	C	0,0589168	2020-04-09	United Kingdom
S_614_G	S	614	ERR4424392	23403	A	G	0,999793	2020-04-09	United Kingdom
S_619_NA	S	619	ERR4424392	23417	G	-A	0,0571779	2020-04-09	United Kingdom
S_1214_G	S	1214	ERR4424392	25202	T	G	0,130604	2020-04-09	United Kingdom
ORF6_10_S	ORF6	10	ERR4424392	27230	C	G	0,0522944	2020-04-09	United Kingdom
N_329_A	N	329	ERR4424392	29258	A	G	1	2020-04-09	United Kingdom
ORF1ab_2066_L	ORF1ab	2066	ERR4424399	6461	G	T	1	2020-04-09	United Kingdom
ORF1ab_314_L	ORF1ab	314	ERR4424399	14408	C	T	0,998631	2020-04-09	United Kingdom
S_614_G	S	614	ERR4424399	23403	A	G	1	2020-04-09	United Kingdom
S_1214_G	S	1214	ERR4424399	25202	T	G	0,115006	2020-04-09	United Kingdom
ORF8_32_L	ORF8	32	ERR4424399	27987	G	T	0,999152	2020-04-09	United Kingdom
N_194_L	N	194	ERR4424399	28854	C	T	0,997712	2020-04-09	United Kingdom
ORF1ab_194_Y	ORF1ab	194	ERR4424402	845	G	T	0,0598179	2020-03-25	United Kingdom
ORF1ab_254_NA	ORF1ab	254	ERR4424402	1026	C	+T	0,0522959	2020-03-25	United Kingdom
ORF1ab_481_F	ORF1ab	481	ERR4424402	1707	C	T	0,0684159	2020-03-25	United Kingdom
ORF1ab_563_NA	ORF1ab	563	ERR4424402	1953	A	-G	0,106682	2020-03-25	United Kingdom
ORF1ab_710_NA	ORF1ab	710	ERR4424402	2395	C	-A	0,0786146	2020-03-25	United Kingdom
ORF1ab_718_I	ORF1ab	718	ERR4424402	2418	G	T	0,149794	2020-03-25	United Kingdom
ORF1ab_750_*	ORF1ab	750	ERR4424402	2513	G	T	0,0857805	2020-03-25	United Kingdom
ORF1ab_1119_V	ORF1ab	1119	ERR4424402	3621	G	T	0,0654762	2020-03-25	United Kingdom
ORF1ab_1340_NA	ORF1ab	1340	ERR4424402	4285	G	-GA	0,0726392	2020-03-25	United Kingdom
ORF1ab_1584_A	ORF1ab	1584	ERR4424402	5016	T	C	0,0928045	2020-03-25	United Kingdom
ORF1ab_1756_NA	ORF1ab	1756	ERR4424402	5532	G	-ACA	0,058651	2020-03-25	United Kingdom
ORF1ab_2107_T	ORF1ab	2107	ERR4424402	6585	T	C	0,276685	2020-03-25	United Kingdom
ORF1ab_2187_NA	ORF1ab	2187	ERR4424402	6825	A	-T	0,0521801	2020-03-25	United Kingdom
ORF1ab_2232_NA	ORF1ab	2232	ERR4424402	6961	G	-TT	0,0662681	2020-03-25	United Kingdom
ORF1ab_2709_NA	ORF1ab	2709	ERR4424402	8392	T	-G	0,142857	2020-03-25	United Kingdom
ORF1ab_2762_R	ORF1ab	2762	ERR4424402	8549	G	C	0,0887755	2020-03-25	United Kingdom
ORF1ab_3126_F	ORF1ab	3126	ERR4424402	9641	A	T	0,0669094	2020-03-25	United Kingdom
ORF1ab_3181_F	ORF1ab	3181	ERR4424402	9807	G	T	0,0545497	2020-03-25	United Kingdom
ORF1ab_3192_N	ORF1ab	3192	ERR4424402	9841	G	T	0,0765143	2020-03-25	United Kingdom
ORF1ab_3248_F	ORF1ab	3248	ERR4424402	10007	G	T	0,0714688	2020-03-25	United Kingdom
ORF1ab_3358_NA	ORF1ab	3358	ERR4424402	10338	A	-T	0,122346	2020-03-25	United Kingdom
ORF1ab_3603_NA	ORF1ab	3603	ERR4424402	11074	C	+TT	0,0746701	2020-03-25	United Kingdom
ORF1ab_3603_NA	ORF1ab	3603	ERR4424402	11074	C	+T	0,0856131	2020-03-25	United Kingdom
ORF1ab_3606_NA	ORF1ab	3606	ERR4424402	11082	T	-G	0,241112	2020-03-25	United Kingdom
ORF1ab_3606_F	ORF1ab	3606	ERR4424402	11083	G	T	1	2020-03-25	United Kingdom
ORF1ab_3611_L	ORF1ab	3611	ERR4424402	11096	T	C	0,0810326	2020-03-25	United Kingdom
ORF1ab_4289_L	ORF1ab	4289	ERR4424402	13131	A	T	0,0753354	2020-03-25	United Kingdom
ORF1ab_4331_L	ORF1ab	4331	ERR4424402	13257	G	T	0,0702306	2020-03-25	United Kingdom
ORF1ab_285_H	ORF1ab	285	ERR4424402	14320	T	C	0,129272	2020-03-25	United Kingdom
ORF1ab_385_M	ORF1ab	385	ERR4424402	14621	C	T	0,0705596	2020-03-25	United Kingdom
ORF1ab_849_W	ORF1ab	849	ERR4424402	16012	C	T	0,0626186	2020-03-25	United Kingdom
ORF1ab_1454_NA	ORF1ab	1454	ERR4424402	17827	C	-A	0,0573705	2020-03-25	United Kingdom
ORF1ab_1645_S	ORF1ab	1645	ERR4424402	18400	C	T	0,314199	2020-03-25	United Kingdom
ORF1ab_1682_L	ORF1ab	1682	ERR4424402	18512	C	T	1	2020-03-25	United Kingdom
ORF1ab_1795_I	ORF1ab	1795	ERR4424402	18851	G	T	0,0652189	2020-03-25	United Kingdom
ORF1ab_1945_L	ORF1ab	1945	ERR4424402	19300	G	C	0,0736677	2020-03-25	United Kingdom
ORF1ab_2308_L	ORF1ab	2308	ERR4424402	20390	G	T	0,0896861	2020-03-25	United Kingdom
ORF1ab_2522_Y	ORF1ab	2522	ERR4424402	21031	G	T	0,0808436	2020-03-25	United Kingdom
S_304_I	S	304	ERR4424402	22473	A	T	0,0674533	2020-03-25	United Kingdom
S_463_S	S	463	ERR4424402	22949	C	T	0,0865408	2020-03-25	United Kingdom
S_508_NA	S	508	ERR4424402	23086	C	-AG	0,0774269	2020-03-25	United Kingdom
S_1048_Y	S	1048	ERR4424402	24704	C	T	0,29595	2020-03-25	United Kingdom
S_1214_G	S	1214	ERR4424402	25202	T	G	0,10559	2020-03-25	United Kingdom
ORF3a_251_V	ORF3a	251	ERR4424402	26144	G	T	1	2020-03-25	United Kingdom
ORF3a_259_L	ORF3a	259	ERR4424402	26167	G	T	0,114286	2020-03-25	United Kingdom
M_54_F	M	54	ERR4424402	26682	C	T	0,07924	2020-03-25	United Kingdom
ORF7a_59_L	ORF7a	59	ERR4424402	27568	T	C	0,0681304	2020-03-25	United Kingdom
ORF7b_8_E	ORF7b	8	ERR4424402	27779	C	A	0,141522	2020-03-25	United Kingdom
ORF8_122_NA	ORF8	122	ERR4424402	28258	A	-AACG	0,0711988	2020-03-25	United Kingdom
N_190_I	N	190	ERR4424402	28842	G	T	0,998127	2020-03-25	United Kingdom
N_206_F	N	206	ERR4424402	28890	C	T	0,0884956	2020-03-25	United Kingdom
ORF1ab_447_NA	ORF1ab	447	ERR4424409	1604	A	-ATG	0,998863	2020-04-27	United Kingdom
S_771_D	S	771	ERR4424409	23874	C	A	0,209095	2020-04-27	United Kingdom
S_1214_G	S	1214	ERR4424409	25202	T	G	0,116058	2020-04-27	United Kingdom
N_67_L	N	67	ERR4424409	28473	C	T	0,175824	2020-04-27	United Kingdom
ORF1ab_1265_L	ORF1ab	1265	ERR4424435	4059	C	T	0,05	2020-04-21	United Kingdom
ORF1ab_1380_V	ORF1ab	1380	ERR4424435	4404	C	T	0,0614754	2020-04-21	United Kingdom
ORF1ab_1440_H	ORF1ab	1440	ERR4424435	4583	G	C	0,0532787	2020-04-21	United Kingdom
ORF1ab_2144_NA	ORF1ab	2144	ERR4424435	6696	C	+T	0,057067	2020-04-21	United Kingdom
ORF1ab_2159_NA	ORF1ab	2159	ERR4424435	6741	G	-GT	0,051713	2020-04-21	United Kingdom
ORF1ab_2784_S	ORF1ab	2784	ERR4424435	8615	G	T	0,0526114	2020-04-21	United Kingdom
ORF1ab_3603_NA	ORF1ab	3603	ERR4424435	11074	C	-T	0,0596415	2020-04-21	United Kingdom
ORF1ab_3625_NA	ORF1ab	3625	ERR4424435	11140	A	-ATG	0,101351	2020-04-21	United Kingdom
ORF1ab_132_I	ORF1ab	132	ERR4424435	13862	C	T	1	2020-04-21	United Kingdom
ORF1ab_246_NA	ORF1ab	246	ERR4424435	14203	T	-CA	0,0527975	2020-04-21	United Kingdom
ORF1ab_314_L	ORF1ab	314	ERR4424435	14408	C	T	1	2020-04-21	United Kingdom
ORF1ab_1251_A	ORF1ab	1251	ERR4424435	17219	A	C	0,122172	2020-04-21	United Kingdom
ORF1ab_1687_C	ORF1ab	1687	ERR4424435	18526	C	T	0,0502283	2020-04-21	United Kingdom
S_142_V	S	142	ERR4424435	21987	G	T	0,126276	2020-04-21	United Kingdom
S_614_G	S	614	ERR4424435	23403	A	G	0,999631	2020-04-21	United Kingdom
S_1214_G	S	1214	ERR4424435	25202	T	G	0,121359	2020-04-21	United Kingdom
M_125_Y	M	125	ERR4424435	26895	C	T	0,0990343	2020-04-21	United Kingdom
N_188_L	N	188	ERR4424435	28836	C	T	1	2020-04-21	United Kingdom
ORF1ab_2066_L	ORF1ab	2066	ERR4424439	6461	G	T	1	2020-04-06	United Kingdom
ORF1ab_314_L	ORF1ab	314	ERR4424439	14408	C	T	0,995494	2020-04-06	United Kingdom
S_614_G	S	614	ERR4424439	23403	A	G	0,999664	2020-04-06	United Kingdom
S_1214_G	S	1214	ERR4424439	25202	T	G	0,065367	2020-04-06	United Kingdom
ORF8_32_L	ORF8	32	ERR4424439	27987	G	T	0,999249	2020-04-06	United Kingdom
N_194_L	N	194	ERR4424439	28854	C	T	0,996422	2020-04-06	United Kingdom
ORF1ab_1049_V	ORF1ab	1049	ERR4424440	3411	C	T	0,585375	2020-03-31	United Kingdom
ORF1ab_2981_F	ORF1ab	2981	ERR4424440	9207	C	T	0,129485	2020-03-31	United Kingdom
ORF1ab_314_L	ORF1ab	314	ERR4424440	14408	C	T	0,999886	2020-03-31	United Kingdom
S_614_G	S	614	ERR4424440	23403	A	G	0,999743	2020-03-31	United Kingdom
S_1214_G	S	1214	ERR4424440	25202	T	G	0,136571	2020-03-31	United Kingdom
N_203_K	N	203	ERR4424440	28881	G	A	0,998102	2020-03-31	United Kingdom
N_204_R	N	204	ERR4424440	28883	G	C	1	2020-03-31	United Kingdom
N_254_S	N	254	ERR4424440	29033	G	T	0,106421	2020-03-31	United Kingdom
N_255_P	N	255	ERR4424440	29036	T	C	0,107954	2020-03-31	United Kingdom
ORF1ab_1232_V	ORF1ab	1232	ERR4424447	3959	A	G	1	2020-04-06	United Kingdom
ORF1ab_2687_H	ORF1ab	2687	ERR4424447	8324	G	C	0,0570523	2020-04-06	United Kingdom
ORF1ab_3511_E	ORF1ab	3511	ERR4424447	10798	C	A	1	2020-04-06	United Kingdom
ORF1ab_132_I	ORF1ab	132	ERR4424447	13862	C	T	1	2020-04-06	United Kingdom
ORF1ab_314_L	ORF1ab	314	ERR4424447	14408	C	T	0,999747	2020-04-06	United Kingdom
ORF1ab_2321_L	ORF1ab	2321	ERR4424447	20429	C	T	0,210986	2020-04-06	United Kingdom
S_614_G	S	614	ERR4424447	23403	A	G	0,999875	2020-04-06	United Kingdom
S_1214_G	S	1214	ERR4424447	25202	T	G	0,166324	2020-04-06	United Kingdom
S_1242_NA	S	1242	ERR4424447	25287	G	-T	0,0556227	2020-04-06	United Kingdom
E_55_F	E	55	ERR4424447	26408	C	T	0,0655407	2020-04-06	United Kingdom
N_188_L	N	188	ERR4424447	28836	C	T	0,998837	2020-04-06	United Kingdom
ORF1ab_3511_E	ORF1ab	3511	ERR4424452	10798	C	A	1	2020-04-07	United Kingdom
ORF1ab_132_I	ORF1ab	132	ERR4424452	13862	C	T	1	2020-04-07	United Kingdom
ORF1ab_314_L	ORF1ab	314	ERR4424452	14408	C	T	0,99963	2020-04-07	United Kingdom
S_614_G	S	614	ERR4424452	23403	A	G	0,999786	2020-04-07	United Kingdom
S_1214_G	S	1214	ERR4424452	25202	T	G	0,123474	2020-04-07	United Kingdom
N_188_L	N	188	ERR4424452	28836	C	T	0,999867	2020-04-07	United Kingdom
N_253_D	N	253	ERR4424452	29032	G	T	0,0593563	2020-04-07	United Kingdom
ORF1ab_739_V	ORF1ab	739	ERR4424455	2480	A	G	1	2020-04-21	United Kingdom
ORF1ab_765_S	ORF1ab	765	ERR4424455	2558	C	T	1	2020-04-21	United Kingdom
ORF1ab_1440_H	ORF1ab	1440	ERR4424455	4583	G	C	0,058642	2020-04-21	United Kingdom
ORF1ab_2431_NA	ORF1ab	2431	ERR4424455	7557	G	-A	0,0605388	2020-04-21	United Kingdom
ORF1ab_2511_E	ORF1ab	2511	ERR4424455	7796	A	G	0,068	2020-04-21	United Kingdom
ORF1ab_2584_V	ORF1ab	2584	ERR4424455	8016	C	T	0,164524	2020-04-21	United Kingdom
ORF1ab_2903_M	ORF1ab	2903	ERR4424455	8974	A	G	0,0609781	2020-04-21	United Kingdom
ORF1ab_3160_C	ORF1ab	3160	ERR4424455	9744	A	G	0,999119	2020-04-21	United Kingdom
ORF1ab_3427_NA	ORF1ab	3427	ERR4424455	10546	T	-A	0,0821759	2020-04-21	United Kingdom
ORF1ab_3603_NA	ORF1ab	3603	ERR4424455	11074	C	+T	0,117027	2020-04-21	United Kingdom
ORF1ab_3606_NA	ORF1ab	3606	ERR4424455	11082	T	-G	0,22311	2020-04-21	United Kingdom
ORF1ab_3606_F	ORF1ab	3606	ERR4424455	11083	G	T	0,999552	2020-04-21	United Kingdom
ORF1ab_3620_S	ORF1ab	3620	ERR4424455	11123	G	T	0,0509447	2020-04-21	United Kingdom
ORF1ab_566_NA	ORF1ab	566	ERR4424455	15164	T	+A	0,0531915	2020-04-21	United Kingdom
ORF1ab_1063_V	ORF1ab	1063	ERR4424455	16655	C	T	0,0607681	2020-04-21	United Kingdom
ORF1ab_1213_Q	ORF1ab	1213	ERR4424455	17106	T	A	0,0575943	2020-04-21	United Kingdom
ORF1ab_1362_R	ORF1ab	1362	ERR4424455	17551	G	A	0,0617537	2020-04-21	United Kingdom
ORF1ab_1917_L	ORF1ab	1917	ERR4424455	19217	C	T	0,0616438	2020-04-21	United Kingdom
S_26_S	S	26	ERR4424455	21638	C	T	0,9998	2020-04-21	United Kingdom
S_966_P	S	966	ERR4424455	24459	T	C	0,0595065	2020-04-21	United Kingdom
S_967_I	S	967	ERR4424455	24462	G	T	0,0607815	2020-04-21	United Kingdom
S_1214_G	S	1214	ERR4424455	25202	T	G	0,130556	2020-04-21	United Kingdom
ORF3a_251_V	ORF3a	251	ERR4424455	26144	G	T	1	2020-04-21	United Kingdom
ORF6_3_Y	ORF6	3	ERR4424455	27208	C	T	1	2020-04-21	United Kingdom
ORF6_11_T	ORF6	11	ERR4424455	27233	T	C	0,116752	2020-04-21	United Kingdom
ORF1ab_83_NA	ORF1ab	83	ERR4424456	514	T	-GTTATG	0,681698	2020-04-03	United Kingdom
ORF1ab_1382_S	ORF1ab	1382	ERR4424456	4409	G	T	0,0547445	2020-04-03	United Kingdom
ORF1ab_1422_NA	ORF1ab	1422	ERR4424456	4530	T	-TTACTTTTACACCAGTAAAACAACTG	0,0528302	2020-04-03	United Kingdom
ORF1ab_1998_I	ORF1ab	1998	ERR4424456	6258	C	T	0,0770975	2020-04-03	United Kingdom
ORF1ab_2047_A	ORF1ab	2047	ERR4424456	6405	T	C	0,0906977	2020-04-03	United Kingdom
ORF1ab_2288_NA	ORF1ab	2288	ERR4424456	7129	T	-AG	0,0748031	2020-04-03	United Kingdom
ORF1ab_2914_NA	ORF1ab	2914	ERR4424456	9005	G	-TT	0,0607193	2020-04-03	United Kingdom
ORF1ab_2976_A	ORF1ab	2976	ERR4424456	9192	T	C	0,0610652	2020-04-03	United Kingdom
ORF1ab_3353_R	ORF1ab	3353	ERR4424456	10323	A	G	0,080845	2020-04-03	United Kingdom
ORF1ab_3603_NA	ORF1ab	3603	ERR4424456	11074	C	+T	0,108805	2020-04-03	United Kingdom
ORF1ab_3606_NA	ORF1ab	3606	ERR4424456	11082	T	-G	0,228065	2020-04-03	United Kingdom
ORF1ab_3606_F	ORF1ab	3606	ERR4424456	11083	G	T	1	2020-04-03	United Kingdom
ORF1ab_2434_L	ORF1ab	2434	ERR4424456	20768	C	T	0,0621118	2020-04-03	United Kingdom
S_782_V	S	782	ERR4424456	23906	T	G	0,0501792	2020-04-03	United Kingdom
S_989_V	S	989	ERR4424456	24528	C	T	0,0535475	2020-04-03	United Kingdom
S_1214_G	S	1214	ERR4424456	25202	T	G	0,133835	2020-04-03	United Kingdom
ORF3a_251_V	ORF3a	251	ERR4424456	26144	G	T	0,999684	2020-04-03	United Kingdom
ORF1ab_2169_V	ORF1ab	2169	ERR4424461	6770	A	G	0,0628583	2020-04-17	United Kingdom
ORF1ab_2268_NA	ORF1ab	2268	ERR4424461	7067	G	-A	0,0678056	2020-04-17	United Kingdom
ORF1ab_3338_R	ORF1ab	3338	ERR4424461	10278	T	G	0,159107	2020-04-17	United Kingdom
ORF1ab_314_L	ORF1ab	314	ERR4424461	14408	C	T	0,999645	2020-04-17	United Kingdom
ORF1ab_905_S	ORF1ab	905	ERR4424461	16182	G	T	0,0568508	2020-04-17	United Kingdom
ORF1ab_1488_V	ORF1ab	1488	ERR4424461	17929	A	G	0,057968	2020-04-17	United Kingdom
S_143_NA	S	143	ERR4424461	21990	T	-TTA	0,136645	2020-04-17	United Kingdom
S_614_G	S	614	ERR4424461	23403	A	G	1	2020-04-17	United Kingdom
S_1214_G	S	1214	ERR4424461	25202	T	G	0,144928	2020-04-17	United Kingdom
ORF7b_12_NA	ORF7b	12	ERR4424461	27791	C	-TT	0,125118	2020-04-17	United Kingdom
N_203_K	N	203	ERR4424461	28881	G	A	0,999079	2020-04-17	United Kingdom
N_204_R	N	204	ERR4424461	28883	G	C	0,996517	2020-04-17	United Kingdom
N_253_D	N	253	ERR4424461	29032	G	T	0,115707	2020-04-17	United Kingdom
ORF1ab_81_NA	ORF1ab	81	ERR4424467	507	A	-TGGTCATGTTATGGT	0,203857	2020-04-27	United Kingdom
ORF1ab_82_NA	ORF1ab	82	ERR4424467	509	G	-GTCATGTTATGGTT	0,125683	2020-04-27	United Kingdom
ORF1ab_287_NA	ORF1ab	287	ERR4424467	1124	A	-G	0,117618	2020-04-27	United Kingdom
ORF1ab_437_NA	ORF1ab	437	ERR4424467	1576	T	-G	0,0607029	2020-04-27	United Kingdom
ORF1ab_870_Q	ORF1ab	870	ERR4424467	2873	G	C	0,140143	2020-04-27	United Kingdom
ORF1ab_988_NA	ORF1ab	988	ERR4424467	3229	T	-G	0,0934412	2020-04-27	United Kingdom
ORF1ab_997_D	ORF1ab	997	ERR4424467	3254	A	G	0,0933211	2020-04-27	United Kingdom
ORF1ab_1426_NA	ORF1ab	1426	ERR4424467	4543	C	-AG	0,13776	2020-04-27	United Kingdom
ORF1ab_1684_NA	ORF1ab	1684	ERR4424467	5315	C	-A	0,0514706	2020-04-27	United Kingdom
ORF1ab_1749_K	ORF1ab	1749	ERR4424467	5512	C	A	0,0737913	2020-04-27	United Kingdom
ORF1ab_2229_NA	ORF1ab	2229	ERR4424467	6950	A	-TT	0,250729	2020-04-27	United Kingdom
ORF1ab_2390_NA	ORF1ab	2390	ERR4424467	7434	T	-TTA	0,132417	2020-04-27	United Kingdom
ORF1ab_3141_A	ORF1ab	3141	ERR4424467	9686	A	G	0,0647648	2020-04-27	United Kingdom
ORF1ab_3144_NA	ORF1ab	3144	ERR4424467	9695	T	-A	0,147965	2020-04-27	United Kingdom
ORF1ab_3217_S	ORF1ab	3217	ERR4424467	9915	T	C	0,0974178	2020-04-27	United Kingdom
ORF1ab_3265_V	ORF1ab	3265	ERR4424467	10059	G	T	0,0869565	2020-04-27	United Kingdom
ORF1ab_3459_K	ORF1ab	3459	ERR4424467	10641	C	A	0,187452	2020-04-27	United Kingdom
ORF1ab_3606_F	ORF1ab	3606	ERR4424467	11083	G	T	1	2020-04-27	United Kingdom
ORF1ab_3909_NA	ORF1ab	3909	ERR4424467	11990	G	-AA	0,0721297	2020-04-27	United Kingdom
ORF1ab_4378_C	ORF1ab	4378	ERR4424467	13397	G	T	0,0906998	2020-04-27	United Kingdom
ORF1ab_1118_T	ORF1ab	1118	ERR4424467	16820	T	C	1	2020-04-27	United Kingdom
ORF1ab_1226_C	ORF1ab	1226	ERR4424467	17143	C	T	0,15625	2020-04-27	United Kingdom
ORF1ab_1418_NA	ORF1ab	1418	ERR4424467	17720	T	-G	0,0622889	2020-04-27	United Kingdom
ORF1ab_1448_NA	ORF1ab	1448	ERR4424467	17809	A	-T	0,0673419	2020-04-27	United Kingdom
ORF1ab_1901_S	ORF1ab	1901	ERR4424467	19169	T	C	0,141176	2020-04-27	United Kingdom
ORF1ab_2573_C	ORF1ab	2573	ERR4424467	21186	G	T	0,0611433	2020-04-27	United Kingdom
ORF1ab_2573_C	ORF1ab	2573	ERR4424467	21186	G	C	0,0691027	2020-04-27	United Kingdom
S_192_L	S	192	ERR4424467	22136	T	C	0,162688	2020-04-27	United Kingdom
S_244_S	S	244	ERR4424467	22293	T	C	0,167641	2020-04-27	United Kingdom
S_855_NA	S	855	ERR4424467	24125	T	-TTAACGGCCTTACTG	0,0822454	2020-04-27	United Kingdom
S_1049_F	S	1049	ERR4424467	24707	C	T	0,139319	2020-04-27	United Kingdom
S_1214_G	S	1214	ERR4424467	25202	T	G	0,116592	2020-04-27	United Kingdom
S_1225_T	S	1225	ERR4424467	25236	T	C	0,0892308	2020-04-27	United Kingdom
ORF3a_251_V	ORF3a	251	ERR4424467	26144	G	T	1	2020-04-27	United Kingdom
ORF6_41_F	ORF6	41	ERR4424467	27323	C	T	0,0671343	2020-04-27	United Kingdom
ORF7a_102_NA	ORF7a	102	ERR4424467	27698	T	-TA	0,0827586	2020-04-27	United Kingdom
ORF7b_6_NA	ORF7b	6	ERR4424467	27772	T	-AA	0,0574174	2020-04-27	United Kingdom
N_66_NA	N	66	ERR4424467	28469	T	-TC	0,050072	2020-04-27	United Kingdom
N_190_I	N	190	ERR4424467	28842	G	T	0,997279	2020-04-27	United Kingdom
N_270_NA	N	270	ERR4424467	29081	G	-TA	0,0909091	2020-04-27	United Kingdom
ORF1ab_314_L	ORF1ab	314	ERR4424478	14408	C	T	0,996924	2020-04-09	United Kingdom
S_439_K	S	439	ERR4424478	22879	C	A	0,998581	2020-04-09	United Kingdom
S_614_G	S	614	ERR4424478	23403	A	G	0,999061	2020-04-09	United Kingdom
S_1214_G	S	1214	ERR4424478	25202	T	G	0,100298	2020-04-09	United Kingdom
ORF1ab_668_T	ORF1ab	668	ERR4424480	2267	G	A	0,050055	2020-04-13	United Kingdom
ORF1ab_826_S	ORF1ab	826	ERR4424480	2741	G	A	0,0804769	2020-04-13	United Kingdom
ORF1ab_998_*	ORF1ab	998	ERR4424480	3257	C	T	0,0502901	2020-04-13	United Kingdom
ORF1ab_1704_V	ORF1ab	1704	ERR4424480	5376	C	T	0,0642202	2020-04-13	United Kingdom
ORF1ab_2394_NA	ORF1ab	2394	ERR4424480	7445	T	-G	0,11793	2020-04-13	United Kingdom
ORF1ab_2648_NA	ORF1ab	2648	ERR4424480	8209	T	-A	0,0857741	2020-04-13	United Kingdom
ORF1ab_2900_L	ORF1ab	2900	ERR4424480	8964	C	T	0,155663	2020-04-13	United Kingdom
ORF1ab_3401_V	ORF1ab	3401	ERR4424480	10467	G	T	0,0870796	2020-04-13	United Kingdom
ORF1ab_3603_NA	ORF1ab	3603	ERR4424480	11074	C	-TT	0,156387	2020-04-13	United Kingdom
ORF1ab_4373_R	ORF1ab	4373	ERR4424480	13382	T	C	0,0962121	2020-04-13	United Kingdom
ORF1ab_314_L	ORF1ab	314	ERR4424480	14408	C	T	0,999329	2020-04-13	United Kingdom
ORF1ab_421_N	ORF1ab	421	ERR4424480	14730	G	T	0,074115	2020-04-13	United Kingdom
ORF1ab_424_NA	ORF1ab	424	ERR4424480	14739	T	-TC	0,101744	2020-04-13	United Kingdom
ORF1ab_684_NA	ORF1ab	684	ERR4424480	15517	G	-T	0,0530091	2020-04-13	United Kingdom
ORF1ab_1167_V	ORF1ab	1167	ERR4424480	16967	A	T	0,100112	2020-04-13	United Kingdom
ORF1ab_1179_F	ORF1ab	1179	ERR4424480	17002	C	T	0,0660793	2020-04-13	United Kingdom
ORF1ab_1433_NA	ORF1ab	1433	ERR4424480	17766	C	-T	0,0530156	2020-04-13	United Kingdom
ORF1ab_1997_Y	ORF1ab	1997	ERR4424480	19457	G	A	0,0564891	2020-04-13	United Kingdom
ORF1ab_2498_NA	ORF1ab	2498	ERR4424480	20959	A	-ATGACTTTGTCTCTGATGCAGATTCAACTTTG	0,0701571	2020-04-13	United Kingdom
S_614_G	S	614	ERR4424480	23403	A	G	1	2020-04-13	United Kingdom
S_1093_V	S	1093	ERR4424480	24840	G	T	0,050064	2020-04-13	United Kingdom
S_1214_G	S	1214	ERR4424480	25202	T	G	0,0948012	2020-04-13	United Kingdom
ORF3a_194_K	ORF3a	194	ERR4424480	25972	G	A	0,0811404	2020-04-13	United Kingdom
ORF6_24_I	ORF6	24	ERR4424480	27271	G	A	0,12498	2020-04-13	United Kingdom
ORF8_65_S	ORF8	65	ERR4424480	28086	G	T	0,0561056	2020-04-13	United Kingdom
ORF1ab_2266_NA	ORF1ab	2266	ERR4424495	7063	C	-AG	0,286186	2020-04-05	United Kingdom
ORF1ab_314_L	ORF1ab	314	ERR4424495	14408	C	T	1	2020-04-05	United Kingdom
S_110_NA	S	110	ERR4424495	21890	T	-TA	0,0555256	2020-04-05	United Kingdom
S_614_G	S	614	ERR4424495	23403	A	G	0,996304	2020-04-05	United Kingdom
S_879_S	S	879	ERR4424495	24197	G	T	1	2020-04-05	United Kingdom
S_946_NA	S	946	ERR4424495	24399	G	+A	0,0529532	2020-04-05	United Kingdom
S_950_NA	S	950	ERR4424495	24411	A	-TG	0,0661241	2020-04-05	United Kingdom
S_1214_G	S	1214	ERR4424495	25202	T	G	0,1	2020-04-05	United Kingdom
ORF3a_57_H	ORF3a	57	ERR4424495	25563	G	T	0,999809	2020-04-05	United Kingdom
ORF1ab_1624_G	ORF1ab	1624	ERR4424503	5136	A	G	0,999578	2020-04-09	United Kingdom
ORF1ab_314_L	ORF1ab	314	ERR4424503	14408	C	T	0,99551	2020-04-09	United Kingdom
S_614_G	S	614	ERR4424503	23403	A	G	0,999757	2020-04-09	United Kingdom
S_1214_G	S	1214	ERR4424503	25202	T	G	0,0683646	2020-04-09	United Kingdom
ORF3a_32_I	ORF3a	32	ERR4424503	25487	C	T	0,17859	2020-04-09	United Kingdom
N_194_L	N	194	ERR4424503	28854	C	T	0,999255	2020-04-09	United Kingdom
ORF1ab_314_L	ORF1ab	314	ERR4424513	14408	C	T	0,999362	2020-04-27	United Kingdom
S_614_G	S	614	ERR4424513	23403	A	G	0,999732	2020-04-27	United Kingdom
S_943_I	S	943	ERR4424513	24390	G	T	1	2020-04-27	United Kingdom
S_1214_G	S	1214	ERR4424513	25202	T	G	0,126437	2020-04-27	United Kingdom
ORF3a_14_I	ORF3a	14	ERR4424513	25433	C	T	0,999589	2020-04-27	United Kingdom
N_389_H	N	389	ERR4424513	29440	G	T	0,999327	2020-04-27	United Kingdom
ORF1ab_35_L	ORF1ab	35	ERR4424514	368	G	T	0,0645161	2020-04-25	United Kingdom
ORF1ab_60_NA	ORF1ab	60	ERR4424514	443	G	-T	0,0560928	2020-04-25	United Kingdom
ORF1ab_124_C	ORF1ab	124	ERR4424514	635	C	T	0,0603799	2020-04-25	United Kingdom
ORF1ab_187_H	ORF1ab	187	ERR4424514	824	G	C	0,0568104	2020-04-25	United Kingdom
ORF1ab_1242_I	ORF1ab	1242	ERR4424514	3990	C	T	0,0526316	2020-04-25	United Kingdom
ORF1ab_1333_S	ORF1ab	1333	ERR4424514	4262	G	A	0,0536481	2020-04-25	United Kingdom
ORF1ab_1334_F	ORF1ab	1334	ERR4424514	4267	A	T	0,0514223	2020-04-25	United Kingdom
ORF1ab_2025_S	ORF1ab	2025	ERR4424514	6339	T	C	0,114504	2020-04-25	United Kingdom
ORF1ab_2408_NA	ORF1ab	2408	ERR4424514	7489	T	-TG	0,0954609	2020-04-25	United Kingdom
ORF1ab_2680_F	ORF1ab	2680	ERR4424514	8303	G	T	0,0917749	2020-04-25	United Kingdom
ORF1ab_2761_Q	ORF1ab	2761	ERR4424514	8546	A	C	0,1359	2020-04-25	United Kingdom
ORF1ab_3226_*	ORF1ab	3226	ERR4424514	9943	C	G	0,0668239	2020-04-25	United Kingdom
ORF1ab_3603_NA	ORF1ab	3603	ERR4424514	11074	C	-T	0,0973535	2020-04-25	United Kingdom
ORF1ab_3744_N	ORF1ab	3744	ERR4424514	11495	T	A	0,069869	2020-04-25	United Kingdom
ORF1ab_4080_NA	ORF1ab	4080	ERR4424514	12505	T	-A	0,0668591	2020-04-25	United Kingdom
ORF1ab_4170_S	ORF1ab	4170	ERR4424514	12773	G	T	0,0744639	2020-04-25	United Kingdom
ORF1ab_314_NA	ORF1ab	314	ERR4424514	14407	C	-CTACAAG	0,093507	2020-04-25	United Kingdom
ORF1ab_314_L	ORF1ab	314	ERR4424514	14408	C	T	0,999056	2020-04-25	United Kingdom
ORF1ab_425_NA	ORF1ab	425	ERR4424514	14742	T	-G	0,0676306	2020-04-25	United Kingdom
ORF1ab_621_P	ORF1ab	621	ERR4424514	15329	T	C	0,07585	2020-04-25	United Kingdom
ORF1ab_870_Y	ORF1ab	870	ERR4424514	16075	G	T	0,391931	2020-04-25	United Kingdom
ORF1ab_1347_NA	ORF1ab	1347	ERR4424514	17508	A	-GT	0,0632054	2020-04-25	United Kingdom
ORF1ab_1381_A	ORF1ab	1381	ERR4424514	17609	A	C	0,0640975	2020-04-25	United Kingdom
ORF1ab_1531_NA	ORF1ab	1531	ERR4424514	18060	C	-T	0,09375	2020-04-25	United Kingdom
ORF1ab_2082_NA	ORF1ab	2082	ERR4424514	19711	G	-T	0,143048	2020-04-25	United Kingdom
S_3_NA	S	3	ERR4424514	21569	G	-T	0,131804	2020-04-25	United Kingdom
S_13_NA	S	13	ERR4424514	21600	G	-TCAGTGTGT	0,998036	2020-04-25	United Kingdom
S_118_NA	S	118	ERR4424514	21914	C	-T	0,12106	2020-04-25	United Kingdom
S_614_G	S	614	ERR4424514	23403	A	G	0,999685	2020-04-25	United Kingdom
S_1214_G	S	1214	ERR4424514	25202	T	G	0,0739372	2020-04-25	United Kingdom
M_176_P	M	176	ERR4424514	27049	T	C	0,0886497	2020-04-25	United Kingdom
ORF6_49_*	ORF6	49	ERR4424514	27348	T	G	0,0501162	2020-04-25	United Kingdom
ORF8_12_NA	ORF8	12	ERR4424514	27929	T	-G	0,0776093	2020-04-25	United Kingdom
N_45_NA	N	45	ERR4424514	28406	T	-TA	0,0819528	2020-04-25	United Kingdom
N_203_K	N	203	ERR4424514	28881	G	A	1	2020-04-25	United Kingdom
N_204_R	N	204	ERR4424514	28883	G	C	1	2020-04-25	United Kingdom
ORF1ab_669_NA	ORF1ab	669	ERR4424518	2270	A	-AG	0,099015	2020-04-16	United Kingdom
ORF1ab_882_NA	ORF1ab	882	ERR4424518	2910	C	-T	0,0517082	2020-04-16	United Kingdom
ORF1ab_883_S	ORF1ab	883	ERR4424518	2913	T	C	0,0598039	2020-04-16	United Kingdom
ORF1ab_883_F	ORF1ab	883	ERR4424518	2914	G	T	0,0578358	2020-04-16	United Kingdom
ORF1ab_940_D	ORF1ab	940	ERR4424518	3085	G	T	0,0786948	2020-04-16	United Kingdom
ORF1ab_959_S	ORF1ab	959	ERR4424518	3140	C	T	0,0571429	2020-04-16	United Kingdom
ORF1ab_1107_NA	ORF1ab	1107	ERR4424518	3585	G	-AC	0,101608	2020-04-16	United Kingdom
ORF1ab_1375_*	ORF1ab	1375	ERR4424518	4389	T	A	0,0814121	2020-04-16	United Kingdom
ORF1ab_1697_H	ORF1ab	1697	ERR4424518	5354	G	C	0,0615641	2020-04-16	United Kingdom
ORF1ab_1716_P	ORF1ab	1716	ERR4424518	5411	G	C	0,0590219	2020-04-16	United Kingdom
ORF1ab_1754_NA	ORF1ab	1754	ERR4424518	5526	C	-T	0,0574887	2020-04-16	United Kingdom
ORF1ab_1921_S	ORF1ab	1921	ERR4424518	6026	C	T	0,678528	2020-04-16	United Kingdom
ORF1ab_2022_NA	ORF1ab	2022	ERR4424518	6330	C	-A	0,112861	2020-04-16	United Kingdom
ORF1ab_2024_L	ORF1ab	2024	ERR4424518	6336	C	T	0,0805861	2020-04-16	United Kingdom
ORF1ab_2139_S	ORF1ab	2139	ERR4424518	6680	G	T	0,0861957	2020-04-16	United Kingdom
ORF1ab_2382_I	ORF1ab	2382	ERR4424518	7410	G	T	0,147579	2020-04-16	United Kingdom
ORF1ab_2384_NA	ORF1ab	2384	ERR4424518	7417	C	-ATCT	0,0524316	2020-04-16	United Kingdom
ORF1ab_2422_K	ORF1ab	2422	ERR4424518	7529	G	A	0,281346	2020-04-16	United Kingdom
ORF1ab_2476_H	ORF1ab	2476	ERR4424518	7693	G	T	0,0759754	2020-04-16	United Kingdom
ORF1ab_2616_P	ORF1ab	2616	ERR4424518	8111	G	C	0,0632911	2020-04-16	United Kingdom
ORF1ab_2655_P	ORF1ab	2655	ERR4424518	8229	T	C	0,05	2020-04-16	United Kingdom
ORF1ab_3348_NA	ORF1ab	3348	ERR4424518	10309	T	-G	0,0585702	2020-04-16	United Kingdom
ORF1ab_4205_T	ORF1ab	4205	ERR4424518	12879	T	C	0,0637899	2020-04-16	United Kingdom
ORF1ab_4350_NA	ORF1ab	4350	ERR4424518	13313	G	-TACAAA	0,0544433	2020-04-16	United Kingdom
ORF1ab_314_L	ORF1ab	314	ERR4424518	14408	C	T	1	2020-04-16	United Kingdom
ORF1ab_510_I	ORF1ab	510	ERR4424518	14997	G	T	0,0646154	2020-04-16	United Kingdom
ORF1ab_762_S	ORF1ab	762	ERR4424518	15751	G	T	0,0706469	2020-04-16	United Kingdom
ORF1ab_1069_I	ORF1ab	1069	ERR4424518	16673	A	T	0,0619122	2020-04-16	United Kingdom
ORF1ab_1457_Y	ORF1ab	1457	ERR4424518	17836	G	T	0,0536292	2020-04-16	United Kingdom
ORF1ab_1629_NA	ORF1ab	1629	ERR4424518	18353	T	-A	0,0518135	2020-04-16	United Kingdom
ORF1ab_1884_P	ORF1ab	1884	ERR4424518	19117	G	C	0,133721	2020-04-16	United Kingdom
ORF1ab_2432_NA	ORF1ab	2432	ERR4424518	20762	C	-A	0,0739645	2020-04-16	United Kingdom
ORF1ab_2572_P	ORF1ab	2572	ERR4424518	21181	T	C	0,060039	2020-04-16	United Kingdom
S_614_G	S	614	ERR4424518	23403	A	G	0,99984	2020-04-16	United Kingdom
S_985_NA	S	985	ERR4424518	24517	C	-AA	0,0894886	2020-04-16	United Kingdom
S_998_NA	S	998	ERR4424518	24555	C	-A	0,0913043	2020-04-16	United Kingdom
S_1214_G	S	1214	ERR4424518	25202	T	G	0,231061	2020-04-16	United Kingdom
ORF7a_58_R	ORF7a	58	ERR4424518	27565	T	C	0,0583265	2020-04-16	United Kingdom
N_31_Q	N	31	ERR4424518	28364	G	C	0,0543733	2020-04-16	United Kingdom
ORF1ab_3511_E	ORF1ab	3511	ERR4424547	10798	C	A	1	2020-03-31	United Kingdom
ORF1ab_132_I	ORF1ab	132	ERR4424547	13862	C	T	1	2020-03-31	United Kingdom
ORF1ab_314_L	ORF1ab	314	ERR4424547	14408	C	T	0,999824	2020-03-31	United Kingdom
S_614_G	S	614	ERR4424547	23403	A	G	0,999919	2020-03-31	United Kingdom
S_1214_G	S	1214	ERR4424547	25202	T	G	0,135135	2020-03-31	United Kingdom
N_188_L	N	188	ERR4424547	28836	C	T	1	2020-03-31	United Kingdom
ORF1ab_1119_R	ORF1ab	1119	ERR4424555	3620	G	C	0,0711701	2020-04-23	United Kingdom
ORF1ab_1129_R	ORF1ab	1129	ERR4424555	3651	A	G	0,0548272	2020-04-23	United Kingdom
ORF1ab_1224_*	ORF1ab	1224	ERR4424555	3935	C	T	0,0761246	2020-04-23	United Kingdom
ORF1ab_2120_E	ORF1ab	2120	ERR4424555	6623	A	G	0,0544824	2020-04-23	United Kingdom
ORF1ab_2125_Y	ORF1ab	2125	ERR4424555	6638	C	T	0,0545278	2020-04-23	United Kingdom
ORF1ab_2264_I	ORF1ab	2264	ERR4424555	7056	C	T	0,0638146	2020-04-23	United Kingdom
ORF1ab_3604_L	ORF1ab	3604	ERR4424555	11075	T	C	0,0954208	2020-04-23	United Kingdom
ORF1ab_3606_NA	ORF1ab	3606	ERR4424555	11082	T	-G	0,13624	2020-04-23	United Kingdom
ORF1ab_3606_F	ORF1ab	3606	ERR4424555	11083	G	T	0,999401	2020-04-23	United Kingdom
ORF1ab_837_NA	ORF1ab	837	ERR4424555	15976	G	-AT	0,0502092	2020-04-23	United Kingdom
ORF1ab_1955_L	ORF1ab	1955	ERR4424555	19330	T	C	0,0520018	2020-04-23	United Kingdom
ORF1ab_2025_T	ORF1ab	2025	ERR4424555	19541	T	C	0,0883392	2020-04-23	United Kingdom
S_892_V	S	892	ERR4424555	24237	C	T	0,0660737	2020-04-23	United Kingdom
S_1214_G	S	1214	ERR4424555	25202	T	G	0,111369	2020-04-23	United Kingdom
ORF3a_251_V	ORF3a	251	ERR4424555	26144	G	T	0,999666	2020-04-23	United Kingdom
M_85_V	M	85	ERR4424555	26776	C	T	0,0537115	2020-04-23	United Kingdom
ORF1ab_314_L	ORF1ab	314	ERR4424561	14408	C	T	0,998633	2020-04-10	United Kingdom
S_614_G	S	614	ERR4424561	23403	A	G	0,999901	2020-04-10	United Kingdom
S_1214_G	S	1214	ERR4424561	25202	T	G	0,163359	2020-04-10	United Kingdom
ORF1ab_2105_F	ORF1ab	2105	ERR4424567	6578	C	T	0,999515	2020-04-09	United Kingdom
ORF1ab_314_L	ORF1ab	314	ERR4424567	14408	C	T	0,99787	2020-04-09	United Kingdom
S_614_G	S	614	ERR4424567	23403	A	G	0,999654	2020-04-09	United Kingdom
S_1214_G	S	1214	ERR4424567	25202	T	G	0,0960352	2020-04-09	United Kingdom
ORF3a_235_NA	ORF3a	235	ERR4424567	26095	A	-AAATTG	0,552709	2020-04-09	United Kingdom
ORF1ab_314_L	ORF1ab	314	ERR4424572	14408	C	T	0,99963	2020-04-15	United Kingdom
S_614_G	S	614	ERR4424572	23403	A	G	1	2020-04-15	United Kingdom
S_1168_V	S	1168	ERR4424572	25065	A	T	0,999238	2020-04-15	United Kingdom
S_1214_G	S	1214	ERR4424572	25202	T	G	0,134028	2020-04-15	United Kingdom
ORF1ab_1084_NA	ORF1ab	1084	ERR4424573	3515	C	-A	0,0556553	2020-04-26	United Kingdom
ORF1ab_1103_F	ORF1ab	1103	ERR4424573	3573	G	T	0,0542056	2020-04-26	United Kingdom
ORF1ab_1132_E	ORF1ab	1132	ERR4424573	3659	A	G	0,0589354	2020-04-26	United Kingdom
ORF1ab_1896_S	ORF1ab	1896	ERR4424573	5952	T	C	0,0638462	2020-04-26	United Kingdom
ORF1ab_3278_S	ORF1ab	3278	ERR4424573	10097	G	A	0,999594	2020-04-26	United Kingdom
ORF1ab_314_L	ORF1ab	314	ERR4424573	14408	C	T	1	2020-04-26	United Kingdom
ORF1ab_2173_L	ORF1ab	2173	ERR4424573	19984	T	C	0,0676329	2020-04-26	United Kingdom
S_614_G	S	614	ERR4424573	23403	A	G	0,999728	2020-04-26	United Kingdom
S_1214_G	S	1214	ERR4424573	25202	T	G	0,150418	2020-04-26	United Kingdom
ORF3a_185_H	ORF3a	185	ERR4424573	25947	G	T	0,999792	2020-04-26	United Kingdom
E_62_NA	E	62	ERR4424573	26430	T	-A	0,0771242	2020-04-26	United Kingdom
N_203_K	N	203	ERR4424573	28881	G	A	0,998974	2020-04-26	United Kingdom
N_204_R	N	204	ERR4424573	28883	G	C	1	2020-04-26	United Kingdom
ORF1ab_385_S	ORF1ab	385	ERR4424581	1418	G	T	0,0610789	2020-03-31	United Kingdom
ORF1ab_690_V	ORF1ab	690	ERR4424581	2334	C	T	0,104784	2020-03-31	United Kingdom
ORF1ab_2033_T	ORF1ab	2033	ERR4424581	6362	G	A	0,12816	2020-03-31	United Kingdom
ORF1ab_3603_NA	ORF1ab	3603	ERR4424581	11074	C	+T	0,0952999	2020-03-31	United Kingdom
ORF1ab_3606_NA	ORF1ab	3606	ERR4424581	11082	T	-G	0,121562	2020-03-31	United Kingdom
ORF1ab_3606_F	ORF1ab	3606	ERR4424581	11083	G	T	0,999784	2020-03-31	United Kingdom
ORF1ab_115_T	ORF1ab	115	ERR4424581	13811	T	C	0,0622407	2020-03-31	United Kingdom
ORF1ab_1060_M	ORF1ab	1060	ERR4424581	16646	C	T	0,157212	2020-03-31	United Kingdom
ORF1ab_2369_NA	ORF1ab	2369	ERR4424581	20574	C	-A	0,0536767	2020-03-31	United Kingdom
S_1214_G	S	1214	ERR4424581	25202	T	G	0,136879	2020-03-31	United Kingdom
ORF3a_74_F	ORF3a	74	ERR4424581	25613	C	T	0,14687	2020-03-31	United Kingdom
ORF3a_251_V	ORF3a	251	ERR4424581	26144	G	T	0,999316	2020-03-31	United Kingdom
E_9_I	E	9	ERR4424581	26270	C	T	0,110735	2020-03-31	United Kingdom
ORF1ab_3278_S	ORF1ab	3278	ERR4424593	10097	G	A	0,999752	2020-04-26	United Kingdom
ORF1ab_314_L	ORF1ab	314	ERR4424593	14408	C	T	0,999223	2020-04-26	United Kingdom
ORF1ab_1273_L	ORF1ab	1273	ERR4424593	17285	C	T	0,150453	2020-04-26	United Kingdom
S_614_G	S	614	ERR4424593	23403	A	G	0,999774	2020-04-26	United Kingdom
S_1214_G	S	1214	ERR4424593	25202	T	G	0,131544	2020-04-26	United Kingdom
ORF3a_185_H	ORF3a	185	ERR4424593	25947	G	T	0,999794	2020-04-26	United Kingdom
N_203_K	N	203	ERR4424593	28881	G	A	0,998377	2020-04-26	United Kingdom
N_204_R	N	204	ERR4424593	28883	G	C	1	2020-04-26	United Kingdom
ORF1ab_265_I	ORF1ab	265	ERR4424604	1059	C	T	1	2020-05-07	United Kingdom
ORF1ab_271_S	ORF1ab	271	ERR4424604	1076	C	T	0,999843	2020-05-07	United Kingdom
ORF1ab_314_L	ORF1ab	314	ERR4424604	14408	C	T	0,99968	2020-05-07	United Kingdom
S_614_G	S	614	ERR4424604	23403	A	G	0,999758	2020-05-07	United Kingdom
S_1214_G	S	1214	ERR4424604	25202	T	G	0,163604	2020-05-07	United Kingdom
ORF3a_57_R	ORF3a	57	ERR4424604	25562	A	G	0,999944	2020-05-07	United Kingdom
ORF3a_57_H	ORF3a	57	ERR4424604	25563	G	T	0,999713	2020-05-07	United Kingdom
N_13_S	N	13	ERR4424604	28310	C	T	0,99963	2020-05-07	United Kingdom
ORF1ab_3606_F	ORF1ab	3606	ERR4424612	11083	G	T	0,0696884	2020-03-28	United Kingdom
ORF1ab_314_L	ORF1ab	314	ERR4424612	14408	C	T	0,917234	2020-03-28	United Kingdom
S_3_NA	S	3	ERR4424612	21569	G	+T	0,0781326	2020-03-28	United Kingdom
S_5_F	S	5	ERR4424612	21575	C	T	0,880054	2020-03-28	United Kingdom
S_614_G	S	614	ERR4424612	23403	A	G	0,874653	2020-03-28	United Kingdom
S_1214_G	S	1214	ERR4424612	25202	T	G	0,169725	2020-03-28	United Kingdom
S_1263_L	S	1263	ERR4424612	25350	C	T	0,962401	2020-03-28	United Kingdom
ORF3a_251_V	ORF3a	251	ERR4424612	26144	G	T	0,0639541	2020-03-28	United Kingdom
ORF1ab_43_NA	ORF1ab	43	ERR4424620	392	C	-G	0,198146	2020-04-27	United Kingdom
ORF1ab_81_NA	ORF1ab	81	ERR4424620	507	A	-TGGTCATGTTATGGT	0,0926871	2020-04-27	United Kingdom
ORF1ab_87_*	ORF1ab	87	ERR4424620	524	G	T	0,240798	2020-04-27	United Kingdom
ORF1ab_365_A	ORF1ab	365	ERR4424620	1359	T	C	0,0529501	2020-04-27	United Kingdom
ORF1ab_437_C	ORF1ab	437	ERR4424620	1574	G	T	0,125369	2020-04-27	United Kingdom
ORF1ab_968_NA	ORF1ab	968	ERR4424620	3168	C	-T	0,104382	2020-04-27	United Kingdom
ORF1ab_973_Q	ORF1ab	973	ERR4424620	3182	G	C	0,103175	2020-04-27	United Kingdom
ORF1ab_1205_*	ORF1ab	1205	ERR4424620	3878	G	T	0,120968	2020-04-27	United Kingdom
ORF1ab_1311_K	ORF1ab	1311	ERR4424620	4196	G	A	0,122047	2020-04-27	United Kingdom
ORF1ab_1566_S	ORF1ab	1566	ERR4424620	4963	G	T	0,0679534	2020-04-27	United Kingdom
ORF1ab_1574_L	ORF1ab	1574	ERR4424620	4985	G	T	0,0698121	2020-04-27	United Kingdom
ORF1ab_1614_*	ORF1ab	1614	ERR4424620	5105	G	T	0,0611765	2020-04-27	United Kingdom
ORF1ab_1706_*	ORF1ab	1706	ERR4424620	5381	G	T	0,160377	2020-04-27	United Kingdom
ORF1ab_1886_V	ORF1ab	1886	ERR4424620	5922	G	T	0,0609812	2020-04-27	United Kingdom
ORF1ab_2455_Y	ORF1ab	2455	ERR4424620	7629	G	A	0,0756803	2020-04-27	United Kingdom
ORF1ab_2468_*	ORF1ab	2468	ERR4424620	7667	G	T	0,0733006	2020-04-27	United Kingdom
ORF1ab_2740_NA	ORF1ab	2740	ERR4424620	8484	T	-TAAGTTGACATGTGCAACTACTA	0,131879	2020-04-27	United Kingdom
ORF1ab_3286_C	ORF1ab	3286	ERR4424620	10121	G	T	0,152725	2020-04-27	United Kingdom
ORF1ab_3380_F	ORF1ab	3380	ERR4424620	10404	G	T	0,074359	2020-04-27	United Kingdom
ORF1ab_3603_NA	ORF1ab	3603	ERR4424620	11074	C	+TT	0,0992366	2020-04-27	United Kingdom
ORF1ab_3606_F	ORF1ab	3606	ERR4424620	11083	G	T	1	2020-04-27	United Kingdom
ORF1ab_3715_NA	ORF1ab	3715	ERR4424620	11409	T	-G	0,138889	2020-04-27	United Kingdom
ORF1ab_3730_S	ORF1ab	3730	ERR4424620	11453	G	T	0,140244	2020-04-27	United Kingdom
ORF1ab_3847_F	ORF1ab	3847	ERR4424620	11804	G	T	0,08726	2020-04-27	United Kingdom
ORF1ab_4313_*	ORF1ab	4313	ERR4424620	13202	G	T	0,102326	2020-04-27	United Kingdom
ORF1ab_373_NA	ORF1ab	373	ERR4424620	14586	T	-G	0,0674232	2020-04-27	United Kingdom
ORF1ab_564_H	ORF1ab	564	ERR4424620	15159	A	T	0,0883002	2020-04-27	United Kingdom
ORF1ab_765_NA	ORF1ab	765	ERR4424620	15762	T	-CTAGTGG	0,0697201	2020-04-27	United Kingdom
ORF1ab_867_D	ORF1ab	867	ERR4424620	16068	G	T	0,0922747	2020-04-27	United Kingdom
ORF1ab_870_Y	ORF1ab	870	ERR4424620	16075	G	T	0,0978723	2020-04-27	United Kingdom
ORF1ab_900_S	ORF1ab	900	ERR4424620	16166	A	G	0,0557834	2020-04-27	United Kingdom
ORF1ab_957_F	ORF1ab	957	ERR4424620	16336	G	T	0,0785908	2020-04-27	United Kingdom
ORF1ab_982_Y	ORF1ab	982	ERR4424620	16411	G	T	0,0953642	2020-04-27	United Kingdom
ORF1ab_1118_T	ORF1ab	1118	ERR4424620	16820	T	C	1	2020-04-27	United Kingdom
ORF1ab_1474_K	ORF1ab	1474	ERR4424620	17887	G	A	0,184255	2020-04-27	United Kingdom
ORF1ab_1585_*	ORF1ab	1585	ERR4424620	18220	A	T	0,0855746	2020-04-27	United Kingdom
ORF1ab_1680_R	ORF1ab	1680	ERR4424620	18505	G	C	0,123469	2020-04-27	United Kingdom
ORF1ab_2390_*	ORF1ab	2390	ERR4424620	20635	G	T	0,11399	2020-04-27	United Kingdom
S_229_S	S	229	ERR4424620	22248	T	C	0,0818182	2020-04-27	United Kingdom
S_257_NA	S	257	ERR4424620	22332	G	-T	0,174281	2020-04-27	United Kingdom
S_392_L	S	392	ERR4424620	22736	T	C	0,106475	2020-04-27	United Kingdom
S_471_K	S	471	ERR4424620	22973	G	A	0,102968	2020-04-27	United Kingdom
S_583_D	S	583	ERR4424620	23311	G	T	0,113861	2020-04-27	United Kingdom
S_586_Y	S	586	ERR4424620	23318	G	T	0,126833	2020-04-27	United Kingdom
S_664_NA	S	664	ERR4424620	23554	A	-CCCATTGGTGCAGGTATATGCGCTAGTT	0,0639241	2020-04-27	United Kingdom
S_685_NA	S	685	ERR4424620	23616	G	-TAGTGTAGC	0,172211	2020-04-27	United Kingdom
S_952_A	S	952	ERR4424620	24417	T	C	0,0520124	2020-04-27	United Kingdom
S_1085_V	S	1085	ERR4424620	24816	G	T	0,266301	2020-04-27	United Kingdom
S_1208_E	S	1208	ERR4424620	25184	C	G	0,106894	2020-04-27	United Kingdom
S_1214_G	S	1214	ERR4424620	25202	T	G	0,124434	2020-04-27	United Kingdom
ORF3a_18_A	ORF3a	18	ERR4424620	25445	G	C	0,153243	2020-04-27	United Kingdom
ORF3a_248_I	ORF3a	248	ERR4424620	26135	C	T	0,141522	2020-04-27	United Kingdom
ORF3a_251_V	ORF3a	251	ERR4424620	26144	G	T	1	2020-04-27	United Kingdom
M_142_S	M	142	ERR4424620	26946	G	T	0,0505611	2020-04-27	United Kingdom
M_169_NA	M	169	ERR4424620	27029	T	-G	0,080344	2020-04-27	United Kingdom
ORF6_1_I	ORF6	1	ERR4424620	27204	G	T	0,0633873	2020-04-27	United Kingdom
ORF7b_12_NA	ORF7b	12	ERR4424620	27791	C	-TTT	0,0879828	2020-04-27	United Kingdom
ORF8_63_NA	ORF8	63	ERR4424620	28081	A	-T	0,0588235	2020-04-27	United Kingdom
N_13_L	N	13	ERR4424620	28311	C	T	0,108025	2020-04-27	United Kingdom
N_90_S	N	90	ERR4424620	28541	G	T	0,0512688	2020-04-27	United Kingdom
N_93_NA	N	93	ERR4424620	28550	C	-GAATT	0,0575279	2020-04-27	United Kingdom
N_190_I	N	190	ERR4424620	28842	G	T	0,998437	2020-04-27	United Kingdom
N_209_T	N	209	ERR4424620	28899	G	C	0,0522152	2020-04-27	United Kingdom
N_243_C	N	243	ERR4424620	29000	G	T	0,0733652	2020-04-27	United Kingdom
N_260_NA	N	260	ERR4424620	29051	C	+A	0,0590427	2020-04-27	United Kingdom
N_320_NA	N	320	ERR4424620	29233	T	-G	0,0559441	2020-04-27	United Kingdom
N_328_V	N	328	ERR4424620	29256	G	T	0,0562139	2020-04-27	United Kingdom
N_374_N	N	374	ERR4424620	29395	G	C	0,077278	2020-04-27	United Kingdom
ORF1ab_61_F	ORF1ab	61	ERR4424628	448	G	T	0,0757861	2020-04-07	United Kingdom
ORF1ab_859_V	ORF1ab	859	ERR4424628	2841	C	T	0,999006	2020-04-07	United Kingdom
ORF1ab_1095_V	ORF1ab	1095	ERR4424628	3549	G	T	0,0555556	2020-04-07	United Kingdom
ORF1ab_1351_N	ORF1ab	1351	ERR4424628	4317	G	A	0,0534247	2020-04-07	United Kingdom
ORF1ab_1789_NA	ORF1ab	1789	ERR4424628	5632	T	-G	0,0599078	2020-04-07	United Kingdom
ORF1ab_2268_K	ORF1ab	2268	ERR4424628	7067	G	A	0,0885287	2020-04-07	United Kingdom
ORF1ab_2925_S	ORF1ab	2925	ERR4424628	9038	G	T	0,0557185	2020-04-07	United Kingdom
ORF1ab_3511_E	ORF1ab	3511	ERR4424628	10798	C	A	1	2020-04-07	United Kingdom
ORF1ab_3603_NA	ORF1ab	3603	ERR4424628	11074	C	-T	0,130409	2020-04-07	United Kingdom
ORF1ab_3603_NA	ORF1ab	3603	ERR4424628	11074	C	+T	0,0859514	2020-04-07	United Kingdom
ORF1ab_3627_NA	ORF1ab	3627	ERR4424628	11146	G	+T	0,0540541	2020-04-07	United Kingdom
ORF1ab_4017_I	ORF1ab	4017	ERR4424628	12315	G	T	0,0654709	2020-04-07	United Kingdom
ORF1ab_301_NA	ORF1ab	301	ERR4424628	14368	T	-G	0,059469	2020-04-07	United Kingdom
ORF1ab_314_L	ORF1ab	314	ERR4424628	14408	C	T	0,999286	2020-04-07	United Kingdom
ORF1ab_341_D	ORF1ab	341	ERR4424628	14490	G	T	0,0555744	2020-04-07	United Kingdom
ORF1ab_343_NA	ORF1ab	343	ERR4424628	14496	T	-G	0,0564651	2020-04-07	United Kingdom
ORF1ab_361_D	ORF1ab	361	ERR4424628	14550	A	T	0,0575707	2020-04-07	United Kingdom
ORF1ab_838_T	ORF1ab	838	ERR4424628	15980	T	C	0,0853659	2020-04-07	United Kingdom
ORF1ab_1535_G	ORF1ab	1535	ERR4424628	18070	T	G	0,0588938	2020-04-07	United Kingdom
ORF1ab_1622_I	ORF1ab	1622	ERR4424628	18332	G	T	0,0617284	2020-04-07	United Kingdom
ORF1ab_2181_NA	ORF1ab	2181	ERR4424628	20008	C	-AAGT	0,0614035	2020-04-07	United Kingdom
S_219_NA	S	219	ERR4424628	22218	G	+T	0,0656136	2020-04-07	United Kingdom
S_614_G	S	614	ERR4424628	23403	A	G	0,999852	2020-04-07	United Kingdom
S_731_I	S	731	ERR4424628	23755	G	T	0,0509291	2020-04-07	United Kingdom
S_1073_R	S	1073	ERR4424628	24780	A	G	0,06049	2020-04-07	United Kingdom
ORF3a_18_NA	ORF3a	18	ERR4424628	25446	T	-G	0,0825811	2020-04-07	United Kingdom
ORF3a_250_V	ORF3a	250	ERR4424628	26141	A	T	0,0505297	2020-04-07	United Kingdom
N_188_L	N	188	ERR4424628	28836	C	T	1	2020-04-07	United Kingdom
ORF1ab_3278_S	ORF1ab	3278	ERR4424630	10097	G	A	1	2020-04-17	United Kingdom
ORF1ab_314_L	ORF1ab	314	ERR4424630	14408	C	T	0,999292	2020-04-17	United Kingdom
S_614_G	S	614	ERR4424630	23403	A	G	0,999899	2020-04-17	United Kingdom
S_1214_G	S	1214	ERR4424630	25202	T	G	0,107407	2020-04-17	United Kingdom
ORF3a_185_H	ORF3a	185	ERR4424630	25947	G	T	0,999781	2020-04-17	United Kingdom
ORF7a_71_I	ORF7a	71	ERR4424630	27604	G	A	0,0758761	2020-04-17	United Kingdom
N_203_K	N	203	ERR4424630	28881	G	A	0,999164	2020-04-17	United Kingdom
N_204_R	N	204	ERR4424630	28883	G	C	1	2020-04-17	United Kingdom
N_254_NA	N	254	ERR4424630	29034	C	-TT	0,0586655	2020-04-17	United Kingdom
ORF1ab_1431_NA	ORF1ab	1431	ERR4424648	4556	G	-TA	0,0522152	2020-04-10	United Kingdom
ORF1ab_3606_NA	ORF1ab	3606	ERR4424648	11082	T	-G	0,18039	2020-04-10	United Kingdom
ORF1ab_3606_F	ORF1ab	3606	ERR4424648	11083	G	T	0,99985	2020-04-10	United Kingdom
ORF1ab_3822_C	ORF1ab	3822	ERR4424648	11730	A	G	1	2020-04-10	United Kingdom
ORF1ab_7_V	ORF1ab	7	ERR4424648	13487	C	T	0,0631277	2020-04-10	United Kingdom
ORF1ab_1687_C	ORF1ab	1687	ERR4424648	18526	C	T	0,0675633	2020-04-10	United Kingdom
S_1214_G	S	1214	ERR4424648	25202	T	G	0,149798	2020-04-10	United Kingdom
ORF3a_251_V	ORF3a	251	ERR4424648	26144	G	T	0,998655	2020-04-10	United Kingdom
ORF1ab_447_NA	ORF1ab	447	ERR4424653	1604	A	-ATG	0,999363	2020-04-21	United Kingdom
ORF1ab_540_P	ORF1ab	540	ERR4424653	1883	G	C	0,0503673	2020-04-21	United Kingdom
ORF1ab_1095_V	ORF1ab	1095	ERR4424653	3549	G	T	0,0523077	2020-04-21	United Kingdom
ORF1ab_1759_H	ORF1ab	1759	ERR4424653	5542	G	T	0,0578778	2020-04-21	United Kingdom
ORF1ab_2938_L	ORF1ab	2938	ERR4424653	9077	G	T	0,0668593	2020-04-21	United Kingdom
ORF1ab_3209_V	ORF1ab	3209	ERR4424653	9891	C	T	0,0645161	2020-04-21	United Kingdom
ORF1ab_3730_S	ORF1ab	3730	ERR4424653	11453	G	T	0,0692042	2020-04-21	United Kingdom
ORF1ab_4065_I	ORF1ab	4065	ERR4424653	12459	C	T	0,541667	2020-04-21	United Kingdom
ORF1ab_20_H	ORF1ab	20	ERR4424653	13525	G	C	0,0584016	2020-04-21	United Kingdom
ORF1ab_2231_NA	ORF1ab	2231	ERR4424653	20160	G	-A	0,0555556	2020-04-21	United Kingdom
S_35_NA	S	35	ERR4424653	21667	T	-G	0,0856205	2020-04-21	United Kingdom
S_130_NA	S	130	ERR4424653	21952	C	-TG	0,0503235	2020-04-21	United Kingdom
S_143_NA	S	143	ERR4424653	21990	T	-TTA	0,0590598	2020-04-21	United Kingdom
S_1214_G	S	1214	ERR4424653	25202	T	G	0,0778626	2020-04-21	United Kingdom
ORF3a_145_NA	ORF3a	145	ERR4424653	25826	A	-TTTT	0,245	2020-04-21	United Kingdom
ORF1ab_80_NA	ORF1ab	80	ERR4424655	505	T	-CA	0,0554054	2020-03-23	United Kingdom
ORF1ab_815_NA	ORF1ab	815	ERR4424655	2710	C	-A	0,0566396	2020-03-23	United Kingdom
ORF1ab_882_S	ORF1ab	882	ERR4424655	2909	A	T	0,0739741	2020-03-23	United Kingdom
ORF1ab_1392_NA	ORF1ab	1392	ERR4424655	4440	G	-TGTGGAAACTAAAGCCATAGTTTCAACTA	0,0556715	2020-03-23	United Kingdom
ORF1ab_1651_T	ORF1ab	1651	ERR4424655	5217	A	C	0,0538987	2020-03-23	United Kingdom
ORF1ab_1665_NA	ORF1ab	1665	ERR4424655	5260	T	-TC	0,0528139	2020-03-23	United Kingdom
ORF1ab_132_I	ORF1ab	132	ERR4424655	13862	C	T	1	2020-03-23	United Kingdom
ORF1ab_314_L	ORF1ab	314	ERR4424655	14408	C	T	1	2020-03-23	United Kingdom
S_109_NA	S	109	ERR4424655	21887	A	-CTTT	0,0553977	2020-03-23	United Kingdom
S_614_G	S	614	ERR4424655	23403	A	G	0,999925	2020-03-23	United Kingdom
S_854_NA	S	854	ERR4424655	24124	G	-T	0,0548611	2020-03-23	United Kingdom
S_884_F	S	884	ERR4424655	24213	C	T	0,0521542	2020-03-23	United Kingdom
S_945_P	S	945	ERR4424655	24396	T	C	0,0941112	2020-03-23	United Kingdom
S_1214_G	S	1214	ERR4424655	25202	T	G	0,135036	2020-03-23	United Kingdom
N_188_L	N	188	ERR4424655	28836	C	T	1	2020-03-23	United Kingdom
ORF1ab_60_NA	ORF1ab	60	ERR4424663	443	G	-T	0,0522124	2020-04-07	United Kingdom
ORF1ab_265_I	ORF1ab	265	ERR4424663	1059	C	T	1	2020-04-07	United Kingdom
ORF1ab_1273_Y	ORF1ab	1273	ERR4424663	4082	G	T	0,0639229	2020-04-07	United Kingdom
ORF1ab_2144_NA	ORF1ab	2144	ERR4424663	6696	C	+T	0,0691824	2020-04-07	United Kingdom
ORF1ab_3603_NA	ORF1ab	3603	ERR4424663	11074	C	-T	0,0832062	2020-04-07	United Kingdom
ORF1ab_3827_*	ORF1ab	3827	ERR4424663	11744	G	T	0,0511408	2020-04-07	United Kingdom
ORF1ab_32_R	ORF1ab	32	ERR4424663	13562	A	G	0,0853392	2020-04-07	United Kingdom
ORF1ab_314_L	ORF1ab	314	ERR4424663	14408	C	T	0,99963	2020-04-07	United Kingdom
ORF1ab_1163_P	ORF1ab	1163	ERR4424663	16955	T	C	0,0685232	2020-04-07	United Kingdom
ORF1ab_1465_Y	ORF1ab	1465	ERR4424663	17860	G	T	0,088212	2020-04-07	United Kingdom
ORF1ab_1504_F	ORF1ab	1504	ERR4424663	17977	C	T	0,0684541	2020-04-07	United Kingdom
ORF1ab_1741_L	ORF1ab	1741	ERR4424663	18688	T	C	0,077852	2020-04-07	United Kingdom
ORF1ab_1911_G	ORF1ab	1911	ERR4424663	19198	T	G	0,0524345	2020-04-07	United Kingdom
ORF1ab_1926_E	ORF1ab	1926	ERR4424663	19245	C	A	0,0511331	2020-04-07	United Kingdom
ORF1ab_2514_P	ORF1ab	2514	ERR4424663	21007	A	C	0,0758564	2020-04-07	United Kingdom
S_2_S	S	2	ERR4424663	21567	T	C	0,128769	2020-04-07	United Kingdom
S_100_V	S	100	ERR4424663	21860	A	G	0,0826842	2020-04-07	United Kingdom
S_232_C	S	232	ERR4424663	22256	G	T	0,053351	2020-04-07	United Kingdom
S_614_G	S	614	ERR4424663	23403	A	G	0,999651	2020-04-07	United Kingdom
S_758_NA	S	758	ERR4424663	23835	G	+T	0,0572917	2020-04-07	United Kingdom
S_973_V	S	973	ERR4424663	24479	A	G	0,0546624	2020-04-07	United Kingdom
S_1041_NA	S	1041	ERR4424663	24684	A	-TTT	0,0635659	2020-04-07	United Kingdom
S_1214_G	S	1214	ERR4424663	25202	T	G	0,120567	2020-04-07	United Kingdom
ORF3a_57_H	ORF3a	57	ERR4424663	25563	G	T	0,999613	2020-04-07	United Kingdom
N_226_*	N	226	ERR4424663	28949	A	T	0,0534653	2020-04-07	United Kingdom
ORF1ab_2268_*	ORF1ab	2268	ERR4424667	7067	G	T	0,0845778	2020-04-28	United Kingdom
ORF1ab_2293_I	ORF1ab	2293	ERR4424667	7143	G	T	0,156613	2020-04-28	United Kingdom
ORF1ab_3511_E	ORF1ab	3511	ERR4424667	10798	C	A	1	2020-04-28	United Kingdom
ORF1ab_132_I	ORF1ab	132	ERR4424667	13862	C	T	0,993447	2020-04-28	United Kingdom
ORF1ab_314_L	ORF1ab	314	ERR4424667	14408	C	T	0,99945	2020-04-28	United Kingdom
S_614_G	S	614	ERR4424667	23403	A	G	0,999784	2020-04-28	United Kingdom
S_1146_H	S	1146	ERR4424667	24998	G	C	0,999734	2020-04-28	United Kingdom
S_1214_G	S	1214	ERR4424667	25202	T	G	0,152091	2020-04-28	United Kingdom
ORF3a_63_T	ORF3a	63	ERR4424667	25580	T	C	0,999527	2020-04-28	United Kingdom
N_188_L	N	188	ERR4424667	28836	C	T	0,999215	2020-04-28	United Kingdom
ORF10_28_V	ORF10	28	ERR4424667	29640	C	T	0,999746	2020-04-28	United Kingdom
ORF1ab_447_NA	ORF1ab	447	ERR4424668	1604	A	-ATG	0,998625	2020-04-22	United Kingdom
ORF1ab_1224_E	ORF1ab	1224	ERR4424668	3935	C	G	1	2020-04-22	United Kingdom
ORF1ab_1634_H	ORF1ab	1634	ERR4424668	5165	T	C	0,323106	2020-04-22	United Kingdom
S_1214_G	S	1214	ERR4424668	25202	T	G	0,140323	2020-04-22	United Kingdom
ORF1ab_61_F	ORF1ab	61	ERR4424670	448	G	T	0,160047	2020-04-01	United Kingdom
ORF1ab_314_L	ORF1ab	314	ERR4424670	14408	C	T	0,999758	2020-04-01	United Kingdom
S_614_G	S	614	ERR4424670	23403	A	G	0,999719	2020-04-01	United Kingdom
S_1214_G	S	1214	ERR4424670	25202	T	G	0,114618	2020-04-01	United Kingdom
N_253_D	N	253	ERR4424670	29032	G	T	0,0628071	2020-04-01	United Kingdom
ORF1ab_55_G	ORF1ab	55	ERR4424678	429	A	G	0,0567376	2020-04-20	United Kingdom
ORF1ab_356_NA	ORF1ab	356	ERR4424678	1332	C	-TTGTGGTTACTTACCCCAAAATGCTGTTGTTAAAATTTA	0,0895129	2020-04-20	United Kingdom
ORF1ab_412_F	ORF1ab	412	ERR4424678	1500	C	T	0,0603039	2020-04-20	United Kingdom
ORF1ab_565_NA	ORF1ab	565	ERR4424678	1959	C	-CG	0,0649274	2020-04-20	United Kingdom
ORF1ab_581_F	ORF1ab	581	ERR4424678	2006	A	T	0,0584354	2020-04-20	United Kingdom
ORF1ab_1633_NA	ORF1ab	1633	ERR4424678	5163	A	-G	0,0850313	2020-04-20	United Kingdom
ORF1ab_1769_I	ORF1ab	1769	ERR4424678	5572	G	T	0,0653495	2020-04-20	United Kingdom
ORF1ab_3463_NA	ORF1ab	3463	ERR4424678	10652	A	-TTACAGTTAATGTTTT	0,0614035	2020-04-20	United Kingdom
ORF1ab_3784_NA	ORF1ab	3784	ERR4424678	11615	T	+A	0,0641628	2020-04-20	United Kingdom
ORF1ab_3993_NA	ORF1ab	3993	ERR4424678	12242	C	-G	0,053286	2020-04-20	United Kingdom
ORF1ab_141_Y	ORF1ab	141	ERR4424678	13888	A	T	0,0522388	2020-04-20	United Kingdom
ORF1ab_241_V	ORF1ab	241	ERR4424678	14189	C	T	0,999835	2020-04-20	United Kingdom
ORF1ab_314_L	ORF1ab	314	ERR4424678	14408	C	T	1	2020-04-20	United Kingdom
ORF1ab_1349_F	ORF1ab	1349	ERR4424678	17513	G	T	0,0567392	2020-04-20	United Kingdom
ORF1ab_1369_V	ORF1ab	1369	ERR4424678	17573	C	T	0,0520926	2020-04-20	United Kingdom
ORF1ab_1390_R	ORF1ab	1390	ERR4424678	17636	A	G	0,063306	2020-04-20	United Kingdom
ORF1ab_1408_L	ORF1ab	1408	ERR4424678	17690	C	T	0,999339	2020-04-20	United Kingdom
ORF1ab_2084_I	ORF1ab	2084	ERR4424678	19718	C	T	0,0554493	2020-04-20	United Kingdom
ORF1ab_2282_P	ORF1ab	2282	ERR4424678	20311	G	C	0,108114	2020-04-20	United Kingdom
ORF1ab_2571_N	ORF1ab	2571	ERR4424678	21178	C	A	0,0501196	2020-04-20	United Kingdom
ORF1ab_2679_NA	ORF1ab	2679	ERR4424678	21504	T	-AG	0,0868347	2020-04-20	United Kingdom
S_614_G	S	614	ERR4424678	23403	A	G	0,999922	2020-04-20	United Kingdom
S_664_NA	S	664	ERR4424678	23553	T	-ACCC	0,0902901	2020-04-20	United Kingdom
S_802_V	S	802	ERR4424678	23966	T	G	0,0931677	2020-04-20	United Kingdom
S_931_NA	S	931	ERR4424678	24353	A	+T	0,0958466	2020-04-20	United Kingdom
S_943_NA	S	943	ERR4424678	24391	T	-G	0,0704114	2020-04-20	United Kingdom
S_1121_L	S	1121	ERR4424678	24923	T	C	1	2020-04-20	United Kingdom
S_1214_G	S	1214	ERR4424678	25202	T	G	0,1493	2020-04-20	United Kingdom
ORF3a_57_H	ORF3a	57	ERR4424678	25563	G	T	0,999804	2020-04-20	United Kingdom
M_4_NA	M	4	ERR4424678	26534	C	-A	0,0690483	2020-04-20	United Kingdom
ORF1ab_444_*	ORF1ab	444	ERR4424683	1595	G	T	0,0822326	2020-04-21	United Kingdom
ORF1ab_611_H	ORF1ab	611	ERR4424683	2098	G	T	0,0593097	2020-04-21	United Kingdom
ORF1ab_1083_I	ORF1ab	1083	ERR4424683	3514	G	T	0,105762	2020-04-21	United Kingdom
ORF1ab_1187_F	ORF1ab	1187	ERR4424683	3824	G	T	0,0978316	2020-04-21	United Kingdom
ORF1ab_1375_W	ORF1ab	1375	ERR4424683	4389	T	G	0,0711061	2020-04-21	United Kingdom
ORF1ab_1437_I	ORF1ab	1437	ERR4424683	4575	C	T	0,0728	2020-04-21	United Kingdom
ORF1ab_1516_NA	ORF1ab	1516	ERR4424683	4811	T	-A	0,062296	2020-04-21	United Kingdom
ORF1ab_1880_NA	ORF1ab	1880	ERR4424683	5905	T	-ACTTATA	0,0894797	2020-04-21	United Kingdom
ORF1ab_2784_S	ORF1ab	2784	ERR4424683	8615	G	T	0,087184	2020-04-21	United Kingdom
ORF1ab_3374_NA	ORF1ab	3374	ERR4424683	10386	C	+T	0,0507682	2020-04-21	United Kingdom
ORF1ab_3610_NA	ORF1ab	3610	ERR4424683	11095	C	-TT	0,0639479	2020-04-21	United Kingdom
ORF1ab_3670_F	ORF1ab	3670	ERR4424683	11273	G	T	0,0940171	2020-04-21	United Kingdom
ORF1ab_3789_NA	ORF1ab	3789	ERR4424683	11630	T	-TTTGTACTTG	0,118777	2020-04-21	United Kingdom
ORF1ab_100_NA	ORF1ab	100	ERR4424683	13767	C	-AT	0,0614525	2020-04-21	United Kingdom
ORF1ab_314_L	ORF1ab	314	ERR4424683	14408	C	T	1	2020-04-21	United Kingdom
ORF1ab_461_NA	ORF1ab	461	ERR4424683	14850	A	-TTT	0,0740848	2020-04-21	United Kingdom
ORF1ab_698_P	ORF1ab	698	ERR4424683	15560	T	C	0,0500904	2020-04-21	United Kingdom
ORF1ab_753_P	ORF1ab	753	ERR4424683	15724	G	C	0,0534788	2020-04-21	United Kingdom
ORF1ab_956_Y	ORF1ab	956	ERR4424683	16333	C	T	0,0599251	2020-04-21	United Kingdom
ORF1ab_1387_Y	ORF1ab	1387	ERR4424683	17626	C	T	0,118807	2020-04-21	United Kingdom
ORF1ab_1430_S	ORF1ab	1430	ERR4424683	17757	A	C	0,999119	2020-04-21	United Kingdom
ORF1ab_1547_P	ORF1ab	1547	ERR4424683	18106	G	C	0,0580948	2020-04-21	United Kingdom
ORF1ab_2192_F	ORF1ab	2192	ERR4424683	20041	G	T	0,0666667	2020-04-21	United Kingdom
ORF1ab_2270_NA	ORF1ab	2270	ERR4424683	20276	A	-TG	0,128057	2020-04-21	United Kingdom
ORF1ab_2488_K	ORF1ab	2488	ERR4424683	20930	C	A	0,0727848	2020-04-21	United Kingdom
S_3_NA	S	3	ERR4424683	21569	G	+T	0,0516809	2020-04-21	United Kingdom
S_5_F	S	5	ERR4424683	21575	C	T	1	2020-04-21	United Kingdom
S_199_NA	S	199	ERR4424683	22157	G	-GTTA	0,0921419	2020-04-21	United Kingdom
S_614_G	S	614	ERR4424683	23403	A	G	0,999732	2020-04-21	United Kingdom
S_721_NA	S	721	ERR4424683	23723	A	-GT	0,159141	2020-04-21	United Kingdom
S_1214_G	S	1214	ERR4424683	25202	T	G	0,118902	2020-04-21	United Kingdom
ORF3a_40_P	ORF3a	40	ERR4424683	25510	T	C	0,346734	2020-04-21	United Kingdom
N_203_K	N	203	ERR4424683	28881	G	A	0,998163	2020-04-21	United Kingdom
N_204_R	N	204	ERR4424683	28883	G	C	1	2020-04-21	United Kingdom
N_266_NA	N	266	ERR4424683	29069	A	-AAGCATACAATGTAACACAAGCTT	0,0576471	2020-04-21	United Kingdom
ORF1ab_322_NA	ORF1ab	322	ERR4424692	1230	A	-GT	0,0716385	2020-03-26	United Kingdom
ORF1ab_787_E	ORF1ab	787	ERR4424692	2625	G	A	0,0554307	2020-03-26	United Kingdom
ORF1ab_1124_NA	ORF1ab	1124	ERR4424692	3637	A	-G	0,0901503	2020-03-26	United Kingdom
ORF1ab_1142_K	ORF1ab	1142	ERR4424692	3689	G	A	0,0821338	2020-03-26	United Kingdom
ORF1ab_1309_I	ORF1ab	1309	ERR4424692	4191	C	T	0,157233	2020-03-26	United Kingdom
ORF1ab_2377_F	ORF1ab	2377	ERR4424692	7394	A	T	0,0848765	2020-03-26	United Kingdom
ORF1ab_2563_NA	ORF1ab	2563	ERR4424692	7952	C	-A	0,091086	2020-03-26	United Kingdom
ORF1ab_2640_E	ORF1ab	2640	ERR4424692	8184	G	A	0,295671	2020-03-26	United Kingdom
ORF1ab_3591_P	ORF1ab	3591	ERR4424692	11037	T	C	0,156486	2020-03-26	United Kingdom
ORF1ab_3606_F	ORF1ab	3606	ERR4424692	11083	G	T	1	2020-03-26	United Kingdom
ORF1ab_3706_T	ORF1ab	3706	ERR4424692	11382	G	C	0,0564516	2020-03-26	United Kingdom
ORF1ab_362_NA	ORF1ab	362	ERR4424692	14553	A	-CT	0,0747384	2020-03-26	United Kingdom
ORF1ab_420_NA	ORF1ab	420	ERR4424692	14727	T	-A	0,0619718	2020-03-26	United Kingdom
ORF1ab_1621_NA	ORF1ab	1621	ERR4424692	18330	T	-AG	0,105832	2020-03-26	United Kingdom
ORF1ab_1699_NA	ORF1ab	1699	ERR4424692	18562	A	-AAAATCTCTCTGACAGAGTCGTATTT	0,100763	2020-03-26	United Kingdom
ORF1ab_2477_S	ORF1ab	2477	ERR4424692	20896	C	T	0,129933	2020-03-26	United Kingdom
S_152_L	S	152	ERR4424692	22017	G	T	0,237781	2020-03-26	United Kingdom
S_217_NA	S	217	ERR4424692	22213	T	-C	0,244737	2020-03-26	United Kingdom
S_454_I	S	454	ERR4424692	22923	G	T	0,0637795	2020-03-26	United Kingdom
S_554_D	S	554	ERR4424692	23224	G	T	0,272561	2020-03-26	United Kingdom
S_931_NA	S	931	ERR4424692	24355	T	-G	0,0682927	2020-03-26	United Kingdom
S_1214_G	S	1214	ERR4424692	25202	T	G	0,119891	2020-03-26	United Kingdom
ORF3a_251_V	ORF3a	251	ERR4424692	26144	G	T	0,997788	2020-03-26	United Kingdom
N_256_N	N	256	ERR4424692	29041	G	T	0,266984	2020-03-26	United Kingdom
ORF1ab_3603_NA	ORF1ab	3603	ERR4424700	11074	C	+T	0,0998478	2020-04-04	United Kingdom
ORF1ab_3606_NA	ORF1ab	3606	ERR4424700	11082	T	-G	0,100171	2020-04-04	United Kingdom
ORF1ab_3606_F	ORF1ab	3606	ERR4424700	11083	G	T	0,999878	2020-04-04	United Kingdom
ORF1ab_1118_T	ORF1ab	1118	ERR4424700	16820	T	C	0,999489	2020-04-04	United Kingdom
S_1214_G	S	1214	ERR4424700	25202	T	G	0,138471	2020-04-04	United Kingdom
ORF3a_251_V	ORF3a	251	ERR4424700	26144	G	T	0,999884	2020-04-04	United Kingdom
N_190_I	N	190	ERR4424700	28842	G	T	1	2020-04-04	United Kingdom
ORF1ab_314_L	ORF1ab	314	ERR4424704	14408	C	T	0,999827	2020-04-03	United Kingdom
S_614_G	S	614	ERR4424704	23403	A	G	0,999802	2020-04-03	United Kingdom
S_1214_G	S	1214	ERR4424704	25202	T	G	0,125931	2020-04-03	United Kingdom
N_253_D	N	253	ERR4424704	29032	G	T	0,19483	2020-04-03	United Kingdom
ORF1ab_197_S	ORF1ab	197	ERR4424715	854	C	T	1	2020-04-27	United Kingdom
ORF1ab_447_NA	ORF1ab	447	ERR4424715	1604	A	-ATG	0,99906	2020-04-27	United Kingdom
ORF1ab_1567_I	ORF1ab	1567	ERR4424715	4965	C	T	0,0600248	2020-04-27	United Kingdom
ORF1ab_3632_N	ORF1ab	3632	ERR4424715	11161	G	T	0,999861	2020-04-27	United Kingdom
S_1214_G	S	1214	ERR4424715	25202	T	G	0,135449	2020-04-27	United Kingdom
ORF1ab_2834_NA	ORF1ab	2834	ERR4424722	8767	T	-G	0,184	2020-04-04	United Kingdom
ORF1ab_3603_NA	ORF1ab	3603	ERR4424722	11074	C	+T	0,0900333	2020-04-04	United Kingdom
ORF1ab_3606_NA	ORF1ab	3606	ERR4424722	11082	T	-G	0,158315	2020-04-04	United Kingdom
ORF1ab_3606_F	ORF1ab	3606	ERR4424722	11083	G	T	0,999492	2020-04-04	United Kingdom
ORF1ab_3757_NA	ORF1ab	3757	ERR4424722	11535	G	-TA	0,0533333	2020-04-04	United Kingdom
ORF1ab_4375_L	ORF1ab	4375	ERR4424722	13388	A	C	0,0789158	2020-04-04	United Kingdom
ORF1ab_540_I	ORF1ab	540	ERR4424722	15086	G	T	0,124122	2020-04-04	United Kingdom
ORF1ab_863_Y	ORF1ab	863	ERR4424722	16054	C	T	0,0529522	2020-04-04	United Kingdom
ORF1ab_2098_A	ORF1ab	2098	ERR4424722	19759	A	G	0,0603584	2020-04-04	United Kingdom
S_1214_G	S	1214	ERR4424722	25202	T	G	0,1213	2020-04-04	United Kingdom
ORF3a_60_F	ORF3a	60	ERR4424722	25571	C	T	0,0502081	2020-04-04	United Kingdom
ORF3a_251_V	ORF3a	251	ERR4424722	26144	G	T	0,999699	2020-04-04	United Kingdom
ORF1ab_314_L	ORF1ab	314	ERR4424724	14408	C	T	0,999589	2020-04-11	United Kingdom
S_614_G	S	614	ERR4424724	23403	A	G	0,999941	2020-04-11	United Kingdom
S_1214_G	S	1214	ERR4424724	25202	T	G	0,0956589	2020-04-11	United Kingdom
ORF1ab_265_I	ORF1ab	265	ERR4424729	1059	C	T	1	2020-04-30	United Kingdom
ORF1ab_2517_P	ORF1ab	2517	ERR4424729	7814	T	C	0,996663	2020-04-30	United Kingdom
ORF1ab_314_L	ORF1ab	314	ERR4424729	14408	C	T	0,999311	2020-04-30	United Kingdom
ORF1ab_1582_I	ORF1ab	1582	ERR4424729	18213	G	T	0,999884	2020-04-30	United Kingdom
ORF1ab_1784_C	ORF1ab	1784	ERR4424729	18818	A	G	0,999925	2020-04-30	United Kingdom
S_614_G	S	614	ERR4424729	23403	A	G	1	2020-04-30	United Kingdom
S_1214_G	S	1214	ERR4424729	25202	T	G	0,0926663	2020-04-30	United Kingdom
ORF3a_57_H	ORF3a	57	ERR4424729	25563	G	T	0,999811	2020-04-30	United Kingdom
ORF1ab_295_C	ORF1ab	295	ERR4424732	1148	G	T	0,998847	2020-03-30	United Kingdom
ORF1ab_417_R	ORF1ab	417	ERR4424732	1515	A	G	1	2020-03-30	United Kingdom
ORF1ab_649_NA	ORF1ab	649	ERR4424732	2210	G	-T	0,0622998	2020-03-30	United Kingdom
ORF1ab_817_C	ORF1ab	817	ERR4424732	2714	G	T	0,0868794	2020-03-30	United Kingdom
ORF1ab_826_A	ORF1ab	826	ERR4424732	2742	G	C	0,103279	2020-03-30	United Kingdom
ORF1ab_1235_NA	ORF1ab	1235	ERR4424732	3968	T	-GTG	0,0676329	2020-03-30	United Kingdom
ORF1ab_2150_I	ORF1ab	2150	ERR4424732	6713	G	A	0,0789902	2020-03-30	United Kingdom
ORF1ab_3603_NA	ORF1ab	3603	ERR4424732	11074	C	+T	0,130987	2020-03-30	United Kingdom
ORF1ab_3606_NA	ORF1ab	3606	ERR4424732	11082	T	-G	0,0970836	2020-03-30	United Kingdom
ORF1ab_3606_F	ORF1ab	3606	ERR4424732	11083	G	T	1	2020-03-30	United Kingdom
ORF1ab_3788_NA	ORF1ab	3788	ERR4424732	11628	A	+T	0,0655271	2020-03-30	United Kingdom
ORF1ab_3815_F	ORF1ab	3815	ERR4424732	11708	G	T	0,0523609	2020-03-30	United Kingdom
ORF1ab_4233_R	ORF1ab	4233	ERR4424732	12962	G	A	0,0514706	2020-03-30	United Kingdom
ORF1ab_4314_S	ORF1ab	4314	ERR4424732	13205	G	T	0,0561067	2020-03-30	United Kingdom
ORF1ab_881_N	ORF1ab	881	ERR4424732	16110	G	T	0,0616	2020-03-30	United Kingdom
ORF1ab_1286_F	ORF1ab	1286	ERR4424732	17325	G	T	0,0580357	2020-03-30	United Kingdom
ORF1ab_1515_V	ORF1ab	1515	ERR4424732	18010	A	G	0,528934	2020-03-30	United Kingdom
ORF1ab_1759_NA	ORF1ab	1759	ERR4424732	18742	T	-ACGTCTA	0,11775	2020-03-30	United Kingdom
ORF1ab_2107_*	ORF1ab	2107	ERR4424732	19786	G	T	0,0844794	2020-03-30	United Kingdom
ORF1ab_2289_V	ORF1ab	2289	ERR4424732	20333	G	T	0,0531156	2020-03-30	United Kingdom
S_467_NA	S	467	ERR4424732	22963	T	-A	0,0575843	2020-03-30	United Kingdom
S_1214_G	S	1214	ERR4424732	25202	T	G	0,133333	2020-03-30	United Kingdom
S_1266_R	S	1266	ERR4424732	25359	A	G	0,0514324	2020-03-30	United Kingdom
ORF3a_251_V	ORF3a	251	ERR4424732	26144	G	T	1	2020-03-30	United Kingdom
N_13_L	N	13	ERR4424732	28311	C	T	1	2020-03-30	United Kingdom
ORF1ab_98_V	ORF1ab	98	ERR4424740	558	G	T	0,102362	2020-04-21	United Kingdom
ORF1ab_739_V	ORF1ab	739	ERR4424740	2480	A	G	1	2020-04-21	United Kingdom
ORF1ab_765_S	ORF1ab	765	ERR4424740	2558	C	T	0,999594	2020-04-21	United Kingdom
ORF1ab_2605_S	ORF1ab	2605	ERR4424740	8078	C	T	0,0521173	2020-04-21	United Kingdom
ORF1ab_2647_K	ORF1ab	2647	ERR4424740	8204	G	A	0,0822368	2020-04-21	United Kingdom
ORF1ab_3160_C	ORF1ab	3160	ERR4424740	9744	A	G	1	2020-04-21	United Kingdom
ORF1ab_3603_NA	ORF1ab	3603	ERR4424740	11074	C	+T	0,0942408	2020-04-21	United Kingdom
ORF1ab_3606_NA	ORF1ab	3606	ERR4424740	11082	T	-G	0,127185	2020-04-21	United Kingdom
ORF1ab_3606_F	ORF1ab	3606	ERR4424740	11083	G	T	1	2020-04-21	United Kingdom
ORF1ab_3767_L	ORF1ab	3767	ERR4424740	11565	C	T	0,594595	2020-04-21	United Kingdom
ORF1ab_322_NA	ORF1ab	322	ERR4424740	14432	G	-A	0,0587164	2020-04-21	United Kingdom
ORF1ab_1012_NA	ORF1ab	1012	ERR4424740	16501	G	-TT	0,0676148	2020-04-21	United Kingdom
ORF1ab_1835_Q	ORF1ab	1835	ERR4424740	18970	A	C	0,1	2020-04-21	United Kingdom
S_26_S	S	26	ERR4424740	21638	C	T	0,999428	2020-04-21	United Kingdom
S_89_V	S	89	ERR4424740	21828	G	T	0,0536822	2020-04-21	United Kingdom
S_1214_G	S	1214	ERR4424740	25202	T	G	0,136223	2020-04-21	United Kingdom
ORF3a_251_V	ORF3a	251	ERR4424740	26144	G	T	0,99954	2020-04-21	United Kingdom
ORF6_3_Y	ORF6	3	ERR4424740	27208	C	T	0,999347	2020-04-21	United Kingdom
N_220_S	N	220	ERR4424740	28931	G	T	0,0535211	2020-04-21	United Kingdom
ORF1ab_739_V	ORF1ab	739	ERR4424753	2480	A	G	0,999913	2020-03-24	United Kingdom
ORF1ab_765_S	ORF1ab	765	ERR4424753	2558	C	T	0,999917	2020-03-24	United Kingdom
ORF1ab_3602_NA	ORF1ab	3602	ERR4424753	11071	G	+T	0,187185	2020-03-24	United Kingdom
ORF1ab_3603_NA	ORF1ab	3603	ERR4424753	11073	T	-C	0,151865	2020-03-24	United Kingdom
ORF1ab_3606_F	ORF1ab	3606	ERR4424753	11083	G	T	0,999673	2020-03-24	United Kingdom
S_822_F	S	822	ERR4424753	24026	C	T	0,314093	2020-03-24	United Kingdom
S_1214_G	S	1214	ERR4424753	25202	T	G	0,0898651	2020-03-24	United Kingdom
ORF3a_251_V	ORF3a	251	ERR4424753	26144	G	T	0,999804	2020-03-24	United Kingdom
N_14_C	N	14	ERR4424753	28313	C	T	0,653256	2020-03-24	United Kingdom
ORF1ab_877_A	ORF1ab	877	ERR4424754	2895	A	C	0,999627	2020-04-15	United Kingdom
ORF1ab_1036_E	ORF1ab	1036	ERR4424754	3373	C	A	0,999748	2020-04-15	United Kingdom
ORF1ab_1220_T	ORF1ab	1220	ERR4424754	3923	C	A	0,999833	2020-04-15	United Kingdom
ORF1ab_3644_F	ORF1ab	3644	ERR4424754	11195	C	T	0,999531	2020-04-15	United Kingdom
ORF1ab_3674_F	ORF1ab	3674	ERR4424754	11287	G	T	0,999834	2020-04-15	United Kingdom
ORF1ab_311_A	ORF1ab	311	ERR4424754	14399	T	C	0,588185	2020-04-15	United Kingdom
ORF1ab_314_L	ORF1ab	314	ERR4424754	14408	C	T	0,999788	2020-04-15	United Kingdom
S_95_I	S	95	ERR4424754	21846	C	T	0,0981587	2020-04-15	United Kingdom
S_614_G	S	614	ERR4424754	23403	A	G	0,999805	2020-04-15	United Kingdom
S_1214_G	S	1214	ERR4424754	25202	T	G	0,0847941	2020-04-15	United Kingdom
ORF3a_55_F	ORF3a	55	ERR4424754	25555	G	T	0,361588	2020-04-15	United Kingdom
N_203_K	N	203	ERR4424754	28881	G	A	0,999149	2020-04-15	United Kingdom
N_204_R	N	204	ERR4424754	28883	G	C	0,999723	2020-04-15	United Kingdom
ORF1ab_2501_T	ORF1ab	2501	ERR4424757	7767	T	C	0,0585802	2020-04-16	United Kingdom
ORF1ab_3718_F	ORF1ab	3718	ERR4424757	11417	G	T	0,999894	2020-04-16	United Kingdom
ORF1ab_314_L	ORF1ab	314	ERR4424757	14408	C	T	0,999551	2020-04-16	United Kingdom
S_5_F	S	5	ERR4424757	21575	C	T	0,999797	2020-04-16	United Kingdom
S_614_G	S	614	ERR4424757	23403	A	G	0,999873	2020-04-16	United Kingdom
S_1214_G	S	1214	ERR4424757	25202	T	G	0,0873275	2020-04-16	United Kingdom
ORF3a_125_I	ORF3a	125	ERR4424757	25767	G	T	0,999512	2020-04-16	United Kingdom
N_203_K	N	203	ERR4424757	28881	G	A	0,999265	2020-04-16	United Kingdom
N_204_R	N	204	ERR4424757	28883	G	C	0,999682	2020-04-16	United Kingdom
ORF1ab_414_I	ORF1ab	414	ERR4424761	1505	G	A	0,999756	2020-03-29	United Kingdom
ORF1ab_1246_I	ORF1ab	1246	ERR4424761	4002	C	T	0,999862	2020-03-29	United Kingdom
ORF1ab_3278_S	ORF1ab	3278	ERR4424761	10097	G	A	0,999856	2020-03-29	United Kingdom
ORF1ab_314_L	ORF1ab	314	ERR4424761	14408	C	T	0,999856	2020-03-29	United Kingdom
S_614_G	S	614	ERR4424761	23403	A	G	0,999832	2020-03-29	United Kingdom
S_1214_G	S	1214	ERR4424761	25202	T	G	0,0758833	2020-03-29	United Kingdom
N_203_K	N	203	ERR4424761	28881	G	A	0,999086	2020-03-29	United Kingdom
N_204_R	N	204	ERR4424761	28883	G	C	0,999587	2020-03-29	United Kingdom
ORF1ab_3718_F	ORF1ab	3718	ERR4424762	11417	G	T	0,999882	2020-04-12	United Kingdom
ORF1ab_314_L	ORF1ab	314	ERR4424762	14408	C	T	0,999861	2020-04-12	United Kingdom
S_5_F	S	5	ERR4424762	21575	C	T	0,999903	2020-04-12	United Kingdom
S_614_G	S	614	ERR4424762	23403	A	G	0,999831	2020-04-12	United Kingdom
S_1214_G	S	1214	ERR4424762	25202	T	G	0,0781324	2020-04-12	United Kingdom
ORF3a_125_I	ORF3a	125	ERR4424762	25767	G	T	0,999817	2020-04-12	United Kingdom
N_203_K	N	203	ERR4424762	28881	G	A	0,99959	2020-04-12	United Kingdom
N_204_R	N	204	ERR4424762	28883	G	C	0,99911	2020-04-12	United Kingdom
ORF1ab_437_NA	ORF1ab	437	ERR4424769	1574	G	-GT	0,0521099	2020-03-23	United Kingdom
ORF1ab_2252_NA	ORF1ab	2252	ERR4424769	7019	G	-T	0,0599535	2020-03-23	United Kingdom
ORF1ab_3603_NA	ORF1ab	3603	ERR4424769	11074	C	-T	0,0860072	2020-03-23	United Kingdom
ORF1ab_3604_L	ORF1ab	3604	ERR4424769	11075	T	C	0,0545578	2020-03-23	United Kingdom
ORF1ab_314_L	ORF1ab	314	ERR4424769	14408	C	T	0,999851	2020-03-23	United Kingdom
S_614_G	S	614	ERR4424769	23403	A	G	0,999854	2020-03-23	United Kingdom
S_1214_G	S	1214	ERR4424769	25202	T	G	0,0866504	2020-03-23	United Kingdom
ORF6_27_L	ORF6	27	ERR4424769	27281	G	T	0,999839	2020-03-23	United Kingdom
N_203_K	N	203	ERR4424769	28881	G	A	0,999447	2020-03-23	United Kingdom
N_204_R	N	204	ERR4424769	28883	G	C	0,999899	2020-03-23	United Kingdom
ORF1ab_705_F	ORF1ab	705	ERR4424771	2380	A	T	0,121894	2020-05-05	United Kingdom
ORF1ab_1241_I	ORF1ab	1241	ERR4424771	3987	C	T	0,0968818	2020-05-05	United Kingdom
ORF1ab_1303_NA	ORF1ab	1303	ERR4424771	4174	T	-A	0,0563395	2020-05-05	United Kingdom
ORF1ab_2062_F	ORF1ab	2062	ERR4424771	6449	C	T	0,0808618	2020-05-05	United Kingdom
ORF1ab_2123_P	ORF1ab	2123	ERR4424771	6632	G	C	0,273044	2020-05-05	United Kingdom
ORF1ab_2333_P	ORF1ab	2333	ERR4424771	7263	T	C	0,162709	2020-05-05	United Kingdom
ORF1ab_2623_D	ORF1ab	2623	ERR4424771	8132	A	G	0,0563487	2020-05-05	United Kingdom
ORF1ab_2625_F	ORF1ab	2625	ERR4424771	8139	C	T	0,0527655	2020-05-05	United Kingdom
ORF1ab_2914_NA	ORF1ab	2914	ERR4424771	9005	G	-T	0,0746977	2020-05-05	United Kingdom
ORF1ab_2951_NA	ORF1ab	2951	ERR4424771	9116	G	-AC	0,0608579	2020-05-05	United Kingdom
ORF1ab_3338_F	ORF1ab	3338	ERR4424771	10277	C	T	0,0620958	2020-05-05	United Kingdom
ORF1ab_3421_NA	ORF1ab	3421	ERR4424771	10527	C	-T	0,175298	2020-05-05	United Kingdom
ORF1ab_3452_NA	ORF1ab	3452	ERR4424771	10619	C	-A	0,135582	2020-05-05	United Kingdom
ORF1ab_3536_NA	ORF1ab	3536	ERR4424771	10871	C	-AA	0,0778102	2020-05-05	United Kingdom
ORF1ab_3603_NA	ORF1ab	3603	ERR4424771	11074	C	+T	0,0950627	2020-05-05	United Kingdom
ORF1ab_7_V	ORF1ab	7	ERR4424771	13487	C	T	0,0752382	2020-05-05	United Kingdom
ORF1ab_99_A	ORF1ab	99	ERR4424771	13763	G	C	0,0553814	2020-05-05	United Kingdom
ORF1ab_111_I	ORF1ab	111	ERR4424771	13799	C	T	0,0555098	2020-05-05	United Kingdom
ORF1ab_141_I	ORF1ab	141	ERR4424771	13889	A	T	0,052359	2020-05-05	United Kingdom
ORF1ab_314_L	ORF1ab	314	ERR4424771	14408	C	T	0,999865	2020-05-05	United Kingdom
ORF1ab_505_F	ORF1ab	505	ERR4424771	14980	C	T	0,0520739	2020-05-05	United Kingdom
ORF1ab_647_NA	ORF1ab	647	ERR4424771	15407	C	-TAA	0,0610306	2020-05-05	United Kingdom
ORF1ab_651_V	ORF1ab	651	ERR4424771	15419	C	T	0,0660532	2020-05-05	United Kingdom
ORF1ab_1525_V	ORF1ab	1525	ERR4424771	18041	C	T	0,088145	2020-05-05	United Kingdom
ORF1ab_1555_I	ORF1ab	1555	ERR4424771	18131	C	T	0,0629983	2020-05-05	United Kingdom
ORF1ab_1561_NA	ORF1ab	1561	ERR4424771	18149	G	-T	0,1393	2020-05-05	United Kingdom
ORF1ab_1861_NA	ORF1ab	1861	ERR4424771	19049	C	-TA	0,0620448	2020-05-05	United Kingdom
ORF1ab_1878_*	ORF1ab	1878	ERR4424771	19099	C	T	0,0742365	2020-05-05	United Kingdom
ORF1ab_2069_*	ORF1ab	2069	ERR4424771	19672	C	T	0,0503742	2020-05-05	United Kingdom
ORF1ab_2420_NA	ORF1ab	2420	ERR4424771	20725	G	-A	0,0835567	2020-05-05	United Kingdom
ORF1ab_2672_P	ORF1ab	2672	ERR4424771	21482	T	C	0,0957427	2020-05-05	United Kingdom
S_14_NA	S	14	ERR4424771	21603	A	-GT	0,069179	2020-05-05	United Kingdom
S_447_R	S	447	ERR4424771	22901	G	C	0,0837953	2020-05-05	United Kingdom
S_614_G	S	614	ERR4424771	23403	A	G	0,999868	2020-05-05	United Kingdom
S_665_S	S	665	ERR4424771	23555	C	T	0,0815986	2020-05-05	United Kingdom
S_1184_N	S	1184	ERR4424771	25112	G	A	0,999914	2020-05-05	United Kingdom
S_1214_G	S	1214	ERR4424771	25202	T	G	0,0735512	2020-05-05	United Kingdom
S_1265_NA	S	1265	ERR4424771	25357	C	+A	0,076806	2020-05-05	United Kingdom
ORF3a_79_S	ORF3a	79	ERR4424771	25628	T	C	0,0824401	2020-05-05	United Kingdom
ORF3a_89_I	ORF3a	89	ERR4424771	25658	C	T	0,0594447	2020-05-05	United Kingdom
M_178_NA	M	178	ERR4424771	27055	A	-TT	0,085397	2020-05-05	United Kingdom
M_203_NA	M	203	ERR4424771	27131	C	-TATAAAT	0,124343	2020-05-05	United Kingdom
ORF7b_15_NA	ORF7b	15	ERR4424771	27800	C	-T	0,0503331	2020-05-05	United Kingdom
N_203_K	N	203	ERR4424771	28881	G	A	0,999456	2020-05-05	United Kingdom
N_204_R	N	204	ERR4424771	28883	G	C	0,999734	2020-05-05	United Kingdom
N_310_R	N	310	ERR4424771	29203	C	A	0,110649	2020-05-05	United Kingdom
ORF10_23_F	ORF10	23	ERR4424771	29625	C	T	0,999841	2020-05-05	United Kingdom
ORF1ab_3419_S	ORF1ab	3419	ERR4424772	10520	T	A	0,15168	2020-03-30	United Kingdom
ORF1ab_314_L	ORF1ab	314	ERR4424772	14408	C	T	0,999437	2020-03-30	United Kingdom
S_574_Y	S	574	ERR4424772	23282	G	T	0,999663	2020-03-30	United Kingdom
S_614_G	S	614	ERR4424772	23403	A	G	0,999876	2020-03-30	United Kingdom
ORF7a_34_L	ORF7a	34	ERR4424772	27494	C	T	0,745889	2020-03-30	United Kingdom
N_203_K	N	203	ERR4424772	28881	G	A	0,999259	2020-03-30	United Kingdom
N_204_R	N	204	ERR4424772	28883	G	C	0,999786	2020-03-30	United Kingdom
ORF1ab_56_I	ORF1ab	56	ERR4424780	431	G	A	0,999567	2020-06-16	United Kingdom
ORF1ab_447_NA	ORF1ab	447	ERR4424780	1604	A	-ATG	0,997676	2020-06-16	United Kingdom
ORF1ab_2101_N	ORF1ab	2101	ERR4424780	6566	G	A	0,809255	2020-06-16	United Kingdom
ORF1ab_1000_L	ORF1ab	1000	ERR4424780	16466	C	T	0,999777	2020-06-16	United Kingdom
ORF1ab_1604_T	ORF1ab	1604	ERR4424780	18278	T	C	0,0786879	2020-06-16	United Kingdom
ORF1ab_1605_I	ORF1ab	1605	ERR4424780	18281	G	T	0,811214	2020-06-16	United Kingdom
ORF1ab_1606_Y	ORF1ab	1606	ERR4424780	18283	C	T	0,0802694	2020-06-16	United Kingdom
ORF1ab_2268_V	ORF1ab	2268	ERR4424780	20270	C	T	0,999667	2020-06-16	United Kingdom
S_508_H	S	508	ERR4424780	23084	T	C	0,191822	2020-06-16	United Kingdom
S_655_Y	S	655	ERR4424780	23525	C	T	0,0512656	2020-06-16	United Kingdom
S_1214_G	S	1214	ERR4424780	25202	T	G	0,104387	2020-06-16	United Kingdom
M_78_S	M	78	ERR4424780	26754	G	A	0,999683	2020-06-16	United Kingdom
ORF1ab_560_L	ORF1ab	560	ERR4424792	1944	G	T	0,984497	2020-04-14	United Kingdom
ORF1ab_1218_G	ORF1ab	1218	ERR4424792	3917	A	G	1	2020-04-14	United Kingdom
ORF3a_196_V	ORF3a	196	ERR4424792	25979	G	T	0,999327	2020-04-14	United Kingdom
M_29_F	M	29	ERR4424792	26607	C	T	0,999607	2020-04-14	United Kingdom
N_197_L	N	197	ERR4424792	28863	C	T	1	2020-04-14	United Kingdom
ORF1ab_137_NA	ORF1ab	137	ERR4424795	676	C	-G	0,0554422	2020-04-29	United Kingdom
ORF1ab_392_D	ORF1ab	392	ERR4424795	1440	G	A	1	2020-04-29	United Kingdom
ORF1ab_876_T	ORF1ab	876	ERR4424795	2891	G	A	1	2020-04-29	United Kingdom
ORF1ab_2124_I	ORF1ab	2124	ERR4424795	6636	C	T	0,80499	2020-04-29	United Kingdom
ORF1ab_2227_V	ORF1ab	2227	ERR4424795	6944	A	G	0,998702	2020-04-29	United Kingdom
ORF1ab_3606_F	ORF1ab	3606	ERR4424795	11083	G	T	0,0928361	2020-04-29	United Kingdom
ORF1ab_174_C	ORF1ab	174	ERR4424795	13987	C	T	0,95466	2020-04-29	United Kingdom
S_1214_G	S	1214	ERR4424795	25202	T	G	0,139059	2020-04-29	United Kingdom
ORF8_116_NA	ORF8	116	ERR4424795	28239	G	+T	0,0523834	2020-04-29	United Kingdom
ORF8_117_F	ORF8	117	ERR4424795	28242	G	T	0,887843	2020-04-29	United Kingdom
ORF1ab_85_NA	ORF1ab	85	ERR4424804	518	A	-TGGTT	0,104167	2020-04-07	United Kingdom
ORF1ab_135_NA	ORF1ab	135	ERR4424804	668	A	-GTT	0,0668348	2020-04-07	United Kingdom
ORF1ab_140_NA	ORF1ab	140	ERR4424804	685	A	-AAGTCATTT	0,941992	2020-04-07	United Kingdom
ORF1ab_447_NA	ORF1ab	447	ERR4424804	1604	A	-ATG	0,998544	2020-04-07	United Kingdom
ORF1ab_901_I	ORF1ab	901	ERR4424804	2967	G	T	0,0947867	2020-04-07	United Kingdom
ORF1ab_1379_F	ORF1ab	1379	ERR4424804	4400	C	T	1	2020-04-07	United Kingdom
ORF1ab_1853_NA	ORF1ab	1853	ERR4424804	5824	T	-A	0,0532853	2020-04-07	United Kingdom
ORF1ab_3626_NA	ORF1ab	3626	ERR4424804	11143	G	-ATGTTTGTCAAACATA	0,0846178	2020-04-07	United Kingdom
ORF1ab_2090_G	ORF1ab	2090	ERR4424804	19736	A	G	0,0527229	2020-04-07	United Kingdom
ORF1ab_2412_NA	ORF1ab	2412	ERR4424804	20703	C	-A	0,0504808	2020-04-07	United Kingdom
S_857_R	S	857	ERR4424804	24131	G	C	0,05	2020-04-07	United Kingdom
S_1214_G	S	1214	ERR4424804	25202	T	G	0,133224	2020-04-07	United Kingdom
ORF3a_30_C	ORF3a	30	ERR4424804	25480	C	T	0,999407	2020-04-07	United Kingdom
ORF8_55_V	ORF8	55	ERR4424804	28057	C	T	0,154489	2020-04-07	United Kingdom
ORF1ab_736_NA	ORF1ab	736	ERR4424807	2472	C	-A	0,0550847	2020-04-02	United Kingdom
ORF1ab_1240_I	ORF1ab	1240	ERR4424807	3984	C	T	1	2020-04-02	United Kingdom
ORF1ab_2097_T	ORF1ab	2097	ERR4424807	6554	G	A	0,061634	2020-04-02	United Kingdom
ORF1ab_3603_NA	ORF1ab	3603	ERR4424807	11074	C	+T	0,157171	2020-04-02	United Kingdom
ORF1ab_3606_NA	ORF1ab	3606	ERR4424807	11082	T	-G	0,0521985	2020-04-02	United Kingdom
ORF1ab_3606_F	ORF1ab	3606	ERR4424807	11083	G	T	0,999645	2020-04-02	United Kingdom
S_1214_G	S	1214	ERR4424807	25202	T	G	0,116758	2020-04-02	United Kingdom
ORF3a_251_V	ORF3a	251	ERR4424807	26144	G	T	1	2020-04-02	United Kingdom
N_267_NA	N	267	ERR4424807	29074	A	-TACAATG	0,172662	2020-04-02	United Kingdom
ORF1ab_265_I	ORF1ab	265	ERR4424853	1059	C	T	0,999726	2020-04-13	United Kingdom
ORF1ab_4045_V	ORF1ab	4045	ERR4424853	12398	C	G	0,0822404	2020-04-13	United Kingdom
ORF1ab_314_L	ORF1ab	314	ERR4424853	14408	C	T	1	2020-04-13	United Kingdom
S_614_G	S	614	ERR4424853	23403	A	G	0,999176	2020-04-13	United Kingdom
S_1214_G	S	1214	ERR4424853	25202	T	G	0,149775	2020-04-13	United Kingdom
ORF3a_57_H	ORF3a	57	ERR4424853	25563	G	T	0,999643	2020-04-13	United Kingdom
N_296_I	N	296	ERR4424853	29160	C	T	0,0902952	2020-04-13	United Kingdom
ORF1ab_520_NA	ORF1ab	520	ERR4424870	15026	C	-AT	0,0543478	2020-04-11	United Kingdom
S_614_G	S	614	ERR4424870	23403	A	G	1	2020-04-11	United Kingdom
S_1214_G	S	1214	ERR4424870	25202	T	G	0,119863	2020-04-11	United Kingdom
N_203_K	N	203	ERR4424870	28881	G	A	0,995392	2020-04-11	United Kingdom
N_204_R	N	204	ERR4424870	28883	G	C	1	2020-04-11	United Kingdom
ORF1ab_314_L	ORF1ab	314	ERR4424877	14408	C	T	1	2020-04-28	United Kingdom
ORF1ab_1605_K	ORF1ab	1605	ERR4424877	18281	G	A	0,999859	2020-04-28	United Kingdom
S_614_G	S	614	ERR4424877	23403	A	G	0,999656	2020-04-28	United Kingdom
S_1214_G	S	1214	ERR4424877	25202	T	G	0,129882	2020-04-28	United Kingdom
N_203_K	N	203	ERR4424877	28881	G	A	0,998018	2020-04-28	United Kingdom
N_204_R	N	204	ERR4424877	28883	G	C	1	2020-04-28	United Kingdom
ORF1ab_98_V	ORF1ab	98	ERR4424885	558	G	T	0,0572139	2020-04-02	United Kingdom
ORF1ab_161_C	ORF1ab	161	ERR4424885	748	G	T	0,07023	2020-04-02	United Kingdom
ORF1ab_657_W	ORF1ab	657	ERR4424885	2236	T	G	0,0514955	2020-04-02	United Kingdom
ORF1ab_739_V	ORF1ab	739	ERR4424885	2480	A	G	1	2020-04-02	United Kingdom
ORF1ab_746_I	ORF1ab	746	ERR4424885	2502	C	T	0,14958	2020-04-02	United Kingdom
ORF1ab_765_S	ORF1ab	765	ERR4424885	2558	C	T	0,999681	2020-04-02	United Kingdom
ORF1ab_880_NA	ORF1ab	880	ERR4424885	2904	T	+A	0,0597453	2020-04-02	United Kingdom
ORF1ab_1148_NA	ORF1ab	1148	ERR4424885	3707	T	-TATTATCAGCTGG	0,0508876	2020-04-02	United Kingdom
ORF1ab_1230_R	ORF1ab	1230	ERR4424885	3954	A	G	0,0584192	2020-04-02	United Kingdom
ORF1ab_1351_NA	ORF1ab	1351	ERR4424885	4318	T	-G	0,0528395	2020-04-02	United Kingdom
ORF1ab_1764_S	ORF1ab	1764	ERR4424885	5555	G	A	0,0657277	2020-04-02	United Kingdom
ORF1ab_2492_NA	ORF1ab	2492	ERR4424885	7739	G	-ATA	0,0622394	2020-04-02	United Kingdom
ORF1ab_2538_S	ORF1ab	2538	ERR4424885	7878	T	G	0,0600191	2020-04-02	United Kingdom
ORF1ab_3603_NA	ORF1ab	3603	ERR4424885	11074	C	+T	0,0993133	2020-04-02	United Kingdom
ORF1ab_3606_NA	ORF1ab	3606	ERR4424885	11082	T	-G	0,172587	2020-04-02	United Kingdom
ORF1ab_3606_F	ORF1ab	3606	ERR4424885	11083	G	T	0,999559	2020-04-02	United Kingdom
ORF1ab_3967_S	ORF1ab	3967	ERR4424885	12164	G	T	0,0522004	2020-04-02	United Kingdom
ORF1ab_4249_I	ORF1ab	4249	ERR4424885	13011	C	T	0,0560748	2020-04-02	United Kingdom
ORF1ab_4331_NA	ORF1ab	4331	ERR4424885	13257	G	+T	0,0517803	2020-04-02	United Kingdom
ORF1ab_576_S	ORF1ab	576	ERR4424885	15193	G	T	0,0515873	2020-04-02	United Kingdom
ORF1ab_739_NA	ORF1ab	739	ERR4424885	15683	A	-T	0,0674716	2020-04-02	United Kingdom
ORF1ab_764_*	ORF1ab	764	ERR4424885	15757	C	T	0,0521413	2020-04-02	United Kingdom
ORF1ab_805_F	ORF1ab	805	ERR4424885	15881	C	T	0,0655249	2020-04-02	United Kingdom
ORF1ab_1075_S	ORF1ab	1075	ERR4424885	16690	G	T	0,0589709	2020-04-02	United Kingdom
ORF1ab_1636_NA	ORF1ab	1636	ERR4424885	18373	T	-CTACA	0,0598368	2020-04-02	United Kingdom
ORF1ab_1681_F	ORF1ab	1681	ERR4424885	18508	C	T	0,0599903	2020-04-02	United Kingdom
ORF1ab_2071_V	ORF1ab	2071	ERR4424885	19679	G	T	0,0761021	2020-04-02	United Kingdom
ORF1ab_2388_NA	ORF1ab	2388	ERR4424885	20631	T	-G	0,0552359	2020-04-02	United Kingdom
S_143_NA	S	143	ERR4424885	21990	T	-TTA	0,0614532	2020-04-02	United Kingdom
S_143_NA	S	143	ERR4424885	21991	T	-TA	0,0813323	2020-04-02	United Kingdom
S_414_*	S	414	ERR4424885	22802	C	T	0,07717	2020-04-02	United Kingdom
S_1101_Q	S	1101	ERR4424885	24865	C	G	0,0847849	2020-04-02	United Kingdom
S_1128_A	S	1128	ERR4424885	24945	T	C	0,0828283	2020-04-02	United Kingdom
S_1214_G	S	1214	ERR4424885	25202	T	G	0,150246	2020-04-02	United Kingdom
ORF3a_11_A	ORF3a	11	ERR4424885	25424	G	C	0,0701774	2020-04-02	United Kingdom
ORF3a_18_C	ORF3a	18	ERR4424885	25444	G	T	0,0698091	2020-04-02	United Kingdom
ORF3a_251_V	ORF3a	251	ERR4424885	26144	G	T	0,999451	2020-04-02	United Kingdom
ORF1ab_146_V	ORF1ab	146	ERR4424889	702	G	T	0,0522094	2020-03-30	United Kingdom
ORF1ab_447_NA	ORF1ab	447	ERR4424889	1604	A	-ATG	0,999116	2020-03-30	United Kingdom
ORF1ab_547_V	ORF1ab	547	ERR4424889	1904	A	G	0,999846	2020-03-30	United Kingdom
ORF1ab_1209_K	ORF1ab	1209	ERR4424889	3890	G	A	0,549642	2020-03-30	United Kingdom
ORF1ab_2609_F	ORF1ab	2609	ERR4424889	8090	C	T	0,999601	2020-03-30	United Kingdom
ORF1ab_3486_Y	ORF1ab	3486	ERR4424889	10722	T	A	0,0839282	2020-03-30	United Kingdom
ORF1ab_967_F	ORF1ab	967	ERR4424889	16367	C	T	0,0748663	2020-03-30	United Kingdom
S_1214_G	S	1214	ERR4424889	25202	T	G	0,121864	2020-03-30	United Kingdom
ORF1ab_447_NA	ORF1ab	447	ERR4424929	1604	A	-ATG	0,999312	2020-04-26	United Kingdom
ORF1ab_547_V	ORF1ab	547	ERR4424929	1904	A	G	0,999954	2020-04-26	United Kingdom
ORF1ab_2609_F	ORF1ab	2609	ERR4424929	8090	C	T	0,999689	2020-04-26	United Kingdom
ORF1ab_2084_I	ORF1ab	2084	ERR4424929	19718	C	T	0,999439	2020-04-26	United Kingdom
ORF1ab_2172_NA	ORF1ab	2172	ERR4424929	19983	C	+T	0,0656371	2020-04-26	United Kingdom
S_1214_G	S	1214	ERR4424929	25202	T	G	0,154959	2020-04-26	United Kingdom
ORF1ab_2276_A	ORF1ab	2276	ERR4424936	7092	T	C	0,999634	2020-04-29	United Kingdom
ORF1ab_3278_S	ORF1ab	3278	ERR4424936	10097	G	A	0,999496	2020-04-29	United Kingdom
ORF1ab_314_L	ORF1ab	314	ERR4424936	14408	C	T	1	2020-04-29	United Kingdom
ORF1ab_1177_L	ORF1ab	1177	ERR4424936	16997	C	T	0,999296	2020-04-29	United Kingdom
S_614_G	S	614	ERR4424936	23403	A	G	1	2020-04-29	United Kingdom
S_1214_G	S	1214	ERR4424936	25202	T	G	0,116631	2020-04-29	United Kingdom
N_103_Y	N	103	ERR4424936	28580	G	T	0,999469	2020-04-29	United Kingdom
N_203_K	N	203	ERR4424936	28881	G	A	1	2020-04-29	United Kingdom
N_204_R	N	204	ERR4424936	28883	G	C	1	2020-04-29	United Kingdom
ORF1ab_2794_Y	ORF1ab	2794	ERR4424988	8645	C	T	0,129754	2020-04-28	United Kingdom
ORF1ab_3278_S	ORF1ab	3278	ERR4424988	10097	G	A	0,999547	2020-04-28	United Kingdom
ORF1ab_3394_S	ORF1ab	3394	ERR4424988	10447	G	T	0,0627306	2020-04-28	United Kingdom
ORF1ab_314_L	ORF1ab	314	ERR4424988	14408	C	T	1	2020-04-28	United Kingdom
S_614_G	S	614	ERR4424988	23403	A	G	0,999671	2020-04-28	United Kingdom
S_1214_G	S	1214	ERR4424988	25202	T	G	0,133333	2020-04-28	United Kingdom
N_203_K	N	203	ERR4424988	28881	G	A	0,999081	2020-04-28	United Kingdom
N_204_R	N	204	ERR4424988	28883	G	C	1	2020-04-28	United Kingdom
N_208_NA	N	208	ERR4424988	28897	T	-AGAATGGCTGGCAATGGCGGTGATGCTGCTCTTGCTTTGCTGCTGCTTGACAGATTGAACCAGCTTGAGAGC	0,133894	2020-04-28	United Kingdom
N_254_V	N	254	ERR4424988	29034	C	T	0,0550398	2020-04-28	United Kingdom
ORF1ab_2103_F	ORF1ab	2103	ERR4424991	6573	C	T	1	2020-04-28	United Kingdom
ORF1ab_2262_H	ORF1ab	2262	ERR4424991	7049	T	C	0,180382	2020-04-28	United Kingdom
ORF1ab_314_L	ORF1ab	314	ERR4424991	14408	C	T	1	2020-04-28	United Kingdom
ORF1ab_1939_V	ORF1ab	1939	ERR4424991	19283	A	T	0,05386	2020-04-28	United Kingdom
ORF1ab_2386_NA	ORF1ab	2386	ERR4424991	20625	T	-G	0,0572414	2020-04-28	United Kingdom
S_614_G	S	614	ERR4424991	23403	A	G	0,999801	2020-04-28	United Kingdom
S_1214_G	S	1214	ERR4424991	25202	T	G	0,0938023	2020-04-28	United Kingdom
ORF3a_46_F	ORF3a	46	ERR4424991	25528	C	T	0,999837	2020-04-28	United Kingdom
N_203_K	N	203	ERR4424991	28881	G	A	0,997275	2020-04-28	United Kingdom
N_204_R	N	204	ERR4424991	28883	G	C	0,997442	2020-04-28	United Kingdom
S_67_S	S	67	ERR4424992	21761	G	T	0,99973	2020-04-28	United Kingdom
S_614_G	S	614	ERR4424992	23403	A	G	1	2020-04-28	United Kingdom
S_1214_G	S	1214	ERR4424992	25202	T	G	0,13354	2020-04-28	United Kingdom
ORF3a_54_S	ORF3a	54	ERR4424992	25552	G	T	0,999822	2020-04-28	United Kingdom
ORF3a_108_F	ORF3a	108	ERR4424992	25714	C	T	1	2020-04-28	United Kingdom
ORF7a_67_NA	ORF7a	67	ERR4424992	27592	T	-GTCCTGACGGCGTAAAACACGTCTATCAGTTA	0,557159	2020-04-28	United Kingdom
N_203_K	N	203	ERR4424992	28881	G	A	1	2020-04-28	United Kingdom
N_204_R	N	204	ERR4424992	28883	G	C	1	2020-04-28	United Kingdom
N_263_I	N	263	ERR4424992	29061	C	T	1	2020-04-28	United Kingdom
ORF1ab_392_D	ORF1ab	392	ERR4425002	1440	G	A	0,999094	2020-04-16	United Kingdom
ORF1ab_688_S	ORF1ab	688	ERR4425002	2328	T	C	0,0528634	2020-04-16	United Kingdom
ORF1ab_876_T	ORF1ab	876	ERR4425002	2891	G	A	1	2020-04-16	United Kingdom
ORF1ab_1259_V	ORF1ab	1259	ERR4425002	4040	A	G	0,0729927	2020-04-16	United Kingdom
S_1214_G	S	1214	ERR4425002	25202	T	G	0,133489	2020-04-16	United Kingdom
N_193_I	N	193	ERR4425002	28851	G	T	1	2020-04-16	United Kingdom
ORF1ab_314_L	ORF1ab	314	ERR4425026	14408	C	T	1	2020-04-01	United Kingdom
S_614_G	S	614	ERR4425026	23403	A	G	0,999663	2020-04-01	United Kingdom
S_1214_G	S	1214	ERR4425026	25202	T	G	0,101923	2020-04-01	United Kingdom
N_203_K	N	203	ERR4425026	28881	G	A	0,995633	2020-04-01	United Kingdom
N_204_R	N	204	ERR4425026	28883	G	C	1	2020-04-01	United Kingdom
ORF1ab_86_A	ORF1ab	86	ERR4425028	522	T	C	0,092827	2020-04-16	United Kingdom
ORF1ab_2479_NA	ORF1ab	2479	ERR4425028	7700	A	+T	0,0529291	2020-04-16	United Kingdom
ORF1ab_2916_V	ORF1ab	2916	ERR4425028	9012	C	T	0,0572012	2020-04-16	United Kingdom
ORF1ab_3357_S	ORF1ab	3357	ERR4425028	10334	G	T	0,0747331	2020-04-16	United Kingdom
ORF1ab_3876_F	ORF1ab	3876	ERR4425028	11893	G	C	0,0896147	2020-04-16	United Kingdom
ORF1ab_4127_T	ORF1ab	4127	ERR4425028	12645	T	C	0,0597015	2020-04-16	United Kingdom
ORF1ab_14_V	ORF1ab	14	ERR4425028	13508	G	T	0,0838026	2020-04-16	United Kingdom
ORF1ab_598_I	ORF1ab	598	ERR4425028	15260	G	T	0,0537802	2020-04-16	United Kingdom
ORF1ab_1374_A	ORF1ab	1374	ERR4425028	17587	A	G	0,0575693	2020-04-16	United Kingdom
ORF1ab_1729_C	ORF1ab	1729	ERR4425028	18652	C	T	0,0928999	2020-04-16	United Kingdom
ORF1ab_1753_NA	ORF1ab	1753	ERR4425028	18725	A	-T	0,0864086	2020-04-16	United Kingdom
ORF1ab_2172_NA	ORF1ab	2172	ERR4425028	19983	C	-T	0,0714286	2020-04-16	United Kingdom
ORF1ab_2277_NA	ORF1ab	2277	ERR4425028	20297	A	-ATT	0,0703717	2020-04-16	United Kingdom
S_614_G	S	614	ERR4425028	23403	A	G	0,999195	2020-04-16	United Kingdom
S_1037_NA	S	1037	ERR4425028	24672	C	+A	0,0540903	2020-04-16	United Kingdom
S_1099_V	S	1099	ERR4425028	24858	G	T	0,0709519	2020-04-16	United Kingdom
S_1214_G	S	1214	ERR4425028	25202	T	G	0,135693	2020-04-16	United Kingdom
ORF3a_127_F	ORF3a	127	ERR4425028	25771	C	T	0,186441	2020-04-16	United Kingdom
N_203_K	N	203	ERR4425028	28881	G	A	0,997579	2020-04-16	United Kingdom
N_204_R	N	204	ERR4425028	28883	G	C	1	2020-04-16	United Kingdom
N_218_P	N	218	ERR4425028	28925	G	C	0,137705	2020-04-16	United Kingdom
ORF1ab_392_D	ORF1ab	392	ERR4425033	1440	G	A	1	2020-04-01	United Kingdom
ORF1ab_876_T	ORF1ab	876	ERR4425033	2891	G	A	0,99864	2020-04-01	United Kingdom
ORF1ab_1168_I	ORF1ab	1168	ERR4425033	3768	C	T	0,513979	2020-04-01	United Kingdom
ORF1ab_4129_I	ORF1ab	4129	ERR4425033	12651	C	T	0,997268	2020-04-01	United Kingdom
S_1124_V	S	1124	ERR4425033	24933	G	T	0,0614817	2020-04-01	United Kingdom
S_1214_G	S	1214	ERR4425033	25202	T	G	0,144681	2020-04-01	United Kingdom
ORF10_28_V	ORF10	28	ERR4425033	29640	C	T	0,0610799	2020-04-01	United Kingdom
ORF1ab_314_L	ORF1ab	314	ERR4425036	14408	C	T	0,998521	2020-04-27	United Kingdom
S_54_F	S	54	ERR4425036	21724	G	T	0,995755	2020-04-27	United Kingdom
S_614_G	S	614	ERR4425036	23403	A	G	0,999669	2020-04-27	United Kingdom
S_1214_G	S	1214	ERR4425036	25202	T	G	0,110222	2020-04-27	United Kingdom
N_203_K	N	203	ERR4425036	28881	G	A	0,993433	2020-04-27	United Kingdom
N_204_R	N	204	ERR4425036	28883	G	C	0,999737	2020-04-27	United Kingdom
ORF1ab_546_L	ORF1ab	546	ERR4425051	1902	C	T	0,168688	2020-04-27	United Kingdom
ORF1ab_1298_V	ORF1ab	1298	ERR4425051	4158	C	T	0,999801	2020-04-27	United Kingdom
ORF1ab_314_L	ORF1ab	314	ERR4425051	14408	C	T	0,999157	2020-04-27	United Kingdom
S_614_G	S	614	ERR4425051	23403	A	G	0,999744	2020-04-27	United Kingdom
S_1214_G	S	1214	ERR4425051	25202	T	G	0,142857	2020-04-27	United Kingdom
ORF3a_16_N	ORF3a	16	ERR4425051	25440	G	T	0,99315	2020-04-27	United Kingdom
N_203_K	N	203	ERR4425051	28881	G	A	0,998227	2020-04-27	United Kingdom
N_204_R	N	204	ERR4425051	28883	G	C	1	2020-04-27	United Kingdom
ORF1ab_739_V	ORF1ab	739	ERR4425056	2480	A	G	1	2020-04-16	United Kingdom
ORF1ab_765_S	ORF1ab	765	ERR4425056	2558	C	T	1	2020-04-16	United Kingdom
ORF1ab_814_I	ORF1ab	814	ERR4425056	2706	C	T	0,999282	2020-04-16	United Kingdom
ORF1ab_2254_V	ORF1ab	2254	ERR4425056	7025	A	G	1	2020-04-16	United Kingdom
ORF1ab_3603_NA	ORF1ab	3603	ERR4425056	11074	C	+T	0,0568413	2020-04-16	United Kingdom
ORF1ab_3606_NA	ORF1ab	3606	ERR4425056	11082	T	-G	0,15383	2020-04-16	United Kingdom
ORF1ab_3606_F	ORF1ab	3606	ERR4425056	11083	G	T	0,999721	2020-04-16	United Kingdom
ORF1ab_1362_R	ORF1ab	1362	ERR4425056	17551	G	A	0,0697385	2020-04-16	United Kingdom
ORF1ab_1990_A	ORF1ab	1990	ERR4425056	19436	T	C	0,0522803	2020-04-16	United Kingdom
S_1214_G	S	1214	ERR4425056	25202	T	G	0,163793	2020-04-16	United Kingdom
ORF3a_251_V	ORF3a	251	ERR4425056	26144	G	T	1	2020-04-16	United Kingdom
ORF1ab_3278_S	ORF1ab	3278	ERR4425086	10097	G	A	0,998926	2020-04-24	United Kingdom
ORF1ab_3829_F	ORF1ab	3829	ERR4425086	11750	C	T	0,500311	2020-04-24	United Kingdom
ORF1ab_4317_E	ORF1ab	4317	ERR4425086	13216	T	G	0,999908	2020-04-24	United Kingdom
ORF1ab_314_L	ORF1ab	314	ERR4425086	14408	C	T	0,999666	2020-04-24	United Kingdom
S_614_G	S	614	ERR4425086	23403	A	G	0,999889	2020-04-24	United Kingdom
S_1214_G	S	1214	ERR4425086	25202	T	G	0,133747	2020-04-24	United Kingdom
M_64_NA	M	64	ERR4425086	26713	G	-T	0,0790353	2020-04-24	United Kingdom
M_67_NA	M	67	ERR4425086	26721	C	-TT	0,091502	2020-04-24	United Kingdom
N_119_V	N	119	ERR4425086	28629	C	T	0,407563	2020-04-24	United Kingdom
N_203_K	N	203	ERR4425086	28881	G	A	0,998208	2020-04-24	United Kingdom
N_204_R	N	204	ERR4425086	28883	G	C	0,999736	2020-04-24	United Kingdom
ORF1ab_3278_S	ORF1ab	3278	ERR4425087	10097	G	A	0,994401	2020-05-21	United Kingdom
ORF1ab_314_L	ORF1ab	314	ERR4425087	14408	C	T	0,99963	2020-05-21	United Kingdom
ORF1ab_2585_S	ORF1ab	2585	ERR4425087	21220	G	T	0,999804	2020-05-21	United Kingdom
S_614_G	S	614	ERR4425087	23403	A	G	0,999746	2020-05-21	United Kingdom
S_1214_G	S	1214	ERR4425087	25202	T	G	0,0940827	2020-05-21	United Kingdom
S_1255_*	S	1255	ERR4425087	25325	A	T	0,103666	2020-05-21	United Kingdom
M_64_NA	M	64	ERR4425087	26713	G	-T	0,140593	2020-05-21	United Kingdom
M_67_NA	M	67	ERR4425087	26721	C	-TT	0,172378	2020-05-21	United Kingdom
ORF8_104_L	ORF8	104	ERR4425087	28203	T	C	0,999931	2020-05-21	United Kingdom
N_203_K	N	203	ERR4425087	28881	G	A	0,99764	2020-05-21	United Kingdom
N_204_R	N	204	ERR4425087	28883	G	C	0,999873	2020-05-21	United Kingdom
ORF1ab_3278_S	ORF1ab	3278	ERR4425089	10097	G	A	0,985182	2020-05-21	United Kingdom
ORF1ab_314_L	ORF1ab	314	ERR4425089	14408	C	T	0,999376	2020-05-21	United Kingdom
ORF1ab_2585_S	ORF1ab	2585	ERR4425089	21220	G	T	0,99983	2020-05-21	United Kingdom
S_614_G	S	614	ERR4425089	23403	A	G	0,999803	2020-05-21	United Kingdom
S_1214_G	S	1214	ERR4425089	25202	T	G	0,112763	2020-05-21	United Kingdom
S_1255_*	S	1255	ERR4425089	25325	A	T	0,118655	2020-05-21	United Kingdom
M_64_NA	M	64	ERR4425089	26713	G	-T	0,14731	2020-05-21	United Kingdom
M_67_NA	M	67	ERR4425089	26721	C	-TT	0,176192	2020-05-21	United Kingdom
M_160_Y	M	160	ERR4425089	27000	G	T	0,999644	2020-05-21	United Kingdom
ORF8_104_L	ORF8	104	ERR4425089	28203	T	C	0,999938	2020-05-21	United Kingdom
N_6_T	N	6	ERR4425089	28289	C	A	0,178373	2020-05-21	United Kingdom
N_203_K	N	203	ERR4425089	28881	G	A	0,994335	2020-05-21	United Kingdom
N_204_R	N	204	ERR4425089	28883	G	C	0,999548	2020-05-21	United Kingdom
ORF1ab_3278_S	ORF1ab	3278	ERR4425092	10097	G	A	0,998571	2020-05-19	United Kingdom
ORF1ab_314_L	ORF1ab	314	ERR4425092	14408	C	T	0,999597	2020-05-19	United Kingdom
ORF1ab_2585_S	ORF1ab	2585	ERR4425092	21220	G	T	0,999871	2020-05-19	United Kingdom
S_614_G	S	614	ERR4425092	23403	A	G	0,999826	2020-05-19	United Kingdom
S_1214_G	S	1214	ERR4425092	25202	T	G	0,120629	2020-05-19	United Kingdom
M_64_NA	M	64	ERR4425092	26713	G	-T	0,0799633	2020-05-19	United Kingdom
M_67_NA	M	67	ERR4425092	26721	C	-TT	0,092825	2020-05-19	United Kingdom
ORF8_104_L	ORF8	104	ERR4425092	28203	T	C	0,999933	2020-05-19	United Kingdom
N_203_K	N	203	ERR4425092	28881	G	A	0,997352	2020-05-19	United Kingdom
N_204_R	N	204	ERR4425092	28883	G	C	0,999685	2020-05-19	United Kingdom
ORF1ab_1397_V	ORF1ab	1397	ERR4425096	4455	C	T	0,999845	2020-04-24	United Kingdom
ORF1ab_314_L	ORF1ab	314	ERR4425096	14408	C	T	0,999583	2020-04-24	United Kingdom
ORF1ab_440_V	ORF1ab	440	ERR4425096	14786	C	T	0,999835	2020-04-24	United Kingdom
S_614_G	S	614	ERR4425096	23403	A	G	0,9998	2020-04-24	United Kingdom
S_1214_G	S	1214	ERR4425096	25202	T	G	0,139223	2020-04-24	United Kingdom
N_14_C	N	14	ERR4425096	28313	C	T	0,999452	2020-04-24	United Kingdom
N_139_F	N	139	ERR4425096	28690	G	T	0,0523642	2020-04-24	United Kingdom
N_203_K	N	203	ERR4425096	28881	G	A	0,997084	2020-04-24	United Kingdom
N_204_R	N	204	ERR4425096	28883	G	C	0,999681	2020-04-24	United Kingdom
N_212_C	N	212	ERR4425096	28907	G	T	0,999225	2020-04-24	United Kingdom
ORF1ab_3278_S	ORF1ab	3278	ERR4425099	10097	G	A	1	2020-04-27	United Kingdom
ORF1ab_314_L	ORF1ab	314	ERR4425099	14408	C	T	0,999812	2020-04-27	United Kingdom
S_614_G	S	614	ERR4425099	23403	A	G	0,999845	2020-04-27	United Kingdom
S_1214_G	S	1214	ERR4425099	25202	T	G	0,115426	2020-04-27	United Kingdom
N_203_K	N	203	ERR4425099	28881	G	A	1	2020-04-27	United Kingdom
N_204_R	N	204	ERR4425099	28883	G	C	1	2020-04-27	United Kingdom
N_260_NA	N	260	ERR4425099	29051	C	+A	0,0850277	2020-04-27	United Kingdom
ORF1ab_971_L	ORF1ab	971	ERR4425100	3177	C	T	0,999336	2020-05-25	United Kingdom
ORF1ab_1168_I	ORF1ab	1168	ERR4425100	3768	C	T	0,999793	2020-05-25	United Kingdom
ORF1ab_314_L	ORF1ab	314	ERR4425100	14408	C	T	0,999441	2020-05-25	United Kingdom
ORF1ab_2363_F	ORF1ab	2363	ERR4425100	20555	C	T	0,108244	2020-05-25	United Kingdom
S_177_I	S	177	ERR4425100	22093	G	A	0,999855	2020-05-25	United Kingdom
S_614_G	S	614	ERR4425100	23403	A	G	0,999847	2020-05-25	United Kingdom
S_1214_G	S	1214	ERR4425100	25202	T	G	0,0508557	2020-05-25	United Kingdom
ORF3a_151_I	ORF3a	151	ERR4425100	25844	C	T	0,999938	2020-05-25	United Kingdom
M_64_NA	M	64	ERR4425100	26713	G	-T	0,075689	2020-05-25	United Kingdom
M_67_NA	M	67	ERR4425100	26721	C	-TT	0,0857476	2020-05-25	United Kingdom
ORF7a_62_*	ORF7a	62	ERR4425100	27577	C	T	0,999434	2020-05-25	United Kingdom
N_203_K	N	203	ERR4425100	28881	G	A	0,997865	2020-05-25	United Kingdom
N_204_R	N	204	ERR4425100	28883	G	C	0,999816	2020-05-25	United Kingdom
ORF1ab_965_N	ORF1ab	965	ERR4425101	3159	C	A	0,0513964	2020-05-25	United Kingdom
ORF1ab_3278_S	ORF1ab	3278	ERR4425101	10097	G	A	0,997426	2020-05-25	United Kingdom
ORF1ab_314_L	ORF1ab	314	ERR4425101	14408	C	T	0,999627	2020-05-25	United Kingdom
ORF1ab_2585_S	ORF1ab	2585	ERR4425101	21220	G	T	0,999738	2020-05-25	United Kingdom
S_614_G	S	614	ERR4425101	23403	A	G	0,99966	2020-05-25	United Kingdom
S_1027_I	S	1027	ERR4425101	24642	C	T	0,999621	2020-05-25	United Kingdom
S_1214_G	S	1214	ERR4425101	25202	T	G	0,1239	2020-05-25	United Kingdom
S_1255_*	S	1255	ERR4425101	25325	A	T	0,0638447	2020-05-25	United Kingdom
M_64_NA	M	64	ERR4425101	26713	G	-T	0,110035	2020-05-25	United Kingdom
M_67_NA	M	67	ERR4425101	26721	C	-TT	0,13294	2020-05-25	United Kingdom
M_125_Y	M	125	ERR4425101	26895	C	T	0,16176	2020-05-25	United Kingdom
ORF8_104_L	ORF8	104	ERR4425101	28203	T	C	0,999867	2020-05-25	United Kingdom
N_203_K	N	203	ERR4425101	28881	G	A	0,997943	2020-05-25	United Kingdom
N_204_R	N	204	ERR4425101	28883	G	C	0,999669	2020-05-25	United Kingdom
ORF1ab_971_L	ORF1ab	971	ERR4425102	3177	C	T	0,999312	2020-04-26	United Kingdom
ORF1ab_1173_A	ORF1ab	1173	ERR4425102	3783	T	C	0,984685	2020-04-26	United Kingdom
ORF1ab_314_L	ORF1ab	314	ERR4425102	14408	C	T	0,997498	2020-04-26	United Kingdom
S_177_I	S	177	ERR4425102	22093	G	A	0,999589	2020-04-26	United Kingdom
S_614_G	S	614	ERR4425102	23403	A	G	0,999754	2020-04-26	United Kingdom
S_813_G	S	813	ERR4425102	23999	A	G	0,999696	2020-04-26	United Kingdom
S_1214_G	S	1214	ERR4425102	25202	T	G	0,051898	2020-04-26	United Kingdom
S_1252_P	S	1252	ERR4425102	25316	T	C	0,0551856	2020-04-26	United Kingdom
S_1252_Y	S	1252	ERR4425102	25317	C	A	0,0585023	2020-04-26	United Kingdom
S_1255_*	S	1255	ERR4425102	25325	A	T	0,196432	2020-04-26	United Kingdom
M_64_NA	M	64	ERR4425102	26713	G	-T	0,10334	2020-04-26	United Kingdom
M_67_NA	M	67	ERR4425102	26721	C	-TT	0,114959	2020-04-26	United Kingdom
N_203_K	N	203	ERR4425102	28881	G	A	0,989605	2020-04-26	United Kingdom
N_204_R	N	204	ERR4425102	28883	G	C	0,999799	2020-04-26	United Kingdom
ORF1ab_3278_S	ORF1ab	3278	ERR4425103	10097	G	A	0,99774	2020-05-19	United Kingdom
ORF1ab_314_L	ORF1ab	314	ERR4425103	14408	C	T	0,999343	2020-05-19	United Kingdom
ORF1ab_2585_S	ORF1ab	2585	ERR4425103	21220	G	T	0,999805	2020-05-19	United Kingdom
S_614_G	S	614	ERR4425103	23403	A	G	0,999744	2020-05-19	United Kingdom
S_1214_G	S	1214	ERR4425103	25202	T	G	0,133295	2020-05-19	United Kingdom
S_1255_*	S	1255	ERR4425103	25325	A	T	0,0748128	2020-05-19	United Kingdom
M_64_NA	M	64	ERR4425103	26713	G	-T	0,116212	2020-05-19	United Kingdom
M_67_NA	M	67	ERR4425103	26721	C	-TT	0,134389	2020-05-19	United Kingdom
ORF8_104_L	ORF8	104	ERR4425103	28203	T	C	0,999909	2020-05-19	United Kingdom
N_203_K	N	203	ERR4425103	28881	G	A	0,99332	2020-05-19	United Kingdom
N_204_R	N	204	ERR4425103	28883	G	C	0,999786	2020-05-19	United Kingdom
ORF1ab_1171_I	ORF1ab	1171	ERR4425105	3777	C	T	0,0740892	2020-04-27	United Kingdom
ORF1ab_1215_T	ORF1ab	1215	ERR4425105	3909	T	C	0,999674	2020-04-27	United Kingdom
ORF1ab_2036_I	ORF1ab	2036	ERR4425105	6373	G	T	0,999543	2020-04-27	United Kingdom
ORF1ab_2121_I	ORF1ab	2121	ERR4425105	6627	C	T	0,0660726	2020-04-27	United Kingdom
ORF1ab_3603_NA	ORF1ab	3603	ERR4425105	11074	C	+T	0,080881	2020-04-27	United Kingdom
ORF1ab_3606_NA	ORF1ab	3606	ERR4425105	11082	T	-G	0,129668	2020-04-27	United Kingdom
ORF1ab_3606_F	ORF1ab	3606	ERR4425105	11083	G	T	0,9998	2020-04-27	United Kingdom
ORF1ab_1772_S	ORF1ab	1772	ERR4425105	18781	G	A	0,0651515	2020-04-27	United Kingdom
S_1214_G	S	1214	ERR4425105	25202	T	G	0,0912561	2020-04-27	United Kingdom
S_1255_*	S	1255	ERR4425105	25325	A	T	0,0594412	2020-04-27	United Kingdom
ORF3a_251_V	ORF3a	251	ERR4425105	26144	G	T	0,99941	2020-04-27	United Kingdom
M_64_NA	M	64	ERR4425105	26713	G	-T	0,0942508	2020-04-27	United Kingdom
M_67_NA	M	67	ERR4425105	26721	C	-TT	0,110954	2020-04-27	United Kingdom
ORF1ab_3278_S	ORF1ab	3278	ERR4425108	10097	G	A	1	2020-05-25	United Kingdom
ORF1ab_3393_T	ORF1ab	3393	ERR4425108	10443	T	C	0,0759494	2020-05-25	United Kingdom
ORF1ab_3462_I	ORF1ab	3462	ERR4425108	10650	C	T	0,0615385	2020-05-25	United Kingdom
ORF1ab_3495_P	ORF1ab	3495	ERR4425108	10749	T	C	0,0523691	2020-05-25	United Kingdom
ORF1ab_35_V	ORF1ab	35	ERR4425108	13571	G	T	0,0759745	2020-05-25	United Kingdom
ORF1ab_314_L	ORF1ab	314	ERR4425108	14408	C	T	0,999189	2020-05-25	United Kingdom
ORF1ab_2585_S	ORF1ab	2585	ERR4425108	21220	G	T	0,999822	2020-05-25	United Kingdom
S_614_G	S	614	ERR4425108	23403	A	G	0,999594	2020-05-25	United Kingdom
S_1124_V	S	1124	ERR4425108	24933	G	T	0,0512137	2020-05-25	United Kingdom
S_1214_G	S	1214	ERR4425108	25202	T	G	0,137705	2020-05-25	United Kingdom
ORF8_104_L	ORF8	104	ERR4425108	28203	T	C	0,999785	2020-05-25	United Kingdom
N_203_K	N	203	ERR4425108	28881	G	A	0,997765	2020-05-25	United Kingdom
N_204_R	N	204	ERR4425108	28883	G	C	1	2020-05-25	United Kingdom
ORF1ab_3278_S	ORF1ab	3278	ERR4425109	10097	G	A	0,999653	2020-04-24	United Kingdom
ORF1ab_314_L	ORF1ab	314	ERR4425109	14408	C	T	1	2020-04-24	United Kingdom
S_614_G	S	614	ERR4425109	23403	A	G	0,999892	2020-04-24	United Kingdom
S_1214_G	S	1214	ERR4425109	25202	T	G	0,107798	2020-04-24	United Kingdom
ORF8_26_I	ORF8	26	ERR4425109	27970	C	T	0,123995	2020-04-24	United Kingdom
N_103_Y	N	103	ERR4425109	28580	G	T	0,999505	2020-04-24	United Kingdom
N_203_K	N	203	ERR4425109	28881	G	A	1	2020-04-24	United Kingdom
N_204_R	N	204	ERR4425109	28883	G	C	1	2020-04-24	United Kingdom
N_252_NA	N	252	ERR4425109	29029	T	-GA	0,287789	2020-04-24	United Kingdom
ORF1ab_3278_S	ORF1ab	3278	ERR4425110	10097	G	A	0,999775	2020-04-24	United Kingdom
ORF1ab_3610_NA	ORF1ab	3610	ERR4425110	11095	C	+T	0,09114	2020-04-24	United Kingdom
ORF1ab_4317_E	ORF1ab	4317	ERR4425110	13216	T	G	0,999817	2020-04-24	United Kingdom
ORF1ab_314_L	ORF1ab	314	ERR4425110	14408	C	T	1	2020-04-24	United Kingdom
S_29_I	S	29	ERR4425110	21648	C	T	0,0551572	2020-04-24	United Kingdom
S_614_G	S	614	ERR4425110	23403	A	G	0,999772	2020-04-24	United Kingdom
S_1214_G	S	1214	ERR4425110	25202	T	G	0,0935351	2020-04-24	United Kingdom
N_203_K	N	203	ERR4425110	28881	G	A	0,999063	2020-04-24	United Kingdom
N_204_R	N	204	ERR4425110	28883	G	C	1	2020-04-24	United Kingdom
ORF1ab_971_L	ORF1ab	971	ERR4425113	3177	C	T	0,999307	2020-04-24	United Kingdom
ORF1ab_314_L	ORF1ab	314	ERR4425113	14408	C	T	0,997085	2020-04-24	United Kingdom
S_177_I	S	177	ERR4425113	22093	G	A	0,999593	2020-04-24	United Kingdom
S_614_G	S	614	ERR4425113	23403	A	G	0,999843	2020-04-24	United Kingdom
S_1214_G	S	1214	ERR4425113	25202	T	G	0,0688559	2020-04-24	United Kingdom
S_1255_*	S	1255	ERR4425113	25325	A	T	0,151204	2020-04-24	United Kingdom
M_64_NA	M	64	ERR4425113	26713	G	-T	0,14673	2020-04-24	United Kingdom
M_67_NA	M	67	ERR4425113	26721	C	-TT	0,165956	2020-04-24	United Kingdom
N_203_K	N	203	ERR4425113	28881	G	A	0,989543	2020-04-24	United Kingdom
N_204_R	N	204	ERR4425113	28883	G	C	0,999801	2020-04-24	United Kingdom
ORF1ab_3278_S	ORF1ab	3278	ERR4425114	10097	G	A	0,995081	2020-05-19	United Kingdom
ORF1ab_314_L	ORF1ab	314	ERR4425114	14408	C	T	0,999412	2020-05-19	United Kingdom
ORF1ab_2585_S	ORF1ab	2585	ERR4425114	21220	G	T	0,999778	2020-05-19	United Kingdom
S_614_G	S	614	ERR4425114	23403	A	G	0,999809	2020-05-19	United Kingdom
S_1214_G	S	1214	ERR4425114	25202	T	G	0,0969394	2020-05-19	United Kingdom
S_1255_*	S	1255	ERR4425114	25325	A	T	0,102547	2020-05-19	United Kingdom
M_64_NA	M	64	ERR4425114	26713	G	-T	0,0941806	2020-05-19	United Kingdom
M_67_NA	M	67	ERR4425114	26721	C	-TT	0,108528	2020-05-19	United Kingdom
ORF8_104_L	ORF8	104	ERR4425114	28203	T	C	0,99992	2020-05-19	United Kingdom
N_203_K	N	203	ERR4425114	28881	G	A	0,996847	2020-05-19	United Kingdom
N_204_R	N	204	ERR4425114	28883	G	C	0,999837	2020-05-19	United Kingdom
ORF1ab_1276_T	ORF1ab	1276	ERR4425115	4092	T	C	0,152996	2020-04-27	United Kingdom
ORF1ab_2532_I	ORF1ab	2532	ERR4425115	7860	C	T	0,999465	2020-04-27	United Kingdom
ORF1ab_314_L	ORF1ab	314	ERR4425115	14408	C	T	0,999772	2020-04-27	United Kingdom
ORF1ab_577_I	ORF1ab	577	ERR4425115	15197	C	T	0,0547216	2020-04-27	United Kingdom
S_102_I	S	102	ERR4425115	21867	G	T	0,0756503	2020-04-27	United Kingdom
S_614_G	S	614	ERR4425115	23403	A	G	0,999827	2020-04-27	United Kingdom
S_1214_G	S	1214	ERR4425115	25202	T	G	0,107243	2020-04-27	United Kingdom
N_203_K	N	203	ERR4425115	28881	G	A	0,998599	2020-04-27	United Kingdom
N_204_R	N	204	ERR4425115	28883	G	C	1	2020-04-27	United Kingdom
ORF1ab_314_L	ORF1ab	314	ERR4425118	14408	C	T	0,999169	2020-04-27	United Kingdom
S_614_G	S	614	ERR4425118	23403	A	G	0,999693	2020-04-27	United Kingdom
S_1214_G	S	1214	ERR4425118	25202	T	G	0,0813476	2020-04-27	United Kingdom
S_1255_*	S	1255	ERR4425118	25325	A	T	0,112993	2020-04-27	United Kingdom
M_64_NA	M	64	ERR4425118	26713	G	-T	0,148138	2020-04-27	United Kingdom
M_67_NA	M	67	ERR4425118	26721	C	-TT	0,1787	2020-04-27	United Kingdom
N_203_K	N	203	ERR4425118	28881	G	A	0,995171	2020-04-27	United Kingdom
N_204_R	N	204	ERR4425118	28883	G	C	0,999793	2020-04-27	United Kingdom
ORF10_30_L	ORF10	30	ERR4425118	29645	G	T	0,0592282	2020-04-27	United Kingdom
ORF1ab_2183_I	ORF1ab	2183	ERR4425121	6813	C	T	0,0606323	2020-04-24	United Kingdom
ORF1ab_3278_S	ORF1ab	3278	ERR4425121	10097	G	A	0,986303	2020-04-24	United Kingdom
ORF1ab_4317_E	ORF1ab	4317	ERR4425121	13216	T	G	0,999718	2020-04-24	United Kingdom
ORF1ab_314_L	ORF1ab	314	ERR4425121	14408	C	T	0,999214	2020-04-24	United Kingdom
S_614_G	S	614	ERR4425121	23403	A	G	0,999773	2020-04-24	United Kingdom
S_1214_G	S	1214	ERR4425121	25202	T	G	0,0941973	2020-04-24	United Kingdom
S_1255_*	S	1255	ERR4425121	25325	A	T	0,109471	2020-04-24	United Kingdom
M_64_NA	M	64	ERR4425121	26713	G	-T	0,143191	2020-04-24	United Kingdom
M_67_NA	M	67	ERR4425121	26721	C	-TT	0,171762	2020-04-24	United Kingdom
N_203_K	N	203	ERR4425121	28881	G	A	0,994	2020-04-24	United Kingdom
N_204_R	N	204	ERR4425121	28883	G	C	0,999757	2020-04-24	United Kingdom
ORF1ab_392_D	ORF1ab	392	ERR4425123	1440	G	A	0,99965	2020-04-24	United Kingdom
ORF1ab_876_T	ORF1ab	876	ERR4425123	2891	G	A	0,999353	2020-04-24	United Kingdom
S_622_L	S	622	ERR4425123	23426	G	C	0,0574201	2020-04-24	United Kingdom
S_1214_G	S	1214	ERR4425123	25202	T	G	0,107761	2020-04-24	United Kingdom
S_1255_*	S	1255	ERR4425123	25325	A	T	0,0908976	2020-04-24	United Kingdom
M_64_NA	M	64	ERR4425123	26713	G	-T	0,128273	2020-04-24	United Kingdom
M_67_NA	M	67	ERR4425123	26721	C	-TT	0,151117	2020-04-24	United Kingdom
ORF1ab_971_L	ORF1ab	971	ERR4425125	3177	C	T	0,999301	2020-05-20	United Kingdom
ORF1ab_3652_V	ORF1ab	3652	ERR4425125	11219	A	G	0,999788	2020-05-20	United Kingdom
ORF1ab_314_L	ORF1ab	314	ERR4425125	14408	C	T	0,99932	2020-05-20	United Kingdom
ORF1ab_2163_I	ORF1ab	2163	ERR4425125	19955	C	T	0,99961	2020-05-20	United Kingdom
S_177_I	S	177	ERR4425125	22093	G	A	0,999808	2020-05-20	United Kingdom
S_614_G	S	614	ERR4425125	23403	A	G	0,999812	2020-05-20	United Kingdom
S_1214_G	S	1214	ERR4425125	25202	T	G	0,123089	2020-05-20	United Kingdom
S_1255_*	S	1255	ERR4425125	25325	A	T	0,1078	2020-05-20	United Kingdom
M_64_NA	M	64	ERR4425125	26713	G	-T	0,128043	2020-05-20	United Kingdom
M_67_NA	M	67	ERR4425125	26721	C	-TT	0,150183	2020-05-20	United Kingdom
N_203_K	N	203	ERR4425125	28881	G	A	0,993436	2020-05-20	United Kingdom
N_204_R	N	204	ERR4425125	28883	G	C	0,999742	2020-05-20	United Kingdom
ORF1ab_1003_*	ORF1ab	1003	ERR4425129	3272	C	T	0,0615243	2020-04-24	United Kingdom
ORF1ab_1397_V	ORF1ab	1397	ERR4425129	4455	C	T	1	2020-04-24	United Kingdom
ORF1ab_314_L	ORF1ab	314	ERR4425129	14408	C	T	0,999703	2020-04-24	United Kingdom
ORF1ab_440_V	ORF1ab	440	ERR4425129	14786	C	T	0,999575	2020-04-24	United Kingdom
S_614_G	S	614	ERR4425129	23403	A	G	0,999707	2020-04-24	United Kingdom
S_1214_G	S	1214	ERR4425129	25202	T	G	0,136519	2020-04-24	United Kingdom
N_14_C	N	14	ERR4425129	28313	C	T	0,999683	2020-04-24	United Kingdom
N_139_F	N	139	ERR4425129	28690	G	T	0,0795101	2020-04-24	United Kingdom
N_203_K	N	203	ERR4425129	28881	G	A	0,998941	2020-04-24	United Kingdom
N_204_R	N	204	ERR4425129	28883	G	C	1	2020-04-24	United Kingdom
N_212_C	N	212	ERR4425129	28907	G	T	1	2020-04-24	United Kingdom
ORF1ab_971_L	ORF1ab	971	ERR4425130	3177	C	T	0,999504	2020-04-24	United Kingdom
ORF1ab_1173_A	ORF1ab	1173	ERR4425130	3783	T	C	0,991511	2020-04-24	United Kingdom
ORF1ab_314_L	ORF1ab	314	ERR4425130	14408	C	T	0,998666	2020-04-24	United Kingdom
S_177_I	S	177	ERR4425130	22093	G	A	0,999843	2020-04-24	United Kingdom
S_614_G	S	614	ERR4425130	23403	A	G	0,999807	2020-04-24	United Kingdom
S_813_G	S	813	ERR4425130	23999	A	G	0,999764	2020-04-24	United Kingdom
S_1214_G	S	1214	ERR4425130	25202	T	G	0,0996139	2020-04-24	United Kingdom
S_1255_*	S	1255	ERR4425130	25325	A	T	0,0964641	2020-04-24	United Kingdom
M_64_NA	M	64	ERR4425130	26713	G	-T	0,0773583	2020-04-24	United Kingdom
M_67_NA	M	67	ERR4425130	26721	C	-TT	0,0861182	2020-04-24	United Kingdom
N_203_K	N	203	ERR4425130	28881	G	A	0,990325	2020-04-24	United Kingdom
N_204_R	N	204	ERR4425130	28883	G	C	0,999788	2020-04-24	United Kingdom
ORF1ab_971_L	ORF1ab	971	ERR4425132	3177	C	T	0,999086	2020-05-20	United Kingdom
ORF1ab_3652_V	ORF1ab	3652	ERR4425132	11219	A	G	0,999552	2020-05-20	United Kingdom
ORF1ab_314_L	ORF1ab	314	ERR4425132	14408	C	T	0,997723	2020-05-20	United Kingdom
ORF1ab_2163_I	ORF1ab	2163	ERR4425132	19955	C	T	0,998822	2020-05-20	United Kingdom
S_177_I	S	177	ERR4425132	22093	G	A	0,999812	2020-05-20	United Kingdom
S_614_G	S	614	ERR4425132	23403	A	G	0,999832	2020-05-20	United Kingdom
S_1214_G	S	1214	ERR4425132	25202	T	G	0,0779433	2020-05-20	United Kingdom
S_1255_*	S	1255	ERR4425132	25325	A	T	0,148469	2020-05-20	United Kingdom
M_64_NA	M	64	ERR4425132	26713	G	-T	0,0992482	2020-05-20	United Kingdom
M_67_NA	M	67	ERR4425132	26721	C	-TT	0,111509	2020-05-20	United Kingdom
N_203_K	N	203	ERR4425132	28881	G	A	0,990538	2020-05-20	United Kingdom
N_204_R	N	204	ERR4425132	28883	G	C	0,999811	2020-05-20	United Kingdom
ORF1ab_971_L	ORF1ab	971	ERR4425133	3177	C	T	0,999087	2020-04-24	United Kingdom
ORF1ab_314_L	ORF1ab	314	ERR4425133	14408	C	T	0,998924	2020-04-24	United Kingdom
S_177_I	S	177	ERR4425133	22093	G	A	0,999555	2020-04-24	United Kingdom
S_614_G	S	614	ERR4425133	23403	A	G	0,999825	2020-04-24	United Kingdom
S_1214_G	S	1214	ERR4425133	25202	T	G	0,105261	2020-04-24	United Kingdom
S_1255_*	S	1255	ERR4425133	25325	A	T	0,129299	2020-04-24	United Kingdom
M_64_NA	M	64	ERR4425133	26713	G	-T	0,113263	2020-04-24	United Kingdom
M_67_NA	M	67	ERR4425133	26721	C	-TT	0,130834	2020-04-24	United Kingdom
N_203_K	N	203	ERR4425133	28881	G	A	0,992029	2020-04-24	United Kingdom
N_204_R	N	204	ERR4425133	28883	G	C	0,999747	2020-04-24	United Kingdom
ORF1ab_314_L	ORF1ab	314	ERR4425134	14408	C	T	0,998666	2020-05-24	United Kingdom
S_614_G	S	614	ERR4425134	23403	A	G	0,999836	2020-05-24	United Kingdom
S_1214_G	S	1214	ERR4425134	25202	T	G	0,0900262	2020-05-24	United Kingdom
S_1255_*	S	1255	ERR4425134	25325	A	T	0,0591731	2020-05-24	United Kingdom
M_64_NA	M	64	ERR4425134	26713	G	-T	0,0597241	2020-05-24	United Kingdom
M_67_NA	M	67	ERR4425134	26721	C	-TT	0,0653672	2020-05-24	United Kingdom
N_203_K	N	203	ERR4425134	28881	G	A	0,992526	2020-05-24	United Kingdom
N_204_R	N	204	ERR4425134	28883	G	C	0,99982	2020-05-24	United Kingdom
ORF1ab_265_I	ORF1ab	265	ERR4425139	1059	C	T	1	2020-04-12	United Kingdom
ORF1ab_271_S	ORF1ab	271	ERR4425139	1076	C	T	1	2020-04-12	United Kingdom
ORF1ab_3718_F	ORF1ab	3718	ERR4425139	11417	G	T	0,422192	2020-04-12	United Kingdom
ORF1ab_314_L	ORF1ab	314	ERR4425139	14408	C	T	1	2020-04-12	United Kingdom
S_614_G	S	614	ERR4425139	23403	A	G	0,9998	2020-04-12	United Kingdom
S_1214_G	S	1214	ERR4425139	25202	T	G	0,0676884	2020-04-12	United Kingdom
S_1219_C	S	1219	ERR4425139	25217	G	T	0,535792	2020-04-12	United Kingdom
ORF3a_57_H	ORF3a	57	ERR4425139	25563	G	T	0,999784	2020-04-12	United Kingdom
E_73_F	E	73	ERR4425139	26461	C	T	1	2020-04-12	United Kingdom
N_253_NA	N	253	ERR4425139	29031	A	-G	0,0614583	2020-04-12	United Kingdom
ORF1ab_279_F	ORF1ab	279	ERR4425143	1101	C	T	1	2020-04-18	United Kingdom
ORF1ab_2349_S	ORF1ab	2349	ERR4425143	7311	T	C	0,0937633	2020-04-18	United Kingdom
ORF1ab_314_L	ORF1ab	314	ERR4425143	14408	C	T	1	2020-04-18	United Kingdom
S_614_G	S	614	ERR4425143	23403	A	G	0,999864	2020-04-18	United Kingdom
S_1214_G	S	1214	ERR4425143	25202	T	G	0,105561	2020-04-18	United Kingdom
S_1255_*	S	1255	ERR4425143	25325	A	T	0,060328	2020-04-18	United Kingdom
ORF3a_136_E	ORF3a	136	ERR4425143	25798	A	G	1	2020-04-18	United Kingdom
N_203_K	N	203	ERR4425143	28881	G	A	1	2020-04-18	United Kingdom
N_204_R	N	204	ERR4425143	28883	G	C	1	2020-04-18	United Kingdom
ORF1ab_314_L	ORF1ab	314	ERR4425152	14408	C	T	0,999394	2020-04-21	United Kingdom
ORF1ab_1774_I	ORF1ab	1774	ERR4425152	18788	C	T	0,999486	2020-04-21	United Kingdom
S_614_G	S	614	ERR4425152	23403	A	G	0,9997	2020-04-21	United Kingdom
S_1214_G	S	1214	ERR4425152	25202	T	G	0,110879	2020-04-21	United Kingdom
S_1252_P	S	1252	ERR4425152	25316	T	C	0,068995	2020-04-21	United Kingdom
S_1252_Y	S	1252	ERR4425152	25317	C	A	0,0662583	2020-04-21	United Kingdom
S_1255_*	S	1255	ERR4425152	25325	A	T	0,201581	2020-04-21	United Kingdom
M_64_NA	M	64	ERR4425152	26713	G	-T	0,161948	2020-04-21	United Kingdom
M_67_NA	M	67	ERR4425152	26721	C	-TT	0,199322	2020-04-21	United Kingdom
N_203_K	N	203	ERR4425152	28881	G	A	0,998339	2020-04-21	United Kingdom
N_204_R	N	204	ERR4425152	28883	G	C	0,999912	2020-04-21	United Kingdom
ORF1ab_2189_K	ORF1ab	2189	ERR4425154	6831	G	A	0,820847	2020-04-24	United Kingdom
ORF1ab_2891_T	ORF1ab	2891	ERR4425154	8936	G	A	0,179415	2020-04-24	United Kingdom
ORF1ab_314_L	ORF1ab	314	ERR4425154	14408	C	T	0,999577	2020-04-24	United Kingdom
ORF1ab_941_V	ORF1ab	941	ERR4425154	16289	C	T	0,999781	2020-04-24	United Kingdom
ORF1ab_2333_G	ORF1ab	2333	ERR4425154	20465	A	G	0,0636906	2020-04-24	United Kingdom
S_614_G	S	614	ERR4425154	23403	A	G	0,99986	2020-04-24	United Kingdom
S_892_V	S	892	ERR4425154	24237	C	T	0,0841889	2020-04-24	United Kingdom
S_1214_G	S	1214	ERR4425154	25202	T	G	0,115115	2020-04-24	United Kingdom
S_1252_P	S	1252	ERR4425154	25316	T	C	0,061538	2020-04-24	United Kingdom
S_1252_Y	S	1252	ERR4425154	25317	C	A	0,0599559	2020-04-24	United Kingdom
S_1255_*	S	1255	ERR4425154	25325	A	T	0,222176	2020-04-24	United Kingdom
ORF3a_13_L	ORF3a	13	ERR4425154	25429	G	T	0,999627	2020-04-24	United Kingdom
M_64_NA	M	64	ERR4425154	26713	G	-T	0,176782	2020-04-24	United Kingdom
M_67_NA	M	67	ERR4425154	26721	C	-TT	0,219399	2020-04-24	United Kingdom
N_191_C	N	191	ERR4425154	28844	C	T	0,184107	2020-04-24	United Kingdom
ORF1ab_873_Y	ORF1ab	873	ERR4425160	2883	G	A	0,994814	2020-04-24	United Kingdom
ORF1ab_314_L	ORF1ab	314	ERR4425160	14408	C	T	1	2020-04-24	United Kingdom
ORF1ab_2313_L	ORF1ab	2313	ERR4425160	20405	C	T	0,0891869	2020-04-24	United Kingdom
S_614_G	S	614	ERR4425160	23403	A	G	0,999678	2020-04-24	United Kingdom
S_1214_G	S	1214	ERR4425160	25202	T	G	0,0729891	2020-04-24	United Kingdom
S_1255_*	S	1255	ERR4425160	25325	A	T	0,0673446	2020-04-24	United Kingdom
ORF3a_260_K	ORF3a	260	ERR4425160	26171	T	A	0,106403	2020-04-24	United Kingdom
ORF1ab_908_L	ORF1ab	908	ERR4425163	2987	T	C	1	2020-04-13	United Kingdom
ORF1ab_984_G	ORF1ab	984	ERR4425163	3215	A	G	0,998863	2020-04-13	United Kingdom
ORF1ab_314_L	ORF1ab	314	ERR4425163	14408	C	T	1	2020-04-13	United Kingdom
ORF1ab_657_I	ORF1ab	657	ERR4425163	15438	G	T	0,998335	2020-04-13	United Kingdom
S_614_G	S	614	ERR4425163	23403	A	G	0,999891	2020-04-13	United Kingdom
S_1214_G	S	1214	ERR4425163	25202	T	G	0,0954965	2020-04-13	United Kingdom
ORF1ab_3603_NA	ORF1ab	3603	ERR4425171	11074	C	-T	0,0693473	2020-04-12	United Kingdom
ORF1ab_3726_V	ORF1ab	3726	ERR4425171	11442	C	T	0,0569395	2020-04-12	United Kingdom
ORF1ab_314_L	ORF1ab	314	ERR4425171	14408	C	T	1	2020-04-12	United Kingdom
S_614_G	S	614	ERR4425171	23403	A	G	0,99993	2020-04-12	United Kingdom
S_892_V	S	892	ERR4425171	24237	C	T	0,0779967	2020-04-12	United Kingdom
S_1214_G	S	1214	ERR4425171	25202	T	G	0,0890973	2020-04-12	United Kingdom
ORF1ab_314_L	ORF1ab	314	ERR4425174	14408	C	T	1	2020-04-10	United Kingdom
S_614_G	S	614	ERR4425174	23403	A	G	0,99978	2020-04-10	United Kingdom
S_1214_G	S	1214	ERR4425174	25202	T	G	0,115884	2020-04-10	United Kingdom
N_194_L	N	194	ERR4425174	28854	C	T	0,999471	2020-04-10	United Kingdom
ORF1ab_314_L	ORF1ab	314	ERR4425175	14408	C	T	0,999454	2020-04-08	United Kingdom
S_614_G	S	614	ERR4425175	23403	A	G	0,999866	2020-04-08	United Kingdom
S_1214_G	S	1214	ERR4425175	25202	T	G	0,103634	2020-04-08	United Kingdom
S_1255_*	S	1255	ERR4425175	25325	A	T	0,105971	2020-04-08	United Kingdom
M_64_NA	M	64	ERR4425175	26713	G	-T	0,115044	2020-04-08	United Kingdom
M_67_NA	M	67	ERR4425175	26721	C	-TT	0,133473	2020-04-08	United Kingdom
ORF1ab_908_L	ORF1ab	908	ERR4425177	2987	T	C	0,999926	2020-04-21	United Kingdom
ORF1ab_984_G	ORF1ab	984	ERR4425177	3215	A	G	0,999805	2020-04-21	United Kingdom
ORF1ab_2242_F	ORF1ab	2242	ERR4425177	6990	C	T	0,735603	2020-04-21	United Kingdom
ORF1ab_314_L	ORF1ab	314	ERR4425177	14408	C	T	0,999219	2020-04-21	United Kingdom
ORF1ab_657_I	ORF1ab	657	ERR4425177	15438	G	T	0,995991	2020-04-21	United Kingdom
ORF1ab_2333_G	ORF1ab	2333	ERR4425177	20465	A	G	0,091353	2020-04-21	United Kingdom
S_614_G	S	614	ERR4425177	23403	A	G	0,999765	2020-04-21	United Kingdom
S_892_V	S	892	ERR4425177	24237	C	T	0,0723129	2020-04-21	United Kingdom
S_1214_G	S	1214	ERR4425177	25202	T	G	0,088507	2020-04-21	United Kingdom
S_1252_P	S	1252	ERR4425177	25316	T	C	0,0601408	2020-04-21	United Kingdom
S_1252_Y	S	1252	ERR4425177	25317	C	A	0,0562302	2020-04-21	United Kingdom
S_1255_*	S	1255	ERR4425177	25325	A	T	0,190092	2020-04-21	United Kingdom
M_64_NA	M	64	ERR4425177	26713	G	-T	0,178267	2020-04-21	United Kingdom
M_67_NA	M	67	ERR4425177	26721	C	-TT	0,224217	2020-04-21	United Kingdom
ORF7a_62_*	ORF7a	62	ERR4425177	27577	C	T	0,0999142	2020-04-21	United Kingdom
ORF1ab_314_L	ORF1ab	314	ERR4425178	14408	C	T	0,999052	2020-04-28	United Kingdom
ORF1ab_1774_I	ORF1ab	1774	ERR4425178	18788	C	T	0,998881	2020-04-28	United Kingdom
S_614_G	S	614	ERR4425178	23403	A	G	0,999819	2020-04-28	United Kingdom
S_1214_G	S	1214	ERR4425178	25202	T	G	0,0976803	2020-04-28	United Kingdom
S_1255_*	S	1255	ERR4425178	25325	A	T	0,178933	2020-04-28	United Kingdom
M_64_NA	M	64	ERR4425178	26713	G	-T	0,140647	2020-04-28	United Kingdom
M_67_NA	M	67	ERR4425178	26721	C	-TT	0,166959	2020-04-28	United Kingdom
N_203_K	N	203	ERR4425178	28881	G	A	0,99452	2020-04-28	United Kingdom
N_204_R	N	204	ERR4425178	28883	G	C	0,999826	2020-04-28	United Kingdom
ORF1ab_279_F	ORF1ab	279	ERR4425181	1101	C	T	0,998081	2020-04-16	United Kingdom
ORF1ab_376_NA	ORF1ab	376	ERR4425181	1392	C	-AGA	0,0635614	2020-04-16	United Kingdom
ORF1ab_3603_NA	ORF1ab	3603	ERR4425181	11074	C	-T	0,0583232	2020-04-16	United Kingdom
ORF1ab_314_L	ORF1ab	314	ERR4425181	14408	C	T	1	2020-04-16	United Kingdom
ORF1ab_2377_K	ORF1ab	2377	ERR4425181	20596	G	A	0,08	2020-04-16	United Kingdom
S_614_G	S	614	ERR4425181	23403	A	G	1	2020-04-16	United Kingdom
S_1020_S	S	1020	ERR4425181	24620	G	T	1	2020-04-16	United Kingdom
S_1214_G	S	1214	ERR4425181	25202	T	G	0,0842391	2020-04-16	United Kingdom
M_17_NA	M	17	ERR4425181	26573	T	-GAACAATGGAACCTAGTAATAGGTTTCCTA	0,0553589	2020-04-16	United Kingdom
N_203_K	N	203	ERR4425181	28881	G	A	1	2020-04-16	United Kingdom
N_204_R	N	204	ERR4425181	28883	G	C	1	2020-04-16	United Kingdom
ORF1ab_314_L	ORF1ab	314	ERR4425183	14408	C	T	1	2020-04-20	United Kingdom
S_614_G	S	614	ERR4425183	23403	A	G	1	2020-04-20	United Kingdom
S_1214_G	S	1214	ERR4425183	25202	T	G	0,101968	2020-04-20	United Kingdom
N_203_K	N	203	ERR4425183	28881	G	A	0,999317	2020-04-20	United Kingdom
N_204_R	N	204	ERR4425183	28883	G	C	0,999344	2020-04-20	United Kingdom
N_252_P	N	252	ERR4425183	29027	G	C	0,0549133	2020-04-20	United Kingdom
ORF1ab_136_NA	ORF1ab	136	ERR4425190	671	T	-ACGGCGCCGATCTA	0,0765531	2020-03-30	United Kingdom
ORF1ab_4178_D	ORF1ab	4178	ERR4425190	12798	G	A	0,10026	2020-03-30	United Kingdom
S_892_V	S	892	ERR4425190	24237	C	T	0,0552231	2020-03-30	United Kingdom
S_1214_G	S	1214	ERR4425190	25202	T	G	0,106299	2020-03-30	United Kingdom
N_253_D	N	253	ERR4425190	29032	G	T	0,0727795	2020-03-30	United Kingdom
ORF1ab_98_V	ORF1ab	98	ERR4425197	558	G	T	0,0586481	2020-04-03	United Kingdom
ORF1ab_1100_V	ORF1ab	1100	ERR4425197	3564	G	T	0,0657241	2020-04-03	United Kingdom
ORF1ab_2086_S	ORF1ab	2086	ERR4425197	6522	T	G	0,998688	2020-04-03	United Kingdom
ORF1ab_3278_S	ORF1ab	3278	ERR4425197	10097	G	A	0,999777	2020-04-03	United Kingdom
ORF1ab_3297_Y	ORF1ab	3297	ERR4425197	10154	G	T	0,0687023	2020-04-03	United Kingdom
ORF1ab_314_L	ORF1ab	314	ERR4425197	14408	C	T	0,999554	2020-04-03	United Kingdom
ORF1ab_1184_D	ORF1ab	1184	ERR4425197	17019	G	T	0,999911	2020-04-03	United Kingdom
S_614_G	S	614	ERR4425197	23403	A	G	0,999821	2020-04-03	United Kingdom
S_1214_G	S	1214	ERR4425197	25202	T	G	0,113788	2020-04-03	United Kingdom
N_103_Y	N	103	ERR4425197	28580	G	T	0,999782	2020-04-03	United Kingdom
N_203_K	N	203	ERR4425197	28881	G	A	0,998633	2020-04-03	United Kingdom
N_204_R	N	204	ERR4425197	28883	G	C	1	2020-04-03	United Kingdom
ORF1ab_121_F	ORF1ab	121	ERR4425198	626	G	T	0,156566	2020-04-16	United Kingdom
ORF1ab_434_S	ORF1ab	434	ERR4425198	1566	A	G	1	2020-04-16	United Kingdom
ORF1ab_633_Q	ORF1ab	633	ERR4425198	2162	G	C	0,0691589	2020-04-16	United Kingdom
ORF1ab_639_L	ORF1ab	639	ERR4425198	2180	G	C	0,194757	2020-04-16	United Kingdom
ORF1ab_789_NA	ORF1ab	789	ERR4425198	2631	T	-G	0,0590112	2020-04-16	United Kingdom
ORF1ab_789_NA	ORF1ab	789	ERR4425198	2632	G	-T	0,102073	2020-04-16	United Kingdom
ORF1ab_900_C	ORF1ab	900	ERR4425198	2965	G	T	0,0539648	2020-04-16	United Kingdom
ORF1ab_1113_NA	ORF1ab	1113	ERR4425198	3604	C	-TG	0,0521978	2020-04-16	United Kingdom
ORF1ab_1295_NA	ORF1ab	1295	ERR4425198	4148	G	+T	0,110682	2020-04-16	United Kingdom
ORF1ab_1396_R	ORF1ab	1396	ERR4425198	4452	A	G	0,0687023	2020-04-16	United Kingdom
ORF1ab_1614_Q	ORF1ab	1614	ERR4425198	5105	G	C	0,0978014	2020-04-16	United Kingdom
ORF1ab_1752_S	ORF1ab	1752	ERR4425198	5520	G	C	0,0584192	2020-04-16	United Kingdom
ORF1ab_1824_S	ORF1ab	1824	ERR4425198	5735	G	T	0,120419	2020-04-16	United Kingdom
ORF1ab_2016_NA	ORF1ab	2016	ERR4425198	6312	C	-A	0,0753968	2020-04-16	United Kingdom
ORF1ab_2242_NA	ORF1ab	2242	ERR4425198	6990	C	-T	0,134454	2020-04-16	United Kingdom
ORF1ab_2400_F	ORF1ab	2400	ERR4425198	7463	G	T	0,0512821	2020-04-16	United Kingdom
ORF1ab_2431_T	ORF1ab	2431	ERR4425198	7557	G	C	0,0912477	2020-04-16	United Kingdom
ORF1ab_2460_S	ORF1ab	2460	ERR4425198	7643	G	T	0,0861287	2020-04-16	United Kingdom
ORF1ab_2470_V	ORF1ab	2470	ERR4425198	7674	C	T	0,0849195	2020-04-16	United Kingdom
ORF1ab_2638_L	ORF1ab	2638	ERR4425198	8178	G	T	0,106422	2020-04-16	United Kingdom
ORF1ab_3262_F	ORF1ab	3262	ERR4425198	10051	G	T	0,0684211	2020-04-16	United Kingdom
ORF1ab_3783_H	ORF1ab	3783	ERR4425198	11612	T	C	0,0776794	2020-04-16	United Kingdom
ORF1ab_4292_NA	ORF1ab	4292	ERR4425198	13141	T	-AA	0,096619	2020-04-16	United Kingdom
ORF1ab_51_NA	ORF1ab	51	ERR4425198	13620	C	-G	0,101824	2020-04-16	United Kingdom
ORF1ab_314_L	ORF1ab	314	ERR4425198	14408	C	T	1	2020-04-16	United Kingdom
ORF1ab_363_NA	ORF1ab	363	ERR4425198	14554	C	-TTG	0,0653907	2020-04-16	United Kingdom
ORF1ab_484_F	ORF1ab	484	ERR4425198	14917	G	T	0,103896	2020-04-16	United Kingdom
ORF1ab_647_S	ORF1ab	647	ERR4425198	15406	G	T	0,0643678	2020-04-16	United Kingdom
ORF1ab_1729_C	ORF1ab	1729	ERR4425198	18652	C	T	0,10101	2020-04-16	United Kingdom
ORF1ab_1774_I	ORF1ab	1774	ERR4425198	18788	C	T	0,998534	2020-04-16	United Kingdom
ORF1ab_1872_C	ORF1ab	1872	ERR4425198	19083	G	C	0,0661765	2020-04-16	United Kingdom
ORF1ab_1939_NA	ORF1ab	1939	ERR4425198	19284	T	-G	0,0793478	2020-04-16	United Kingdom
ORF1ab_2257_T	ORF1ab	2257	ERR4425198	20237	G	C	0,0571537	2020-04-16	United Kingdom
ORF1ab_2561_R	ORF1ab	2561	ERR4425198	21148	G	A	0,0508951	2020-04-16	United Kingdom
S_83_F	S	83	ERR4425198	21809	G	T	0,060783	2020-04-16	United Kingdom
S_117_NA	S	117	ERR4425198	21912	T	-A	0,116678	2020-04-16	United Kingdom
S_146_NA	S	146	ERR4425198	22000	C	-A	0,127294	2020-04-16	United Kingdom
S_524_F	S	524	ERR4425198	23132	G	T	0,101702	2020-04-16	United Kingdom
S_614_G	S	614	ERR4425198	23403	A	G	0,999734	2020-04-16	United Kingdom
S_951_L	S	951	ERR4425198	24413	G	T	0,0630975	2020-04-16	United Kingdom
S_1214_G	S	1214	ERR4425198	25202	T	G	0,0714286	2020-04-16	United Kingdom
ORF3a_60_NA	ORF3a	60	ERR4425198	25572	C	-A	0,0537846	2020-04-16	United Kingdom
M_20_L	M	20	ERR4425198	26581	G	T	0,0697329	2020-04-16	United Kingdom
M_91_NA	M	91	ERR4425198	26793	A	-TG	0,0793358	2020-04-16	United Kingdom
M_167_*	M	167	ERR4425198	27021	G	T	0,0671821	2020-04-16	United Kingdom
ORF6_47_NA	ORF6	47	ERR4425198	27342	T	-A	0,0800439	2020-04-16	United Kingdom
N_122_S	N	122	ERR4425198	28637	C	T	0,0660841	2020-04-16	United Kingdom
N_203_K	N	203	ERR4425198	28881	G	A	1	2020-04-16	United Kingdom
N_204_R	N	204	ERR4425198	28883	G	C	1	2020-04-16	United Kingdom
N_323_*	N	323	ERR4425198	29240	G	T	0,0680628	2020-04-16	United Kingdom
N_400_NA	N	400	ERR4425198	29472	T	-G	0,0613108	2020-04-16	United Kingdom
ORF1ab_82_NA	ORF1ab	82	ERR4425199	510	G	-TCATGT	0,943685	2020-04-11	United Kingdom
ORF1ab_314_L	ORF1ab	314	ERR4425199	14408	C	T	1	2020-04-11	United Kingdom
ORF1ab_2099_I	ORF1ab	2099	ERR4425199	19763	C	T	0,0586348	2020-04-11	United Kingdom
S_140_NA	S	140	ERR4425199	21980	T	-TTTTGGGTG	0,998253	2020-04-11	United Kingdom
S_614_G	S	614	ERR4425199	23403	A	G	0,999766	2020-04-11	United Kingdom
S_1141_F	S	1141	ERR4425199	24985	G	T	0,0506096	2020-04-11	United Kingdom
S_1214_G	S	1214	ERR4425199	25202	T	G	0,0799568	2020-04-11	United Kingdom
N_203_K	N	203	ERR4425199	28881	G	A	0,99872	2020-04-11	United Kingdom
N_204_R	N	204	ERR4425199	28883	G	C	1	2020-04-11	United Kingdom
ORF1ab_2103_F	ORF1ab	2103	ERR4425210	6573	C	T	0,999662	2020-04-09	United Kingdom
ORF1ab_314_L	ORF1ab	314	ERR4425210	14408	C	T	0,999267	2020-04-09	United Kingdom
ORF1ab_1851_S	ORF1ab	1851	ERR4425210	19018	C	T	0,278358	2020-04-09	United Kingdom
S_614_G	S	614	ERR4425210	23403	A	G	0,999799	2020-04-09	United Kingdom
S_1214_G	S	1214	ERR4425210	25202	T	G	0,0755082	2020-04-09	United Kingdom
S_1255_*	S	1255	ERR4425210	25325	A	T	0,0888735	2020-04-09	United Kingdom
ORF3a_46_F	ORF3a	46	ERR4425210	25528	C	T	0,999184	2020-04-09	United Kingdom
M_64_NA	M	64	ERR4425210	26713	G	-T	0,0894404	2020-04-09	United Kingdom
M_67_NA	M	67	ERR4425210	26721	C	-TT	0,100407	2020-04-09	United Kingdom
N_203_K	N	203	ERR4425210	28881	G	A	0,996322	2020-04-09	United Kingdom
N_204_R	N	204	ERR4425210	28883	G	C	1	2020-04-09	United Kingdom
ORF1ab_279_F	ORF1ab	279	ERR4425213	1101	C	T	0,99973	2020-04-22	United Kingdom
ORF1ab_2249_V	ORF1ab	2249	ERR4425213	7011	C	T	0,999782	2020-04-22	United Kingdom
ORF1ab_314_L	ORF1ab	314	ERR4425213	14408	C	T	0,999141	2020-04-22	United Kingdom
ORF1ab_1779_I	ORF1ab	1779	ERR4425213	18803	G	T	0,942799	2020-04-22	United Kingdom
ORF1ab_2333_G	ORF1ab	2333	ERR4425213	20465	A	G	0,0915092	2020-04-22	United Kingdom
S_614_G	S	614	ERR4425213	23403	A	G	0,999812	2020-04-22	United Kingdom
S_892_V	S	892	ERR4425213	24237	C	T	0,0570344	2020-04-22	United Kingdom
S_1214_G	S	1214	ERR4425213	25202	T	G	0,0642261	2020-04-22	United Kingdom
S_1252_P	S	1252	ERR4425213	25316	T	C	0,06233	2020-04-22	United Kingdom
S_1252_Y	S	1252	ERR4425213	25317	C	A	0,060025	2020-04-22	United Kingdom
S_1255_*	S	1255	ERR4425213	25325	A	T	0,209549	2020-04-22	United Kingdom
ORF3a_136_E	ORF3a	136	ERR4425213	25798	A	G	0,999697	2020-04-22	United Kingdom
M_64_NA	M	64	ERR4425213	26713	G	-T	0,178653	2020-04-22	United Kingdom
M_67_NA	M	67	ERR4425213	26721	C	-TT	0,224709	2020-04-22	United Kingdom
N_203_K	N	203	ERR4425213	28881	G	A	0,996323	2020-04-22	United Kingdom
N_204_R	N	204	ERR4425213	28883	G	C	0,999529	2020-04-22	United Kingdom
ORF1ab_2324_F	ORF1ab	2324	ERR4425214	7235	G	T	0,0638298	2020-04-05	United Kingdom
ORF1ab_3603_NA	ORF1ab	3603	ERR4425214	11074	C	-T	0,0668336	2020-04-05	United Kingdom
ORF1ab_314_L	ORF1ab	314	ERR4425214	14408	C	T	1	2020-04-05	United Kingdom
ORF1ab_2179_E	ORF1ab	2179	ERR4425214	20004	T	G	0,0564972	2020-04-05	United Kingdom
S_614_G	S	614	ERR4425214	23403	A	G	0,999893	2020-04-05	United Kingdom
S_1214_G	S	1214	ERR4425214	25202	T	G	0,0752033	2020-04-05	United Kingdom
N_203_K	N	203	ERR4425214	28881	G	A	0,998134	2020-04-05	United Kingdom
N_204_R	N	204	ERR4425214	28883	G	C	0,999122	2020-04-05	United Kingdom
ORF1ab_447_NA	ORF1ab	447	ERR4425221	1604	A	-ATG	0,996305	2020-03-31	United Kingdom
S_892_V	S	892	ERR4425221	24237	C	T	0,055517	2020-03-31	United Kingdom
S_1214_G	S	1214	ERR4425221	25202	T	G	0,0996917	2020-03-31	United Kingdom
S_1255_*	S	1255	ERR4425221	25325	A	T	0,0655765	2020-03-31	United Kingdom
M_64_NA	M	64	ERR4425221	26713	G	-T	0,0849893	2020-03-31	United Kingdom
M_67_NA	M	67	ERR4425221	26721	C	-TT	0,0952331	2020-03-31	United Kingdom
ORF1ab_30_D	ORF1ab	30	ERR4425224	354	G	A	0,0814541	2020-04-06	United Kingdom
ORF1ab_447_NA	ORF1ab	447	ERR4425224	1604	A	-ATG	0,999513	2020-04-06	United Kingdom
ORF1ab_3750_I	ORF1ab	3750	ERR4425224	11514	C	T	0,999016	2020-04-06	United Kingdom
ORF1ab_1375_M	ORF1ab	1375	ERR4425224	17590	G	A	0,110676	2020-04-06	United Kingdom
S_1214_G	S	1214	ERR4425224	25202	T	G	0,103022	2020-04-06	United Kingdom
N_253_V	N	253	ERR4425224	29031	A	T	0,0556224	2020-04-06	United Kingdom
N_253_D	N	253	ERR4425224	29032	G	T	0,0674536	2020-04-06	United Kingdom
ORF1ab_265_I	ORF1ab	265	ERR4425227	1059	C	T	1	2020-04-20	United Kingdom
ORF1ab_271_S	ORF1ab	271	ERR4425227	1076	C	T	1	2020-04-20	United Kingdom
ORF1ab_3353_R	ORF1ab	3353	ERR4425227	10323	A	G	0,433546	2020-04-20	United Kingdom
ORF1ab_314_L	ORF1ab	314	ERR4425227	14408	C	T	1	2020-04-20	United Kingdom
S_80_Y	S	80	ERR4425227	21800	G	T	0,468733	2020-04-20	United Kingdom
S_614_G	S	614	ERR4425227	23403	A	G	0,998332	2020-04-20	United Kingdom
S_1214_G	S	1214	ERR4425227	25202	T	G	0,0888889	2020-04-20	United Kingdom
ORF3a_57_H	ORF3a	57	ERR4425227	25563	G	T	0,999662	2020-04-20	United Kingdom
E_73_F	E	73	ERR4425227	26461	C	T	0,999	2020-04-20	United Kingdom
ORF7b_38_S	ORF7b	38	ERR4425227	27868	A	G	0,364387	2020-04-20	United Kingdom
ORF1ab_3511_E	ORF1ab	3511	ERR4425233	10798	C	A	1	2020-04-07	United Kingdom
ORF1ab_132_I	ORF1ab	132	ERR4425233	13862	C	T	0,999703	2020-04-07	United Kingdom
ORF1ab_314_L	ORF1ab	314	ERR4425233	14408	C	T	1	2020-04-07	United Kingdom
S_614_G	S	614	ERR4425233	23403	A	G	0,999759	2020-04-07	United Kingdom
S_1214_G	S	1214	ERR4425233	25202	T	G	0,102377	2020-04-07	United Kingdom
N_188_L	N	188	ERR4425233	28836	C	T	0,999211	2020-04-07	United Kingdom
ORF1ab_679_L	ORF1ab	679	ERR4425234	2300	T	C	0,0592428	2020-04-27	United Kingdom
ORF1ab_1103_W	ORF1ab	1103	ERR4425234	3574	T	G	0,0708738	2020-04-27	United Kingdom
ORF1ab_1278_S	ORF1ab	1278	ERR4425234	4098	T	C	0,0687061	2020-04-27	United Kingdom
ORF1ab_2779_M	ORF1ab	2779	ERR4425234	8600	G	A	0,0548397	2020-04-27	United Kingdom
ORF1ab_3608_NA	ORF1ab	3608	ERR4425234	11087	G	-A	0,0663943	2020-04-27	United Kingdom
ORF1ab_3648_T	ORF1ab	3648	ERR4425234	11207	G	A	0,05957	2020-04-27	United Kingdom
ORF1ab_314_L	ORF1ab	314	ERR4425234	14408	C	T	0,997436	2020-04-27	United Kingdom
ORF1ab_2189_G	ORF1ab	2189	ERR4425234	20032	C	G	0,366935	2020-04-27	United Kingdom
ORF1ab_2450_NA	ORF1ab	2450	ERR4425234	20816	A	-T	0,0563201	2020-04-27	United Kingdom
S_614_G	S	614	ERR4425234	23403	A	G	0,999725	2020-04-27	United Kingdom
S_920_NA	S	920	ERR4425234	24320	C	-A	0,0522523	2020-04-27	United Kingdom
S_1214_G	S	1214	ERR4425234	25202	T	G	0,0633562	2020-04-27	United Kingdom
ORF3a_74_F	ORF3a	74	ERR4425234	25613	C	T	0,197038	2020-04-27	United Kingdom
ORF1ab_3537_D	ORF1ab	3537	ERR4425235	10874	A	G	0,999669	2020-04-13	United Kingdom
ORF1ab_314_L	ORF1ab	314	ERR4425235	14408	C	T	0,999227	2020-04-13	United Kingdom
S_614_G	S	614	ERR4425235	23403	A	G	0,999914	2020-04-13	United Kingdom
S_1214_G	S	1214	ERR4425235	25202	T	G	0,126351	2020-04-13	United Kingdom
ORF3a_13_L	ORF3a	13	ERR4425235	25429	G	T	0,996801	2020-04-13	United Kingdom
ORF3a_175_I	ORF3a	175	ERR4425235	25916	C	T	0,989406	2020-04-13	United Kingdom
M_52_T	M	52	ERR4425235	26677	T	C	0,99987	2020-04-13	United Kingdom
M_64_NA	M	64	ERR4425235	26713	G	-T	0,100083	2020-04-13	United Kingdom
M_67_NA	M	67	ERR4425235	26721	C	-TT	0,113439	2020-04-13	United Kingdom
ORF1ab_152_G	ORF1ab	152	ERR4425237	720	A	G	0,997312	2020-04-07	United Kingdom
ORF1ab_2580_A	ORF1ab	2580	ERR4425237	8004	T	C	0,0792752	2020-04-07	United Kingdom
ORF1ab_3603_NA	ORF1ab	3603	ERR4425237	11074	C	-T	0,0695254	2020-04-07	United Kingdom
ORF1ab_314_L	ORF1ab	314	ERR4425237	14408	C	T	1	2020-04-07	United Kingdom
S_614_G	S	614	ERR4425237	23403	A	G	0,999822	2020-04-07	United Kingdom
S_1214_G	S	1214	ERR4425237	25202	T	G	0,0614973	2020-04-07	United Kingdom
N_194_L	N	194	ERR4425237	28854	C	T	0,99888	2020-04-07	United Kingdom
ORF1ab_314_L	ORF1ab	314	ERR4425238	14408	C	T	0,999281	2020-04-12	United Kingdom
S_614_G	S	614	ERR4425238	23403	A	G	0,999907	2020-04-12	United Kingdom
S_1214_G	S	1214	ERR4425238	25202	T	G	0,0995217	2020-04-12	United Kingdom
S_1255_*	S	1255	ERR4425238	25325	A	T	0,0861768	2020-04-12	United Kingdom
M_64_NA	M	64	ERR4425238	26713	G	-T	0,0919396	2020-04-12	United Kingdom
M_67_NA	M	67	ERR4425238	26721	C	-TT	0,10362	2020-04-12	United Kingdom
N_194_L	N	194	ERR4425238	28854	C	T	0,997566	2020-04-12	United Kingdom
ORF1ab_72_NA	ORF1ab	72	ERR4425240	481	A	-C	0,173903	2020-04-11	United Kingdom
ORF1ab_98_V	ORF1ab	98	ERR4425240	558	G	T	0,377249	2020-04-11	United Kingdom
ORF1ab_132_V	ORF1ab	132	ERR4425240	660	G	T	0,162135	2020-04-11	United Kingdom
ORF1ab_133_V	ORF1ab	133	ERR4425240	663	G	T	0,165821	2020-04-11	United Kingdom
ORF1ab_408_V	ORF1ab	408	ERR4425240	1488	G	T	0,0793001	2020-04-11	United Kingdom
ORF1ab_780_V	ORF1ab	780	ERR4425240	2604	G	T	0,0564042	2020-04-11	United Kingdom
ORF1ab_996_Y	ORF1ab	996	ERR4425240	3251	G	T	0,0982712	2020-04-11	United Kingdom
ORF1ab_1095_NA	ORF1ab	1095	ERR4425240	3550	A	-C	0,210014	2020-04-11	United Kingdom
ORF1ab_1100_V	ORF1ab	1100	ERR4425240	3564	G	T	0,329897	2020-04-11	United Kingdom
ORF1ab_1414_C	ORF1ab	1414	ERR4425240	4505	G	T	0,145299	2020-04-11	United Kingdom
ORF1ab_1531_C	ORF1ab	1531	ERR4425240	4856	G	T	0,0656799	2020-04-11	United Kingdom
ORF1ab_1704_S	ORF1ab	1704	ERR4425240	5375	G	T	0,109345	2020-04-11	United Kingdom
ORF1ab_1705_C	ORF1ab	1705	ERR4425240	5378	G	T	0,0875357	2020-04-11	United Kingdom
ORF1ab_1872_I	ORF1ab	1872	ERR4425240	5880	G	T	0,0513884	2020-04-11	United Kingdom
ORF1ab_2068_NA	ORF1ab	2068	ERR4425240	6467	A	-C	0,0673813	2020-04-11	United Kingdom
ORF1ab_2258_V	ORF1ab	2258	ERR4425240	7038	G	T	0,346761	2020-04-11	United Kingdom
ORF1ab_2273_NA	ORF1ab	2273	ERR4425240	7084	T	-AC	0,0502693	2020-04-11	United Kingdom
ORF1ab_2274_NA	ORF1ab	2274	ERR4425240	7085	A	-C	0,0783214	2020-04-11	United Kingdom
ORF1ab_2317_Y	ORF1ab	2317	ERR4425240	7214	G	T	0,0520833	2020-04-11	United Kingdom
ORF1ab_2327_C	ORF1ab	2327	ERR4425240	7246	G	T	0,0950226	2020-04-11	United Kingdom
ORF1ab_2959_V	ORF1ab	2959	ERR4425240	9141	G	T	0,0636434	2020-04-11	United Kingdom
ORF1ab_3311_NA	ORF1ab	3311	ERR4425240	10197	A	-C	0,0565064	2020-04-11	United Kingdom
ORF1ab_3334_V	ORF1ab	3334	ERR4425240	10266	G	T	0,15429	2020-04-11	United Kingdom
ORF1ab_3603_NA	ORF1ab	3603	ERR4425240	11074	C	+T	0,106626	2020-04-11	United Kingdom
ORF1ab_3606_NA	ORF1ab	3606	ERR4425240	11082	T	-G	0,161449	2020-04-11	United Kingdom
ORF1ab_3606_F	ORF1ab	3606	ERR4425240	11083	G	T	0,999667	2020-04-11	United Kingdom
ORF1ab_3709_C	ORF1ab	3709	ERR4425240	11392	G	T	0,103061	2020-04-11	United Kingdom
ORF1ab_3757_V	ORF1ab	3757	ERR4425240	11535	G	T	0,141009	2020-04-11	United Kingdom
ORF1ab_3958_NA	ORF1ab	3958	ERR4425240	12139	T	-AC	0,0821289	2020-04-11	United Kingdom
ORF1ab_3959_NA	ORF1ab	3959	ERR4425240	12140	A	-C	0,266388	2020-04-11	United Kingdom
ORF1ab_3967_S	ORF1ab	3967	ERR4425240	12164	G	T	0,114846	2020-04-11	United Kingdom
ORF1ab_4177_V	ORF1ab	4177	ERR4425240	12795	G	T	0,340206	2020-04-11	United Kingdom
ORF1ab_4193_C	ORF1ab	4193	ERR4425240	12844	G	T	0,0515996	2020-04-11	United Kingdom
ORF1ab_4212_L	ORF1ab	4212	ERR4425240	12900	C	T	0,0550514	2020-04-11	United Kingdom
ORF1ab_4244_V	ORF1ab	4244	ERR4425240	12996	G	T	0,067619	2020-04-11	United Kingdom
ORF1ab_35_V	ORF1ab	35	ERR4425240	13571	G	T	0,0804398	2020-04-11	United Kingdom
ORF1ab_244_S	ORF1ab	244	ERR4425240	14197	G	T	0,0568833	2020-04-11	United Kingdom
ORF1ab_768_S	ORF1ab	768	ERR4425240	15769	G	T	0,063004	2020-04-11	United Kingdom
ORF1ab_1076_I	ORF1ab	1076	ERR4425240	16694	C	T	0,051691	2020-04-11	United Kingdom
ORF1ab_1210_V	ORF1ab	1210	ERR4425240	17096	G	T	0,0538982	2020-04-11	United Kingdom
ORF1ab_1402_F	ORF1ab	1402	ERR4425240	17671	G	T	0,0543749	2020-04-11	United Kingdom
ORF1ab_1461_C	ORF1ab	1461	ERR4425240	17848	G	T	0,0514666	2020-04-11	United Kingdom
ORF1ab_1461_V	ORF1ab	1461	ERR4425240	17849	G	T	0,0892736	2020-04-11	United Kingdom
ORF1ab_1530_V	ORF1ab	1530	ERR4425240	18056	G	T	0,0620838	2020-04-11	United Kingdom
ORF1ab_1873_N	ORF1ab	1873	ERR4425240	19086	G	T	0,0854617	2020-04-11	United Kingdom
ORF1ab_2537_NA	ORF1ab	2537	ERR4425240	21076	A	-C	0,0579015	2020-04-11	United Kingdom
ORF1ab_2557_R	ORF1ab	2557	ERR4425240	21137	A	G	0,274796	2020-04-11	United Kingdom
ORF1ab_2605_V	ORF1ab	2605	ERR4425240	21281	G	T	0,0651115	2020-04-11	United Kingdom
S_446_V	S	446	ERR4425240	22899	G	T	0,229859	2020-04-11	United Kingdom
S_999_C	S	999	ERR4425240	24557	G	T	0,0866718	2020-04-11	United Kingdom
S_1007_NA	S	1007	ERR4425240	24582	A	-T	0,0800546	2020-04-11	United Kingdom
S_1124_V	S	1124	ERR4425240	24933	G	T	0,24674	2020-04-11	United Kingdom
S_1214_G	S	1214	ERR4425240	25202	T	G	0,114432	2020-04-11	United Kingdom
ORF3a_74_F	ORF3a	74	ERR4425240	25613	C	T	0,99306	2020-04-11	United Kingdom
ORF3a_251_V	ORF3a	251	ERR4425240	26144	G	T	0,999459	2020-04-11	United Kingdom
ORF6_61_H	ORF6	61	ERR4425240	27382	G	C	0,221338	2020-04-11	United Kingdom
ORF6_61_V	ORF6	61	ERR4425240	27383	A	T	0,220864	2020-04-11	United Kingdom
N_417_NA	N	417	ERR4425240	29524	T	-C	0,14198	2020-04-11	United Kingdom
N_418_*	N	418	ERR4425240	29525	C	T	0,100933	2020-04-11	United Kingdom
ORF1ab_84_NA	ORF1ab	84	ERR4425243	515	G	-TTA	0,0791215	2020-04-20	United Kingdom
ORF1ab_84_NA	ORF1ab	84	ERR4425243	515	G	-TT	0,105848	2020-04-20	United Kingdom
ORF1ab_795_G	ORF1ab	795	ERR4425243	2649	A	G	0,0915033	2020-04-20	United Kingdom
ORF1ab_892_L	ORF1ab	892	ERR4425243	2940	C	T	1	2020-04-20	United Kingdom
ORF1ab_1095_NA	ORF1ab	1095	ERR4425243	3548	G	-GACCACTTA	0,0698503	2020-04-20	United Kingdom
ORF1ab_1854_I	ORF1ab	1854	ERR4425243	5826	C	T	0,0831858	2020-04-20	United Kingdom
ORF1ab_2254_R	ORF1ab	2254	ERR4425243	7026	T	G	0,0563499	2020-04-20	United Kingdom
ORF1ab_2412_R	ORF1ab	2412	ERR4425243	7499	T	C	0,0635145	2020-04-20	United Kingdom
ORF1ab_2979_L	ORF1ab	2979	ERR4425243	9202	T	G	0,07135	2020-04-20	United Kingdom
ORF1ab_3093_W	ORF1ab	3093	ERR4425243	9544	T	G	0,07	2020-04-20	United Kingdom
ORF1ab_3397_NA	ORF1ab	3397	ERR4425243	10454	T	-TCACTATTAAGGGTTCATTCCTTAATGGTTCA	0,148148	2020-04-20	United Kingdom
ORF1ab_4151_L	ORF1ab	4151	ERR4425243	12717	A	T	0,0661939	2020-04-20	United Kingdom
ORF1ab_314_L	ORF1ab	314	ERR4425243	14408	C	T	1	2020-04-20	United Kingdom
ORF1ab_662_V	ORF1ab	662	ERR4425243	15452	G	T	0,0755814	2020-04-20	United Kingdom
ORF1ab_978_Y	ORF1ab	978	ERR4425243	16400	G	A	0,0575916	2020-04-20	United Kingdom
ORF1ab_2172_NA	ORF1ab	2172	ERR4425243	19983	C	+T	0,0867769	2020-04-20	United Kingdom
ORF1ab_2291_NA	ORF1ab	2291	ERR4425243	20338	T	-TTA	0,12616	2020-04-20	United Kingdom
ORF1ab_2313_NA	ORF1ab	2313	ERR4425243	20406	T	-TTTGAA	0,0571672	2020-04-20	United Kingdom
ORF1ab_2443_NA	ORF1ab	2443	ERR4425243	20795	A	-AT	0,0545194	2020-04-20	United Kingdom
S_34_NA	S	34	ERR4425243	21662	C	-GT	0,0524368	2020-04-20	United Kingdom
S_154_NA	S	154	ERR4425243	22022	G	-A	0,0528233	2020-04-20	United Kingdom
S_614_G	S	614	ERR4425243	23403	A	G	0,999702	2020-04-20	United Kingdom
S_878_NA	S	878	ERR4425243	24195	T	-A	0,0574713	2020-04-20	United Kingdom
S_1214_G	S	1214	ERR4425243	25202	T	G	0,0614035	2020-04-20	United Kingdom
S_1248_G	S	1248	ERR4425243	25304	T	G	0,057611	2020-04-20	United Kingdom
ORF7a_63_L	ORF7a	63	ERR4425243	27580	T	C	0,99842	2020-04-20	United Kingdom
ORF8_120_NA	ORF8	120	ERR4425243	28251	T	-TCA	0,997358	2020-04-20	United Kingdom
ORF1ab_2511_N	ORF1ab	2511	ERR4425244	7798	G	T	0,999737	2020-04-10	United Kingdom
ORF1ab_3420_L	ORF1ab	3420	ERR4425244	10523	G	C	0,999791	2020-04-10	United Kingdom
ORF1ab_314_L	ORF1ab	314	ERR4425244	14408	C	T	0,999195	2020-04-10	United Kingdom
ORF1ab_2333_G	ORF1ab	2333	ERR4425244	20465	A	G	0,0549536	2020-04-10	United Kingdom
S_614_G	S	614	ERR4425244	23403	A	G	0,999895	2020-04-10	United Kingdom
S_1214_G	S	1214	ERR4425244	25202	T	G	0,0933974	2020-04-10	United Kingdom
S_1255_*	S	1255	ERR4425244	25325	A	T	0,0933659	2020-04-10	United Kingdom
M_64_NA	M	64	ERR4425244	26713	G	-T	0,0993412	2020-04-10	United Kingdom
M_67_NA	M	67	ERR4425244	26721	C	-TT	0,113545	2020-04-10	United Kingdom
N_203_K	N	203	ERR4425244	28881	G	A	0,994835	2020-04-10	United Kingdom
N_204_R	N	204	ERR4425244	28883	G	C	0,999821	2020-04-10	United Kingdom
ORF1ab_1093_I	ORF1ab	1093	ERR4425248	3543	C	T	0,999751	2020-04-10	United Kingdom
ORF1ab_314_L	ORF1ab	314	ERR4425248	14408	C	T	0,998945	2020-04-10	United Kingdom
ORF1ab_941_V	ORF1ab	941	ERR4425248	16289	C	T	0,999839	2020-04-10	United Kingdom
ORF1ab_2523_F	ORF1ab	2523	ERR4425248	21034	C	T	0,154681	2020-04-10	United Kingdom
S_614_G	S	614	ERR4425248	23403	A	G	0,999821	2020-04-10	United Kingdom
S_1214_G	S	1214	ERR4425248	25202	T	G	0,0988465	2020-04-10	United Kingdom
S_1255_*	S	1255	ERR4425248	25325	A	T	0,0553168	2020-04-10	United Kingdom
ORF3a_13_L	ORF3a	13	ERR4425248	25429	G	T	0,999739	2020-04-10	United Kingdom
M_64_NA	M	64	ERR4425248	26713	G	-T	0,0684225	2020-04-10	United Kingdom
M_67_NA	M	67	ERR4425248	26721	C	-TT	0,0758874	2020-04-10	United Kingdom
ORF1ab_1635_NA	ORF1ab	1635	ERR4425249	5170	C	-CA	0,06238	2020-04-06	United Kingdom
ORF1ab_2148_E	ORF1ab	2148	ERR4425249	6707	A	G	0,053784	2020-04-06	United Kingdom
ORF1ab_314_L	ORF1ab	314	ERR4425249	14408	C	T	1	2020-04-06	United Kingdom
ORF1ab_435_H	ORF1ab	435	ERR4425249	14772	G	T	0,695952	2020-04-06	United Kingdom
ORF1ab_2133_S	ORF1ab	2133	ERR4425249	19865	A	G	0,0561998	2020-04-06	United Kingdom
S_24_S	S	24	ERR4425249	21633	T	C	0,108578	2020-04-06	United Kingdom
S_142_NA	S	142	ERR4425249	21988	T	-G	0,0558365	2020-04-06	United Kingdom
S_614_G	S	614	ERR4425249	23403	A	G	0,999715	2020-04-06	United Kingdom
S_892_V	S	892	ERR4425249	24237	C	T	0,0578339	2020-04-06	United Kingdom
S_940_NA	S	940	ERR4425249	24381	C	-CA	0,0503802	2020-04-06	United Kingdom
S_1214_G	S	1214	ERR4425249	25202	T	G	0,0729614	2020-04-06	United Kingdom
ORF1ab_447_NA	ORF1ab	447	ERR4425255	1604	A	-ATG	0,999032	2020-04-07	United Kingdom
ORF1ab_3603_NA	ORF1ab	3603	ERR4425255	11074	C	-T	0,0770365	2020-04-07	United Kingdom
ORF1ab_1126_C	ORF1ab	1126	ERR4425255	16843	G	T	0,535849	2020-04-07	United Kingdom
ORF1ab_1642_NA	ORF1ab	1642	ERR4425255	18393	T	-GCTGTA	0,0660852	2020-04-07	United Kingdom
S_1214_G	S	1214	ERR4425255	25202	T	G	0,0858896	2020-04-07	United Kingdom
N_219_F	N	219	ERR4425255	28928	C	T	0,0863813	2020-04-07	United Kingdom
ORF1ab_314_L	ORF1ab	314	ERR4425257	14408	C	T	1	2020-04-22	United Kingdom
S_614_G	S	614	ERR4425257	23403	A	G	0,999894	2020-04-22	United Kingdom
S_1214_G	S	1214	ERR4425257	25202	T	G	0,0844749	2020-04-22	United Kingdom
E_52_L	E	52	ERR4425257	26398	G	T	0,999664	2020-04-22	United Kingdom
M_67_NA	M	67	ERR4425257	26721	C	-TT	0,0553321	2020-04-22	United Kingdom
ORF8_54_L	ORF8	54	ERR4425257	28054	C	T	0,090328	2020-04-22	United Kingdom
N_203_K	N	203	ERR4425257	28881	G	A	1	2020-04-22	United Kingdom
N_204_R	N	204	ERR4425257	28883	G	C	0,999031	2020-04-22	United Kingdom
ORF1ab_1759_R	ORF1ab	1759	ERR4425258	5541	A	G	0,107307	2020-04-17	United Kingdom
ORF1ab_3353_R	ORF1ab	3353	ERR4425258	10323	A	G	0,051407	2020-04-17	United Kingdom
ORF1ab_314_L	ORF1ab	314	ERR4425258	14408	C	T	1	2020-04-17	United Kingdom
ORF1ab_1570_S	ORF1ab	1570	ERR4425258	18175	C	T	0,0627691	2020-04-17	United Kingdom
S_614_G	S	614	ERR4425258	23403	A	G	0,999817	2020-04-17	United Kingdom
N_194_L	N	194	ERR4425258	28854	C	T	1	2020-04-17	United Kingdom
ORF1ab_414_NA	ORF1ab	414	ERR4425263	1507	T	-G	0,0513873	2020-04-28	United Kingdom
ORF1ab_2517_F	ORF1ab	2517	ERR4425263	7815	C	T	0,999669	2020-04-28	United Kingdom
ORF1ab_4378_S	ORF1ab	4378	ERR4425263	13397	G	A	0,819706	2020-04-28	United Kingdom
ORF1ab_314_L	ORF1ab	314	ERR4425263	14408	C	T	0,999223	2020-04-28	United Kingdom
S_614_G	S	614	ERR4425263	23403	A	G	0,999868	2020-04-28	United Kingdom
S_892_V	S	892	ERR4425263	24237	C	T	0,0529333	2020-04-28	United Kingdom
S_1214_G	S	1214	ERR4425263	25202	T	G	0,109474	2020-04-28	United Kingdom
S_1255_*	S	1255	ERR4425263	25325	A	T	0,10476	2020-04-28	United Kingdom
M_64_NA	M	64	ERR4425263	26713	G	-T	0,120345	2020-04-28	United Kingdom
M_67_NA	M	67	ERR4425263	26721	C	-TT	0,140498	2020-04-28	United Kingdom
ORF1ab_314_L	ORF1ab	314	ERR4425264	14408	C	T	1	2020-04-07	United Kingdom
S_614_G	S	614	ERR4425264	23403	A	G	0,999378	2020-04-07	United Kingdom
S_1214_G	S	1214	ERR4425264	25202	T	G	0,134904	2020-04-07	United Kingdom
N_203_K	N	203	ERR4425264	28881	G	A	1	2020-04-07	United Kingdom
N_204_R	N	204	ERR4425264	28883	G	C	0,99872	2020-04-07	United Kingdom
ORF1ab_305_S	ORF1ab	305	ERR4425266	1178	C	T	0,999703	2020-04-21	United Kingdom
ORF1ab_333_M	ORF1ab	333	ERR4425266	1263	C	T	0,175984	2020-04-21	United Kingdom
ORF1ab_4044_V	ORF1ab	4044	ERR4425266	12396	C	T	1	2020-04-21	United Kingdom
ORF1ab_4269_L	ORF1ab	4269	ERR4425266	13070	T	C	0,999954	2020-04-21	United Kingdom
ORF1ab_314_L	ORF1ab	314	ERR4425266	14408	C	T	0,999449	2020-04-21	United Kingdom
S_614_G	S	614	ERR4425266	23403	A	G	0,999525	2020-04-21	United Kingdom
S_1214_G	S	1214	ERR4425266	25202	T	G	0,110497	2020-04-21	United Kingdom
N_203_K	N	203	ERR4425266	28881	G	A	0,999343	2020-04-21	United Kingdom
N_204_R	N	204	ERR4425266	28883	G	C	0,993138	2020-04-21	United Kingdom
ORF1ab_314_L	ORF1ab	314	ERR4425270	14408	C	T	0,999516	2020-04-22	United Kingdom
ORF1ab_1774_I	ORF1ab	1774	ERR4425270	18788	C	T	0,999502	2020-04-22	United Kingdom
ORF1ab_2333_G	ORF1ab	2333	ERR4425270	20465	A	G	0,0600669	2020-04-22	United Kingdom
S_614_G	S	614	ERR4425270	23403	A	G	0,999833	2020-04-22	United Kingdom
S_892_V	S	892	ERR4425270	24237	C	T	0,0598875	2020-04-22	United Kingdom
S_1214_G	S	1214	ERR4425270	25202	T	G	0,085348	2020-04-22	United Kingdom
S_1252_P	S	1252	ERR4425270	25316	T	C	0,053305	2020-04-22	United Kingdom
S_1252_Y	S	1252	ERR4425270	25317	C	A	0,0510132	2020-04-22	United Kingdom
S_1255_*	S	1255	ERR4425270	25325	A	T	0,18637	2020-04-22	United Kingdom
M_64_NA	M	64	ERR4425270	26713	G	-T	0,173971	2020-04-22	United Kingdom
M_67_NA	M	67	ERR4425270	26721	C	-TT	0,216959	2020-04-22	United Kingdom
N_203_K	N	203	ERR4425270	28881	G	A	0,997107	2020-04-22	United Kingdom
N_204_R	N	204	ERR4425270	28883	G	C	0,999784	2020-04-22	United Kingdom
ORF1ab_314_L	ORF1ab	314	ERR4425273	14408	C	T	0,999633	2020-04-12	United Kingdom
S_140_NA	S	140	ERR4425273	21980	T	-TTTTGGGTG	0,985857	2020-04-12	United Kingdom
S_614_G	S	614	ERR4425273	23403	A	G	0,999843	2020-04-12	United Kingdom
S_892_V	S	892	ERR4425273	24237	C	T	0,0516451	2020-04-12	United Kingdom
S_1214_G	S	1214	ERR4425273	25202	T	G	0,0861403	2020-04-12	United Kingdom
S_1255_*	S	1255	ERR4425273	25325	A	T	0,0787987	2020-04-12	United Kingdom
M_64_NA	M	64	ERR4425273	26713	G	-T	0,0954379	2020-04-12	United Kingdom
M_67_NA	M	67	ERR4425273	26721	C	-TT	0,10836	2020-04-12	United Kingdom
N_203_K	N	203	ERR4425273	28881	G	A	0,997028	2020-04-12	United Kingdom
N_204_R	N	204	ERR4425273	28883	G	C	0,999638	2020-04-12	United Kingdom
ORF1ab_265_I	ORF1ab	265	ERR4425277	1059	C	T	1	2020-04-16	United Kingdom
ORF1ab_271_S	ORF1ab	271	ERR4425277	1076	C	T	1	2020-04-16	United Kingdom
ORF1ab_314_L	ORF1ab	314	ERR4425277	14408	C	T	0,999544	2020-04-16	United Kingdom
S_614_G	S	614	ERR4425277	23403	A	G	1	2020-04-16	United Kingdom
ORF3a_9_K	ORF3a	9	ERR4425277	25418	C	A	0,999937	2020-04-16	United Kingdom
ORF3a_57_H	ORF3a	57	ERR4425277	25563	G	T	0,999813	2020-04-16	United Kingdom
E_73_F	E	73	ERR4425277	26461	C	T	0,999807	2020-04-16	United Kingdom
N_254_V	N	254	ERR4425277	29034	C	T	0,0579545	2020-04-16	United Kingdom
ORF1ab_175_C	ORF1ab	175	ERR4425278	788	C	T	0,108725	2020-04-07	United Kingdom
ORF1ab_1216_A	ORF1ab	1216	ERR4425278	3911	A	G	1	2020-04-07	United Kingdom
ORF1ab_2096_T	ORF1ab	2096	ERR4425278	6552	T	C	0,0535296	2020-04-07	United Kingdom
ORF1ab_2144_NA	ORF1ab	2144	ERR4425278	6696	C	+T	0,0516173	2020-04-07	United Kingdom
ORF1ab_3652_I	ORF1ab	3652	ERR4425278	11221	G	T	0,672482	2020-04-07	United Kingdom
ORF1ab_4124_C	ORF1ab	4124	ERR4425278	12637	G	T	0,0569106	2020-04-07	United Kingdom
ORF1ab_4195_S	ORF1ab	4195	ERR4425278	12850	A	T	0,165049	2020-04-07	United Kingdom
ORF1ab_314_L	ORF1ab	314	ERR4425278	14408	C	T	1	2020-04-07	United Kingdom
ORF1ab_404_S	ORF1ab	404	ERR4425278	14677	G	A	0,175166	2020-04-07	United Kingdom
ORF1ab_1084_S	ORF1ab	1084	ERR4425278	16719	A	C	0,28546	2020-04-07	United Kingdom
ORF1ab_1453_I	ORF1ab	1453	ERR4425278	17825	C	T	0,97514	2020-04-07	United Kingdom
ORF1ab_2431_V	ORF1ab	2431	ERR4425278	20759	C	T	0,0514706	2020-04-07	United Kingdom
S_614_G	S	614	ERR4425278	23403	A	G	0,99995	2020-04-07	United Kingdom
S_1214_G	S	1214	ERR4425278	25202	T	G	0,120849	2020-04-07	United Kingdom
ORF7b_38_NA	ORF7b	38	ERR4425278	27869	T	-GAAACTTGTCACGCCTAAACGAACATGAAATTTC	0,092973	2020-04-07	United Kingdom
ORF1ab_314_L	ORF1ab	314	ERR4425279	14408	C	T	0,999733	2020-04-13	United Kingdom
ORF1ab_2333_G	ORF1ab	2333	ERR4425279	20465	A	G	0,0526815	2020-04-13	United Kingdom
S_140_NA	S	140	ERR4425279	21980	T	-TTTTGGGTG	0,98874	2020-04-13	United Kingdom
S_156_V	S	156	ERR4425279	22029	A	T	0,113636	2020-04-13	United Kingdom
S_614_G	S	614	ERR4425279	23403	A	G	0,999772	2020-04-13	United Kingdom
S_892_V	S	892	ERR4425279	24237	C	T	0,0855665	2020-04-13	United Kingdom
S_1214_G	S	1214	ERR4425279	25202	T	G	0,102356	2020-04-13	United Kingdom
S_1255_*	S	1255	ERR4425279	25325	A	T	0,108673	2020-04-13	United Kingdom
M_64_NA	M	64	ERR4425279	26713	G	-T	0,114223	2020-04-13	United Kingdom
M_67_NA	M	67	ERR4425279	26721	C	-TT	0,132826	2020-04-13	United Kingdom
N_203_K	N	203	ERR4425279	28881	G	A	0,996301	2020-04-13	United Kingdom
N_204_R	N	204	ERR4425279	28883	G	C	0,999816	2020-04-13	United Kingdom
ORF1ab_3121_NA	ORF1ab	3121	ERR4425281	9627	C	+T	0,0782918	2020-04-20	United Kingdom
ORF1ab_314_L	ORF1ab	314	ERR4425281	14408	C	T	1	2020-04-20	United Kingdom
ORF1ab_1774_I	ORF1ab	1774	ERR4425281	18788	C	T	0,999627	2020-04-20	United Kingdom
S_614_G	S	614	ERR4425281	23403	A	G	0,999903	2020-04-20	United Kingdom
S_1214_G	S	1214	ERR4425281	25202	T	G	0,101884	2020-04-20	United Kingdom
S_1255_*	S	1255	ERR4425281	25325	A	T	0,0675977	2020-04-20	United Kingdom
N_203_K	N	203	ERR4425281	28881	G	A	0,998268	2020-04-20	United Kingdom
N_204_R	N	204	ERR4425281	28883	G	C	0,998888	2020-04-20	United Kingdom
ORF1ab_314_L	ORF1ab	314	ERR4425282	14408	C	T	1	2020-04-10	United Kingdom
S_614_G	S	614	ERR4425282	23403	A	G	1	2020-04-10	United Kingdom
S_763_NA	S	763	ERR4425282	23849	T	-TA	0,0511364	2020-04-10	United Kingdom
S_1214_G	S	1214	ERR4425282	25202	T	G	0,0803571	2020-04-10	United Kingdom
E_68_F	E	68	ERR4425282	26447	C	T	0,0948379	2020-04-10	United Kingdom
M_85_S	M	85	ERR4425282	26775	G	T	0,20496	2020-04-10	United Kingdom
ORF1ab_314_L	ORF1ab	314	ERR4425290	14408	C	T	1	2020-04-20	United Kingdom
S_614_G	S	614	ERR4425290	23403	A	G	0,999428	2020-04-20	United Kingdom
S_1214_G	S	1214	ERR4425290	25202	T	G	0,0804878	2020-04-20	United Kingdom
ORF3a_13_L	ORF3a	13	ERR4425290	25429	G	T	0,999685	2020-04-20	United Kingdom
ORF3a_175_I	ORF3a	175	ERR4425290	25916	C	T	0,686957	2020-04-20	United Kingdom
M_52_T	M	52	ERR4425290	26677	T	C	0,979548	2020-04-20	United Kingdom
ORF1ab_3420_L	ORF1ab	3420	ERR4425291	10523	G	C	1	2020-04-18	United Kingdom
ORF1ab_314_L	ORF1ab	314	ERR4425291	14408	C	T	1	2020-04-18	United Kingdom
S_614_G	S	614	ERR4425291	23403	A	G	0,999638	2020-04-18	United Kingdom
S_892_V	S	892	ERR4425291	24237	C	T	0,0504484	2020-04-18	United Kingdom
S_1214_G	S	1214	ERR4425291	25202	T	G	0,100244	2020-04-18	United Kingdom
N_203_K	N	203	ERR4425291	28881	G	A	1	2020-04-18	United Kingdom
N_204_R	N	204	ERR4425291	28883	G	C	1	2020-04-18	United Kingdom
ORF1ab_3209_V	ORF1ab	3209	ERR4425292	9891	C	T	0,0531686	2020-04-07	United Kingdom
ORF1ab_314_L	ORF1ab	314	ERR4425292	14408	C	T	0,999224	2020-04-07	United Kingdom
S_439_K	S	439	ERR4425292	22879	C	A	0,999942	2020-04-07	United Kingdom
S_614_G	S	614	ERR4425292	23403	A	G	0,999889	2020-04-07	United Kingdom
S_1214_G	S	1214	ERR4425292	25202	T	G	0,0781528	2020-04-07	United Kingdom
ORF1ab_1176_V	ORF1ab	1176	ERR4425299	3792	C	T	0,0502885	2020-04-08	United Kingdom
ORF1ab_1794_I	ORF1ab	1794	ERR4425299	5646	C	T	1	2020-04-08	United Kingdom
ORF1ab_3456_V	ORF1ab	3456	ERR4425299	10632	C	T	1	2020-04-08	United Kingdom
ORF1ab_3606_NA	ORF1ab	3606	ERR4425299	11082	T	-G	0,189153	2020-04-08	United Kingdom
ORF1ab_3606_F	ORF1ab	3606	ERR4425299	11083	G	T	0,999291	2020-04-08	United Kingdom
ORF1ab_4234_F	ORF1ab	4234	ERR4425299	12967	A	T	0,085	2020-04-08	United Kingdom
ORF1ab_1784_NA	ORF1ab	1784	ERR4425299	18818	A	-TTG	0,053447	2020-04-08	United Kingdom
S_1214_G	S	1214	ERR4425299	25202	T	G	0,0774336	2020-04-08	United Kingdom
ORF3a_251_V	ORF3a	251	ERR4425299	26144	G	T	0,999818	2020-04-08	United Kingdom
ORF1ab_314_L	ORF1ab	314	ERR4425300	14408	C	T	1	2020-04-29	United Kingdom
S_614_G	S	614	ERR4425300	23403	A	G	0,999684	2020-04-29	United Kingdom
S_1214_G	S	1214	ERR4425300	25202	T	G	0,0923913	2020-04-29	United Kingdom
E_75_L	E	75	ERR4425300	26467	G	C	1	2020-04-29	United Kingdom
N_194_L	N	194	ERR4425300	28854	C	T	0,999265	2020-04-29	United Kingdom
N_253_D	N	253	ERR4425300	29032	G	T	0,0665722	2020-04-29	United Kingdom
ORF1ab_3511_E	ORF1ab	3511	ERR4425306	10798	C	A	1	2020-04-17	United Kingdom
ORF1ab_132_I	ORF1ab	132	ERR4425306	13862	C	T	0,999558	2020-04-17	United Kingdom
ORF1ab_314_L	ORF1ab	314	ERR4425306	14408	C	T	1	2020-04-17	United Kingdom
S_614_G	S	614	ERR4425306	23403	A	G	1	2020-04-17	United Kingdom
S_1214_G	S	1214	ERR4425306	25202	T	G	0,130952	2020-04-17	United Kingdom
M_64_NA	M	64	ERR4425306	26713	G	-T	0,0765732	2020-04-17	United Kingdom
M_67_NA	M	67	ERR4425306	26721	C	-TT	0,0939825	2020-04-17	United Kingdom
N_188_L	N	188	ERR4425306	28836	C	T	0,99505	2020-04-17	United Kingdom
ORF1ab_314_L	ORF1ab	314	ERR4425324	14408	C	T	0,999583	2020-04-09	United Kingdom
S_614_G	S	614	ERR4425324	23403	A	G	1	2020-04-09	United Kingdom
S_1214_G	S	1214	ERR4425324	25202	T	G	0,0771084	2020-04-09	United Kingdom
N_203_K	N	203	ERR4425324	28881	G	A	0,998841	2020-04-09	United Kingdom
N_204_R	N	204	ERR4425324	28883	G	C	1	2020-04-09	United Kingdom
ORF1ab_466_N	ORF1ab	466	ERR4425328	1661	G	A	0,112678	2020-04-22	United Kingdom
ORF1ab_3603_NA	ORF1ab	3603	ERR4425328	11074	C	+T	0,0828987	2020-04-22	United Kingdom
ORF1ab_3606_NA	ORF1ab	3606	ERR4425328	11082	T	-G	0,134877	2020-04-22	United Kingdom
ORF1ab_3606_F	ORF1ab	3606	ERR4425328	11083	G	T	0,999109	2020-04-22	United Kingdom
ORF1ab_3836_G	ORF1ab	3836	ERR4425328	11772	A	G	0,99978	2020-04-22	United Kingdom
ORF1ab_2333_G	ORF1ab	2333	ERR4425328	20465	A	G	0,0651734	2020-04-22	United Kingdom
S_514_F	S	514	ERR4425328	23103	C	T	0,998859	2020-04-22	United Kingdom
S_1214_G	S	1214	ERR4425328	25202	T	G	0,102358	2020-04-22	United Kingdom
S_1255_*	S	1255	ERR4425328	25325	A	T	0,120894	2020-04-22	United Kingdom
ORF3a_108_F	ORF3a	108	ERR4425328	25714	C	T	0,999734	2020-04-22	United Kingdom
ORF3a_251_V	ORF3a	251	ERR4425328	26144	G	T	0,999502	2020-04-22	United Kingdom
M_64_NA	M	64	ERR4425328	26713	G	-T	0,140486	2020-04-22	United Kingdom
M_67_NA	M	67	ERR4425328	26721	C	-TT	0,167516	2020-04-22	United Kingdom
ORF1ab_873_Y	ORF1ab	873	ERR4425330	2883	G	A	0,99637	2020-04-18	United Kingdom
ORF1ab_314_L	ORF1ab	314	ERR4425330	14408	C	T	0,997382	2020-04-18	United Kingdom
S_614_G	S	614	ERR4425330	23403	A	G	1	2020-04-18	United Kingdom
S_1214_G	S	1214	ERR4425330	25202	T	G	0,108899	2020-04-18	United Kingdom
S_1255_*	S	1255	ERR4425330	25325	A	T	0,0532905	2020-04-18	United Kingdom
ORF1ab_1093_I	ORF1ab	1093	ERR4425331	3543	C	T	1	2020-04-21	United Kingdom
ORF1ab_314_L	ORF1ab	314	ERR4425331	14408	C	T	0,999689	2020-04-21	United Kingdom
ORF1ab_941_V	ORF1ab	941	ERR4425331	16289	C	T	1	2020-04-21	United Kingdom
S_614_G	S	614	ERR4425331	23403	A	G	0,998924	2020-04-21	United Kingdom
S_1214_G	S	1214	ERR4425331	25202	T	G	0,125	2020-04-21	United Kingdom
S_1255_*	S	1255	ERR4425331	25325	A	T	0,0641983	2020-04-21	United Kingdom
ORF3a_13_L	ORF3a	13	ERR4425331	25429	G	T	0,999831	2020-04-21	United Kingdom
M_64_NA	M	64	ERR4425331	26713	G	-T	0,0838667	2020-04-21	United Kingdom
M_67_NA	M	67	ERR4425331	26721	C	-TT	0,10133	2020-04-21	United Kingdom
ORF1ab_265_I	ORF1ab	265	ERR4425334	1059	C	T	1	2020-04-21	United Kingdom
ORF1ab_271_S	ORF1ab	271	ERR4425334	1076	C	T	0,998582	2020-04-21	United Kingdom
ORF1ab_369_C	ORF1ab	369	ERR4425334	1371	A	G	0,0677219	2020-04-21	United Kingdom
ORF1ab_314_L	ORF1ab	314	ERR4425334	14408	C	T	1	2020-04-21	United Kingdom
S_614_G	S	614	ERR4425334	23403	A	G	0,999863	2020-04-21	United Kingdom
S_1214_G	S	1214	ERR4425334	25202	T	G	0,0790861	2020-04-21	United Kingdom
S_1255_*	S	1255	ERR4425334	25325	A	T	0,0503518	2020-04-21	United Kingdom
ORF3a_9_K	ORF3a	9	ERR4425334	25418	C	A	0,999922	2020-04-21	United Kingdom
ORF3a_57_H	ORF3a	57	ERR4425334	25563	G	T	0,999529	2020-04-21	United Kingdom
E_73_F	E	73	ERR4425334	26461	C	T	1	2020-04-21	United Kingdom
ORF1ab_2313_NA	ORF1ab	2313	ERR4425335	7203	C	-T	0,453559	2020-04-18	United Kingdom
ORF1ab_3603_NA	ORF1ab	3603	ERR4425335	11074	C	-T	0,0740517	2020-04-18	United Kingdom
ORF1ab_4013_NA	ORF1ab	4013	ERR4425335	12304	T	-A	0,142857	2020-04-18	United Kingdom
ORF1ab_314_L	ORF1ab	314	ERR4425335	14408	C	T	1	2020-04-18	United Kingdom
S_614_G	S	614	ERR4425335	23403	A	G	0,999654	2020-04-18	United Kingdom
S_1214_G	S	1214	ERR4425335	25202	T	G	0,119004	2020-04-18	United Kingdom
ORF3a_13_L	ORF3a	13	ERR4425335	25429	G	T	0,999659	2020-04-18	United Kingdom
ORF3a_175_I	ORF3a	175	ERR4425335	25916	C	T	0,668966	2020-04-18	United Kingdom
ORF3a_249_L	ORF3a	249	ERR4425335	26137	A	C	0,0530888	2020-04-18	United Kingdom
M_52_T	M	52	ERR4425335	26677	T	C	0,99571	2020-04-18	United Kingdom
ORF1ab_2349_NA	ORF1ab	2349	ERR4425337	7312	G	-T	0,169412	2020-04-24	United Kingdom
ORF1ab_314_L	ORF1ab	314	ERR4425337	14408	C	T	1	2020-04-24	United Kingdom
ORF1ab_1774_I	ORF1ab	1774	ERR4425337	18788	C	T	0,999477	2020-04-24	United Kingdom
S_614_G	S	614	ERR4425337	23403	A	G	0,999898	2020-04-24	United Kingdom
S_1214_G	S	1214	ERR4425337	25202	T	G	0,144201	2020-04-24	United Kingdom
ORF3a_172_C	ORF3a	172	ERR4425337	25906	G	T	0,190476	2020-04-24	United Kingdom
N_203_K	N	203	ERR4425337	28881	G	A	1	2020-04-24	United Kingdom
N_204_R	N	204	ERR4425337	28883	G	C	1	2020-04-24	United Kingdom
ORF1ab_3523_V	ORF1ab	3523	ERR4425338	10833	C	T	0,145	2020-03-31	United Kingdom
S_377_NA	S	377	ERR4425338	22692	T	-TA	0,124807	2020-03-31	United Kingdom
S_1214_G	S	1214	ERR4425338	25202	T	G	0,09	2020-03-31	United Kingdom
N_253_D	N	253	ERR4425338	29032	G	T	0,0535324	2020-03-31	United Kingdom
ORF1ab_137_A	ORF1ab	137	ERR4425343	675	G	C	0,0709787	2020-04-08	United Kingdom
ORF1ab_314_L	ORF1ab	314	ERR4425343	14408	C	T	1	2020-04-08	United Kingdom
S_614_G	S	614	ERR4425343	23403	A	G	0,99977	2020-04-08	United Kingdom
S_1214_G	S	1214	ERR4425343	25202	T	G	0,119008	2020-04-08	United Kingdom
N_203_K	N	203	ERR4425343	28881	G	A	0,999012	2020-04-08	United Kingdom
N_204_R	N	204	ERR4425343	28883	G	C	1	2020-04-08	United Kingdom
ORF1ab_314_L	ORF1ab	314	ERR4425345	14408	C	T	0,999433	2020-04-13	United Kingdom
ORF1ab_334_T	ORF1ab	334	ERR4425345	14467	T	A	0,999709	2020-04-13	United Kingdom
S_614_G	S	614	ERR4425345	23403	A	G	0,999832	2020-04-13	United Kingdom
S_892_V	S	892	ERR4425345	24237	C	T	0,0836758	2020-04-13	United Kingdom
S_1214_G	S	1214	ERR4425345	25202	T	G	0,108112	2020-04-13	United Kingdom
S_1255_*	S	1255	ERR4425345	25325	A	T	0,0947179	2020-04-13	United Kingdom
M_64_NA	M	64	ERR4425345	26713	G	-T	0,119918	2020-04-13	United Kingdom
M_67_NA	M	67	ERR4425345	26721	C	-TT	0,140047	2020-04-13	United Kingdom
N_194_L	N	194	ERR4425345	28854	C	T	0,99808	2020-04-13	United Kingdom
ORF1ab_226_K	ORF1ab	226	ERR4436808	942	G	A	0,0555485	2020-04-09	United Kingdom
ORF1ab_696_S	ORF1ab	696	ERR4436808	2351	G	A	0,056872	2020-04-09	United Kingdom
ORF1ab_743_D	ORF1ab	743	ERR4436808	2494	G	T	0,0505495	2020-04-09	United Kingdom
ORF1ab_1298_P	ORF1ab	1298	ERR4436808	4157	G	C	0,0571267	2020-04-09	United Kingdom
ORF1ab_1306_P	ORF1ab	1306	ERR4436808	4181	G	C	0,0607522	2020-04-09	United Kingdom
ORF1ab_1376_*	ORF1ab	1376	ERR4436808	4391	C	T	0,0532898	2020-04-09	United Kingdom
ORF1ab_2502_Y	ORF1ab	2502	ERR4436808	7769	C	T	0,0675676	2020-04-09	United Kingdom
ORF1ab_2560_NA	ORF1ab	2560	ERR4436808	7943	T	-AC	0,0638554	2020-04-09	United Kingdom
ORF1ab_2607_NA	ORF1ab	2607	ERR4436808	8084	G	-A	0,0520114	2020-04-09	United Kingdom
ORF1ab_2717_V	ORF1ab	2717	ERR4436808	8415	A	T	0,0577558	2020-04-09	United Kingdom
ORF1ab_2827_Y	ORF1ab	2827	ERR4436808	8745	T	A	0,0698381	2020-04-09	United Kingdom
ORF1ab_3024_NA	ORF1ab	3024	ERR4436808	9337	A	-AATT	0,0641158	2020-04-09	United Kingdom
ORF1ab_3277_NA	ORF1ab	3277	ERR4436808	10095	A	-G	0,0708009	2020-04-09	United Kingdom
ORF1ab_3520_NA	ORF1ab	3520	ERR4436808	10825	T	-G	0,0512821	2020-04-09	United Kingdom
ORF1ab_4247_S	ORF1ab	4247	ERR4436808	13004	G	T	0,0541487	2020-04-09	United Kingdom
ORF1ab_314_L	ORF1ab	314	ERR4436808	14408	C	T	0,999661	2020-04-09	United Kingdom
ORF1ab_942_*	ORF1ab	942	ERR4436808	16293	C	A	0,0574949	2020-04-09	United Kingdom
ORF1ab_1324_E	ORF1ab	1324	ERR4436808	17439	C	A	0,0611885	2020-04-09	United Kingdom
ORF1ab_1567_S	ORF1ab	1567	ERR4436808	18166	C	T	0,0618775	2020-04-09	United Kingdom
S_140_NA	S	140	ERR4436808	21981	T	-TTTGGGTGTTTA	0,373294	2020-04-09	United Kingdom
S_500_NA	S	500	ERR4436808	23062	T	-A	0,0614125	2020-04-09	United Kingdom
S_614_G	S	614	ERR4436808	23403	A	G	1	2020-04-09	United Kingdom
S_788_F	S	788	ERR4436808	23924	A	T	0,0722816	2020-04-09	United Kingdom
S_999_D	S	999	ERR4436808	24558	G	A	0,112	2020-04-09	United Kingdom
S_1205_N	S	1205	ERR4436808	25177	G	C	0,0572139	2020-04-09	United Kingdom
S_1214_G	S	1214	ERR4436808	25202	T	G	0,135101	2020-04-09	United Kingdom
S_1239_NA	S	1239	ERR4436808	25278	G	-T	0,124485	2020-04-09	United Kingdom
ORF3a_94_NA	ORF3a	94	ERR4436808	25672	C	-T	0,0782779	2020-04-09	United Kingdom
E_21_NA	E	21	ERR4436808	26307	T	-G	0,0669134	2020-04-09	United Kingdom
N_203_K	N	203	ERR4436808	28881	G	A	0,996768	2020-04-09	United Kingdom
N_204_R	N	204	ERR4436808	28883	G	C	0,999613	2020-04-09	United Kingdom
ORF1ab_428_G	ORF1ab	428	ERR4436822	1547	A	G	0,14818	2020-04-09	United Kingdom
ORF1ab_314_L	ORF1ab	314	ERR4436822	14408	C	T	0,999746	2020-04-09	United Kingdom
S_614_G	S	614	ERR4436822	23403	A	G	1	2020-04-09	United Kingdom
S_1087_S	S	1087	ERR4436822	24821	G	T	0,999964	2020-04-09	United Kingdom
S_1214_G	S	1214	ERR4436822	25202	T	G	0,118469	2020-04-09	United Kingdom
N_203_K	N	203	ERR4436822	28881	G	A	0,998294	2020-04-09	United Kingdom
N_204_R	N	204	ERR4436822	28883	G	C	0,999342	2020-04-09	United Kingdom
ORF1ab_17_NA	ORF1ab	17	ERR4436856	314	A	-GTT	0,164359	2020-04-09	United Kingdom
ORF1ab_314_NA	ORF1ab	314	ERR4436856	1205	C	-A	0,0965313	2020-04-09	United Kingdom
ORF1ab_573_T	ORF1ab	573	ERR4436856	1983	T	C	1	2020-04-09	United Kingdom
ORF1ab_718_NA	ORF1ab	718	ERR4436856	2418	G	-A	0,0903733	2020-04-09	United Kingdom
ORF1ab_1314_V	ORF1ab	1314	ERR4436856	4206	C	T	0,118785	2020-04-09	United Kingdom
ORF1ab_1357_S	ORF1ab	1357	ERR4436856	4334	C	T	0,0857143	2020-04-09	United Kingdom
ORF1ab_1390_H	ORF1ab	1390	ERR4436856	4434	C	A	0,0945122	2020-04-09	United Kingdom
ORF1ab_1614_*	ORF1ab	1614	ERR4436856	5105	G	T	0,05	2020-04-09	United Kingdom
ORF1ab_2257_F	ORF1ab	2257	ERR4436856	7036	A	T	0,078125	2020-04-09	United Kingdom
ORF1ab_2388_V	ORF1ab	2388	ERR4436856	7428	C	T	0,0542299	2020-04-09	United Kingdom
ORF1ab_2510_NA	ORF1ab	2510	ERR4436856	7793	C	-A	0,097284	2020-04-09	United Kingdom
ORF1ab_3262_F	ORF1ab	3262	ERR4436856	10051	G	C	0,0581001	2020-04-09	United Kingdom
ORF1ab_3603_NA	ORF1ab	3603	ERR4436856	11074	C	-T	0,0781443	2020-04-09	United Kingdom
ORF1ab_3692_NA	ORF1ab	3692	ERR4436856	11340	T	-AA	0,0757752	2020-04-09	United Kingdom
ORF1ab_4036_NA	ORF1ab	4036	ERR4436856	12372	T	-G	0,080225	2020-04-09	United Kingdom
ORF1ab_65_NA	ORF1ab	65	ERR4436856	13661	G	-AC	0,0634583	2020-04-09	United Kingdom
ORF1ab_314_L	ORF1ab	314	ERR4436856	14408	C	T	0,999387	2020-04-09	United Kingdom
ORF1ab_524_C	ORF1ab	524	ERR4436856	15037	C	T	0,0796964	2020-04-09	United Kingdom
ORF1ab_574_T	ORF1ab	574	ERR4436856	15188	G	C	0,0650995	2020-04-09	United Kingdom
ORF1ab_1372_I	ORF1ab	1372	ERR4436856	17581	G	A	0,0946388	2020-04-09	United Kingdom
ORF1ab_1391_L	ORF1ab	1391	ERR4436856	17639	C	T	0,0954293	2020-04-09	United Kingdom
ORF1ab_1669_*	ORF1ab	1669	ERR4436856	18472	C	T	0,0527078	2020-04-09	United Kingdom
ORF1ab_1731_NA	ORF1ab	1731	ERR4436856	18658	T	-G	0,0531152	2020-04-09	United Kingdom
ORF1ab_1832_T	ORF1ab	1832	ERR4436856	18961	G	A	0,0538186	2020-04-09	United Kingdom
ORF1ab_2092_D	ORF1ab	2092	ERR4436856	19743	A	T	0,0606987	2020-04-09	United Kingdom
ORF1ab_2432_NA	ORF1ab	2432	ERR4436856	20763	A	-TT	0,0619469	2020-04-09	United Kingdom
ORF1ab_2654_I	ORF1ab	2654	ERR4436856	21428	C	T	0,184211	2020-04-09	United Kingdom
S_24_F	S	24	ERR4436856	21634	A	C	0,600515	2020-04-09	United Kingdom
S_185_NA	S	185	ERR4436856	22116	A	-T	0,0847896	2020-04-09	United Kingdom
S_614_G	S	614	ERR4436856	23403	A	G	0,999863	2020-04-09	United Kingdom
S_799_D	S	799	ERR4436856	23958	G	A	0,122633	2020-04-09	United Kingdom
S_935_*	S	935	ERR4436856	24365	C	T	0,0891	2020-04-09	United Kingdom
S_974_L	S	974	ERR4436856	24483	C	T	0,118098	2020-04-09	United Kingdom
S_1104_L	S	1104	ERR4436856	24872	G	C	0,0806478	2020-04-09	United Kingdom
S_1214_G	S	1214	ERR4436856	25202	T	G	0,145777	2020-04-09	United Kingdom
S_1231_I	S	1231	ERR4436856	25254	C	T	0,165923	2020-04-09	United Kingdom
ORF3a_10_F	ORF3a	10	ERR4436856	25420	A	T	0,0954749	2020-04-09	United Kingdom
ORF3a_75_N	ORF3a	75	ERR4436856	25617	G	C	0,102701	2020-04-09	United Kingdom
N_203_K	N	203	ERR4436856	28881	G	A	0,999278	2020-04-09	United Kingdom
N_204_R	N	204	ERR4436856	28883	G	C	1	2020-04-09	United Kingdom
N_368_NA	N	368	ERR4436856	29377	T	-AA	0,0505837	2020-04-09	United Kingdom
N_406_H	N	406	ERR4436856	29491	A	T	0,0555556	2020-04-09	United Kingdom
ORF1ab_1246_I	ORF1ab	1246	ERR4436912	4002	C	T	0,999647	2020-04-08	United Kingdom
ORF1ab_3278_S	ORF1ab	3278	ERR4436912	10097	G	A	0,999749	2020-04-08	United Kingdom
ORF1ab_314_L	ORF1ab	314	ERR4436912	14408	C	T	0,999886	2020-04-08	United Kingdom
S_614_G	S	614	ERR4436912	23403	A	G	0,999765	2020-04-08	United Kingdom
S_1214_G	S	1214	ERR4436912	25202	T	G	0,138305	2020-04-08	United Kingdom
N_203_K	N	203	ERR4436912	28881	G	A	0,99949	2020-04-08	United Kingdom
N_204_R	N	204	ERR4436912	28883	G	C	0,999752	2020-04-08	United Kingdom
ORF1ab_2606_R	ORF1ab	2606	ERR4436918	8082	T	G	0,0621469	2020-04-09	United Kingdom
ORF1ab_2624_L	ORF1ab	2624	ERR4436918	8135	G	T	0,0920502	2020-04-09	United Kingdom
ORF1ab_3058_I	ORF1ab	3058	ERR4436918	9438	C	T	1	2020-04-09	United Kingdom
ORF1ab_3333_T	ORF1ab	3333	ERR4436918	10262	G	A	0,999649	2020-04-09	United Kingdom
ORF1ab_314_L	ORF1ab	314	ERR4436918	14408	C	T	0,999624	2020-04-09	United Kingdom
ORF1ab_2172_NA	ORF1ab	2172	ERR4436918	19983	C	+T	0,05	2020-04-09	United Kingdom
ORF1ab_2401_T	ORF1ab	2401	ERR4436918	20668	G	A	0,0697674	2020-04-09	United Kingdom
S_257_D	S	257	ERR4436918	22332	G	A	0,0539419	2020-04-09	United Kingdom
S_478_I	S	478	ERR4436918	22995	C	T	0,998867	2020-04-09	United Kingdom
S_614_G	S	614	ERR4436918	23403	A	G	0,999766	2020-04-09	United Kingdom
S_1214_G	S	1214	ERR4436918	25202	T	G	0,147172	2020-04-09	United Kingdom
N_203_K	N	203	ERR4436918	28881	G	A	0,999199	2020-04-09	United Kingdom
N_204_R	N	204	ERR4436918	28883	G	C	0,999804	2020-04-09	United Kingdom
N_253_D	N	253	ERR4436918	29032	G	T	0,441008	2020-04-09	United Kingdom
N_383_L	N	383	ERR4436918	29421	C	T	0,884273	2020-04-09	United Kingdom
ORF1ab_188_S	ORF1ab	188	ERR4436925	828	A	G	0,0643649	2020-04-08	United Kingdom
ORF1ab_739_V	ORF1ab	739	ERR4436925	2480	A	G	1	2020-04-08	United Kingdom
ORF1ab_753_I	ORF1ab	753	ERR4436925	2523	C	T	0,0612033	2020-04-08	United Kingdom
ORF1ab_765_S	ORF1ab	765	ERR4436925	2558	C	T	1	2020-04-08	United Kingdom
ORF1ab_1421_NA	ORF1ab	1421	ERR4436925	4526	A	-GATTTT	0,0575737	2020-04-08	United Kingdom
ORF1ab_1421_NA	ORF1ab	1421	ERR4436925	4528	A	-T	0,0553657	2020-04-08	United Kingdom
ORF1ab_1811_L	ORF1ab	1811	ERR4436925	5697	C	T	0,0837037	2020-04-08	United Kingdom
ORF1ab_2185_I	ORF1ab	2185	ERR4436925	6819	G	T	0,05	2020-04-08	United Kingdom
ORF1ab_2273_NA	ORF1ab	2273	ERR4436925	7082	T	-CTA	0,0508475	2020-04-08	United Kingdom
ORF1ab_2661_F	ORF1ab	2661	ERR4436925	8247	C	T	0,0510774	2020-04-08	United Kingdom
ORF1ab_2704_NA	ORF1ab	2704	ERR4436925	8376	C	-A	0,0604956	2020-04-08	United Kingdom
ORF1ab_3603_NA	ORF1ab	3603	ERR4436925	11074	C	+T	0,0579788	2020-04-08	United Kingdom
ORF1ab_3606_NA	ORF1ab	3606	ERR4436925	11082	T	-G	0,208584	2020-04-08	United Kingdom
ORF1ab_3606_F	ORF1ab	3606	ERR4436925	11083	G	T	0,999622	2020-04-08	United Kingdom
ORF1ab_3705_T	ORF1ab	3705	ERR4436925	11378	G	A	0,0547264	2020-04-08	United Kingdom
ORF1ab_3709_*	ORF1ab	3709	ERR4436925	11391	G	A	0,0547264	2020-04-08	United Kingdom
ORF1ab_3744_NA	ORF1ab	3744	ERR4436925	11497	C	-T	0,0632184	2020-04-08	United Kingdom
ORF1ab_882_NA	ORF1ab	882	ERR4436925	16112	T	-AC	0,0725303	2020-04-08	United Kingdom
ORF1ab_914_NA	ORF1ab	914	ERR4436925	16208	C	-TA	0,0518519	2020-04-08	United Kingdom
ORF1ab_1483_*	ORF1ab	1483	ERR4436925	17914	A	T	0,06104	2020-04-08	United Kingdom
ORF1ab_1631_S	ORF1ab	1631	ERR4436925	18359	T	C	0,0537872	2020-04-08	United Kingdom
ORF1ab_1737_H	ORF1ab	1737	ERR4436925	18677	G	A	0,0628906	2020-04-08	United Kingdom
ORF1ab_1835_NA	ORF1ab	1835	ERR4436925	18971	A	-GGTTCAACACATGGTTG	0,0614267	2020-04-08	United Kingdom
S_84_I	S	84	ERR4436925	21812	C	A	0,0825147	2020-04-08	United Kingdom
S_120_A	S	120	ERR4436925	21921	T	C	0,0632571	2020-04-08	United Kingdom
S_307_NA	S	307	ERR4436925	22483	T	-G	0,0696203	2020-04-08	United Kingdom
S_821_NA	S	821	ERR4436925	24024	T	-A	0,0678049	2020-04-08	United Kingdom
S_855_NA	S	855	ERR4436925	24125	T	-TTAACGGCC	0,072178	2020-04-08	United Kingdom
S_1018_NA	S	1018	ERR4436925	24616	C	-AG	0,0652482	2020-04-08	United Kingdom
S_1214_G	S	1214	ERR4436925	25202	T	G	0,123421	2020-04-08	United Kingdom
E_41_NA	E	41	ERR4436925	26366	C	-G	0,0632037	2020-04-08	United Kingdom
E_62_NA	E	62	ERR4436925	26430	T	-A	0,0504865	2020-04-08	United Kingdom
M_17_NA	M	17	ERR4436925	26573	T	-GAACAATGGAACCTAGTAATAGGTTTCCTA	0,0881556	2020-04-08	United Kingdom
ORF1ab_3606_F	ORF1ab	3606	ERR4436943	11083	G	T	0,0670194	2020-04-05	United Kingdom
ORF1ab_314_L	ORF1ab	314	ERR4436943	14408	C	T	0,99883	2020-04-05	United Kingdom
ORF1ab_2339_F	ORF1ab	2339	ERR4436943	20483	C	T	0,994792	2020-04-05	United Kingdom
S_80_Y	S	80	ERR4436943	21800	G	T	0,999867	2020-04-05	United Kingdom
S_614_G	S	614	ERR4436943	23403	A	G	0,999905	2020-04-05	United Kingdom
S_1214_G	S	1214	ERR4436943	25202	T	G	0,163961	2020-04-05	United Kingdom
N_81_Y	N	81	ERR4436943	28514	G	T	0,998187	2020-04-05	United Kingdom
ORF1ab_3333_T	ORF1ab	3333	ERR4436981	10262	G	A	0,999934	2020-04-17	United Kingdom
ORF1ab_314_L	ORF1ab	314	ERR4436981	14408	C	T	0,999736	2020-04-17	United Kingdom
S_478_I	S	478	ERR4436981	22995	C	T	0,999269	2020-04-17	United Kingdom
S_614_G	S	614	ERR4436981	23403	A	G	0,999731	2020-04-17	United Kingdom
S_1214_G	S	1214	ERR4436981	25202	T	G	0,0952179	2020-04-17	United Kingdom
ORF3a_165_T	ORF3a	165	ERR4436981	25885	T	A	0,0523322	2020-04-17	United Kingdom
N_203_K	N	203	ERR4436981	28881	G	A	0,999625	2020-04-17	United Kingdom
N_204_R	N	204	ERR4436981	28883	G	C	1	2020-04-17	United Kingdom
ORF1ab_1927_NA	ORF1ab	1927	ERR4436985	6044	A	-ATTTTAAGTTTGTATG	0,0585652	2020-04-22	United Kingdom
ORF1ab_2704_NA	ORF1ab	2704	ERR4436985	8376	C	-A	0,0590484	2020-04-22	United Kingdom
ORF1ab_2781_NA	ORF1ab	2781	ERR4436985	8606	C	-T	0,0546516	2020-04-22	United Kingdom
ORF1ab_2849_N	ORF1ab	2849	ERR4436985	8812	A	C	0,0543478	2020-04-22	United Kingdom
ORF1ab_3209_V	ORF1ab	3209	ERR4436985	9891	C	T	0,0774613	2020-04-22	United Kingdom
ORF1ab_3604_NA	ORF1ab	3604	ERR4436985	11075	T	-TTTTTTTGTATGAAAATGCCTTTTTACC	0,0677598	2020-04-22	United Kingdom
ORF1ab_314_L	ORF1ab	314	ERR4436985	14408	C	T	0,999729	2020-04-22	United Kingdom
ORF1ab_1758_NA	ORF1ab	1758	ERR4436985	18739	G	-ATTA	0,0660991	2020-04-22	United Kingdom
ORF1ab_1772_V	ORF1ab	1772	ERR4436985	18782	G	T	0,0628407	2020-04-22	United Kingdom
ORF1ab_1904_V	ORF1ab	1904	ERR4436985	19178	G	T	0,0915461	2020-04-22	United Kingdom
ORF1ab_2107_K	ORF1ab	2107	ERR4436985	19786	G	A	0,0984615	2020-04-22	United Kingdom
ORF1ab_2410_S	ORF1ab	2410	ERR4436985	20696	A	G	0,0747038	2020-04-22	United Kingdom
S_614_G	S	614	ERR4436985	23403	A	G	0,999955	2020-04-22	United Kingdom
S_1214_G	S	1214	ERR4436985	25202	T	G	0,0737625	2020-04-22	United Kingdom
ORF3a_175_NA	ORF3a	175	ERR4436985	25916	C	-A	0,0508309	2020-04-22	United Kingdom
E_73_P	E	73	ERR4436985	26462	T	C	0,0566289	2020-04-22	United Kingdom
ORF1ab_837_R	ORF1ab	837	ERR4437013	2775	A	G	1	2020-04-17	United Kingdom
ORF1ab_3811_NA	ORF1ab	3811	ERR4437013	11697	A	-TGATTACTTAGTT	0,116883	2020-04-17	United Kingdom
ORF1ab_34_V	ORF1ab	34	ERR4437013	13568	C	T	1	2020-04-17	United Kingdom
ORF1ab_314_L	ORF1ab	314	ERR4437013	14408	C	T	0,9997	2020-04-17	United Kingdom
S_614_G	S	614	ERR4437013	23403	A	G	0,999863	2020-04-17	United Kingdom
S_1214_G	S	1214	ERR4437013	25202	T	G	0,0812419	2020-04-17	United Kingdom
M_3_G	M	3	ERR4437013	26530	A	G	0,998873	2020-04-17	United Kingdom
ORF7b_39_*	ORF7b	39	ERR4437013	27870	G	T	0,056036	2020-04-17	United Kingdom
ORF1ab_88_V	ORF1ab	88	ERR4437015	13730	C	T	0,918884	2020-04-17	United Kingdom
ORF1ab_314_L	ORF1ab	314	ERR4437015	14408	C	T	0,999705	2020-04-17	United Kingdom
ORF1ab_440_V	ORF1ab	440	ERR4437015	14786	C	T	0,107339	2020-04-17	United Kingdom
ORF1ab_545_V	ORF1ab	545	ERR4437015	15101	C	T	0,357461	2020-04-17	United Kingdom
ORF1ab_2371_L	ORF1ab	2371	ERR4437015	20578	G	T	0,0540929	2020-04-17	United Kingdom
S_614_G	S	614	ERR4437015	23403	A	G	0,999869	2020-04-17	United Kingdom
S_1214_G	S	1214	ERR4437015	25202	T	G	0,113887	2020-04-17	United Kingdom
ORF3a_13_L	ORF3a	13	ERR4437015	25429	G	T	0,898836	2020-04-17	United Kingdom
ORF3a_57_H	ORF3a	57	ERR4437015	25563	G	T	0,0942105	2020-04-17	United Kingdom
ORF1ab_41_*	ORF1ab	41	ERR4437016	386	G	T	0,0643404	2020-04-17	United Kingdom
ORF1ab_1136_NA	ORF1ab	1136	ERR4437016	3671	G	-A	0,128342	2020-04-17	United Kingdom
ORF1ab_1140_L	ORF1ab	1140	ERR4437016	3684	A	T	0,0689655	2020-04-17	United Kingdom
ORF1ab_1158_S	ORF1ab	1158	ERR4437016	3737	C	T	0,0692308	2020-04-17	United Kingdom
ORF1ab_2083_C	ORF1ab	2083	ERR4437016	6512	A	T	0,0505419	2020-04-17	United Kingdom
ORF1ab_4105_Y	ORF1ab	4105	ERR4437016	12578	G	T	0,0569682	2020-04-17	United Kingdom
ORF1ab_314_L	ORF1ab	314	ERR4437016	14408	C	T	0,999791	2020-04-17	United Kingdom
ORF1ab_1342_S	ORF1ab	1342	ERR4437016	17491	C	T	0,999881	2020-04-17	United Kingdom
ORF1ab_2160_NA	ORF1ab	2160	ERR4437016	19947	G	-A	0,0666667	2020-04-17	United Kingdom
ORF1ab_2222_NA	ORF1ab	2222	ERR4437016	20131	G	-C	0,0648148	2020-04-17	United Kingdom
ORF1ab_2430_NA	ORF1ab	2430	ERR4437016	20755	A	-GTGCAACATT	0,0678776	2020-04-17	United Kingdom
S_614_G	S	614	ERR4437016	23403	A	G	0,999745	2020-04-17	United Kingdom
S_1124_V	S	1124	ERR4437016	24933	G	T	0,0672633	2020-04-17	United Kingdom
S_1214_G	S	1214	ERR4437016	25202	T	G	0,0983908	2020-04-17	United Kingdom
N_203_K	N	203	ERR4437016	28881	G	A	0,999528	2020-04-17	United Kingdom
N_204_R	N	204	ERR4437016	28883	G	C	0,983901	2020-04-17	United Kingdom
ORF1ab_82_NA	ORF1ab	82	ERR4437031	509	G	-GTCATGTTATGGTT	0,0500681	2020-04-22	United Kingdom
ORF1ab_1298_NA	ORF1ab	1298	ERR4437031	4159	T	-G	0,092452	2020-04-22	United Kingdom
ORF1ab_1851_NA	ORF1ab	1851	ERR4437031	5816	G	-CTTTA	0,0585666	2020-04-22	United Kingdom
ORF1ab_1927_NA	ORF1ab	1927	ERR4437031	6044	A	-ATT	0,0516854	2020-04-22	United Kingdom
ORF1ab_2238_NA	ORF1ab	2238	ERR4437031	6977	G	+T	0,0694444	2020-04-22	United Kingdom
ORF1ab_2252_NA	ORF1ab	2252	ERR4437031	7019	G	+T	0,0720721	2020-04-22	United Kingdom
ORF1ab_2565_NA	ORF1ab	2565	ERR4437031	7958	A	-TG	0,0533493	2020-04-22	United Kingdom
ORF1ab_3389_H	ORF1ab	3389	ERR4437031	10430	T	C	0,0794994	2020-04-22	United Kingdom
ORF1ab_3420_NA	ORF1ab	3420	ERR4437031	10523	G	-TC	0,0651054	2020-04-22	United Kingdom
ORF1ab_3603_NA	ORF1ab	3603	ERR4437031	11074	C	-T	0,0707305	2020-04-22	United Kingdom
ORF1ab_4382_NA	ORF1ab	4382	ERR4437031	13411	T	-TG	0,0779817	2020-04-22	United Kingdom
ORF1ab_314_L	ORF1ab	314	ERR4437031	14408	C	T	1	2020-04-22	United Kingdom
ORF1ab_349_N	ORF1ab	349	ERR4437031	14512	G	A	0,051124	2020-04-22	United Kingdom
ORF1ab_812_*	ORF1ab	812	ERR4437031	15901	A	T	0,0571879	2020-04-22	United Kingdom
ORF1ab_2387_V	ORF1ab	2387	ERR4437031	20627	G	T	0,0739993	2020-04-22	United Kingdom
ORF1ab_2663_NA	ORF1ab	2663	ERR4437031	21454	C	-AA	0,0647619	2020-04-22	United Kingdom
S_107_V	S	107	ERR4437031	21882	G	T	0,0576392	2020-04-22	United Kingdom
S_614_G	S	614	ERR4437031	23403	A	G	0,999896	2020-04-22	United Kingdom
S_900_I	S	900	ERR4437031	24262	G	C	0,078407	2020-04-22	United Kingdom
S_1214_G	S	1214	ERR4437031	25202	T	G	0,0868444	2020-04-22	United Kingdom
N_203_K	N	203	ERR4437031	28881	G	A	0,999732	2020-04-22	United Kingdom
N_204_R	N	204	ERR4437031	28883	G	C	0,99974	2020-04-22	United Kingdom
N_234_I	N	234	ERR4437031	28975	G	T	0,0586985	2020-04-22	United Kingdom
ORF1ab_314_L	ORF1ab	314	ERR4437035	14408	C	T	0,999444	2020-04-17	United Kingdom
S_11_F	S	11	ERR4437035	21593	G	T	0,0698557	2020-04-17	United Kingdom
S_614_G	S	614	ERR4437035	23403	A	G	0,999623	2020-04-17	United Kingdom
S_1214_G	S	1214	ERR4437035	25202	T	G	0,12766	2020-04-17	United Kingdom
ORF8_52_K	ORF8	52	ERR4437035	28048	G	A	1	2020-04-17	United Kingdom
ORF1ab_1204_V	ORF1ab	1204	ERR4437046	3876	C	T	0,958919	2020-04-20	United Kingdom
ORF1ab_2266_NA	ORF1ab	2266	ERR4437046	7063	C	-AG	0,247788	2020-04-20	United Kingdom
ORF1ab_2450_*	ORF1ab	2450	ERR4437046	7615	G	A	0,0575843	2020-04-20	United Kingdom
ORF1ab_3603_NA	ORF1ab	3603	ERR4437046	11074	C	-T	0,111053	2020-04-20	United Kingdom
ORF1ab_3603_NA	ORF1ab	3603	ERR4437046	11074	C	+T	0,0851994	2020-04-20	United Kingdom
ORF1ab_314_L	ORF1ab	314	ERR4437046	14408	C	T	0,999485	2020-04-20	United Kingdom
ORF1ab_913_D	ORF1ab	913	ERR4437046	16206	G	T	0,916456	2020-04-20	United Kingdom
S_614_G	S	614	ERR4437046	23403	A	G	0,999778	2020-04-20	United Kingdom
S_920_P	S	920	ERR4437046	24321	A	C	0,0510223	2020-04-20	United Kingdom
S_1214_G	S	1214	ERR4437046	25202	T	G	0,143042	2020-04-20	United Kingdom
ORF7b_20_F	ORF7b	20	ERR4437046	27813	C	T	0,944056	2020-04-20	United Kingdom
ORF1ab_265_I	ORF1ab	265	ERR4437063	1059	C	T	1	2020-04-21	United Kingdom
ORF1ab_314_L	ORF1ab	314	ERR4437063	14408	C	T	1	2020-04-21	United Kingdom
ORF1ab_1040_V	ORF1ab	1040	ERR4437063	16586	C	T	0,102564	2020-04-21	United Kingdom
S_614_G	S	614	ERR4437063	23403	A	G	1	2020-04-21	United Kingdom
S_936_Y	S	936	ERR4437063	24368	G	T	0,999214	2020-04-21	United Kingdom
S_1214_G	S	1214	ERR4437063	25202	T	G	0,103448	2020-04-21	United Kingdom
ORF3a_57_H	ORF3a	57	ERR4437063	25563	G	T	1	2020-04-21	United Kingdom
ORF1ab_999_I	ORF1ab	999	ERR4437087	3261	C	T	1	2020-04-20	United Kingdom
ORF1ab_1382_P	ORF1ab	1382	ERR4437087	4409	G	C	0,0527423	2020-04-20	United Kingdom
ORF1ab_314_L	ORF1ab	314	ERR4437087	14408	C	T	0,999578	2020-04-20	United Kingdom
S_614_G	S	614	ERR4437087	23403	A	G	0,999931	2020-04-20	United Kingdom
S_1214_G	S	1214	ERR4437087	25202	T	G	0,11288	2020-04-20	United Kingdom
N_203_K	N	203	ERR4437087	28881	G	A	0,999049	2020-04-20	United Kingdom
N_204_R	N	204	ERR4437087	28883	G	C	0,999309	2020-04-20	United Kingdom
N_253_G	N	253	ERR4437087	29031	A	G	0,0569282	2020-04-20	United Kingdom
N_256_N	N	256	ERR4437087	29041	G	C	0,0532501	2020-04-20	United Kingdom
ORF1ab_739_V	ORF1ab	739	ERR4437090	2480	A	G	0,999439	2020-04-18	United Kingdom
ORF1ab_765_S	ORF1ab	765	ERR4437090	2558	C	T	0,999545	2020-04-18	United Kingdom
ORF1ab_2777_I	ORF1ab	2777	ERR4437090	8595	C	T	0,823832	2020-04-18	United Kingdom
ORF1ab_3567_I	ORF1ab	3567	ERR4437090	10965	C	T	0,892787	2020-04-18	United Kingdom
ORF1ab_3603_NA	ORF1ab	3603	ERR4437090	11074	C	+T	0,0793017	2020-04-18	United Kingdom
ORF1ab_3606_NA	ORF1ab	3606	ERR4437090	11082	T	-G	0,217581	2020-04-18	United Kingdom
ORF1ab_3606_F	ORF1ab	3606	ERR4437090	11083	G	T	0,999832	2020-04-18	United Kingdom
ORF1ab_2684_T	ORF1ab	2684	ERR4437090	21518	G	C	0,0680412	2020-04-18	United Kingdom
S_297_L	S	297	ERR4437090	22452	C	T	0,105528	2020-04-18	United Kingdom
S_1214_G	S	1214	ERR4437090	25202	T	G	0,0785714	2020-04-18	United Kingdom
ORF3a_251_V	ORF3a	251	ERR4437090	26144	G	T	1	2020-04-18	United Kingdom
ORF6_29_NA	ORF6	29	ERR4437090	27288	T	-G	0,998741	2020-04-18	United Kingdom
ORF1ab_3058_I	ORF1ab	3058	ERR4437092	9438	C	T	0,074096	2020-04-20	United Kingdom
ORF1ab_18_R	ORF1ab	18	ERR4437092	13521	T	G	0,0823845	2020-04-20	United Kingdom
ORF1ab_314_L	ORF1ab	314	ERR4437092	14408	C	T	0,999742	2020-04-20	United Kingdom
ORF1ab_941_V	ORF1ab	941	ERR4437092	16289	C	T	0,999502	2020-04-20	United Kingdom
ORF1ab_1530_R	ORF1ab	1530	ERR4437092	18055	G	A	0,0604055	2020-04-20	United Kingdom
ORF1ab_2224_NA	ORF1ab	2224	ERR4437092	20139	A	-AC	0,0837696	2020-04-20	United Kingdom
S_614_G	S	614	ERR4437092	23403	A	G	0,999978	2020-04-20	United Kingdom
S_1124_V	S	1124	ERR4437092	24933	G	T	0,999965	2020-04-20	United Kingdom
S_1214_G	S	1214	ERR4437092	25202	T	G	0,0665908	2020-04-20	United Kingdom
ORF3a_13_L	ORF3a	13	ERR4437092	25429	G	T	0,999578	2020-04-20	United Kingdom
ORF1ab_4357_V	ORF1ab	4357	ERR4437093	13335	C	T	0,979482	2020-04-18	United Kingdom
ORF1ab_314_L	ORF1ab	314	ERR4437093	14408	C	T	0,999147	2020-04-18	United Kingdom
ORF1ab_2667_I	ORF1ab	2667	ERR4437093	21468	G	T	0,0668886	2020-04-18	United Kingdom
S_614_G	S	614	ERR4437093	23403	A	G	0,999845	2020-04-18	United Kingdom
S_1214_G	S	1214	ERR4437093	25202	T	G	0,100616	2020-04-18	United Kingdom
N_203_K	N	203	ERR4437093	28881	G	A	0,997256	2020-04-18	United Kingdom
N_204_R	N	204	ERR4437093	28883	G	C	1	2020-04-18	United Kingdom
ORF1ab_3074_H	ORF1ab	3074	ERR4437094	9485	T	C	0,855347	2020-04-20	United Kingdom
ORF1ab_314_L	ORF1ab	314	ERR4437094	14408	C	T	0,998559	2020-04-20	United Kingdom
S_614_G	S	614	ERR4437094	23403	A	G	0,999921	2020-04-20	United Kingdom
S_1214_G	S	1214	ERR4437094	25202	T	G	0,112023	2020-04-20	United Kingdom
ORF3a_13_L	ORF3a	13	ERR4437094	25429	G	T	0,999638	2020-04-20	United Kingdom
ORF1ab_1921_S	ORF1ab	1921	ERR4437109	6026	C	T	0,23166	2020-04-18	United Kingdom
ORF1ab_314_L	ORF1ab	314	ERR4437109	14408	C	T	0,999789	2020-04-18	United Kingdom
ORF1ab_941_V	ORF1ab	941	ERR4437109	16289	C	T	1	2020-04-18	United Kingdom
S_19_I	S	19	ERR4437109	21618	C	T	0,146341	2020-04-18	United Kingdom
S_614_G	S	614	ERR4437109	23403	A	G	0,999847	2020-04-18	United Kingdom
S_1214_G	S	1214	ERR4437109	25202	T	G	0,1221	2020-04-18	United Kingdom
ORF3a_13_L	ORF3a	13	ERR4437109	25429	G	T	0,999612	2020-04-18	United Kingdom
ORF3a_40_L	ORF3a	40	ERR4437109	25511	C	T	0,999158	2020-04-18	United Kingdom
ORF1ab_2511_N	ORF1ab	2511	ERR4437124	7798	G	T	1	2020-04-19	United Kingdom
ORF1ab_3853_NA	ORF1ab	3853	ERR4437124	11824	C	-A	0,0736196	2020-04-19	United Kingdom
ORF1ab_314_L	ORF1ab	314	ERR4437124	14408	C	T	0,99974	2020-04-19	United Kingdom
S_614_G	S	614	ERR4437124	23403	A	G	0,999879	2020-04-19	United Kingdom
S_681_S	S	681	ERR4437124	23603	C	T	0,0523696	2020-04-19	United Kingdom
S_1214_G	S	1214	ERR4437124	25202	T	G	0,116177	2020-04-19	United Kingdom
N_194_L	N	194	ERR4437124	28854	C	T	1	2020-04-19	United Kingdom
ORF1ab_2242_F	ORF1ab	2242	ERR4437144	6990	C	T	1	2020-04-20	United Kingdom
ORF1ab_314_L	ORF1ab	314	ERR4437144	14408	C	T	0,999527	2020-04-20	United Kingdom
S_614_G	S	614	ERR4437144	23403	A	G	0,999738	2020-04-20	United Kingdom
S_1214_G	S	1214	ERR4437144	25202	T	G	0,109741	2020-04-20	United Kingdom
ORF3a_86_F	ORF3a	86	ERR4437144	25650	G	T	0,999155	2020-04-20	United Kingdom
ORF1ab_131_V	ORF1ab	131	ERR4437163	657	C	T	0,0610559	2020-04-20	United Kingdom
ORF1ab_739_V	ORF1ab	739	ERR4437163	2480	A	G	1	2020-04-20	United Kingdom
ORF1ab_765_S	ORF1ab	765	ERR4437163	2558	C	T	1	2020-04-20	United Kingdom
ORF1ab_1605_NA	ORF1ab	1605	ERR4437163	5079	C	-TAAAA	0,0509383	2020-04-20	United Kingdom
ORF1ab_1794_S	ORF1ab	1794	ERR4437163	5645	A	T	0,0501603	2020-04-20	United Kingdom
ORF1ab_2932_H	ORF1ab	2932	ERR4437163	9059	T	C	0,0526683	2020-04-20	United Kingdom
ORF1ab_3606_NA	ORF1ab	3606	ERR4437163	11082	T	-G	0,155429	2020-04-20	United Kingdom
ORF1ab_3606_F	ORF1ab	3606	ERR4437163	11083	G	T	0,999954	2020-04-20	United Kingdom
S_1214_G	S	1214	ERR4437163	25202	T	G	0,0914543	2020-04-20	United Kingdom
ORF3a_197_A	ORF3a	197	ERR4437163	25982	T	C	0,0857143	2020-04-20	United Kingdom
ORF1ab_1246_I	ORF1ab	1246	ERR4437172	4002	C	T	0,918883	2020-04-19	United Kingdom
ORF1ab_2206_G	ORF1ab	2206	ERR4437172	6882	T	G	0,0769231	2020-04-19	United Kingdom
ORF1ab_3278_S	ORF1ab	3278	ERR4437172	10097	G	A	0,942777	2020-04-19	United Kingdom
ORF1ab_314_L	ORF1ab	314	ERR4437172	14408	C	T	0,999579	2020-04-19	United Kingdom
ORF1ab_899_I	ORF1ab	899	ERR4437172	16163	C	T	0,104658	2020-04-19	United Kingdom
S_614_G	S	614	ERR4437172	23403	A	G	0,999782	2020-04-19	United Kingdom
S_1214_G	S	1214	ERR4437172	25202	T	G	0,0768678	2020-04-19	United Kingdom
N_203_K	N	203	ERR4437172	28881	G	A	0,998826	2020-04-19	United Kingdom
N_204_R	N	204	ERR4437172	28883	G	C	1	2020-04-19	United Kingdom
ORF1ab_1107_V	ORF1ab	1107	ERR4437187	3585	G	T	0,0519481	2020-04-21	United Kingdom
ORF1ab_1628_C	ORF1ab	1628	ERR4437187	5147	C	T	1	2020-04-21	United Kingdom
ORF1ab_2686_H	ORF1ab	2686	ERR4437187	8322	G	A	0,999666	2020-04-21	United Kingdom
ORF1ab_3822_D	ORF1ab	3822	ERR4437187	11729	T	G	0,0594595	2020-04-21	United Kingdom
ORF1ab_314_L	ORF1ab	314	ERR4437187	14408	C	T	0,999468	2020-04-21	United Kingdom
ORF1ab_2382_F	ORF1ab	2382	ERR4437187	20611	C	T	0,99941	2020-04-21	United Kingdom
S_614_G	S	614	ERR4437187	23403	A	G	0,999878	2020-04-21	United Kingdom
S_1214_G	S	1214	ERR4437187	25202	T	G	0,105327	2020-04-21	United Kingdom
N_203_K	N	203	ERR4437187	28881	G	A	0,998061	2020-04-21	United Kingdom
N_204_R	N	204	ERR4437187	28883	G	C	0,999687	2020-04-21	United Kingdom
ORF1ab_3396_NA	ORF1ab	3396	ERR4437194	10453	T	-TTCACTATTAAGGGTTCATTCCTTAATGGTTCATG	0,0599431	2020-04-20	United Kingdom
ORF1ab_314_L	ORF1ab	314	ERR4437194	14408	C	T	0,999621	2020-04-20	United Kingdom
ORF1ab_913_D	ORF1ab	913	ERR4437194	16206	G	T	0,998655	2020-04-20	United Kingdom
S_614_G	S	614	ERR4437194	23403	A	G	0,999838	2020-04-20	United Kingdom
S_1214_G	S	1214	ERR4437194	25202	T	G	0,133132	2020-04-20	United Kingdom
N_203_K	N	203	ERR4437194	28881	G	A	0,998742	2020-04-20	United Kingdom
N_204_R	N	204	ERR4437194	28883	G	C	1	2020-04-20	United Kingdom
ORF1ab_381_*	ORF1ab	381	ERR4437197	1406	G	T	0,0635209	2020-04-19	United Kingdom
ORF1ab_739_V	ORF1ab	739	ERR4437197	2480	A	G	1	2020-04-19	United Kingdom
ORF1ab_765_S	ORF1ab	765	ERR4437197	2558	C	T	1	2020-04-19	United Kingdom
ORF1ab_1628_C	ORF1ab	1628	ERR4437197	5147	C	T	0,057377	2020-04-19	United Kingdom
ORF1ab_2061_NA	ORF1ab	2061	ERR4437197	6446	G	+T	0,0613895	2020-04-19	United Kingdom
ORF1ab_2403_R	ORF1ab	2403	ERR4437197	7472	G	C	0,110599	2020-04-19	United Kingdom
ORF1ab_2440_A	ORF1ab	2440	ERR4437197	7584	G	C	0,116643	2020-04-19	United Kingdom
ORF1ab_3070_V	ORF1ab	3070	ERR4437197	9474	C	T	1	2020-04-19	United Kingdom
ORF1ab_3392_S	ORF1ab	3392	ERR4437197	10439	G	T	0,0584693	2020-04-19	United Kingdom
ORF1ab_3603_NA	ORF1ab	3603	ERR4437197	11073	T	+C	0,0591433	2020-04-19	United Kingdom
ORF1ab_3606_NA	ORF1ab	3606	ERR4437197	11082	T	-G	0,0942594	2020-04-19	United Kingdom
ORF1ab_3606_F	ORF1ab	3606	ERR4437197	11083	G	T	0,999889	2020-04-19	United Kingdom
ORF1ab_4047_S	ORF1ab	4047	ERR4437197	12405	A	G	0,999763	2020-04-19	United Kingdom
ORF1ab_1226_H	ORF1ab	1226	ERR4437197	17144	G	A	0,999781	2020-04-19	United Kingdom
ORF1ab_2388_R	ORF1ab	2388	ERR4437197	20630	A	G	0,072643	2020-04-19	United Kingdom
S_54_NA	S	54	ERR4437197	21722	T	-TG	0,0783069	2020-04-19	United Kingdom
S_372_T	S	372	ERR4437197	22676	G	A	1	2020-04-19	United Kingdom
S_1165_NA	S	1165	ERR4437197	25056	A	-T	0,0875225	2020-04-19	United Kingdom
S_1214_G	S	1214	ERR4437197	25202	T	G	0,0963303	2020-04-19	United Kingdom
ORF3a_43_I	ORF3a	43	ERR4437197	25519	T	A	0,997637	2020-04-19	United Kingdom
E_28_NA	E	28	ERR4437197	26326	C	-T	0,0561404	2020-04-19	United Kingdom
E_74_NA	E	74	ERR4437197	26465	T	-G	0,0568018	2020-04-19	United Kingdom
ORF1ab_393_NA	ORF1ab	393	ERR4437220	1444	G	-A	0,0504323	2020-04-20	United Kingdom
ORF1ab_1497_L	ORF1ab	1497	ERR4437220	4755	C	T	0,999469	2020-04-20	United Kingdom
ORF1ab_2147_NA	ORF1ab	2147	ERR4437220	6706	C	-A	0,0597426	2020-04-20	United Kingdom
ORF1ab_3603_NA	ORF1ab	3603	ERR4437220	11074	C	-T	0,0523149	2020-04-20	United Kingdom
ORF1ab_3722_C	ORF1ab	3722	ERR4437220	11430	A	G	1	2020-04-20	United Kingdom
ORF1ab_3831_S	ORF1ab	3831	ERR4437220	11756	C	T	0,0695652	2020-04-20	United Kingdom
ORF1ab_314_L	ORF1ab	314	ERR4437220	14408	C	T	0,999802	2020-04-20	United Kingdom
ORF1ab_2238_*	ORF1ab	2238	ERR4437220	20179	C	T	0,0542636	2020-04-20	United Kingdom
S_80_A	S	80	ERR4437220	21801	A	C	0,998879	2020-04-20	United Kingdom
S_613_H	S	613	ERR4437220	23401	G	T	0,281196	2020-04-20	United Kingdom
S_614_G	S	614	ERR4437220	23403	A	G	0,99984	2020-04-20	United Kingdom
S_1214_G	S	1214	ERR4437220	25202	T	G	0,112574	2020-04-20	United Kingdom
ORF3a_57_H	ORF3a	57	ERR4437220	25563	G	T	0,999416	2020-04-20	United Kingdom
ORF3a_195_P	ORF3a	195	ERR4437220	25975	T	C	0,0769231	2020-04-20	United Kingdom
ORF1ab_592_I	ORF1ab	592	ERR4437270	2040	C	T	0,233144	2020-04-23	United Kingdom
ORF1ab_837_R	ORF1ab	837	ERR4437270	2775	A	G	1	2020-04-23	United Kingdom
ORF1ab_903_T	ORF1ab	903	ERR4437270	2972	G	A	0,0632661	2020-04-23	United Kingdom
ORF1ab_1376_NA	ORF1ab	1376	ERR4437270	4391	C	-GA	0,0629164	2020-04-23	United Kingdom
ORF1ab_1399_NA	ORF1ab	1399	ERR4437270	4460	G	+T	0,0725806	2020-04-23	United Kingdom
ORF1ab_1468_F	ORF1ab	1468	ERR4437270	4668	C	T	0,0598908	2020-04-23	United Kingdom
ORF1ab_1628_C	ORF1ab	1628	ERR4437270	5147	C	T	0,0569106	2020-04-23	United Kingdom
ORF1ab_1951_V	ORF1ab	1951	ERR4437270	6117	C	T	0,157718	2020-04-23	United Kingdom
ORF1ab_2593_NA	ORF1ab	2593	ERR4437270	8044	T	-TACGTTAA	0,0978033	2020-04-23	United Kingdom
ORF1ab_2910_I	ORF1ab	2910	ERR4437270	8994	C	T	0,0664021	2020-04-23	United Kingdom
ORF1ab_3407_L	ORF1ab	3407	ERR4437270	10485	C	T	0,0619148	2020-04-23	United Kingdom
ORF1ab_3548_S	ORF1ab	3548	ERR4437270	10907	G	T	0,0840909	2020-04-23	United Kingdom
ORF1ab_3603_NA	ORF1ab	3603	ERR4437270	11074	C	-T	0,152551	2020-04-23	United Kingdom
ORF1ab_3604_L	ORF1ab	3604	ERR4437270	11075	T	C	0,088465	2020-04-23	United Kingdom
ORF1ab_3665_I	ORF1ab	3665	ERR4437270	11259	C	T	0,0661609	2020-04-23	United Kingdom
ORF1ab_3667_F	ORF1ab	3667	ERR4437270	11266	G	T	0,0565439	2020-04-23	United Kingdom
ORF1ab_34_V	ORF1ab	34	ERR4437270	13568	C	T	1	2020-04-23	United Kingdom
ORF1ab_314_L	ORF1ab	314	ERR4437270	14408	C	T	0,999707	2020-04-23	United Kingdom
ORF1ab_322_NA	ORF1ab	322	ERR4437270	14432	G	-A	0,0529168	2020-04-23	United Kingdom
ORF1ab_357_NA	ORF1ab	357	ERR4437270	14537	T	-TAG	0,0518012	2020-04-23	United Kingdom
ORF1ab_2073_L	ORF1ab	2073	ERR4437270	19684	G	T	0,0522555	2020-04-23	United Kingdom
ORF1ab_2222_V	ORF1ab	2222	ERR4437270	20132	C	T	0,917874	2020-04-23	United Kingdom
ORF1ab_2404_L	ORF1ab	2404	ERR4437270	20678	C	T	0,128391	2020-04-23	United Kingdom
S_16_NA	S	16	ERR4437270	21608	G	-TTAATC	0,0635838	2020-04-23	United Kingdom
S_143_NA	S	143	ERR4437270	21989	G	+T	0,0565967	2020-04-23	United Kingdom
S_614_G	S	614	ERR4437270	23403	A	G	0,99987	2020-04-23	United Kingdom
S_675_*	S	675	ERR4437270	23585	C	T	0,0571949	2020-04-23	United Kingdom
S_867_H	S	867	ERR4437270	24161	G	C	0,0521978	2020-04-23	United Kingdom
S_897_NA	S	897	ERR4437270	24253	A	-T	0,053202	2020-04-23	United Kingdom
S_935_NA	S	935	ERR4437270	24365	C	-A	0,0934755	2020-04-23	United Kingdom
S_1214_G	S	1214	ERR4437270	25202	T	G	0,127316	2020-04-23	United Kingdom
ORF3a_24_I	ORF3a	24	ERR4437270	25463	C	T	0,0812086	2020-04-23	United Kingdom
ORF3a_93_Y	ORF3a	93	ERR4437270	25669	C	T	0,0665434	2020-04-23	United Kingdom
M_3_G	M	3	ERR4437270	26530	A	G	0,999645	2020-04-23	United Kingdom
ORF1ab_3431_S	ORF1ab	3431	ERR4437332	10556	C	T	1	2020-04-25	United Kingdom
ORF1ab_314_L	ORF1ab	314	ERR4437332	14408	C	T	0,998863	2020-04-25	United Kingdom
ORF1ab_2507_I	ORF1ab	2507	ERR4437332	20987	C	T	0,999512	2020-04-25	United Kingdom
S_614_G	S	614	ERR4437332	23403	A	G	0,999892	2020-04-25	United Kingdom
S_1214_G	S	1214	ERR4437332	25202	T	G	0,141312	2020-04-25	United Kingdom
N_202_C	N	202	ERR4437332	28877	A	T	0,999342	2020-04-25	United Kingdom
N_202_T	N	202	ERR4437332	28878	G	C	0,999893	2020-04-25	United Kingdom
N_203_K	N	203	ERR4437332	28881	G	A	0,997047	2020-04-25	United Kingdom
N_204_R	N	204	ERR4437332	28883	G	C	0,999894	2020-04-25	United Kingdom
ORF1ab_24_L	ORF1ab	24	ERR4437340	336	G	T	0,093096	2020-04-22	United Kingdom
ORF1ab_57_NA	ORF1ab	57	ERR4437340	434	G	-A	0,105602	2020-04-22	United Kingdom
ORF1ab_485_I	ORF1ab	485	ERR4437340	1719	G	T	0,0577811	2020-04-22	United Kingdom
ORF1ab_1247_R	ORF1ab	1247	ERR4437340	4005	A	G	0,0622568	2020-04-22	United Kingdom
ORF1ab_1381_Y	ORF1ab	1381	ERR4437340	4406	C	T	0,0738854	2020-04-22	United Kingdom
ORF1ab_1716_P	ORF1ab	1716	ERR4437340	5411	G	C	0,0519481	2020-04-22	United Kingdom
ORF1ab_2114_F	ORF1ab	2114	ERR4437340	6606	C	T	1	2020-04-22	United Kingdom
ORF1ab_2269_C	ORF1ab	2269	ERR4437340	7070	G	T	0,730909	2020-04-22	United Kingdom
ORF1ab_2441_NA	ORF1ab	2441	ERR4437340	7588	T	-A	0,0501873	2020-04-22	United Kingdom
ORF1ab_2605_S	ORF1ab	2605	ERR4437340	8078	C	T	0,081663	2020-04-22	United Kingdom
ORF1ab_2739_NA	ORF1ab	2739	ERR4437340	8481	C	-TT	0,0524848	2020-04-22	United Kingdom
ORF1ab_3638_NA	ORF1ab	3638	ERR4437340	11179	G	+T	0,0847076	2020-04-22	United Kingdom
ORF1ab_3657_V	ORF1ab	3657	ERR4437340	11235	C	T	0,0817932	2020-04-22	United Kingdom
ORF1ab_3706_M	ORF1ab	3706	ERR4437340	11382	G	T	0,0696921	2020-04-22	United Kingdom
ORF1ab_3797_L	ORF1ab	3797	ERR4437340	11654	T	C	0,060559	2020-04-22	United Kingdom
ORF1ab_74_G	ORF1ab	74	ERR4437340	13688	A	G	0,0513431	2020-04-22	United Kingdom
ORF1ab_314_L	ORF1ab	314	ERR4437340	14408	C	T	0,999621	2020-04-22	United Kingdom
ORF1ab_461_P	ORF1ab	461	ERR4437340	14849	T	C	0,0575329	2020-04-22	United Kingdom
ORF1ab_518_NA	ORF1ab	518	ERR4437340	15019	C	-T	0,0532725	2020-04-22	United Kingdom
ORF1ab_570_NA	ORF1ab	570	ERR4437340	15175	A	-T	0,0545455	2020-04-22	United Kingdom
ORF1ab_961_L	ORF1ab	961	ERR4437340	16349	C	T	0,0672986	2020-04-22	United Kingdom
ORF1ab_1924_NA	ORF1ab	1924	ERR4437340	19239	A	-T	0,0556088	2020-04-22	United Kingdom
ORF1ab_2133_NA	ORF1ab	2133	ERR4437340	19866	T	-AC	0,050543	2020-04-22	United Kingdom
ORF1ab_2166_NA	ORF1ab	2166	ERR4437340	19963	A	-T	0,0723684	2020-04-22	United Kingdom
S_67_NA	S	67	ERR4437340	21762	C	-TA	0,0728914	2020-04-22	United Kingdom
S_126_NA	S	126	ERR4437340	21938	G	-T	0,0691693	2020-04-22	United Kingdom
S_181_NA	S	181	ERR4437340	22104	G	-A	0,140351	2020-04-22	United Kingdom
S_614_G	S	614	ERR4437340	23403	A	G	0,999859	2020-04-22	United Kingdom
S_821_NA	S	821	ERR4437340	24025	A	-CTT	0,055091	2020-04-22	United Kingdom
S_958_NA	S	958	ERR4437340	24435	C	-T	0,0534875	2020-04-22	United Kingdom
S_1006_NA	S	1006	ERR4437340	24579	C	-AT	0,0584879	2020-04-22	United Kingdom
S_1119_NA	S	1119	ERR4437340	24917	A	-AC	0,101677	2020-04-22	United Kingdom
S_1214_G	S	1214	ERR4437340	25202	T	G	0,149219	2020-04-22	United Kingdom
ORF3a_113_*	ORF3a	113	ERR4437340	25731	C	G	0,0619159	2020-04-22	United Kingdom
N_194_L	N	194	ERR4437340	28854	C	T	0,999461	2020-04-22	United Kingdom
ORF1ab_20_G	ORF1ab	20	ERR4437348	324	T	G	0,0587271	2020-04-23	United Kingdom
ORF1ab_83_NA	ORF1ab	83	ERR4437348	513	A	-TGTTATGGTTG	0,0772094	2020-04-23	United Kingdom
ORF1ab_97_F	ORF1ab	97	ERR4437348	555	A	T	0,116834	2020-04-23	United Kingdom
ORF1ab_131_V	ORF1ab	131	ERR4437348	657	C	T	0,0914625	2020-04-23	United Kingdom
ORF1ab_223_H	ORF1ab	223	ERR4437348	932	G	C	0,0539425	2020-04-23	United Kingdom
ORF1ab_517_R	ORF1ab	517	ERR4437348	1815	A	G	0,0866891	2020-04-23	United Kingdom
ORF1ab_690_V	ORF1ab	690	ERR4437348	2334	C	T	0,058572	2020-04-23	United Kingdom
ORF1ab_708_I	ORF1ab	708	ERR4437348	2388	C	T	0,0548359	2020-04-23	United Kingdom
ORF1ab_718_NA	ORF1ab	718	ERR4437348	2417	A	-G	0,059714	2020-04-23	United Kingdom
ORF1ab_750_Q	ORF1ab	750	ERR4437348	2513	G	C	0,0758874	2020-04-23	United Kingdom
ORF1ab_944_NA	ORF1ab	944	ERR4437348	3095	T	-C	0,0690446	2020-04-23	United Kingdom
ORF1ab_1387_NA	ORF1ab	1387	ERR4437348	4426	A	-TT	0,0824595	2020-04-23	United Kingdom
ORF1ab_1420_NA	ORF1ab	1420	ERR4437348	4524	C	-TAGATTT	0,0824043	2020-04-23	United Kingdom
ORF1ab_1445_F	ORF1ab	1445	ERR4437348	4598	C	T	0,0783594	2020-04-23	United Kingdom
ORF1ab_1501_S	ORF1ab	1501	ERR4437348	4767	T	C	0,0594826	2020-04-23	United Kingdom
ORF1ab_1561_NA	ORF1ab	1561	ERR4437348	4947	C	-T	0,0504954	2020-04-23	United Kingdom
ORF1ab_1689_*	ORF1ab	1689	ERR4437348	5330	A	T	0,11245	2020-04-23	United Kingdom
ORF1ab_1950_NA	ORF1ab	1950	ERR4437348	6113	C	-CTG	0,246305	2020-04-23	United Kingdom
ORF1ab_2242_F	ORF1ab	2242	ERR4437348	6990	C	T	1	2020-04-23	United Kingdom
ORF1ab_2653_K	ORF1ab	2653	ERR4437348	8222	G	A	0,0772433	2020-04-23	United Kingdom
ORF1ab_2728_NA	ORF1ab	2728	ERR4437348	8447	C	-AA	0,130931	2020-04-23	United Kingdom
ORF1ab_2842_V	ORF1ab	2842	ERR4437348	8790	G	T	0,0531033	2020-04-23	United Kingdom
ORF1ab_3603_NA	ORF1ab	3603	ERR4437348	11074	C	+T	0,050074	2020-04-23	United Kingdom
ORF1ab_3610_NA	ORF1ab	3610	ERR4437348	11095	C	+T	0,0529504	2020-04-23	United Kingdom
ORF1ab_3627_NA	ORF1ab	3627	ERR4437348	11145	T	-G	0,0536729	2020-04-23	United Kingdom
ORF1ab_3712_R	ORF1ab	3712	ERR4437348	11400	T	G	0,129032	2020-04-23	United Kingdom
ORF1ab_3890_K	ORF1ab	3890	ERR4437348	11933	C	A	0,0697807	2020-04-23	United Kingdom
ORF1ab_4044_NA	ORF1ab	4044	ERR4437348	12395	G	-CA	0,0561581	2020-04-23	United Kingdom
ORF1ab_4273_P	ORF1ab	4273	ERR4437348	13082	G	C	0,0553093	2020-04-23	United Kingdom
ORF1ab_4341_NA	ORF1ab	4341	ERR4437348	13288	A	-T	0,0866229	2020-04-23	United Kingdom
ORF1ab_25_NA	ORF1ab	25	ERR4437348	13541	C	-TT	0,0586035	2020-04-23	United Kingdom
ORF1ab_75_K	ORF1ab	75	ERR4437348	13690	G	A	0,0708707	2020-04-23	United Kingdom
ORF1ab_314_L	ORF1ab	314	ERR4437348	14408	C	T	0,999744	2020-04-23	United Kingdom
ORF1ab_975_V	ORF1ab	975	ERR4437348	16391	C	T	0,0656325	2020-04-23	United Kingdom
ORF1ab_990_C	ORF1ab	990	ERR4437348	16435	G	T	0,0703218	2020-04-23	United Kingdom
ORF1ab_1330_V	ORF1ab	1330	ERR4437348	17456	C	T	0,0518323	2020-04-23	United Kingdom
ORF1ab_1366_C	ORF1ab	1366	ERR4437348	17563	C	T	0,0501347	2020-04-23	United Kingdom
ORF1ab_1864_S	ORF1ab	1864	ERR4437348	19057	T	A	0,0672231	2020-04-23	United Kingdom
ORF1ab_1893_F	ORF1ab	1893	ERR4437348	19145	C	T	0,0547676	2020-04-23	United Kingdom
ORF1ab_1897_NA	ORF1ab	1897	ERR4437348	19156	C	-AT	0,0828127	2020-04-23	United Kingdom
ORF1ab_2040_I	ORF1ab	2040	ERR4437348	19586	C	T	0,0629384	2020-04-23	United Kingdom
ORF1ab_2139_NA	ORF1ab	2139	ERR4437348	19884	C	-A	0,0577327	2020-04-23	United Kingdom
ORF1ab_2181_NA	ORF1ab	2181	ERR4437348	20009	A	-AGT	0,13253	2020-04-23	United Kingdom
ORF1ab_2344_P	ORF1ab	2344	ERR4437348	20497	T	C	0,196373	2020-04-23	United Kingdom
ORF1ab_2389_NA	ORF1ab	2389	ERR4437348	20634	A	-G	0,0630551	2020-04-23	United Kingdom
ORF1ab_2425_NA	ORF1ab	2425	ERR4437348	20740	C	-AA	0,09567	2020-04-23	United Kingdom
S_495_H	S	495	ERR4437348	23045	T	C	0,0630831	2020-04-23	United Kingdom
S_503_F	S	503	ERR4437348	23069	G	T	0,0591047	2020-04-23	United Kingdom
S_614_G	S	614	ERR4437348	23403	A	G	0,999867	2020-04-23	United Kingdom
S_920_NA	S	920	ERR4437348	24320	C	-A	0,0926567	2020-04-23	United Kingdom
S_1124_C	S	1124	ERR4437348	24932	G	T	0,0661807	2020-04-23	United Kingdom
S_1214_G	S	1214	ERR4437348	25202	T	G	0,128495	2020-04-23	United Kingdom
ORF3a_86_F	ORF3a	86	ERR4437348	25650	G	T	0,999428	2020-04-23	United Kingdom
ORF3a_107_NA	ORF3a	107	ERR4437348	25711	T	-A	0,0507881	2020-04-23	United Kingdom
ORF3a_147_F	ORF3a	147	ERR4437348	25831	C	T	0,0617506	2020-04-23	United Kingdom
ORF3a_184_NA	ORF3a	184	ERR4437348	25944	C	-CAG	0,0597907	2020-04-23	United Kingdom
E_19_NA	E	19	ERR4437348	26299	C	-T	0,0508268	2020-04-23	United Kingdom
M_93_F	M	93	ERR4437348	26799	C	T	0,0726053	2020-04-23	United Kingdom
M_101_*	M	101	ERR4437348	26823	A	T	0,0909728	2020-04-23	United Kingdom
M_198_C	M	198	ERR4437348	27114	C	T	0,0790639	2020-04-23	United Kingdom
ORF6_37_NA	ORF6	37	ERR4437348	27312	T	-A	0,0642488	2020-04-23	United Kingdom
N_305_V	N	305	ERR4437348	29187	C	T	0,0534356	2020-04-23	United Kingdom
ORF1ab_265_I	ORF1ab	265	ERR4437378	1059	C	T	0,999546	2020-04-24	United Kingdom
ORF1ab_391_F	ORF1ab	391	ERR4437378	1437	C	T	0,999667	2020-04-24	United Kingdom
ORF1ab_314_L	ORF1ab	314	ERR4437378	14408	C	T	0,998946	2020-04-24	United Kingdom
S_614_G	S	614	ERR4437378	23403	A	G	0,999754	2020-04-24	United Kingdom
S_836_H	S	836	ERR4437378	24070	A	T	0,999755	2020-04-24	United Kingdom
S_1214_G	S	1214	ERR4437378	25202	T	G	0,143773	2020-04-24	United Kingdom
ORF3a_57_H	ORF3a	57	ERR4437378	25563	G	T	0,999309	2020-04-24	United Kingdom
ORF3a_99_V	ORF3a	99	ERR4437378	25688	C	T	0,999745	2020-04-24	United Kingdom
ORF8_18_*	ORF8	18	ERR4437378	27945	C	T	0,999581	2020-04-24	United Kingdom
ORF1ab_194_G	ORF1ab	194	ERR4437437	846	A	G	0,0587763	2020-04-23	United Kingdom
ORF1ab_1842_NA	ORF1ab	1842	ERR4437437	5790	A	-AG	0,0631805	2020-04-23	United Kingdom
ORF1ab_2832_T	ORF1ab	2832	ERR4437437	8759	G	A	0,0636653	2020-04-23	United Kingdom
ORF1ab_3603_NA	ORF1ab	3603	ERR4437437	11074	C	-T	0,0766882	2020-04-23	United Kingdom
ORF1ab_3603_NA	ORF1ab	3603	ERR4437437	11074	C	+T	0,0737249	2020-04-23	United Kingdom
ORF1ab_314_L	ORF1ab	314	ERR4437437	14408	C	T	0,99991	2020-04-23	United Kingdom
ORF1ab_2088_NA	ORF1ab	2088	ERR4437437	19729	G	-GT	0,0522665	2020-04-23	United Kingdom
S_75_C	S	75	ERR4437437	21785	G	T	0,0825487	2020-04-23	United Kingdom
S_614_G	S	614	ERR4437437	23403	A	G	0,999886	2020-04-23	United Kingdom
S_1207_NA	S	1207	ERR4437437	25183	G	-C	0,0655436	2020-04-23	United Kingdom
S_1214_G	S	1214	ERR4437437	25202	T	G	0,149292	2020-04-23	United Kingdom
ORF3a_149_NA	ORF3a	149	ERR4437437	25839	G	-CATA	0,0507302	2020-04-23	United Kingdom
M_17_NA	M	17	ERR4437437	26573	T	-G	0,0518217	2020-04-23	United Kingdom
N_203_K	N	203	ERR4437437	28881	G	A	0,999464	2020-04-23	United Kingdom
N_204_R	N	204	ERR4437437	28883	G	C	1	2020-04-23	United Kingdom
ORF1ab_85_NA	ORF1ab	85	ERR4437493	520	G	-GTT	0,147739	2020-03-26	United Kingdom
ORF1ab_373_G	ORF1ab	373	ERR4437493	1382	T	G	0,0634697	2020-03-26	United Kingdom
ORF1ab_663_H	ORF1ab	663	ERR4437493	2254	A	T	0,080574	2020-03-26	United Kingdom
ORF1ab_1152_D	ORF1ab	1152	ERR4437493	3720	G	A	0,134921	2020-03-26	United Kingdom
ORF1ab_1409_NA	ORF1ab	1409	ERR4437493	4492	T	-A	0,0500244	2020-03-26	United Kingdom
ORF1ab_1952_NA	ORF1ab	1952	ERR4437493	6119	T	-C	0,0797166	2020-03-26	United Kingdom
ORF1ab_2052_NA	ORF1ab	2052	ERR4437493	6420	T	-G	0,124587	2020-03-26	United Kingdom
ORF1ab_2163_NA	ORF1ab	2163	ERR4437493	6752	C	-GT	0,103953	2020-03-26	United Kingdom
ORF1ab_2430_F	ORF1ab	2430	ERR4437493	7553	G	T	0,0873857	2020-03-26	United Kingdom
ORF1ab_49_NA	ORF1ab	49	ERR4437493	13612	G	-A	0,0524055	2020-03-26	United Kingdom
ORF1ab_314_L	ORF1ab	314	ERR4437493	14408	C	T	0,999766	2020-03-26	United Kingdom
ORF1ab_1518_M	ORF1ab	1518	ERR4437493	18020	G	T	0,0715202	2020-03-26	United Kingdom
ORF1ab_1870_NA	ORF1ab	1870	ERR4437493	19077	A	-GAATGGAAGTTCTATG	0,0687615	2020-03-26	United Kingdom
ORF1ab_1877_NA	ORF1ab	1877	ERR4437493	19096	G	-CA	0,0541453	2020-03-26	United Kingdom
S_348_V	S	348	ERR4437493	22605	C	T	0,0692493	2020-03-26	United Kingdom
S_414_H	S	414	ERR4437493	22804	A	T	0,0835549	2020-03-26	United Kingdom
S_539_A	S	539	ERR4437493	23178	T	C	0,0784767	2020-03-26	United Kingdom
S_614_G	S	614	ERR4437493	23403	A	G	0,999964	2020-03-26	United Kingdom
S_775_G	S	775	ERR4437493	23886	A	G	0,123236	2020-03-26	United Kingdom
S_1214_G	S	1214	ERR4437493	25202	T	G	0,151155	2020-03-26	United Kingdom
S_1236_W	S	1236	ERR4437493	25270	T	G	0,0751203	2020-03-26	United Kingdom
M_86_NA	M	86	ERR4437493	26779	G	-TCTTGTAGGCTTGATGTGGCTCAGCTACTTCATTGCT	0,211886	2020-03-26	United Kingdom
M_216_K	M	216	ERR4437493	27170	T	A	0,0832689	2020-03-26	United Kingdom
ORF6_61_N	ORF6	61	ERR4437493	27382	G	A	0,0863754	2020-03-26	United Kingdom
N_19_R	N	19	ERR4437493	28328	G	A	0,0814708	2020-03-26	United Kingdom
ORF1ab_152_G	ORF1ab	152	ERR4437505	720	A	G	0,999376	2020-03-18	United Kingdom
ORF1ab_669_R	ORF1ab	669	ERR4437505	2271	A	G	0,0796296	2020-03-18	United Kingdom
ORF1ab_1134_NA	ORF1ab	1134	ERR4437505	3666	C	-TTATGAAAA	0,0581395	2020-03-18	United Kingdom
ORF1ab_314_L	ORF1ab	314	ERR4437505	14408	C	T	0,99947	2020-03-18	United Kingdom
ORF1ab_422_NA	ORF1ab	422	ERR4437505	14733	A	-G	0,0960845	2020-03-18	United Kingdom
ORF1ab_2065_NA	ORF1ab	2065	ERR4437505	19662	C	-T	0,0575049	2020-03-18	United Kingdom
ORF1ab_2117_L	ORF1ab	2117	ERR4437505	19816	G	T	1	2020-03-18	United Kingdom
S_77_M	S	77	ERR4437505	21792	A	T	0,0568254	2020-03-18	United Kingdom
S_582_F	S	582	ERR4437505	23306	C	T	0,0640516	2020-03-18	United Kingdom
S_614_G	S	614	ERR4437505	23403	A	G	0,999846	2020-03-18	United Kingdom
S_1214_G	S	1214	ERR4437505	25202	T	G	0,193299	2020-03-18	United Kingdom
ORF3a_13_L	ORF3a	13	ERR4437505	25429	G	T	0,999777	2020-03-18	United Kingdom
ORF1ab_739_V	ORF1ab	739	ERR4437519	2480	A	G	1	2020-03-22	United Kingdom
ORF1ab_765_S	ORF1ab	765	ERR4437519	2558	C	T	1	2020-03-22	United Kingdom
ORF1ab_3603_NA	ORF1ab	3603	ERR4437519	11074	C	+T	0,165109	2020-03-22	United Kingdom
ORF1ab_3606_NA	ORF1ab	3606	ERR4437519	11082	T	-G	0,0960075	2020-03-22	United Kingdom
ORF1ab_3606_F	ORF1ab	3606	ERR4437519	11083	G	T	0,999926	2020-03-22	United Kingdom
ORF1ab_1362_R	ORF1ab	1362	ERR4437519	17551	G	A	0,565998	2020-03-22	United Kingdom
ORF1ab_1378_F	ORF1ab	1378	ERR4437519	17601	G	T	0,0605081	2020-03-22	United Kingdom
ORF1ab_1730_NA	ORF1ab	1730	ERR4437519	18657	C	-TG	0,0618566	2020-03-22	United Kingdom
ORF1ab_1758_NA	ORF1ab	1758	ERR4437519	18739	G	-ATT	0,0596785	2020-03-22	United Kingdom
S_67_NA	S	67	ERR4437519	21762	C	-TA	0,0513313	2020-03-22	United Kingdom
S_1214_G	S	1214	ERR4437519	25202	T	G	0,114716	2020-03-22	United Kingdom
ORF3a_251_V	ORF3a	251	ERR4437519	26144	G	T	1	2020-03-22	United Kingdom
M_203_NA	M	203	ERR4437519	27131	C	-TA	0,0834255	2020-03-22	United Kingdom
N_155_V	N	155	ERR4437519	28737	C	T	0,0567135	2020-03-22	United Kingdom
ORF1ab_3511_E	ORF1ab	3511	ERR4437545	10798	C	A	0,999651	2020-03-25	United Kingdom
ORF1ab_132_I	ORF1ab	132	ERR4437545	13862	C	T	0,999339	2020-03-25	United Kingdom
ORF1ab_314_L	ORF1ab	314	ERR4437545	14408	C	T	0,998428	2020-03-25	United Kingdom
S_614_G	S	614	ERR4437545	23403	A	G	0,99984	2020-03-25	United Kingdom
S_1214_G	S	1214	ERR4437545	25202	T	G	0,131579	2020-03-25	United Kingdom
N_188_L	N	188	ERR4437545	28836	C	T	0,997313	2020-03-25	United Kingdom
ORF1ab_447_NA	ORF1ab	447	ERR4437551	1604	A	-ATG	0,998999	2020-03-28	United Kingdom
ORF1ab_832_*	ORF1ab	832	ERR4437551	2759	G	T	0,0714286	2020-03-28	United Kingdom
ORF1ab_848_G	ORF1ab	848	ERR4437551	2807	A	G	0,05	2020-03-28	United Kingdom
ORF1ab_3028_NA	ORF1ab	3028	ERR4437551	9349	T	-A	0,0536817	2020-03-28	United Kingdom
ORF1ab_3179_P	ORF1ab	3179	ERR4437551	9800	G	C	0,0602307	2020-03-28	United Kingdom
ORF1ab_3464_NA	ORF1ab	3464	ERR4437551	10657	A	-G	0,0898171	2020-03-28	United Kingdom
ORF1ab_3740_NA	ORF1ab	3740	ERR4437551	11485	T	-A	0,0921053	2020-03-28	United Kingdom
ORF1ab_4345_NA	ORF1ab	4345	ERR4437551	13299	T	-A	0,173942	2020-03-28	United Kingdom
ORF1ab_4376_NA	ORF1ab	4376	ERR4437551	13393	G	-A	0,0708333	2020-03-28	United Kingdom
ORF1ab_280_H	ORF1ab	280	ERR4437551	14305	T	C	0,0627153	2020-03-28	United Kingdom
ORF1ab_518_P	ORF1ab	518	ERR4437551	15020	T	C	0,0637255	2020-03-28	United Kingdom
ORF1ab_521_H	ORF1ab	521	ERR4437551	15028	T	C	0,0642136	2020-03-28	United Kingdom
ORF1ab_1629_NA	ORF1ab	1629	ERR4437551	18354	A	-CCTT	0,0942192	2020-03-28	United Kingdom
ORF1ab_1708_A	ORF1ab	1708	ERR4437551	18590	T	C	0,0986401	2020-03-28	United Kingdom
ORF1ab_1935_F	ORF1ab	1935	ERR4437551	19272	G	C	0,153799	2020-03-28	United Kingdom
S_181_A	S	181	ERR4437551	22104	G	C	0,204872	2020-03-28	United Kingdom
S_615_A	S	615	ERR4437551	23406	T	C	0,134643	2020-03-28	United Kingdom
S_1214_G	S	1214	ERR4437551	25202	T	G	0,17506	2020-03-28	United Kingdom
ORF3a_3_NA	ORF3a	3	ERR4437551	25401	G	-T	0,109591	2020-03-28	United Kingdom
ORF3a_128_*	ORF3a	128	ERR4437551	25776	G	A	0,0882353	2020-03-28	United Kingdom
M_86_NA	M	86	ERR4437551	26779	G	-TCTTGTAGGCTTGATGTGGCTCAGCTACTTCATTGCT	0,148102	2020-03-28	United Kingdom
N_194_L	N	194	ERR4437551	28854	C	T	1	2020-03-28	United Kingdom
ORF1ab_447_NA	ORF1ab	447	ERR4437555	1604	A	-ATG	0,998998	2020-03-22	United Kingdom
ORF1ab_1432_V	ORF1ab	1432	ERR4437555	4560	C	T	0,0666667	2020-03-22	United Kingdom
ORF1ab_2336_S	ORF1ab	2336	ERR4437555	7273	G	T	0,0708661	2020-03-22	United Kingdom
ORF1ab_2354_S	ORF1ab	2354	ERR4437555	7326	T	C	0,0671642	2020-03-22	United Kingdom
ORF1ab_2640_R	ORF1ab	2640	ERR4437555	8183	G	A	0,254455	2020-03-22	United Kingdom
S_1214_G	S	1214	ERR4437555	25202	T	G	0,114125	2020-03-22	United Kingdom
N_194_L	N	194	ERR4437555	28854	C	T	0,99971	2020-03-22	United Kingdom
ORF1ab_314_L	ORF1ab	314	ERR4437603	14408	C	T	0,999395	2020-04-20	United Kingdom
S_614_G	S	614	ERR4437603	23403	A	G	0,999888	2020-04-20	United Kingdom
N_203_K	N	203	ERR4437603	28881	G	A	0,999033	2020-04-20	United Kingdom
N_204_R	N	204	ERR4437603	28883	G	C	0,999823	2020-04-20	United Kingdom
ORF1ab_2761_R	ORF1ab	2761	ERR4437607	8547	A	G	0,999681	2020-04-24	United Kingdom
ORF1ab_314_L	ORF1ab	314	ERR4437607	14408	C	T	0,999416	2020-04-24	United Kingdom
S_614_G	S	614	ERR4437607	23403	A	G	0,999862	2020-04-24	United Kingdom
S_1214_G	S	1214	ERR4437607	25202	T	G	0,102533	2020-04-24	United Kingdom
N_203_K	N	203	ERR4437607	28881	G	A	0,997243	2020-04-24	United Kingdom
N_204_R	N	204	ERR4437607	28883	G	C	0,999713	2020-04-24	United Kingdom
ORF1ab_402_C	ORF1ab	402	ERR4437610	1469	C	T	1	2020-04-20	United Kingdom
ORF1ab_814_I	ORF1ab	814	ERR4437610	2706	C	T	0,663438	2020-04-20	United Kingdom
ORF1ab_1100_V	ORF1ab	1100	ERR4437610	3564	G	T	0,069697	2020-04-20	United Kingdom
ORF1ab_1270_NA	ORF1ab	1270	ERR4437610	4074	T	-TG	0,0659468	2020-04-20	United Kingdom
ORF1ab_314_L	ORF1ab	314	ERR4437610	14408	C	T	0,999899	2020-04-20	United Kingdom
S_614_G	S	614	ERR4437610	23403	A	G	0,999799	2020-04-20	United Kingdom
S_1214_G	S	1214	ERR4437610	25202	T	G	0,0662351	2020-04-20	United Kingdom
ORF3a_166_L	ORF3a	166	ERR4437610	25889	C	T	0,177487	2020-04-20	United Kingdom
ORF1ab_455_NA	ORF1ab	455	ERR4437617	1628	C	+A	0,0728553	2020-04-24	United Kingdom
ORF1ab_497_NA	ORF1ab	497	ERR4437617	1756	A	-G	0,0722775	2020-04-24	United Kingdom
ORF1ab_596_NA	ORF1ab	596	ERR4437617	2051	G	-T	0,0704012	2020-04-24	United Kingdom
ORF1ab_1617_A	ORF1ab	1617	ERR4437617	5114	A	G	0,0858209	2020-04-24	United Kingdom
ORF1ab_1764_NA	ORF1ab	1764	ERR4437617	5556	G	-T	0,248696	2020-04-24	United Kingdom
ORF1ab_2064_S	ORF1ab	2064	ERR4437617	6455	T	A	0,063899	2020-04-24	United Kingdom
ORF1ab_2531_S	ORF1ab	2531	ERR4437617	7857	A	G	0,15202	2020-04-24	United Kingdom
ORF1ab_2633_L	ORF1ab	2633	ERR4437617	8162	T	C	0,0570417	2020-04-24	United Kingdom
ORF1ab_3054_NA	ORF1ab	3054	ERR4437617	9426	C	-TATCG	0,0936473	2020-04-24	United Kingdom
ORF1ab_3298_NA	ORF1ab	3298	ERR4437617	10159	A	-GTTTACTGTCCAAGACATGTG	0,0735181	2020-04-24	United Kingdom
ORF1ab_29_C	ORF1ab	29	ERR4437617	13553	A	G	0,091273	2020-04-24	United Kingdom
ORF1ab_314_L	ORF1ab	314	ERR4437617	14408	C	T	0,999876	2020-04-24	United Kingdom
ORF1ab_833_NA	ORF1ab	833	ERR4437617	15964	T	-G	0,0932717	2020-04-24	United Kingdom
ORF1ab_2131_S	ORF1ab	2131	ERR4437617	19858	G	T	0,0618849	2020-04-24	United Kingdom
ORF1ab_2173_NA	ORF1ab	2173	ERR4437617	19986	T	-TTTGATGGTAGAGTTG	0,768455	2020-04-24	United Kingdom
S_73_NA	S	73	ERR4437617	21781	C	+A	0,191787	2020-04-24	United Kingdom
S_324_D	S	324	ERR4437617	22534	A	T	0,192308	2020-04-24	United Kingdom
S_373_NA	S	373	ERR4437617	22681	A	-TTTTCCACTTTTAAGTG	0,0522798	2020-04-24	United Kingdom
S_463_NA	S	463	ERR4437617	22950	C	-T	0,169034	2020-04-24	United Kingdom
S_614_G	S	614	ERR4437617	23403	A	G	0,999843	2020-04-24	United Kingdom
S_725_NA	S	725	ERR4437617	23735	G	-A	0,113153	2020-04-24	United Kingdom
S_817_NA	S	817	ERR4437617	24012	T	-TA	0,0769337	2020-04-24	United Kingdom
S_1181_NA	S	1181	ERR4437617	25104	A	-AG	0,0635705	2020-04-24	United Kingdom
S_1197_NA	S	1197	ERR4437617	25153	C	-A	0,0705311	2020-04-24	United Kingdom
S_1214_G	S	1214	ERR4437617	25202	T	G	0,0837551	2020-04-24	United Kingdom
ORF3a_95_F	ORF3a	95	ERR4437617	25677	G	T	1	2020-04-24	United Kingdom
ORF3a_207_S	ORF3a	207	ERR4437617	26012	T	C	0,0702703	2020-04-24	United Kingdom
M_173_NA	M	173	ERR4437617	27039	T	-CA	0,0663542	2020-04-24	United Kingdom
M_203_NA	M	203	ERR4437617	27131	C	-TA	0,0959381	2020-04-24	United Kingdom
N_203_K	N	203	ERR4437617	28881	G	A	0,999728	2020-04-24	United Kingdom
N_204_R	N	204	ERR4437617	28883	G	C	1	2020-04-24	United Kingdom
ORF1ab_4087_I	ORF1ab	4087	ERR4437622	12525	C	T	0,999819	2020-04-22	United Kingdom
ORF1ab_314_L	ORF1ab	314	ERR4437622	14408	C	T	0,999733	2020-04-22	United Kingdom
S_614_G	S	614	ERR4437622	23403	A	G	0,999885	2020-04-22	United Kingdom
S_1214_G	S	1214	ERR4437622	25202	T	G	0,094747	2020-04-22	United Kingdom
N_203_K	N	203	ERR4437622	28881	G	A	0,999095	2020-04-22	United Kingdom
N_204_R	N	204	ERR4437622	28883	G	C	0,999852	2020-04-22	United Kingdom
ORF1ab_1213_S	ORF1ab	1213	ERR4437633	3902	C	T	0,874482	2020-04-20	United Kingdom
ORF1ab_3220_V	ORF1ab	3220	ERR4437633	9924	C	T	0,999802	2020-04-20	United Kingdom
ORF1ab_3603_NA	ORF1ab	3603	ERR4437633	11074	C	-T	0,0919991	2020-04-20	United Kingdom
ORF1ab_314_L	ORF1ab	314	ERR4437633	14408	C	T	0,999804	2020-04-20	United Kingdom
S_614_G	S	614	ERR4437633	23403	A	G	0,999829	2020-04-20	United Kingdom
S_1214_G	S	1214	ERR4437633	25202	T	G	0,101154	2020-04-20	United Kingdom
ORF3a_8_NA	ORF3a	8	ERR4437633	25414	T	-TCACAATTGGAACTGTAACTTTGAAGCAAGGTGAAA	0,771068	2020-04-20	United Kingdom
N_203_K	N	203	ERR4437633	28881	G	A	0,999515	2020-04-20	United Kingdom
N_204_R	N	204	ERR4437633	28883	G	C	0,999615	2020-04-20	United Kingdom
ORF1ab_537_S	ORF1ab	537	ERR4437641	1874	G	T	0,0891587	2020-04-21	United Kingdom
ORF1ab_622_NA	ORF1ab	622	ERR4437641	2129	G	+A	0,0629096	2020-04-21	United Kingdom
ORF1ab_1090_*	ORF1ab	1090	ERR4437641	3535	C	A	0,214286	2020-04-21	United Kingdom
ORF1ab_1341_D	ORF1ab	1341	ERR4437641	4288	G	T	0,278796	2020-04-21	United Kingdom
ORF1ab_2798_E	ORF1ab	2798	ERR4437641	8657	A	G	0,0858209	2020-04-21	United Kingdom
ORF1ab_3157_L	ORF1ab	3157	ERR4437641	9734	T	C	0,160429	2020-04-21	United Kingdom
ORF1ab_3604_L	ORF1ab	3604	ERR4437641	11075	T	C	0,118921	2020-04-21	United Kingdom
ORF1ab_3837_T	ORF1ab	3837	ERR4437641	11774	G	A	0,201613	2020-04-21	United Kingdom
ORF1ab_314_L	ORF1ab	314	ERR4437641	14408	C	T	0,999776	2020-04-21	United Kingdom
ORF1ab_1261_V	ORF1ab	1261	ERR4437641	17249	C	T	0,0678818	2020-04-21	United Kingdom
ORF1ab_2172_NA	ORF1ab	2172	ERR4437641	19983	C	+T	0,398305	2020-04-21	United Kingdom
ORF1ab_2550_NA	ORF1ab	2550	ERR4437641	21115	A	-T	0,133459	2020-04-21	United Kingdom
S_614_G	S	614	ERR4437641	23403	A	G	1	2020-04-21	United Kingdom
S_1148_L	S	1148	ERR4437641	25004	T	C	0,118486	2020-04-21	United Kingdom
S_1167_R	S	1167	ERR4437641	25061	G	C	0,103724	2020-04-21	United Kingdom
S_1214_G	S	1214	ERR4437641	25202	T	G	0,0748175	2020-04-21	United Kingdom
M_169_NA	M	169	ERR4437641	27029	T	-G	0,0750957	2020-04-21	United Kingdom
N_203_K	N	203	ERR4437641	28881	G	A	1	2020-04-21	United Kingdom
N_204_R	N	204	ERR4437641	28883	G	C	1	2020-04-21	United Kingdom
ORF1ab_3353_R	ORF1ab	3353	ERR4437646	10323	A	G	0,07176	2020-04-20	United Kingdom
ORF1ab_314_L	ORF1ab	314	ERR4437646	14408	C	T	0,99938	2020-04-20	United Kingdom
S_614_G	S	614	ERR4437646	23403	A	G	0,999795	2020-04-20	United Kingdom
S_1214_G	S	1214	ERR4437646	25202	T	G	0,0656244	2020-04-20	United Kingdom
N_203_K	N	203	ERR4437646	28881	G	A	0,999279	2020-04-20	United Kingdom
N_204_R	N	204	ERR4437646	28883	G	C	0,999683	2020-04-20	United Kingdom
ORF1ab_725_K	ORF1ab	725	ERR4437651	2438	G	A	0,0636417	2020-04-20	United Kingdom
ORF1ab_737_Q	ORF1ab	737	ERR4437651	2474	A	C	0,178295	2020-04-20	United Kingdom
ORF1ab_743_*	ORF1ab	743	ERR4437651	2492	G	T	0,0944928	2020-04-20	United Kingdom
ORF1ab_2389_NA	ORF1ab	2389	ERR4437651	7432	A	-T	0,0580286	2020-04-20	United Kingdom
ORF1ab_2796_I	ORF1ab	2796	ERR4437651	8653	G	T	1	2020-04-20	United Kingdom
ORF1ab_3454_NA	ORF1ab	3454	ERR4437651	10626	C	+A	0,0678733	2020-04-20	United Kingdom
ORF1ab_3673_NA	ORF1ab	3673	ERR4437651	11282	A	-GTT	0,0532316	2020-04-20	United Kingdom
ORF1ab_314_L	ORF1ab	314	ERR4437651	14408	C	T	0,999879	2020-04-20	United Kingdom
ORF1ab_2232_*	ORF1ab	2232	ERR4437651	20161	A	T	0,0640114	2020-04-20	United Kingdom
ORF1ab_2432_NA	ORF1ab	2432	ERR4437651	20763	A	-TT	0,0792945	2020-04-20	United Kingdom
S_24_NA	S	24	ERR4437651	21634	A	+C	0,0628079	2020-04-20	United Kingdom
S_614_G	S	614	ERR4437651	23403	A	G	0,999797	2020-04-20	United Kingdom
S_1214_G	S	1214	ERR4437651	25202	T	G	0,0823799	2020-04-20	United Kingdom
S_1219_NA	S	1219	ERR4437651	25218	G	-T	0,0587919	2020-04-20	United Kingdom
ORF3a_15_S	ORF3a	15	ERR4437651	25436	T	C	0,0532871	2020-04-20	United Kingdom
N_203_K	N	203	ERR4437651	28881	G	A	0,999421	2020-04-20	United Kingdom
N_204_R	N	204	ERR4437651	28883	G	C	1	2020-04-20	United Kingdom
ORF1ab_140_NA	ORF1ab	140	ERR4437653	685	A	-AAGTCATTT	0,0624367	2020-04-21	United Kingdom
ORF1ab_216_P	ORF1ab	216	ERR4437653	911	T	C	0,0760349	2020-04-21	United Kingdom
ORF1ab_249_NA	ORF1ab	249	ERR4437653	1011	A	-TG	0,0780844	2020-04-21	United Kingdom
ORF1ab_272_D	ORF1ab	272	ERR4437653	1079	A	G	0,0664753	2020-04-21	United Kingdom
ORF1ab_455_NA	ORF1ab	455	ERR4437653	1628	C	+A	0,0542221	2020-04-21	United Kingdom
ORF1ab_585_R	ORF1ab	585	ERR4437653	2019	T	G	0,0912863	2020-04-21	United Kingdom
ORF1ab_602_S	ORF1ab	602	ERR4437653	2069	A	T	0,0510689	2020-04-21	United Kingdom
ORF1ab_793_NA	ORF1ab	793	ERR4437653	2644	C	-A	0,122642	2020-04-21	United Kingdom
ORF1ab_1445_P	ORF1ab	1445	ERR4437653	4599	T	C	0,050906	2020-04-21	United Kingdom
ORF1ab_1500_NA	ORF1ab	1500	ERR4437653	4763	C	+A	0,0575722	2020-04-21	United Kingdom
ORF1ab_1686_L	ORF1ab	1686	ERR4437653	5321	A	T	0,0607621	2020-04-21	United Kingdom
ORF1ab_1933_Y	ORF1ab	1933	ERR4437653	6062	G	T	0,0661269	2020-04-21	United Kingdom
ORF1ab_2950_T	ORF1ab	2950	ERR4437653	9113	C	A	0,150556	2020-04-21	United Kingdom
ORF1ab_2975_G	ORF1ab	2975	ERR4437653	9189	T	G	0,0827086	2020-04-21	United Kingdom
ORF1ab_2976_NA	ORF1ab	2976	ERR4437653	9193	A	-AC	0,0826181	2020-04-21	United Kingdom
ORF1ab_3244_L	ORF1ab	3244	ERR4437653	9996	C	T	0,0588082	2020-04-21	United Kingdom
ORF1ab_3507_*	ORF1ab	3507	ERR4437653	10784	C	T	0,0985545	2020-04-21	United Kingdom
ORF1ab_3603_NA	ORF1ab	3603	ERR4437653	11074	C	-T	0,207069	2020-04-21	United Kingdom
ORF1ab_3964_C	ORF1ab	3964	ERR4437653	12156	A	G	0,103166	2020-04-21	United Kingdom
ORF1ab_4085_G	ORF1ab	4085	ERR4437653	12519	A	G	0,0514503	2020-04-21	United Kingdom
ORF1ab_4398_NA	ORF1ab	4398	ERR4437653	13459	G	-T	0,0727969	2020-04-21	United Kingdom
ORF1ab_314_L	ORF1ab	314	ERR4437653	14408	C	T	0,999914	2020-04-21	United Kingdom
ORF1ab_440_V	ORF1ab	440	ERR4437653	14786	C	T	0,999763	2020-04-21	United Kingdom
ORF1ab_951_*	ORF1ab	951	ERR4437653	16318	A	T	0,0613181	2020-04-21	United Kingdom
ORF1ab_1548_S	ORF1ab	1548	ERR4437653	18109	C	T	0,0646295	2020-04-21	United Kingdom
ORF1ab_2371_L	ORF1ab	2371	ERR4437653	20578	G	T	0,996997	2020-04-21	United Kingdom
ORF1ab_2381_I	ORF1ab	2381	ERR4437653	20610	G	T	0,117284	2020-04-21	United Kingdom
ORF1ab_2384_NA	ORF1ab	2384	ERR4437653	20619	T	-A	0,113095	2020-04-21	United Kingdom
S_286_NA	S	286	ERR4437653	22419	C	-AG	0,0944882	2020-04-21	United Kingdom
S_614_G	S	614	ERR4437653	23403	A	G	0,999936	2020-04-21	United Kingdom
S_976_A	S	976	ERR4437653	24489	T	C	0,0767004	2020-04-21	United Kingdom
S_1016_S	S	1016	ERR4437653	24608	G	T	0,0830904	2020-04-21	United Kingdom
S_1214_G	S	1214	ERR4437653	25202	T	G	0,115192	2020-04-21	United Kingdom
ORF3a_57_H	ORF3a	57	ERR4437653	25563	G	T	0,999801	2020-04-21	United Kingdom
ORF3a_69_C	ORF3a	69	ERR4437653	25599	G	T	0,999809	2020-04-21	United Kingdom
ORF3a_126_S	ORF3a	126	ERR4437653	25770	G	C	0,0661058	2020-04-21	United Kingdom
N_40_C	N	40	ERR4437653	28391	C	T	0,0771604	2020-04-21	United Kingdom
ORF1ab_138_T	ORF1ab	138	ERR4437654	677	G	A	0,999846	2020-04-23	United Kingdom
ORF1ab_1039_C	ORF1ab	1039	ERR4437654	3381	A	G	0,999635	2020-04-23	United Kingdom
ORF1ab_82_R	ORF1ab	82	ERR4437654	13712	A	G	0,830146	2020-04-23	United Kingdom
ORF1ab_290_A	ORF1ab	290	ERR4437654	14336	T	C	0,999889	2020-04-23	United Kingdom
ORF1ab_314_L	ORF1ab	314	ERR4437654	14408	C	T	0,999852	2020-04-23	United Kingdom
ORF1ab_2165_NA	ORF1ab	2165	ERR4437654	19960	A	-C	0,0791367	2020-04-23	United Kingdom
S_614_G	S	614	ERR4437654	23403	A	G	0,999836	2020-04-23	United Kingdom
S_1020_S	S	1020	ERR4437654	24620	G	T	0,957522	2020-04-23	United Kingdom
S_1214_G	S	1214	ERR4437654	25202	T	G	0,120787	2020-04-23	United Kingdom
N_203_K	N	203	ERR4437654	28881	G	A	0,999866	2020-04-23	United Kingdom
N_204_R	N	204	ERR4437654	28883	G	C	0,999868	2020-04-23	United Kingdom
ORF1ab_2123_T	ORF1ab	2123	ERR4437658	6632	G	A	0,0502332	2020-04-25	United Kingdom
ORF1ab_3603_NA	ORF1ab	3603	ERR4437658	11074	C	-T	0,0559541	2020-04-25	United Kingdom
ORF1ab_3604_L	ORF1ab	3604	ERR4437658	11075	T	C	0,0708073	2020-04-25	United Kingdom
ORF1ab_3836_G	ORF1ab	3836	ERR4437658	11772	A	G	0,0729614	2020-04-25	United Kingdom
ORF1ab_314_L	ORF1ab	314	ERR4437658	14408	C	T	0,999886	2020-04-25	United Kingdom
ORF1ab_2188_V	ORF1ab	2188	ERR4437658	20030	C	T	0,0578947	2020-04-25	United Kingdom
S_614_G	S	614	ERR4437658	23403	A	G	0,999899	2020-04-25	United Kingdom
S_1214_G	S	1214	ERR4437658	25202	T	G	0,0863636	2020-04-25	United Kingdom
N_203_K	N	203	ERR4437658	28881	G	A	0,999408	2020-04-25	United Kingdom
N_204_R	N	204	ERR4437658	28883	G	C	0,999708	2020-04-25	United Kingdom
ORF1ab_24_C	ORF1ab	24	ERR4437660	335	C	T	0,151436	2020-04-21	United Kingdom
ORF1ab_331_R	ORF1ab	331	ERR4437660	1256	T	C	0,0822747	2020-04-21	United Kingdom
ORF1ab_371_L	ORF1ab	371	ERR4437660	1377	C	T	1	2020-04-21	United Kingdom
ORF1ab_1164_NA	ORF1ab	1164	ERR4437660	3755	G	-T	0,1	2020-04-21	United Kingdom
ORF1ab_1288_S	ORF1ab	1288	ERR4437660	4127	G	A	0,0688881	2020-04-21	United Kingdom
ORF1ab_1335_Y	ORF1ab	1335	ERR4437660	4268	A	T	0,0799819	2020-04-21	United Kingdom
ORF1ab_1352_P	ORF1ab	1352	ERR4437660	4319	G	C	0,0716583	2020-04-21	United Kingdom
ORF1ab_1366_NA	ORF1ab	1366	ERR4437660	4361	G	+C	0,141926	2020-04-21	United Kingdom
ORF1ab_1685_NA	ORF1ab	1685	ERR4437660	5318	C	-A	0,080891	2020-04-21	United Kingdom
ORF1ab_1706_NA	ORF1ab	1706	ERR4437660	5381	G	-A	0,0588928	2020-04-21	United Kingdom
ORF1ab_1916_NA	ORF1ab	1916	ERR4437660	6012	C	-A	0,143474	2020-04-21	United Kingdom
ORF1ab_2146_F	ORF1ab	2146	ERR4437660	6701	C	T	0,116915	2020-04-21	United Kingdom
ORF1ab_2532_I	ORF1ab	2532	ERR4437660	7860	C	T	0,222586	2020-04-21	United Kingdom
ORF1ab_2584_NA	ORF1ab	2584	ERR4437660	8015	G	-C	0,271985	2020-04-21	United Kingdom
ORF1ab_3089_V	ORF1ab	3089	ERR4437660	9530	T	G	0,134385	2020-04-21	United Kingdom
ORF1ab_3230_P	ORF1ab	3230	ERR4437660	9953	G	C	0,0609118	2020-04-21	United Kingdom
ORF1ab_3452_K	ORF1ab	3452	ERR4437660	10619	C	A	0,12028	2020-04-21	United Kingdom
ORF1ab_3591_F	ORF1ab	3591	ERR4437660	11036	C	T	0,415982	2020-04-21	United Kingdom
ORF1ab_3606_F	ORF1ab	3606	ERR4437660	11083	G	T	0,4466	2020-04-21	United Kingdom
ORF1ab_3773_NA	ORF1ab	3773	ERR4437660	11584	T	-A	0,105611	2020-04-21	United Kingdom
ORF1ab_3920_F	ORF1ab	3920	ERR4437660	12024	C	T	0,162689	2020-04-21	United Kingdom
ORF1ab_4182_F	ORF1ab	4182	ERR4437660	12809	C	T	0,0749507	2020-04-21	United Kingdom
ORF1ab_4273_V	ORF1ab	4273	ERR4437660	13083	C	T	0,0749514	2020-04-21	United Kingdom
ORF1ab_4388_G	ORF1ab	4388	ERR4437660	13428	A	G	0,198113	2020-04-21	United Kingdom
ORF1ab_4400_NA	ORF1ab	4400	ERR4437660	13464	T	-A	0,231481	2020-04-21	United Kingdom
ORF1ab_314_L	ORF1ab	314	ERR4437660	14408	C	T	0,999729	2020-04-21	United Kingdom
ORF1ab_382_E	ORF1ab	382	ERR4437660	14611	A	G	0,0559086	2020-04-21	United Kingdom
ORF1ab_435_*	ORF1ab	435	ERR4437660	14770	C	T	0,0685871	2020-04-21	United Kingdom
ORF1ab_461_NA	ORF1ab	461	ERR4437660	14848	C	-TATTTG	0,116328	2020-04-21	United Kingdom
ORF1ab_518_NA	ORF1ab	518	ERR4437660	15021	T	-TTCGCATATACAAAACGTA	0,0548673	2020-04-21	United Kingdom
ORF1ab_536_T	ORF1ab	536	ERR4437660	15074	A	C	0,0534759	2020-04-21	United Kingdom
ORF1ab_618_L	ORF1ab	618	ERR4437660	15320	C	T	0,131952	2020-04-21	United Kingdom
ORF1ab_716_Y	ORF1ab	716	ERR4437660	15613	C	T	0,05398	2020-04-21	United Kingdom
ORF1ab_775_L	ORF1ab	775	ERR4437660	15791	C	T	0,0531694	2020-04-21	United Kingdom
ORF1ab_1273_NA	ORF1ab	1273	ERR4437660	17286	A	-AC	0,0662625	2020-04-21	United Kingdom
ORF1ab_1336_I	ORF1ab	1336	ERR4437660	17474	C	T	0,0591441	2020-04-21	United Kingdom
ORF1ab_1866_S	ORF1ab	1866	ERR4437660	19063	C	T	0,132369	2020-04-21	United Kingdom
S_98_F	S	98	ERR4437660	21855	C	T	0,0772414	2020-04-21	United Kingdom
S_222_NA	S	222	ERR4437660	22227	C	-TT	0,121896	2020-04-21	United Kingdom
S_372_V	S	372	ERR4437660	22677	C	T	0,0660862	2020-04-21	United Kingdom
S_614_G	S	614	ERR4437660	23403	A	G	0,999915	2020-04-21	United Kingdom
S_1120_NA	S	1120	ERR4437660	24922	A	-T	0,0674089	2020-04-21	United Kingdom
S_1214_G	S	1214	ERR4437660	25202	T	G	0,0817308	2020-04-21	United Kingdom
ORF3a_24_I	ORF3a	24	ERR4437660	25463	C	T	0,0722442	2020-04-21	United Kingdom
ORF3a_37_NA	ORF3a	37	ERR4437660	25503	A	-CAAGCCTCACTCCCTTTCGGATGGCTTATT	0,0652741	2020-04-21	United Kingdom
ORF3a_66_N	ORF3a	66	ERR4437660	25590	A	T	0,932619	2020-04-21	United Kingdom
ORF3a_192_E	ORF3a	192	ERR4437660	25966	A	G	0,0535211	2020-04-21	United Kingdom
M_178_S	M	178	ERR4437660	27055	A	C	0,109201	2020-04-21	United Kingdom
ORF6_8_*	ORF6	8	ERR4437660	27223	C	T	0,0696278	2020-04-21	United Kingdom
ORF7a_37_Y	ORF7a	37	ERR4437660	27503	C	A	0,999764	2020-04-21	United Kingdom
ORF8_108_L	ORF8	108	ERR4437660	28215	T	C	0,0529371	2020-04-21	United Kingdom
ORF8_119_NA	ORF8	119	ERR4437660	28249	A	-T	0,0527031	2020-04-21	United Kingdom
N_145_Y	N	145	ERR4437660	28706	C	T	0,0988597	2020-04-21	United Kingdom
N_203_K	N	203	ERR4437660	28881	G	A	0,999117	2020-04-21	United Kingdom
N_204_R	N	204	ERR4437660	28883	G	C	1	2020-04-21	United Kingdom
N_303_*	N	303	ERR4437660	29180	C	T	0,0727988	2020-04-21	United Kingdom
ORF1ab_819_V	ORF1ab	819	ERR4437662	2721	C	T	1	2020-04-20	United Kingdom
ORF1ab_1420_NA	ORF1ab	1420	ERR4437662	4524	C	-TAGATTTTACTTTTACACCAGTAAAACAACTG	0,0558541	2020-04-20	United Kingdom
ORF1ab_3758_V	ORF1ab	3758	ERR4437662	11537	A	G	1	2020-04-20	United Kingdom
ORF1ab_314_L	ORF1ab	314	ERR4437662	14408	C	T	0,999897	2020-04-20	United Kingdom
S_614_G	S	614	ERR4437662	23403	A	G	0,999811	2020-04-20	United Kingdom
S_1214_G	S	1214	ERR4437662	25202	T	G	0,06476	2020-04-20	United Kingdom
ORF1ab_3200_S	ORF1ab	3200	ERR4437664	9863	C	T	1	2020-04-20	United Kingdom
ORF1ab_314_L	ORF1ab	314	ERR4437664	14408	C	T	0,999145	2020-04-20	United Kingdom
S_614_G	S	614	ERR4437664	23403	A	G	0,999865	2020-04-20	United Kingdom
S_1214_G	S	1214	ERR4437664	25202	T	G	0,0624627	2020-04-20	United Kingdom
N_203_K	N	203	ERR4437664	28881	G	A	0,998517	2020-04-20	United Kingdom
N_204_R	N	204	ERR4437664	28883	G	C	0,999748	2020-04-20	United Kingdom
ORF1ab_124_C	ORF1ab	124	ERR4437705	635	C	T	0,124247	2020-04-10	United Kingdom
ORF1ab_1298_V	ORF1ab	1298	ERR4437705	4158	C	T	0,0521557	2020-04-10	United Kingdom
ORF1ab_2268_K	ORF1ab	2268	ERR4437705	7067	G	A	0,156064	2020-04-10	United Kingdom
ORF1ab_3076_Y	ORF1ab	3076	ERR4437705	9491	C	T	0,0529197	2020-04-10	United Kingdom
ORF1ab_3579_I	ORF1ab	3579	ERR4437705	11001	C	T	0,997057	2020-04-10	United Kingdom
ORF1ab_314_L	ORF1ab	314	ERR4437705	14408	C	T	0,999817	2020-04-10	United Kingdom
ORF1ab_826_L	ORF1ab	826	ERR4437705	15944	C	T	0,0506413	2020-04-10	United Kingdom
ORF1ab_2425_NA	ORF1ab	2425	ERR4437705	20740	C	-AA	0,0533333	2020-04-10	United Kingdom
S_614_G	S	614	ERR4437705	23403	A	G	0,999953	2020-04-10	United Kingdom
S_1214_G	S	1214	ERR4437705	25202	T	G	0,0689397	2020-04-10	United Kingdom
ORF3a_118_NA	ORF3a	118	ERR4437705	25745	T	-A	0,0504288	2020-04-10	United Kingdom
N_203_K	N	203	ERR4437705	28881	G	A	0,999159	2020-04-10	United Kingdom
N_204_R	N	204	ERR4437705	28883	G	C	0,999588	2020-04-10	United Kingdom
N_374_N	N	374	ERR4437705	29395	G	T	0,788177	2020-04-10	United Kingdom
ORF1ab_398_C	ORF1ab	398	ERR4437709	1457	C	T	0,083612	2020-04-15	United Kingdom
ORF1ab_405_NA	ORF1ab	405	ERR4437709	1480	C	-T	0,0564784	2020-04-15	United Kingdom
ORF1ab_713_NA	ORF1ab	713	ERR4437709	2403	C	-A	0,0927318	2020-04-15	United Kingdom
ORF1ab_859_T	ORF1ab	859	ERR4437709	2840	G	A	0,137255	2020-04-15	United Kingdom
ORF1ab_1036_NA	ORF1ab	1036	ERR4437709	3373	C	-A	0,0572641	2020-04-15	United Kingdom
ORF1ab_1201_NA	ORF1ab	1201	ERR4437709	3866	C	-A	0,0635528	2020-04-15	United Kingdom
ORF1ab_1236_F	ORF1ab	1236	ERR4437709	3971	G	T	0,0611692	2020-04-15	United Kingdom
ORF1ab_1245_Q	ORF1ab	1245	ERR4437709	3998	G	C	0,0624754	2020-04-15	United Kingdom
ORF1ab_1295_NA	ORF1ab	1295	ERR4437709	4150	T	-TTA	0,0624534	2020-04-15	United Kingdom
ORF1ab_1410_*	ORF1ab	1410	ERR4437709	4493	A	T	0,0779436	2020-04-15	United Kingdom
ORF1ab_1547_Y	ORF1ab	1547	ERR4437709	4904	G	T	0,0739613	2020-04-15	United Kingdom
ORF1ab_2122_NA	ORF1ab	2122	ERR4437709	6631	T	-GCTACTCATGGTTTAGCTGCTGTTAATAGTGTCCCTTGGGATACTATAGCTA	0,0904762	2020-04-15	United Kingdom
ORF1ab_2160_NA	ORF1ab	2160	ERR4437709	6744	G	-T	0,142212	2020-04-15	United Kingdom
ORF1ab_2377_NA	ORF1ab	2377	ERR4437709	7394	A	-T	0,116608	2020-04-15	United Kingdom
ORF1ab_2430_F	ORF1ab	2430	ERR4437709	7553	G	T	0,0818505	2020-04-15	United Kingdom
ORF1ab_2547_NA	ORF1ab	2547	ERR4437709	7905	C	-AA	0,0987868	2020-04-15	United Kingdom
ORF1ab_2646_NA	ORF1ab	2646	ERR4437709	8203	A	-G	0,0541746	2020-04-15	United Kingdom
ORF1ab_2721_NA	ORF1ab	2721	ERR4437709	8426	T	-TG	0,106653	2020-04-15	United Kingdom
ORF1ab_2739_NA	ORF1ab	2739	ERR4437709	8481	C	-TT	0,109129	2020-04-15	United Kingdom
ORF1ab_2813_E	ORF1ab	2813	ERR4437709	8704	T	G	0,0684932	2020-04-15	United Kingdom
ORF1ab_2856_S	ORF1ab	2856	ERR4437709	8831	G	T	0,0632754	2020-04-15	United Kingdom
ORF1ab_3087_I	ORF1ab	3087	ERR4437709	9526	G	T	0,359681	2020-04-15	United Kingdom
ORF1ab_3469_NA	ORF1ab	3469	ERR4437709	10672	T	-TGG	0,11903	2020-04-15	United Kingdom
ORF1ab_3527_R	ORF1ab	3527	ERR4437709	10845	T	G	0,101744	2020-04-15	United Kingdom
ORF1ab_3603_NA	ORF1ab	3603	ERR4437709	11074	C	-T	0,060068	2020-04-15	United Kingdom
ORF1ab_3604_L	ORF1ab	3604	ERR4437709	11075	T	C	0,053443	2020-04-15	United Kingdom
ORF1ab_3746_V	ORF1ab	3746	ERR4437709	11502	G	T	0,052795	2020-04-15	United Kingdom
ORF1ab_4332_S	ORF1ab	4332	ERR4437709	13260	G	C	0,0507475	2020-04-15	United Kingdom
ORF1ab_34_NA	ORF1ab	34	ERR4437709	13569	T	-GG	0,0667808	2020-04-15	United Kingdom
ORF1ab_248_F	ORF1ab	248	ERR4437709	14209	G	T	0,085005	2020-04-15	United Kingdom
ORF1ab_314_L	ORF1ab	314	ERR4437709	14408	C	T	1	2020-04-15	United Kingdom
ORF1ab_461_NA	ORF1ab	461	ERR4437709	14848	C	-TATTTG	0,117861	2020-04-15	United Kingdom
ORF1ab_520_S	ORF1ab	520	ERR4437709	15025	G	T	0,106195	2020-04-15	United Kingdom
ORF1ab_757_S	ORF1ab	757	ERR4437709	15737	T	C	0,055344	2020-04-15	United Kingdom
ORF1ab_1446_A	ORF1ab	1446	ERR4437709	17803	T	G	0,999122	2020-04-15	United Kingdom
ORF1ab_1693_I	ORF1ab	1693	ERR4437709	18546	G	T	0,0953429	2020-04-15	United Kingdom
ORF1ab_1706_NA	ORF1ab	1706	ERR4437709	18585	A	-T	0,0603318	2020-04-15	United Kingdom
ORF1ab_1746_Y	ORF1ab	1746	ERR4437709	18703	G	T	0,999929	2020-04-15	United Kingdom
S_244_NA	S	244	ERR4437709	22292	T	-TA	0,0878187	2020-04-15	United Kingdom
S_247_NA	S	247	ERR4437709	22302	G	+T	0,0611898	2020-04-15	United Kingdom
S_303_NA	S	303	ERR4437709	22471	G	-A	0,0594059	2020-04-15	United Kingdom
S_311_NA	S	311	ERR4437709	22493	G	-GAATCTATCAAACTTCTAACTTTAGAGTCCAACCAACA	0,065	2020-04-15	United Kingdom
S_614_G	S	614	ERR4437709	23403	A	G	0,999874	2020-04-15	United Kingdom
S_758_NA	S	758	ERR4437709	23835	G	-TT	0,0878553	2020-04-15	United Kingdom
S_1002_NA	S	1002	ERR4437709	24566	C	-A	0,0585774	2020-04-15	United Kingdom
S_1044_A	S	1044	ERR4437709	24693	G	C	0,0546985	2020-04-15	United Kingdom
S_1214_G	S	1214	ERR4437709	25202	T	G	0,0643902	2020-04-15	United Kingdom
S_1227_V	S	1227	ERR4437709	25241	A	G	0,0681481	2020-04-15	United Kingdom
E_75_A	E	75	ERR4437709	26468	T	C	0,0997273	2020-04-15	United Kingdom
M_170_F	M	170	ERR4437709	27030	G	T	0,0552433	2020-04-15	United Kingdom
ORF8_31_NA	ORF8	31	ERR4437709	27986	T	-GTA	0,0540881	2020-04-15	United Kingdom
N_203_K	N	203	ERR4437709	28881	G	A	0,999159	2020-04-15	United Kingdom
N_204_R	N	204	ERR4437709	28883	G	C	1	2020-04-15	United Kingdom
N_383_NA	N	383	ERR4437709	29421	C	-G	0,0681818	2020-04-15	United Kingdom
ORF1ab_314_L	ORF1ab	314	ERR4437710	14408	C	T	0,999235	2020-04-11	United Kingdom
S_614_G	S	614	ERR4437710	23403	A	G	0,999821	2020-04-11	United Kingdom
S_1214_G	S	1214	ERR4437710	25202	T	G	0,0634634	2020-04-11	United Kingdom
N_203_K	N	203	ERR4437710	28881	G	A	0,998894	2020-04-11	United Kingdom
N_204_R	N	204	ERR4437710	28883	G	C	0,999663	2020-04-11	United Kingdom
ORF1ab_2267_T	ORF1ab	2267	ERR4437769	7065	G	C	0,221184	2020-03-30	United Kingdom
ORF1ab_314_L	ORF1ab	314	ERR4437769	14408	C	T	0,999802	2020-03-30	United Kingdom
ORF1ab_2422_NA	ORF1ab	2422	ERR4437769	20733	T	-G	0,0582567	2020-03-30	United Kingdom
S_439_K	S	439	ERR4437769	22879	C	A	1	2020-03-30	United Kingdom
S_614_G	S	614	ERR4437769	23403	A	G	0,999869	2020-03-30	United Kingdom
S_1214_G	S	1214	ERR4437769	25202	T	G	0,122141	2020-03-30	United Kingdom
S_1223_V	S	1223	ERR4437769	25230	G	T	0,0719289	2020-03-30	United Kingdom
M_17_NA	M	17	ERR4437769	26573	T	-GAACAATGGAACCTAGTAATAGGTTTCCTA	0,0510944	2020-03-30	United Kingdom
ORF1ab_207_NA	ORF1ab	207	ERR4437780	886	T	-G	0,0592985	2020-03-31	United Kingdom
ORF1ab_403_NA	ORF1ab	403	ERR4437780	1473	C	-TA	0,0627706	2020-03-31	United Kingdom
ORF1ab_626_L	ORF1ab	626	ERR4437780	2142	C	T	0,083426	2020-03-31	United Kingdom
ORF1ab_1265_S	ORF1ab	1265	ERR4437780	4058	C	T	0,0513113	2020-03-31	United Kingdom
ORF1ab_3511_E	ORF1ab	3511	ERR4437780	10798	C	A	1	2020-03-31	United Kingdom
ORF1ab_132_I	ORF1ab	132	ERR4437780	13862	C	T	1	2020-03-31	United Kingdom
ORF1ab_314_L	ORF1ab	314	ERR4437780	14408	C	T	0,999909	2020-03-31	United Kingdom
ORF1ab_638_C	ORF1ab	638	ERR4437780	15379	A	T	0,0505817	2020-03-31	United Kingdom
ORF1ab_1333_I	ORF1ab	1333	ERR4437780	17465	C	T	0,0501595	2020-03-31	United Kingdom
ORF1ab_1550_R	ORF1ab	1550	ERR4437780	18116	A	G	0,0802954	2020-03-31	United Kingdom
S_614_G	S	614	ERR4437780	23403	A	G	0,999839	2020-03-31	United Kingdom
S_1214_G	S	1214	ERR4437780	25202	T	G	0,13899	2020-03-31	United Kingdom
ORF3a_194_G	ORF3a	194	ERR4437780	25973	A	G	0,0619469	2020-03-31	United Kingdom
N_188_L	N	188	ERR4437780	28836	C	T	0,999739	2020-03-31	United Kingdom
ORF1ab_560_NA	ORF1ab	560	ERR4437788	1943	C	-GT	0,0506593	2020-03-29	United Kingdom
ORF1ab_765_S	ORF1ab	765	ERR4437788	2558	C	T	1	2020-03-29	United Kingdom
ORF1ab_810_I	ORF1ab	810	ERR4437788	2694	A	T	0,0731707	2020-03-29	United Kingdom
ORF1ab_1182_F	ORF1ab	1182	ERR4437788	3809	C	T	0,0543645	2020-03-29	United Kingdom
ORF1ab_3511_Y	ORF1ab	3511	ERR4437788	10796	G	T	0,0542636	2020-03-29	United Kingdom
ORF1ab_3603_NA	ORF1ab	3603	ERR4437788	11074	C	+T	0,0676561	2020-03-29	United Kingdom
ORF1ab_3606_NA	ORF1ab	3606	ERR4437788	11082	T	-G	0,20705	2020-03-29	United Kingdom
ORF1ab_3606_F	ORF1ab	3606	ERR4437788	11083	G	T	0,999907	2020-03-29	United Kingdom
ORF1ab_3822_D	ORF1ab	3822	ERR4437788	11729	T	G	0,0714286	2020-03-29	United Kingdom
ORF1ab_1441_H	ORF1ab	1441	ERR4437788	17790	G	T	0,999674	2020-03-29	United Kingdom
ORF1ab_1639_L	ORF1ab	1639	ERR4437788	18382	G	C	0,0588094	2020-03-29	United Kingdom
ORF1ab_2383_S	ORF1ab	2383	ERR4437788	20615	G	C	0,0730701	2020-03-29	United Kingdom
S_1214_G	S	1214	ERR4437788	25202	T	G	0,163481	2020-03-29	United Kingdom
ORF3a_251_V	ORF3a	251	ERR4437788	26144	G	T	1	2020-03-29	United Kingdom
N_119_V	N	119	ERR4437788	28629	C	T	0,0711902	2020-03-29	United Kingdom
N_185_C	N	185	ERR4437788	28826	C	T	0,181165	2020-03-29	United Kingdom
ORF1ab_447_NA	ORF1ab	447	ERR4437794	1604	A	-ATG	0,998799	2020-03-29	United Kingdom
ORF1ab_1103_W	ORF1ab	1103	ERR4437794	3574	T	G	0,0621891	2020-03-29	United Kingdom
ORF1ab_1399_NA	ORF1ab	1399	ERR4437794	4460	G	-T	0,0584882	2020-03-29	United Kingdom
ORF1ab_1938_P	ORF1ab	1938	ERR4437794	6077	G	C	0,0544896	2020-03-29	United Kingdom
ORF1ab_2103_F	ORF1ab	2103	ERR4437794	6573	C	T	1	2020-03-29	United Kingdom
ORF1ab_3466_NA	ORF1ab	3466	ERR4437794	10661	A	-ATGTTTTAGCTTG	0,0523187	2020-03-29	United Kingdom
ORF1ab_3603_NA	ORF1ab	3603	ERR4437794	11074	C	-T	0,0586317	2020-03-29	United Kingdom
ORF1ab_3677_L	ORF1ab	3677	ERR4437794	11294	T	C	0,0767953	2020-03-29	United Kingdom
ORF1ab_1681_NA	ORF1ab	1681	ERR4437794	18510	T	-CCTTG	0,0525995	2020-03-29	United Kingdom
ORF1ab_2035_NA	ORF1ab	2035	ERR4437794	19572	C	-A	0,0737506	2020-03-29	United Kingdom
ORF1ab_2172_NA	ORF1ab	2172	ERR4437794	19983	C	+T	0,09375	2020-03-29	United Kingdom
ORF1ab_2244_NA	ORF1ab	2244	ERR4437794	20199	C	-T	0,0590551	2020-03-29	United Kingdom
S_144_NA	S	144	ERR4437794	21993	A	-TT	0,0680129	2020-03-29	United Kingdom
S_935_NA	S	935	ERR4437794	24365	C	-A	0,075183	2020-03-29	United Kingdom
S_1214_G	S	1214	ERR4437794	25202	T	G	0,127529	2020-03-29	United Kingdom
E_68_F	E	68	ERR4437794	26447	C	T	0,999839	2020-03-29	United Kingdom
N_194_L	N	194	ERR4437794	28854	C	T	1	2020-03-29	United Kingdom
N_367_NA	N	367	ERR4437794	29372	G	-AGCCTAAAAAGGACAAAAAGAAGAAGGCTGATGAAACTCAAGCCTTACCGCAGAGAC	0,129032	2020-03-29	United Kingdom
N_402_NA	N	402	ERR4437794	29478	A	-T	0,0614525	2020-03-29	United Kingdom
ORF1ab_3353_R	ORF1ab	3353	ERR4437839	10323	A	G	0,999921	2020-04-25	United Kingdom
ORF1ab_314_L	ORF1ab	314	ERR4437839	14408	C	T	0,999902	2020-04-25	United Kingdom
S_417_N	S	417	ERR4437839	22813	G	T	0,999934	2020-04-25	United Kingdom
S_614_G	S	614	ERR4437839	23403	A	G	0,999886	2020-04-25	United Kingdom
S_1214_G	S	1214	ERR4437839	25202	T	G	0,0715235	2020-04-25	United Kingdom
N_203_K	N	203	ERR4437839	28881	G	A	0,999094	2020-04-25	United Kingdom
N_204_R	N	204	ERR4437839	28883	G	C	0,999818	2020-04-25	United Kingdom
ORF1ab_1099_A	ORF1ab	1099	ERR4437840	3561	T	C	0,0564103	2020-04-17	United Kingdom
ORF1ab_2217_NA	ORF1ab	2217	ERR4437840	6915	A	-T	0,092	2020-04-17	United Kingdom
ORF1ab_2237_T	ORF1ab	2237	ERR4437840	6975	G	C	0,0532544	2020-04-17	United Kingdom
ORF1ab_3371_L	ORF1ab	3371	ERR4437840	10377	C	T	0,482981	2020-04-17	United Kingdom
ORF1ab_245_G	ORF1ab	245	ERR4437840	14201	A	G	0,0931966	2020-04-17	United Kingdom
ORF1ab_314_L	ORF1ab	314	ERR4437840	14408	C	T	1	2020-04-17	United Kingdom
ORF1ab_970_L	ORF1ab	970	ERR4437840	16376	C	T	0,0602216	2020-04-17	United Kingdom
S_614_G	S	614	ERR4437840	23403	A	G	0,999853	2020-04-17	United Kingdom
E_19_NA	E	19	ERR4437840	26299	C	-T	0,0838496	2020-04-17	United Kingdom
N_203_K	N	203	ERR4437840	28881	G	A	0,99915	2020-04-17	United Kingdom
N_204_R	N	204	ERR4437840	28883	G	C	0,999862	2020-04-17	United Kingdom
ORF1ab_314_L	ORF1ab	314	ERR4437841	14408	C	T	0,999563	2020-04-23	United Kingdom
ORF1ab_1813_H	ORF1ab	1813	ERR4437841	18905	G	A	0,0819798	2020-04-23	United Kingdom
ORF1ab_2099_I	ORF1ab	2099	ERR4437841	19763	C	T	0,999847	2020-04-23	United Kingdom
S_60_NA	S	60	ERR4437841	21740	T	-CCAATGTTACTTGGTTCCATGCTATACATGTCTCTGGGA	0,0896137	2020-04-23	United Kingdom
S_614_G	S	614	ERR4437841	23403	A	G	0,999787	2020-04-23	United Kingdom
S_1214_G	S	1214	ERR4437841	25202	T	G	0,0901771	2020-04-23	United Kingdom
ORF1ab_2280_NA	ORF1ab	2280	ERR4437849	7104	C	-CTA	0,0701754	2020-04-28	United Kingdom
ORF1ab_314_L	ORF1ab	314	ERR4437849	14408	C	T	0,999802	2020-04-28	United Kingdom
S_614_G	S	614	ERR4437849	23403	A	G	0,999868	2020-04-28	United Kingdom
S_1214_G	S	1214	ERR4437849	25202	T	G	0,0851908	2020-04-28	United Kingdom
N_203_K	N	203	ERR4437849	28881	G	A	0,999242	2020-04-28	United Kingdom
N_204_R	N	204	ERR4437849	28883	G	C	0,999744	2020-04-28	United Kingdom
N_253_Q	N	253	ERR4437849	29030	G	C	0,0615789	2020-04-28	United Kingdom
ORF1ab_1128_N	ORF1ab	1128	ERR4437852	3648	T	A	0,0588235	2020-04-17	United Kingdom
ORF1ab_2652_NA	ORF1ab	2652	ERR4437852	8219	G	-T	0,0583717	2020-04-17	United Kingdom
ORF1ab_2899_S	ORF1ab	2899	ERR4437852	8960	C	T	0,299701	2020-04-17	United Kingdom
ORF1ab_3371_S	ORF1ab	3371	ERR4437852	10376	C	T	0,0713391	2020-04-17	United Kingdom
ORF1ab_147_NA	ORF1ab	147	ERR4437852	13907	A	-T	0,377198	2020-04-17	United Kingdom
ORF1ab_314_L	ORF1ab	314	ERR4437852	14408	C	T	1	2020-04-17	United Kingdom
ORF1ab_669_NA	ORF1ab	669	ERR4437852	15474	T	-G	0,136638	2020-04-17	United Kingdom
ORF1ab_743_L	ORF1ab	743	ERR4437852	15695	A	T	0,0529572	2020-04-17	United Kingdom
ORF1ab_1656_NA	ORF1ab	1656	ERR4437852	18434	A	-T	0,063772	2020-04-17	United Kingdom
ORF1ab_2055_K	ORF1ab	2055	ERR4437852	19632	T	G	0,163417	2020-04-17	United Kingdom
S_139_NA	S	139	ERR4437852	21979	A	-T	0,0813973	2020-04-17	United Kingdom
S_614_G	S	614	ERR4437852	23403	A	G	0,999909	2020-04-17	United Kingdom
S_992_NA	S	992	ERR4437852	24536	C	-A	0,0723227	2020-04-17	United Kingdom
S_1141_S	S	1141	ERR4437852	24984	T	C	0,0608826	2020-04-17	United Kingdom
S_1214_G	S	1214	ERR4437852	25202	T	G	0,0714286	2020-04-17	United Kingdom
E_1_L	E	1	ERR4437852	26245	A	T	0,162346	2020-04-17	United Kingdom
E_1_T	E	1	ERR4437852	26246	T	C	0,163793	2020-04-17	United Kingdom
N_203_K	N	203	ERR4437852	28881	G	A	0,999212	2020-04-17	United Kingdom
N_204_R	N	204	ERR4437852	28883	G	C	0,999872	2020-04-17	United Kingdom
ORF1ab_23_F	ORF1ab	23	ERR4437856	332	G	T	0,0958904	2020-04-29	United Kingdom
ORF1ab_727_I	ORF1ab	727	ERR4437856	2445	C	T	0,325444	2020-04-29	United Kingdom
ORF1ab_879_L	ORF1ab	879	ERR4437856	2900	G	C	0,174552	2020-04-29	United Kingdom
ORF1ab_1192_G	ORF1ab	1192	ERR4437856	3840	A	G	0,054878	2020-04-29	United Kingdom
ORF1ab_2383_T	ORF1ab	2383	ERR4437856	7413	T	C	0,118943	2020-04-29	United Kingdom
ORF1ab_3169_NA	ORF1ab	3169	ERR4437856	9770	G	-GT	0,0660739	2020-04-29	United Kingdom
ORF1ab_3909_NA	ORF1ab	3909	ERR4437856	11990	G	-A	0,0524693	2020-04-29	United Kingdom
ORF1ab_314_L	ORF1ab	314	ERR4437856	14408	C	T	1	2020-04-29	United Kingdom
ORF1ab_322_NA	ORF1ab	322	ERR4437856	14432	G	-A	0,081977	2020-04-29	United Kingdom
ORF1ab_1373_E	ORF1ab	1373	ERR4437856	17586	C	G	0,0540248	2020-04-29	United Kingdom
ORF1ab_1791_NA	ORF1ab	1791	ERR4437856	18838	G	-CA	0,101196	2020-04-29	United Kingdom
ORF1ab_2172_NA	ORF1ab	2172	ERR4437856	19983	C	-T	0,177215	2020-04-29	United Kingdom
S_614_G	S	614	ERR4437856	23403	A	G	0,999869	2020-04-29	United Kingdom
S_662_R	S	662	ERR4437856	23546	T	C	0,0642928	2020-04-29	United Kingdom
S_932_NA	S	932	ERR4437856	24358	C	+A	0,0684621	2020-04-29	United Kingdom
S_1087_NA	S	1087	ERR4437856	24821	G	-CA	0,0528883	2020-04-29	United Kingdom
S_1214_G	S	1214	ERR4437856	25202	T	G	0,0705415	2020-04-29	United Kingdom
ORF3a_147_F	ORF3a	147	ERR4437856	25831	C	T	1	2020-04-29	United Kingdom
E_19_P	E	19	ERR4437856	26300	T	C	0,220516	2020-04-29	United Kingdom
M_125_Y	M	125	ERR4437856	26895	C	T	1	2020-04-29	United Kingdom
ORF7b_31_L	ORF7b	31	ERR4437856	27847	C	T	0,338139	2020-04-29	United Kingdom
N_203_K	N	203	ERR4437856	28881	G	A	0,999611	2020-04-29	United Kingdom
N_204_R	N	204	ERR4437856	28883	G	C	0,999812	2020-04-29	United Kingdom
N_254_V	N	254	ERR4437856	29034	C	T	0,232413	2020-04-29	United Kingdom
N_260_NA	N	260	ERR4437856	29051	C	+A	0,0641184	2020-04-29	United Kingdom
ORF1ab_21_I	ORF1ab	21	ERR4437864	326	T	A	0,057554	2020-04-18	United Kingdom
ORF1ab_684_NA	ORF1ab	684	ERR4437864	2317	A	+T	0,254098	2020-04-18	United Kingdom
ORF1ab_790_S	ORF1ab	790	ERR4437864	2634	T	C	0,0913349	2020-04-18	United Kingdom
ORF1ab_3141_NA	ORF1ab	3141	ERR4437864	9687	C	+A	0,0699161	2020-04-18	United Kingdom
ORF1ab_3572_A	ORF1ab	3572	ERR4437864	10980	T	C	0,12963	2020-04-18	United Kingdom
ORF1ab_3603_NA	ORF1ab	3603	ERR4437864	11074	C	-T	0,141361	2020-04-18	United Kingdom
ORF1ab_209_H	ORF1ab	209	ERR4437864	14092	G	C	0,060466	2020-04-18	United Kingdom
ORF1ab_314_L	ORF1ab	314	ERR4437864	14408	C	T	0,999682	2020-04-18	United Kingdom
ORF1ab_478_NA	ORF1ab	478	ERR4437864	14900	G	-TA	0,191147	2020-04-18	United Kingdom
ORF1ab_583_NA	ORF1ab	583	ERR4437864	15216	C	-A	0,0613358	2020-04-18	United Kingdom
ORF1ab_1060_M	ORF1ab	1060	ERR4437864	16646	C	T	0,0513699	2020-04-18	United Kingdom
ORF1ab_1181_T	ORF1ab	1181	ERR4437864	17009	T	C	0,0766925	2020-04-18	United Kingdom
ORF1ab_2172_NA	ORF1ab	2172	ERR4437864	19983	C	-T	0,0690335	2020-04-18	United Kingdom
S_14_NA	S	14	ERR4437864	21603	A	-GT	0,814379	2020-04-18	United Kingdom
S_60_NA	S	60	ERR4437864	21740	T	-CCAATGTTACTTGGTTCCATGCTATACATGTCTCTGGGA	0,148335	2020-04-18	United Kingdom
S_341_NA	S	341	ERR4437864	22583	G	-TTT	0,111933	2020-04-18	United Kingdom
S_614_G	S	614	ERR4437864	23403	A	G	0,999935	2020-04-18	United Kingdom
S_1214_G	S	1214	ERR4437864	25202	T	G	0,0702726	2020-04-18	United Kingdom
ORF3a_146_S	ORF3a	146	ERR4437864	25829	T	C	0,0672734	2020-04-18	United Kingdom
M_84_NA	M	84	ERR4437864	26774	G	-GCTTGTCTTGTAGGCTTGATGTGGCTCAGCTACTTCATTGCTTCTTTCAGACTGTT	0,0541889	2020-04-18	United Kingdom
N_203_K	N	203	ERR4437864	28881	G	A	0,999436	2020-04-18	United Kingdom
N_204_R	N	204	ERR4437864	28883	G	C	0,999938	2020-04-18	United Kingdom
ORF1ab_314_L	ORF1ab	314	ERR4437870	14408	C	T	0,999747	2020-04-29	United Kingdom
ORF1ab_642_C	ORF1ab	642	ERR4437870	15391	C	T	0,0985222	2020-04-29	United Kingdom
ORF1ab_783_NA	ORF1ab	783	ERR4437870	15814	G	-T	0,0724839	2020-04-29	United Kingdom
ORF1ab_2415_NA	ORF1ab	2415	ERR4437870	20710	C	-A	0,0561798	2020-04-29	United Kingdom
ORF1ab_2489_S	ORF1ab	2489	ERR4437870	20932	G	A	0,0857579	2020-04-29	United Kingdom
S_248_NA	S	248	ERR4437870	22305	A	-T	0,262178	2020-04-29	United Kingdom
S_614_G	S	614	ERR4437870	23403	A	G	0,999873	2020-04-29	United Kingdom
S_853_NA	S	853	ERR4437870	24119	C	-A	0,137184	2020-04-29	United Kingdom
S_932_NA	S	932	ERR4437870	24358	C	+A	0,0593925	2020-04-29	United Kingdom
S_1099_D	S	1099	ERR4437870	24858	G	A	0,0536179	2020-04-29	United Kingdom
S_1214_G	S	1214	ERR4437870	25202	T	G	0,086106	2020-04-29	United Kingdom
M_177_NA	M	177	ERR4437870	27052	C	-TTA	0,127572	2020-04-29	United Kingdom
N_203_K	N	203	ERR4437870	28881	G	A	0,998375	2020-04-29	United Kingdom
N_204_R	N	204	ERR4437870	28883	G	C	1	2020-04-29	United Kingdom
ORF1ab_82_NA	ORF1ab	82	ERR4437872	509	G	-GTCATGTT	0,127514	2020-04-17	United Kingdom
ORF1ab_84_NA	ORF1ab	84	ERR4437872	517	T	-ATG	0,0751984	2020-04-17	United Kingdom
ORF1ab_455_NA	ORF1ab	455	ERR4437872	1628	C	+A	0,131683	2020-04-17	United Kingdom
ORF1ab_1414_NA	ORF1ab	1414	ERR4437872	4506	G	-T	0,125463	2020-04-17	United Kingdom
ORF1ab_1891_G	ORF1ab	1891	ERR4437872	5937	A	G	0,0508299	2020-04-17	United Kingdom
ORF1ab_3601_NA	ORF1ab	3601	ERR4437872	11067	C	-T	0,340835	2020-04-17	United Kingdom
ORF1ab_3606_NA	ORF1ab	3606	ERR4437872	11082	T	-G	0,335053	2020-04-17	United Kingdom
ORF1ab_3606_F	ORF1ab	3606	ERR4437872	11083	G	T	1	2020-04-17	United Kingdom
ORF1ab_3847_A	ORF1ab	3847	ERR4437872	11805	T	C	0,0855223	2020-04-17	United Kingdom
ORF1ab_4091_C	ORF1ab	4091	ERR4437872	12537	A	G	0,246377	2020-04-17	United Kingdom
ORF1ab_314_L	ORF1ab	314	ERR4437872	14408	C	T	1	2020-04-17	United Kingdom
ORF1ab_739_H	ORF1ab	739	ERR4437872	15682	T	C	0,154978	2020-04-17	United Kingdom
ORF1ab_839_NA	ORF1ab	839	ERR4437872	15983	T	-A	0,258221	2020-04-17	United Kingdom
ORF1ab_1109_C	ORF1ab	1109	ERR4437872	16792	C	T	0,0570141	2020-04-17	United Kingdom
ORF1ab_1193_NA	ORF1ab	1193	ERR4437872	17044	C	-A	0,0683488	2020-04-17	United Kingdom
ORF1ab_1225_S	ORF1ab	1225	ERR4437872	17140	G	T	0,066866	2020-04-17	United Kingdom
ORF1ab_2060_F	ORF1ab	2060	ERR4437872	19645	G	T	0,210294	2020-04-17	United Kingdom
ORF1ab_2085_Q	ORF1ab	2085	ERR4437872	19720	A	C	0,232908	2020-04-17	United Kingdom
S_428_NA	S	428	ERR4437872	22844	G	-ATTT	0,429936	2020-04-17	United Kingdom
S_614_G	S	614	ERR4437872	23403	A	G	0,999971	2020-04-17	United Kingdom
S_920_NA	S	920	ERR4437872	24320	C	-A	0,993506	2020-04-17	United Kingdom
S_1154_NA	S	1154	ERR4437872	25023	A	-AT	0,0572598	2020-04-17	United Kingdom
M_32_NA	M	32	ERR4437872	26616	A	-T	0,0692317	2020-04-17	United Kingdom
M_64_NA	M	64	ERR4437872	26713	G	+T	0,0510447	2020-04-17	United Kingdom
M_85_NA	M	85	ERR4437872	26775	G	-CTTGTCTTGTAGGCTTGATGTGGCTCAGCTACTTCATTGCTT	0,114458	2020-04-17	United Kingdom
N_203_K	N	203	ERR4437872	28881	G	A	0,99901	2020-04-17	United Kingdom
N_204_R	N	204	ERR4437872	28883	G	C	1	2020-04-17	United Kingdom
ORF1ab_149_R	ORF1ab	149	ERR4437880	711	T	G	0,994532	2020-04-22	United Kingdom
ORF1ab_314_L	ORF1ab	314	ERR4437880	14408	C	T	0,999818	2020-04-22	United Kingdom
S_614_G	S	614	ERR4437880	23403	A	G	0,99988	2020-04-22	United Kingdom
S_771_NA	S	771	ERR4437880	23875	T	-G	0,0513834	2020-04-22	United Kingdom
S_1214_G	S	1214	ERR4437880	25202	T	G	0,0807786	2020-04-22	United Kingdom
N_203_K	N	203	ERR4437880	28881	G	A	1	2020-04-22	United Kingdom
N_204_R	N	204	ERR4437880	28883	G	C	1	2020-04-22	United Kingdom
ORF1ab_17_C	ORF1ab	17	ERR4437881	314	A	T	0,999669	2020-04-29	United Kingdom
ORF1ab_314_L	ORF1ab	314	ERR4437881	14408	C	T	0,999811	2020-04-29	United Kingdom
S_614_G	S	614	ERR4437881	23403	A	G	0,999864	2020-04-29	United Kingdom
S_1214_G	S	1214	ERR4437881	25202	T	G	0,086922	2020-04-29	United Kingdom
N_194_L	N	194	ERR4437881	28854	C	T	0,999738	2020-04-29	United Kingdom
N_199_S	N	199	ERR4437881	28868	C	T	0,9995	2020-04-29	United Kingdom
ORF1ab_2144_NA	ORF1ab	2144	ERR4437887	6696	C	+T	0,0641541	2020-04-29	United Kingdom
ORF1ab_2265_R	ORF1ab	2265	ERR4437887	7058	G	C	0,0501193	2020-04-29	United Kingdom
ORF1ab_2444_I	ORF1ab	2444	ERR4437887	7595	T	A	0,0532591	2020-04-29	United Kingdom
ORF1ab_94_NA	ORF1ab	94	ERR4437887	13749	G	+T	0,0544378	2020-04-29	United Kingdom
ORF1ab_314_L	ORF1ab	314	ERR4437887	14408	C	T	0,999903	2020-04-29	United Kingdom
ORF1ab_657_I	ORF1ab	657	ERR4437887	15438	G	T	1	2020-04-29	United Kingdom
S_20_I	S	20	ERR4437887	21621	C	T	0,999715	2020-04-29	United Kingdom
S_469_A	S	469	ERR4437887	22967	T	G	1	2020-04-29	United Kingdom
S_614_G	S	614	ERR4437887	23403	A	G	0,99992	2020-04-29	United Kingdom
S_1214_G	S	1214	ERR4437887	25202	T	G	0,0880084	2020-04-29	United Kingdom
ORF1ab_2269_D	ORF1ab	2269	ERR4437891	7071	G	A	0,160714	2020-04-23	United Kingdom
ORF1ab_3603_NA	ORF1ab	3603	ERR4437891	11074	C	-T	0,0510706	2020-04-23	United Kingdom
ORF1ab_314_L	ORF1ab	314	ERR4437891	14408	C	T	1	2020-04-23	United Kingdom
S_614_G	S	614	ERR4437891	23403	A	G	0,999982	2020-04-23	United Kingdom
S_1214_G	S	1214	ERR4437891	25202	T	G	0,0767754	2020-04-23	United Kingdom
ORF6_61_Y	ORF6	61	ERR4437891	27382	G	T	0,75402	2020-04-23	United Kingdom
N_203_K	N	203	ERR4437891	28881	G	A	1	2020-04-23	United Kingdom
N_204_R	N	204	ERR4437891	28883	G	C	0,999402	2020-04-23	United Kingdom
N_253_D	N	253	ERR4437891	29032	G	C	0,20682	2020-04-23	United Kingdom
ORF1ab_652_T	ORF1ab	652	ERR4437914	2220	T	C	0,0689972	2020-04-28	United Kingdom
ORF1ab_670_NA	ORF1ab	670	ERR4437914	2273	G	-A	0,0758808	2020-04-28	United Kingdom
ORF1ab_962_NA	ORF1ab	962	ERR4437914	3150	T	-TG	0,0578255	2020-04-28	United Kingdom
ORF1ab_969_P	ORF1ab	969	ERR4437914	3171	T	C	0,070192	2020-04-28	United Kingdom
ORF1ab_2089_K	ORF1ab	2089	ERR4437914	6530	G	A	0,0502815	2020-04-28	United Kingdom
ORF1ab_2114_F	ORF1ab	2114	ERR4437914	6606	C	T	0,0778594	2020-04-28	United Kingdom
ORF1ab_2609_NA	ORF1ab	2609	ERR4437914	8092	C	-A	0,133625	2020-04-28	United Kingdom
ORF1ab_2992_L	ORF1ab	2992	ERR4437914	9240	C	T	0,0525905	2020-04-28	United Kingdom
ORF1ab_314_L	ORF1ab	314	ERR4437914	14408	C	T	0,999788	2020-04-28	United Kingdom
S_614_G	S	614	ERR4437914	23403	A	G	0,999653	2020-04-28	United Kingdom
S_886_R	S	886	ERR4437914	24218	T	C	0,0635557	2020-04-28	United Kingdom
S_1214_G	S	1214	ERR4437914	25202	T	G	0,166667	2020-04-28	United Kingdom
ORF6_21_NA	ORF6	21	ERR4437914	27264	T	-TTTAAAGTTTCCATTTGGAATCTTGA	0,0732567	2020-04-28	United Kingdom
N_203_K	N	203	ERR4437914	28881	G	A	0,997481	2020-04-28	United Kingdom
N_204_R	N	204	ERR4437914	28883	G	C	1	2020-04-28	United Kingdom
ORF1ab_314_L	ORF1ab	314	ERR4437923	14408	C	T	0,999831	2020-05-02	United Kingdom
S_614_G	S	614	ERR4437923	23403	A	G	0,999837	2020-05-02	United Kingdom
S_780_D	S	780	ERR4437923	23902	A	T	0,999748	2020-05-02	United Kingdom
S_1214_G	S	1214	ERR4437923	25202	T	G	0,0959329	2020-05-02	United Kingdom
N_203_K	N	203	ERR4437923	28881	G	A	0,999308	2020-05-02	United Kingdom
N_204_R	N	204	ERR4437923	28883	G	C	0,997976	2020-05-02	United Kingdom
N_309_L	N	309	ERR4437923	29199	C	T	0,0615504	2020-05-02	United Kingdom
ORF1ab_1383_NA	ORF1ab	1383	ERR4437939	4413	A	-AG	0,0629067	2020-04-25	United Kingdom
ORF1ab_2127_F	ORF1ab	2127	ERR4437939	6646	A	T	0,0567137	2020-04-25	United Kingdom
ORF1ab_314_L	ORF1ab	314	ERR4437939	14408	C	T	0,999902	2020-04-25	United Kingdom
S_614_G	S	614	ERR4437939	23403	A	G	0,999853	2020-04-25	United Kingdom
S_1214_G	S	1214	ERR4437939	25202	T	G	0,107143	2020-04-25	United Kingdom
N_203_K	N	203	ERR4437939	28881	G	A	1	2020-04-25	United Kingdom
N_204_R	N	204	ERR4437939	28883	G	C	0,998549	2020-04-25	United Kingdom
ORF1ab_2121_I	ORF1ab	2121	ERR4437940	6627	C	T	0,0518645	2020-04-20	United Kingdom
ORF1ab_3603_NA	ORF1ab	3603	ERR4437940	11074	C	-T	0,0614902	2020-04-20	United Kingdom
ORF1ab_314_L	ORF1ab	314	ERR4437940	14408	C	T	0,999917	2020-04-20	United Kingdom
S_614_G	S	614	ERR4437940	23403	A	G	0,999917	2020-04-20	United Kingdom
S_1214_G	S	1214	ERR4437940	25202	T	G	0,14642	2020-04-20	United Kingdom
N_203_K	N	203	ERR4437940	28881	G	A	1	2020-04-20	United Kingdom
N_204_R	N	204	ERR4437940	28883	G	C	1	2020-04-20	United Kingdom
N_414_V	N	414	ERR4437940	29514	C	T	0,999383	2020-04-20	United Kingdom
ORF1ab_3278_S	ORF1ab	3278	ERR4437972	10097	G	A	0,998981	2020-05-20	United Kingdom
ORF1ab_4094_V	ORF1ab	4094	ERR4437972	12546	C	T	0,999672	2020-05-20	United Kingdom
ORF1ab_314_L	ORF1ab	314	ERR4437972	14408	C	T	0,999744	2020-05-20	United Kingdom
S_614_G	S	614	ERR4437972	23403	A	G	0,999784	2020-05-20	United Kingdom
S_1214_G	S	1214	ERR4437972	25202	T	G	0,157295	2020-05-20	United Kingdom
N_103_Y	N	103	ERR4437972	28580	G	T	0,999371	2020-05-20	United Kingdom
N_203_K	N	203	ERR4437972	28881	G	A	0,998193	2020-05-20	United Kingdom
N_204_R	N	204	ERR4437972	28883	G	C	0,99969	2020-05-20	United Kingdom
ORF1ab_2536_F	ORF1ab	2536	ERR4437973	7873	G	T	0,999895	2020-05-21	United Kingdom
ORF1ab_3278_S	ORF1ab	3278	ERR4437973	10097	G	A	0,984129	2020-05-21	United Kingdom
ORF1ab_314_L	ORF1ab	314	ERR4437973	14408	C	T	0,999699	2020-05-21	United Kingdom
ORF1ab_2333_G	ORF1ab	2333	ERR4437973	20465	A	G	0,156087	2020-05-21	United Kingdom
S_21_I	S	21	ERR4437973	21624	G	T	0,999911	2020-05-21	United Kingdom
S_614_G	S	614	ERR4437973	23403	A	G	0,999845	2020-05-21	United Kingdom
S_675_H	S	675	ERR4437973	23587	G	T	0,999908	2020-05-21	United Kingdom
S_1214_G	S	1214	ERR4437973	25202	T	G	0,137422	2020-05-21	United Kingdom
N_103_Y	N	103	ERR4437973	28580	G	T	0,998525	2020-05-21	United Kingdom
N_203_K	N	203	ERR4437973	28881	G	A	0,998223	2020-05-21	United Kingdom
N_204_R	N	204	ERR4437973	28883	G	C	0,999548	2020-05-21	United Kingdom
ORF1ab_2536_F	ORF1ab	2536	ERR4437979	7873	G	T	0,999196	2020-05-24	United Kingdom
ORF1ab_3278_S	ORF1ab	3278	ERR4437979	10097	G	A	0,994937	2020-05-24	United Kingdom
ORF1ab_314_L	ORF1ab	314	ERR4437979	14408	C	T	0,999714	2020-05-24	United Kingdom
ORF1ab_2371_L	ORF1ab	2371	ERR4437979	20578	G	T	0,156985	2020-05-24	United Kingdom
S_614_G	S	614	ERR4437979	23403	A	G	0,99984	2020-05-24	United Kingdom
S_675_H	S	675	ERR4437979	23587	G	T	0,999781	2020-05-24	United Kingdom
S_1214_G	S	1214	ERR4437979	25202	T	G	0,136233	2020-05-24	United Kingdom
S_1255_*	S	1255	ERR4437979	25325	A	T	0,0676667	2020-05-24	United Kingdom
N_103_Y	N	103	ERR4437979	28580	G	T	0,9991	2020-05-24	United Kingdom
N_203_K	N	203	ERR4437979	28881	G	A	0,997909	2020-05-24	United Kingdom
N_204_R	N	204	ERR4437979	28883	G	C	0,999799	2020-05-24	United Kingdom
ORF1ab_944_L	ORF1ab	944	ERR4437981	3096	C	T	0,162846	2020-05-21	United Kingdom
ORF1ab_2536_F	ORF1ab	2536	ERR4437981	7873	G	T	0,999693	2020-05-21	United Kingdom
ORF1ab_3278_S	ORF1ab	3278	ERR4437981	10097	G	A	0,99675	2020-05-21	United Kingdom
ORF1ab_314_L	ORF1ab	314	ERR4437981	14408	C	T	0,999717	2020-05-21	United Kingdom
ORF1ab_2333_G	ORF1ab	2333	ERR4437981	20465	A	G	0,224582	2020-05-21	United Kingdom
S_614_G	S	614	ERR4437981	23403	A	G	0,999772	2020-05-21	United Kingdom
S_675_H	S	675	ERR4437981	23587	G	T	0,999803	2020-05-21	United Kingdom
S_1214_G	S	1214	ERR4437981	25202	T	G	0,115201	2020-05-21	United Kingdom
N_103_Y	N	103	ERR4437981	28580	G	T	0,99952	2020-05-21	United Kingdom
N_203_K	N	203	ERR4437981	28881	G	A	0,998645	2020-05-21	United Kingdom
N_204_R	N	204	ERR4437981	28883	G	C	0,999696	2020-05-21	United Kingdom
ORF1ab_2536_F	ORF1ab	2536	ERR4437982	7873	G	T	0,99961	2020-05-22	United Kingdom
ORF1ab_3278_S	ORF1ab	3278	ERR4437982	10097	G	A	0,99841	2020-05-22	United Kingdom
ORF1ab_314_L	ORF1ab	314	ERR4437982	14408	C	T	0,999749	2020-05-22	United Kingdom
S_614_G	S	614	ERR4437982	23403	A	G	0,999828	2020-05-22	United Kingdom
S_675_H	S	675	ERR4437982	23587	G	T	0,999896	2020-05-22	United Kingdom
S_1214_G	S	1214	ERR4437982	25202	T	G	0,134222	2020-05-22	United Kingdom
N_103_Y	N	103	ERR4437982	28580	G	T	0,999529	2020-05-22	United Kingdom
N_203_K	N	203	ERR4437982	28881	G	A	0,998716	2020-05-22	United Kingdom
N_204_R	N	204	ERR4437982	28883	G	C	0,999778	2020-05-22	United Kingdom
ORF1ab_265_I	ORF1ab	265	ERR4437983	1059	C	T	0,999831	2020-05-20	United Kingdom
ORF1ab_2529_V	ORF1ab	2529	ERR4437983	7851	C	T	0,999797	2020-05-20	United Kingdom
ORF1ab_314_L	ORF1ab	314	ERR4437983	14408	C	T	0,99976	2020-05-20	United Kingdom
ORF1ab_2256_S	ORF1ab	2256	ERR4437983	20233	C	T	1	2020-05-20	United Kingdom
S_614_G	S	614	ERR4437983	23403	A	G	0,999774	2020-05-20	United Kingdom
S_1214_G	S	1214	ERR4437983	25202	T	G	0,164955	2020-05-20	United Kingdom
ORF3a_57_H	ORF3a	57	ERR4437983	25563	G	T	0,999859	2020-05-20	United Kingdom
ORF1ab_3278_S	ORF1ab	3278	ERR4437984	10097	G	A	0,994614	2020-05-23	United Kingdom
ORF1ab_314_L	ORF1ab	314	ERR4437984	14408	C	T	0,999794	2020-05-23	United Kingdom
ORF1ab_2333_G	ORF1ab	2333	ERR4437984	20465	A	G	0,0558208	2020-05-23	United Kingdom
S_614_G	S	614	ERR4437984	23403	A	G	0,999814	2020-05-23	United Kingdom
S_1214_G	S	1214	ERR4437984	25202	T	G	0,145086	2020-05-23	United Kingdom
N_103_Y	N	103	ERR4437984	28580	G	T	0,998861	2020-05-23	United Kingdom
N_203_K	N	203	ERR4437984	28881	G	A	0,998339	2020-05-23	United Kingdom
N_204_R	N	204	ERR4437984	28883	G	C	0,99967	2020-05-23	United Kingdom
ORF1ab_2536_F	ORF1ab	2536	ERR4437985	7873	G	T	0,999958	2020-05-21	United Kingdom
ORF1ab_3278_S	ORF1ab	3278	ERR4437985	10097	G	A	0,987104	2020-05-21	United Kingdom
ORF1ab_314_L	ORF1ab	314	ERR4437985	14408	C	T	0,999613	2020-05-21	United Kingdom
ORF1ab_2333_G	ORF1ab	2333	ERR4437985	20465	A	G	0,0716918	2020-05-21	United Kingdom
S_614_G	S	614	ERR4437985	23403	A	G	0,999722	2020-05-21	United Kingdom
S_675_H	S	675	ERR4437985	23587	G	T	0,999881	2020-05-21	United Kingdom
S_1214_G	S	1214	ERR4437985	25202	T	G	0,100145	2020-05-21	United Kingdom
N_103_Y	N	103	ERR4437985	28580	G	T	0,998852	2020-05-21	United Kingdom
N_203_K	N	203	ERR4437985	28881	G	A	0,998267	2020-05-21	United Kingdom
N_204_R	N	204	ERR4437985	28883	G	C	0,999785	2020-05-21	United Kingdom
ORF1ab_2536_F	ORF1ab	2536	ERR4437988	7873	G	T	0,999863	2020-05-22	United Kingdom
ORF1ab_3278_S	ORF1ab	3278	ERR4437988	10097	G	A	0,994541	2020-05-22	United Kingdom
ORF1ab_314_L	ORF1ab	314	ERR4437988	14408	C	T	0,999661	2020-05-22	United Kingdom
S_614_G	S	614	ERR4437988	23403	A	G	0,99981	2020-05-22	United Kingdom
S_675_H	S	675	ERR4437988	23587	G	T	0,9999	2020-05-22	United Kingdom
S_1214_G	S	1214	ERR4437988	25202	T	G	0,135606	2020-05-22	United Kingdom
ORF7b_15_S	ORF7b	15	ERR4437988	27798	G	T	0,111912	2020-05-22	United Kingdom
N_103_Y	N	103	ERR4437988	28580	G	T	0,998857	2020-05-22	United Kingdom
N_203_K	N	203	ERR4437988	28881	G	A	0,997684	2020-05-22	United Kingdom
N_204_R	N	204	ERR4437988	28883	G	C	0,999776	2020-05-22	United Kingdom
ORF1ab_2536_F	ORF1ab	2536	ERR4437992	7873	G	T	0,999668	2020-05-21	United Kingdom
ORF1ab_3278_S	ORF1ab	3278	ERR4437992	10097	G	A	0,991934	2020-05-21	United Kingdom
ORF1ab_314_L	ORF1ab	314	ERR4437992	14408	C	T	0,999684	2020-05-21	United Kingdom
S_614_G	S	614	ERR4437992	23403	A	G	0,999815	2020-05-21	United Kingdom
S_675_H	S	675	ERR4437992	23587	G	T	0,999861	2020-05-21	United Kingdom
S_1214_G	S	1214	ERR4437992	25202	T	G	0,139294	2020-05-21	United Kingdom
N_103_Y	N	103	ERR4437992	28580	G	T	0,998817	2020-05-21	United Kingdom
N_203_K	N	203	ERR4437992	28881	G	A	0,996555	2020-05-21	United Kingdom
N_204_R	N	204	ERR4437992	28883	G	C	0,999755	2020-05-21	United Kingdom
ORF1ab_2536_F	ORF1ab	2536	ERR4437995	7873	G	T	0,999811	2020-05-23	United Kingdom
ORF1ab_3278_S	ORF1ab	3278	ERR4437995	10097	G	A	0,996678	2020-05-23	United Kingdom
ORF1ab_314_L	ORF1ab	314	ERR4437995	14408	C	T	0,999512	2020-05-23	United Kingdom
S_614_G	S	614	ERR4437995	23403	A	G	0,999751	2020-05-23	United Kingdom
S_675_H	S	675	ERR4437995	23587	G	T	0,999827	2020-05-23	United Kingdom
S_1214_G	S	1214	ERR4437995	25202	T	G	0,151582	2020-05-23	United Kingdom
N_103_Y	N	103	ERR4437995	28580	G	T	0,999346	2020-05-23	United Kingdom
N_203_K	N	203	ERR4437995	28881	G	A	0,998184	2020-05-23	United Kingdom
N_204_R	N	204	ERR4437995	28883	G	C	0,999642	2020-05-23	United Kingdom
ORF1ab_146_NA	ORF1ab	146	ERR4437996	701	G	-GC	0,0539985	2020-05-20	United Kingdom
ORF1ab_3278_S	ORF1ab	3278	ERR4437996	10097	G	A	0,999853	2020-05-20	United Kingdom
ORF1ab_4094_V	ORF1ab	4094	ERR4437996	12546	C	T	0,99991	2020-05-20	United Kingdom
ORF1ab_314_L	ORF1ab	314	ERR4437996	14408	C	T	0,998833	2020-05-20	United Kingdom
S_614_G	S	614	ERR4437996	23403	A	G	0,999739	2020-05-20	United Kingdom
S_1214_G	S	1214	ERR4437996	25202	T	G	0,0552147	2020-05-20	United Kingdom
N_103_Y	N	103	ERR4437996	28580	G	T	0,999834	2020-05-20	United Kingdom
N_203_K	N	203	ERR4437996	28881	G	A	0,997904	2020-05-20	United Kingdom
N_204_R	N	204	ERR4437996	28883	G	C	1	2020-05-20	United Kingdom
ORF1ab_265_I	ORF1ab	265	ERR4437999	1059	C	T	0,999825	2020-05-20	United Kingdom
ORF1ab_365_F	ORF1ab	365	ERR4437999	1358	G	T	0,999297	2020-05-20	United Kingdom
ORF1ab_965_I	ORF1ab	965	ERR4437999	3159	C	T	0,999264	2020-05-20	United Kingdom
ORF1ab_2529_V	ORF1ab	2529	ERR4437999	7851	C	T	0,999685	2020-05-20	United Kingdom
ORF1ab_314_L	ORF1ab	314	ERR4437999	14408	C	T	0,999588	2020-05-20	United Kingdom
ORF1ab_2256_S	ORF1ab	2256	ERR4437999	20233	C	T	0,999548	2020-05-20	United Kingdom
ORF1ab_2333_G	ORF1ab	2333	ERR4437999	20465	A	G	0,158868	2020-05-20	United Kingdom
ORF1ab_2340_N	ORF1ab	2340	ERR4437999	20487	G	T	0,154177	2020-05-20	United Kingdom
S_614_G	S	614	ERR4437999	23403	A	G	0,999638	2020-05-20	United Kingdom
S_1214_G	S	1214	ERR4437999	25202	T	G	0,146999	2020-05-20	United Kingdom
ORF3a_57_H	ORF3a	57	ERR4437999	25563	G	T	0,999709	2020-05-20	United Kingdom
ORF1ab_3278_S	ORF1ab	3278	ERR4438000	10097	G	A	0,997403	2020-05-17	United Kingdom
ORF1ab_3930_F	ORF1ab	3930	ERR4438000	12053	C	T	0,0991365	2020-05-17	United Kingdom
ORF1ab_3972_G	ORF1ab	3972	ERR4438000	12180	A	G	0,999776	2020-05-17	United Kingdom
ORF1ab_314_L	ORF1ab	314	ERR4438000	14408	C	T	0,999837	2020-05-17	United Kingdom
S_614_G	S	614	ERR4438000	23403	A	G	0,999853	2020-05-17	United Kingdom
S_1214_G	S	1214	ERR4438000	25202	T	G	0,125634	2020-05-17	United Kingdom
N_103_Y	N	103	ERR4438000	28580	G	T	0,999766	2020-05-17	United Kingdom
N_203_K	N	203	ERR4438000	28881	G	A	0,998844	2020-05-17	United Kingdom
N_204_R	N	204	ERR4438000	28883	G	C	0,999782	2020-05-17	United Kingdom
N_398_V	N	398	ERR4438000	29466	C	T	0,104097	2020-05-17	United Kingdom
ORF1ab_3278_S	ORF1ab	3278	ERR4438002	10097	G	A	0,995367	2020-05-11	United Kingdom
ORF1ab_4094_V	ORF1ab	4094	ERR4438002	12546	C	T	0,999792	2020-05-11	United Kingdom
ORF1ab_314_L	ORF1ab	314	ERR4438002	14408	C	T	0,999777	2020-05-11	United Kingdom
S_614_G	S	614	ERR4438002	23403	A	G	0,999804	2020-05-11	United Kingdom
S_1214_G	S	1214	ERR4438002	25202	T	G	0,134838	2020-05-11	United Kingdom
N_103_Y	N	103	ERR4438002	28580	G	T	0,999731	2020-05-11	United Kingdom
N_203_K	N	203	ERR4438002	28881	G	A	0,998543	2020-05-11	United Kingdom
N_204_R	N	204	ERR4438002	28883	G	C	0,9998	2020-05-11	United Kingdom
ORF1ab_265_I	ORF1ab	265	ERR4438003	1059	C	T	0,999459	2020-04-24	United Kingdom
ORF1ab_568_I	ORF1ab	568	ERR4438003	1968	C	T	0,999903	2020-04-24	United Kingdom
ORF1ab_314_L	ORF1ab	314	ERR4438003	14408	C	T	0,999892	2020-04-24	United Kingdom
ORF1ab_1996_A	ORF1ab	1996	ERR4438003	19453	A	G	0,155992	2020-04-24	United Kingdom
ORF1ab_2667_I	ORF1ab	2667	ERR4438003	21468	G	T	0,0834026	2020-04-24	United Kingdom
S_614_G	S	614	ERR4438003	23403	A	G	0,999844	2020-04-24	United Kingdom
S_1214_G	S	1214	ERR4438003	25202	T	G	0,130677	2020-04-24	United Kingdom
[truncated: 359,340,685 more chars]
